# Computational analysis of congenital heart disease associated SNPs: Unveiling their impact on the gene regulatory system

**DOI:** 10.1101/2024.03.20.24304537

**Authors:** Shikha Vashisht, Costantino Parisi, Cecilia L. Winata

## Abstract

Congenital heart disease (CHD) is a prevalent condition characterized by defective heart development, causing premature death and stillbirths among infants. Genome-wide association studies (GWASs) have provided insights into the role of genetic variants in CHD pathogenesis through the identification of a comprehensive set of single-nucleotide polymorphisms (SNPs). Notably, 90-95% of these variants reside in the noncoding genome, complicating the understanding of their underlying mechanisms. Here, we developed a systematic computational pipeline for the identification and analysis of CHD-associated SNPs spanning both coding and noncoding regions of the genome. Initially, we curated a thorough dataset of SNPs from GWAS-catalog and ClinVar database and filtered them based on CHD-related traits. Subsequently, these CHD-SNPs were annotated and categorized into noncoding and coding regions based on their location. To study the functional implications of noncoding CHD-SNPs, we cross-validated them with enhancer-specific histone modification marks from developing human heart across 9 Carnegie stages and identified potential cardiac enhancers. This approach led to the identification of 2,056 CHD-associated putative enhancers (CHD-enhancers), 38.9% of them overlapping with known enhancers catalogued in human enhancer disease database. We identified heart-related transcription factor binding sites within these CHD-enhancers, offering insights into the impact of SNPs on TF binding. Conservation analysis further revealed that many of these CHD-enhancers were highly conserved across vertebrates, suggesting their evolutionary significance. Utilizing heart-specific expression quantitative trait loci data, we further identified a subset of 63 CHD-SNPs with regulatory potential distributed across various cardiac tissues. Concurrently, coding CHD-SNPs were represented as a protein interaction network and its subsequent binding energy analysis focused on a pair of proteins within this network, pinpointed a deleterious coding CHD-SNP, *rs770030288*, located in C2 domain of *MYBPC3* protein. Overall, our findings demonstrate that SNPs have the potential to disrupt gene regulatory systems, either by affecting enhancer sequences or modulating protein-protein interactions, which can lead to abnormal developmental processes contributing to CHD pathogenesis.

**Authors Summary:** Congenital heart disease (CHD) is a common condition with defects in heart development present from birth. CHD symptoms can range from mild to severe, often requiring early intervention or surgery. Over the years, numerous research studies have indicated the association of single nucleotide polymorphisms (SNPs) with CHD. However, the challenge arises from the fact that the majority of these variants are located within the noncoding portion of the genome, making it difficult to comprehend their mechanism of action. Here, we present a systematic computational pipeline to identify SNPs associated with CHD, in both protein-coding and noncoding regulatory elements – specifically, enhancers. Utilizing this pipeline, we established a collection of putative enhancers containing CHD-SNPs. Within these enhancers, several transcription factor binding sites (TFBSs) related to heart developmental processes were identified. The presence of SNPs in these sites may potentially impact the binding of TFs necessary for the expression of genes targeted by these enhancers. Additionally, some of these enhancers were also found to be evolutionary conserved, suggesting their functional relevance. Concurrently, we identified coding variants which can alter the protein-protein interactions in a protein interaction network. Taken together, our study provided critical insights into the role of genetic variants in the pathological mechanism of complex human diseases, including CHD.

## Supplemental Table 2 for "Computational analysis of congenital heart disease associated SNPs: Unveiling their impact on the gene regulatory system" (part 1 of 2)

### Sheet: GWAS-catalog_CHD-SNPs_uniq
Table S2: A list of unique CHD-SNPs filtered from GWAS-catalog.
CHR_ID	CHR_POS	CHR_END	DATE ADDED TO CATALOG	PUBMEDID	FIRST AUTHOR	DATE	JOURNAL	LINK	STUDY	DISEASE/TRAIT	INITIAL SAMPLE SIZE	REPLICATION SAMPLE SIZE	REGION	REPORTED GENE(S)	MAPPED_GENE	UPSTREAM_GENE_ID	DOWNSTREAM_GENE_ID	SNP_GENE_IDS	UPSTREAM_GENE_DISTANCE	DOWNSTREAM_GENE_DISTANCE	STRONGEST SNP-RISK ALLELE	SNPS	MERGED	SNP_ID_CURRENT	CONTEXT	INTERGENIC	RISK ALLELE FREQUENCY	P-VALUE	PVALUE_MLOG	P-VALUE (TEXT)	OR or BETA	95% CI (TEXT)	PLATFORM [SNPS PASSING QC]	CNV	MAPPED_TRAIT	MAPPED_TRAIT_URI	STUDY ACCESSION	GENOTYPING TECHNOLOGY
19	3159771	3159771	2010-06-02	20445134	Smith NL	2010-05-05	Circ Cardiovasc Genet	www.ncbi.nlm.nih.gov/pubmed/20445134	Association of genome-wide variation with the risk of incident heart failure in adults of European and African ancestry: a prospective meta-analysis from the cohorts for heart and aging research in genomic epidemiology (CHARGE) consortium.	Heart failure	20,926 European ancestry individuals, 2,895 African ancestry individuals	NA	19p13.3	GNA15	GNA15	NA	NA	ENSG00000060558	NA	NA	rs11880198-?	rs11880198	0	11880198	intron_variant	0	0.13	6e-06	5.22185	(EA)	1.23	[0.98-1.54]	Affymetrix, Illumina [2478304] (imputed)	N	heart failure	http://www.ebi.ac.uk/efo/EFO_0003144	GCST000675	Genome-wide genotyping array
12	58865846	58865846	2010-06-02	20445134	Smith NL	2010-05-05	Circ Cardiovasc Genet	www.ncbi.nlm.nih.gov/pubmed/20445134	Association of genome-wide variation with the risk of incident heart failure in adults of European and African ancestry: a prospective meta-analysis from the cohorts for heart and aging research in genomic epidemiology (CHARGE) consortium.	Heart failure	20,926 European ancestry individuals, 2,895 African ancestry individuals	NA	12q14.1	LRIG3	LINC02388 - LRIG3	ENSG00000257259	ENSG00000139263	NA	84099	6303	rs11172782-?	rs11172782	0	11172782	intergenic_variant	1	0.29	7e-08	7.1549	(AA)	1.46	[1.03-2.09]	Affymetrix, Illumina [2478304] (imputed)	N	heart failure	http://www.ebi.ac.uk/efo/EFO_0003144	GCST000675	Genome-wide genotyping array
8	82756885	82756885	2010-06-02	20445134	Smith NL	2010-05-05	Circ Cardiovasc Genet	www.ncbi.nlm.nih.gov/pubmed/20445134	Association of genome-wide variation with the risk of incident heart failure in adults of European and African ancestry: a prospective meta-analysis from the cohorts for heart and aging research in genomic epidemiology (CHARGE) consortium.	Heart failure	20,926 European ancestry individuals, 2,895 African ancestry individuals	NA	8q21.13	SNX16	NA	NA	NA	NA	NA	NA	rs6473383-?	rs6473383	0	6473383	intron_variant	1	0.15	3e-06	5.52288	(EA)	1.19	[0.99-1.44]	Affymetrix, Illumina [2478304] (imputed)	N	heart failure	http://www.ebi.ac.uk/efo/EFO_0003144	GCST000675	Genome-wide genotyping array
10	89204857	89204857	2010-06-02	20445134	Smith NL	2010-05-05	Circ Cardiovasc Genet	www.ncbi.nlm.nih.gov/pubmed/20445134	Association of genome-wide variation with the risk of incident heart failure in adults of European and African ancestry: a prospective meta-analysis from the cohorts for heart and aging research in genomic epidemiology (CHARGE) consortium.	Heart failure	20,926 European ancestry individuals, 2,895 African ancestry individuals	NA	10q23.31	CH25H	NA - CH25H	NA	ENSG00000138135	NA	NA	772	rs11203032-?	rs11203032	0	11203032	intergenic_variant	1	0.1	8e-06	5.09691	(EA)	1.22	[0.97-1.53]	Affymetrix, Illumina [2478304] (imputed)	N	heart failure	http://www.ebi.ac.uk/efo/EFO_0003144	GCST000675	Genome-wide genotyping array
11	126158822	126158822	2010-06-02	20445134	Smith NL	2010-05-05	Circ Cardiovasc Genet	www.ncbi.nlm.nih.gov/pubmed/20445134	Association of genome-wide variation with the risk of incident heart failure in adults of European and African ancestry: a prospective meta-analysis from the cohorts for heart and aging research in genomic epidemiology (CHARGE) consortium.	Heart failure	20,926 European ancestry individuals, 2,895 African ancestry individuals	NA	11q24.2	RPUSD4	NAP1L1P1 - RPUSD4	ENSG00000254759	ENSG00000165526	NA	90221	43274	rs563519-?	rs563519	0	563519	upstream_gene_variant	1	0.66	3e-06	5.52288	(AA)	1.45	[0.97-2.17]	Affymetrix, Illumina [2478304] (imputed)	N	heart failure	http://www.ebi.ac.uk/efo/EFO_0003144	GCST000675	Genome-wide genotyping array
1	220855166	220855166	2010-06-02	20445134	Smith NL	2010-05-05	Circ Cardiovasc Genet	www.ncbi.nlm.nih.gov/pubmed/20445134	Association of genome-wide variation with the risk of incident heart failure in adults of European and African ancestry: a prospective meta-analysis from the cohorts for heart and aging research in genomic epidemiology (CHARGE) consortium.	Heart failure	20,926 European ancestry individuals, 2,895 African ancestry individuals	NA	1q41	LOC100129376	HLX-AS1	NA	NA	ENSG00000257551	NA	NA	rs11118620-?	rs11118620	0	11118620	intron_variant	0	0.29	7e-06	5.1549	(EA)	1.15	[0.98-1.35]	Affymetrix, Illumina [2478304] (imputed)	N	heart failure	http://www.ebi.ac.uk/efo/EFO_0003144	GCST000675	Genome-wide genotyping array
3	165562421	165562421	2010-06-02	20445134	Smith NL	2010-05-05	Circ Cardiovasc Genet	www.ncbi.nlm.nih.gov/pubmed/20445134	Association of genome-wide variation with the risk of incident heart failure in adults of European and African ancestry: a prospective meta-analysis from the cohorts for heart and aging research in genomic epidemiology (CHARGE) consortium.	Heart failure	20,926 European ancestry individuals, 2,895 African ancestry individuals	NA	3q26.1	BCHE	LINC01322	NA	NA	ENSG00000244128	NA	NA	rs1523288-?	rs1523288	0	1523288	intron_variant	0	0.65	6e-06	5.22185	(EA)	1.15	[0.98-1.35]	Affymetrix, Illumina [2478304] (imputed)	N	heart failure	http://www.ebi.ac.uk/efo/EFO_0003144	GCST000675	Genome-wide genotyping array
14	98121984	98121984	2011-12-03	22068335	Mitchell GF	2011-11-08	Circ Cardiovasc Genet	www.ncbi.nlm.nih.gov/pubmed/22068335	Common genetic variation in the 3'-BCL11B gene desert is associated with carotid-femoral pulse wave velocity and excess cardiovascular disease risk: the AortaGen Consortium.	Aortic stiffness	4,216 Sardinian individuals, 20,634 European ancestry individuals	5,306 European ancestry individuals	14q32.2	BCL11B	NA - LINC02295	NA	ENSG00000258511	NA	NA	14090	rs7152623-?	rs7152623	0	7152623	intron_variant	1	NR	3e-15	14.5229	NA	0.076	[0.056-0.096] unit decrease	Affymetrix, Illumina [~ 2500000] (imputed)	N	carotid-femoral pulse wave velocity	http://www.ebi.ac.uk/efo/EFO_0004724	GCST001317	Genome-wide genotyping array
3	17082892	17082892	2014-12-11	24916648	Hirokawa M	2014-06-11	Eur J Hum Genet	www.ncbi.nlm.nih.gov/pubmed/24916648	A genome-wide association study identifies PLCL2 and AP3D1-DOT1L-SF3A2 as new susceptibility loci for myocardial infarction in Japanese.	Myocardial infarction	1,666 Japanese ancestry cases, 3,198 Japanese ancestry controls	11,412 Japanese ancestry cases, 28,397 Japanese ancestry controls	3p24.3	PLCL2	PLCL2, PLCL2	NA	NA	ENSG00000154822, ENSG00000284017	NA	NA	rs4618210-G	rs4618210	0	4618210	intron_variant	0	0.44	3e-09	8.52288	NA	1.1	[1.06-1.14]	Illumina [455781]	N	myocardial infarction	http://www.ebi.ac.uk/efo/EFO_0000612	GCST002475	Genome-wide genotyping array
9	22098575	22098575	2014-12-11	24916648	Hirokawa M	2014-06-11	Eur J Hum Genet	www.ncbi.nlm.nih.gov/pubmed/24916648	A genome-wide association study identifies PLCL2 and AP3D1-DOT1L-SF3A2 as new susceptibility loci for myocardial infarction in Japanese.	Myocardial infarction	1,666 Japanese ancestry cases, 3,198 Japanese ancestry controls	11,412 Japanese ancestry cases, 28,397 Japanese ancestry controls	9p21.3	intergenic	CDKN2B-AS1	NA	NA	ENSG00000240498	NA	NA	rs4977574-C	rs4977574	0	4977574	intron_variant	0	0.46	8e-06	5.09691	NA	1.22	[1.12-1.33]	Illumina [455781]	N	myocardial infarction	http://www.ebi.ac.uk/efo/EFO_0000612	GCST002475	Genome-wide genotyping array
19	2160530	2160530	2014-12-11	24916648	Hirokawa M	2014-06-11	Eur J Hum Genet	www.ncbi.nlm.nih.gov/pubmed/24916648	A genome-wide association study identifies PLCL2 and AP3D1-DOT1L-SF3A2 as new susceptibility loci for myocardial infarction in Japanese.	Myocardial infarction	1,666 Japanese ancestry cases, 3,198 Japanese ancestry controls	11,412 Japanese ancestry cases, 28,397 Japanese ancestry controls	19p13.3	AP3D1, SF3A2, DOT1L	AP3D1	NA	NA	ENSG00000065000	NA	NA	rs3803915-C	rs3803915	0	3803915	intron_variant	0	0.19	4e-09	8.39794	NA	1.12	[1.09-1.16]	Illumina [455781]	N	myocardial infarction	http://www.ebi.ac.uk/efo/EFO_0000612	GCST002475	Genome-wide genotyping array
12	111672685	111672685	2014-12-11	24916648	Hirokawa M	2014-06-11	Eur J Hum Genet	www.ncbi.nlm.nih.gov/pubmed/24916648	A genome-wide association study identifies PLCL2 and AP3D1-DOT1L-SF3A2 as new susceptibility loci for myocardial infarction in Japanese.	Myocardial infarction	1,666 Japanese ancestry cases, 3,198 Japanese ancestry controls	11,412 Japanese ancestry cases, 28,397 Japanese ancestry controls	12q24.12	ALDH2	BRAP	NA	NA	ENSG00000089234	NA	NA	rs3782886-A	rs3782886	0	3782886	synonymous_variant	0	0.26	1e-14	14	NA	1.46	[1.33-1.60]	Illumina [455781]	N	myocardial infarction	http://www.ebi.ac.uk/efo/EFO_0000612	GCST002475	Genome-wide genotyping array
2	52478914	52478914	2014-11-21	24800985	Agopian AJ	2014-05-06	PLoS One	www.ncbi.nlm.nih.gov/pubmed/24800985	Genome-wide association study of maternal and inherited loci for conotruncal heart defects.	Conotruncal heart defects	537 European ancestry case-parent trios, 213 case-parent trios	348 European ancestry case-parent trios, 10 case-parent trios	2p16.3	AC139712.2	GGCTP3 - CRTC1P1	ENSG00000225842	ENSG00000204993	NA	4503	91734	rs6545278-?	rs6545278	0	6545278	intergenic_variant	1	NR	8e-07	6.09691	(EA, Inherited)	2.62	[1.76-3.90]	Illumina [2421290] (imputed)	N	conotruncal heart malformations	http://purl.obolibrary.org/obo/MONDO_0016581	GCST002438	Genome-wide genotyping array
2	239522359	239522359	2014-11-21	24800985	Agopian AJ	2014-05-06	PLoS One	www.ncbi.nlm.nih.gov/pubmed/24800985	Genome-wide association study of maternal and inherited loci for conotruncal heart defects.	Conotruncal heart defects	537 European ancestry case-parent trios, 213 case-parent trios	348 European ancestry case-parent trios, 10 case-parent trios	2q37.3	AC079612.1	NA	NA	NA	NA	NA	NA	rs6706785-?	rs6706785	0	6706785	intron_variant	1	NR	6e-06	5.22185	(EA, Inherited)	1.91	[1.44-.254]	Illumina [2421290] (imputed)	N	conotruncal heart malformations	http://purl.obolibrary.org/obo/MONDO_0016581	GCST002438	Genome-wide genotyping array
3	59663795	59663795	2014-11-21	24800985	Agopian AJ	2014-05-06	PLoS One	www.ncbi.nlm.nih.gov/pubmed/24800985	Genome-wide association study of maternal and inherited loci for conotruncal heart defects.	Conotruncal heart defects	537 European ancestry case-parent trios, 213 case-parent trios	348 European ancestry case-parent trios, 10 case-parent trios	3p14.2	FHIT	Metazoa_SRP - FHIT	ENSG00000277055	ENSG00000189283	NA	79350	83482	rs6763159-?	rs6763159	0	6763159	intron_variant	1	NR	1e-06	6	(Maternal)	1.47	[1.25-1.72]	Illumina [2421290] (imputed)	N	conotruncal heart malformations, parental genotype effect measurement	http://purl.obolibrary.org/obo/MONDO_0016581, http://www.ebi.ac.uk/efo/EFO_0005939	GCST002438	Genome-wide genotyping array
9	116194389	116194389	2014-11-21	24800985	Agopian AJ	2014-05-06	PLoS One	www.ncbi.nlm.nih.gov/pubmed/24800985	Genome-wide association study of maternal and inherited loci for conotruncal heart defects.	Conotruncal heart defects	537 European ancestry case-parent trios, 213 case-parent trios	348 European ancestry case-parent trios, 10 case-parent trios	9q33.1	PAPPA	PAPPA	NA	NA	ENSG00000182752	NA	NA	rs436582-?	rs436582	0	436582	intron_variant	0	NR	3e-06	5.52288	(EA, Inherited)	2.64	[1.73-4.03]	Illumina [2421290] (imputed)	N	conotruncal heart malformations	http://purl.obolibrary.org/obo/MONDO_0016581	GCST002438	Genome-wide genotyping array
10	130548836	130548836	2014-11-21	24800985	Agopian AJ	2014-05-06	PLoS One	www.ncbi.nlm.nih.gov/pubmed/24800985	Genome-wide association study of maternal and inherited loci for conotruncal heart defects.	Conotruncal heart defects	537 European ancestry case-parent trios, 213 case-parent trios	348 European ancestry case-parent trios, 10 case-parent trios	10q26.3	AL355500.2	Y_RNA - NA	ENSG00000274754	NA	NA	43635	NA	rs11017328-?	rs11017328	0	11017328	regulatory_region_variant	1	NR	3e-07	6.52288	(EA, Inherited)	2.87	[1.88-4.40]	Illumina [2421290] (imputed)	N	conotruncal heart malformations	http://purl.obolibrary.org/obo/MONDO_0016581	GCST002438	Genome-wide genotyping array
14	81871321	81871321	2014-11-21	24800985	Agopian AJ	2014-05-06	PLoS One	www.ncbi.nlm.nih.gov/pubmed/24800985	Genome-wide association study of maternal and inherited loci for conotruncal heart defects.	Conotruncal heart defects	537 European ancestry case-parent trios, 213 case-parent trios	348 European ancestry case-parent trios, 10 case-parent trios	14q31.1	AL160192.2	RPL9P6 - EIF3LP1	ENSG00000241891	ENSG00000258501	NA	93708	44910	rs1959122-?	rs1959122	0	1959122	intron_variant	1	NR	9e-07	6.04576	(EA, Inherited)	7.63	[2.92-19.95]	Illumina [2421290] (imputed)	N	conotruncal heart malformations	http://purl.obolibrary.org/obo/MONDO_0016581	GCST002438	Genome-wide genotyping array
17	14213965	14213965	2014-11-21	24800985	Agopian AJ	2014-05-06	PLoS One	www.ncbi.nlm.nih.gov/pubmed/24800985	Genome-wide association study of maternal and inherited loci for conotruncal heart defects.	Conotruncal heart defects	537 European ancestry case-parent trios, 213 case-parent trios	348 European ancestry case-parent trios, 10 case-parent trios	17p12	AC005224.1	COX10	NA	NA	ENSG00000006695	NA	NA	rs12150130-?	rs12150130	0	12150130	intron_variant	0	NR	6e-06	5.22185	(EA, Inherited)	3.48	[1.96-6.21]	Illumina [2421290] (imputed)	N	conotruncal heart malformations	http://purl.obolibrary.org/obo/MONDO_0016581	GCST002438	Genome-wide genotyping array
18	2739735	2739735	2014-11-21	24800985	Agopian AJ	2014-05-06	PLoS One	www.ncbi.nlm.nih.gov/pubmed/24800985	Genome-wide association study of maternal and inherited loci for conotruncal heart defects.	Conotruncal heart defects	537 European ancestry case-parent trios, 213 case-parent trios	348 European ancestry case-parent trios, 10 case-parent trios	18p11.32	SMCHD1	SMCHD1	NA	NA	ENSG00000101596	NA	NA	rs11872184-?	rs11872184	0	11872184	intron_variant	0	NR	4e-06	5.39794	(EA, Inherited)	4.08	[2.15-7.74]	Illumina [2421290] (imputed)	N	conotruncal heart malformations	http://purl.obolibrary.org/obo/MONDO_0016581	GCST002438	Genome-wide genotyping array
20	6601515	6601515	2014-11-21	24800985	Agopian AJ	2014-05-06	PLoS One	www.ncbi.nlm.nih.gov/pubmed/24800985	Genome-wide association study of maternal and inherited loci for conotruncal heart defects.	Conotruncal heart defects	537 European ancestry case-parent trios, 213 case-parent trios	348 European ancestry case-parent trios, 10 case-parent trios	20p12.3	AL121911.1	CASC20 - NA	ENSG00000229876	NA	NA	73056	NA	rs6140038-?	rs6140038	0	6140038	intergenic_variant	1	0.011	1e-06	6	(EA, Inherited)	5.24	[2.50-10.99]	Illumina [2421290] (imputed)	N	conotruncal heart malformations	http://purl.obolibrary.org/obo/MONDO_0016581	GCST002438	Genome-wide genotyping array
22	38436107	38436107	2014-11-21	24800985	Agopian AJ	2014-05-06	PLoS One	www.ncbi.nlm.nih.gov/pubmed/24800985	Genome-wide association study of maternal and inherited loci for conotruncal heart defects.	Conotruncal heart defects	537 European ancestry case-parent trios, 213 case-parent trios	348 European ancestry case-parent trios, 10 case-parent trios	22q13.1	KCNJ4	KCNJ4	NA	NA	ENSG00000168135	NA	NA	rs2267386-?	rs2267386	0	2267386	intron_variant	0	0.024	1e-06	6	(EA, Inherited)	3.12	[1.93-5.05]	Illumina [2421290] (imputed)	N	conotruncal heart malformations	http://purl.obolibrary.org/obo/MONDO_0016581	GCST002438	Genome-wide genotyping array
11	63145382	63145382	2014-11-21	24800985	Agopian AJ	2014-05-06	PLoS One	www.ncbi.nlm.nih.gov/pubmed/24800985	Genome-wide association study of maternal and inherited loci for conotruncal heart defects.	Conotruncal heart defects	537 European ancestry case-parent trios, 213 case-parent trios	348 European ancestry case-parent trios, 10 case-parent trios	11q12.3	SLC22A24	SLC22A24 - SLC22A25	ENSG00000197658	ENSG00000196600	NA	1161	18394	rs4366490-?	rs4366490	0	4366490	intergenic_variant	1	NR	1e-06	6	(EA, Maternal)	1.7	[1.36-2.12]	Illumina [2421290] (imputed)	N	conotruncal heart malformations, parental genotype effect measurement	http://purl.obolibrary.org/obo/MONDO_0016581, http://www.ebi.ac.uk/efo/EFO_0005939	GCST002438	Genome-wide genotyping array
4	4646320	4646320	2013-11-20	23708191	Cordell HJ	2013-05-26	Nat Genet	www.ncbi.nlm.nih.gov/pubmed/23708191	Genome-wide association study of multiple congenital heart disease phenotypes identifies a susceptibility locus for atrial septal defect at chromosome 4p16.	Congenital heart disease	1,479 European ancestry congenital heart disease cases, 340 European ancestry ostium secundum atrial septal defect cases, 5,159 European ancestry controls	417 European ancestry ostium secundum atrial septal defect cases, 209 European ancestry ventricular septal defect cases, 2,520 European ancestry controls	4p16.2	STX18, MSX1, LOC100507266	STX18-AS1	NA	NA	ENSG00000247708	NA	NA	rs870142-A	rs870142	0	870142	intron_variant	0	0.228	3e-10	9.52288	(ASD)	1.456	[NR]	Illumina [514952]	N	congenital heart disease	http://www.ebi.ac.uk/efo/EFO_0005207	GCST002035	Genome-wide genotyping array
5	51868281	51868281	2013-11-20	23708191	Cordell HJ	2013-05-26	Nat Genet	www.ncbi.nlm.nih.gov/pubmed/23708191	Genome-wide association study of multiple congenital heart disease phenotypes identifies a susceptibility locus for atrial septal defect at chromosome 4p16.	Congenital heart disease	1,479 European ancestry congenital heart disease cases, 340 European ancestry ostium secundum atrial septal defect cases, 5,159 European ancestry controls	417 European ancestry ostium secundum atrial septal defect cases, 209 European ancestry ventricular septal defect cases, 2,520 European ancestry controls	5q11.2	NR	NA - RNA5SP182	NA	ENSG00000251873	NA	NA	18407	rs12186641-?	rs12186641	0	12186641	intergenic_variant	1	0.071	7e-06	5.1549	(VSD)	1.676	[NR]	Illumina [514952]	N	congenital heart disease	http://www.ebi.ac.uk/efo/EFO_0005207	GCST002035	Genome-wide genotyping array
4	110796911	110796911	2010-03-15	20173747	Ellinor PT	2010-02-21	Nat Genet	www.ncbi.nlm.nih.gov/pubmed/20173747	Common variants in KCNN3 are associated with lone atrial fibrillation.	Atrial fibrillation	1,335 European ancestry cases, 12,844 European ancestry controls	1,164 European ancestry cases, 3,607 European ancestry controls	4q25	PITX2	LINC01438	NA	NA	ENSG00000249519	NA	NA	rs6843082-G	rs6843082	0	6843082	non_coding_transcript_exon_variant	0	0.26	3e-28	27.5229	NA	2.03	[1.79-2.30]	Affymetrix, Illumina [~ 2500000] (imputed)	N	atrial fibrillation	http://www.ebi.ac.uk/efo/EFO_0000275	GCST000602	Genome-wide genotyping array
1	154841877	154841877	2010-03-15	20173747	Ellinor PT	2010-02-21	Nat Genet	www.ncbi.nlm.nih.gov/pubmed/20173747	Common variants in KCNN3 are associated with lone atrial fibrillation.	Atrial fibrillation	1,335 European ancestry cases, 12,844 European ancestry controls	1,164 European ancestry cases, 3,607 European ancestry controls	1q21.3	KCNN3	KCNN3	NA	NA	ENSG00000143603	NA	NA	rs13376333-T	rs13376333	0	13376333	intron_variant	0	0.3	2e-21	20.699	NA	1.52	[1.40-1.64]	Affymetrix, Illumina [~ 2500000] (imputed)	N	atrial fibrillation	http://www.ebi.ac.uk/efo/EFO_0000275	GCST000602	Genome-wide genotyping array
20	47796832	47796832	2010-03-15	20173747	Ellinor PT	2010-02-21	Nat Genet	www.ncbi.nlm.nih.gov/pubmed/20173747	Common variants in KCNN3 are associated with lone atrial fibrillation.	Atrial fibrillation	1,335 European ancestry cases, 12,844 European ancestry controls	1,164 European ancestry cases, 3,607 European ancestry controls	20q13.12	NR	SULF2 - RNU7-173P	ENSG00000196562	ENSG00000238950	NA	10216	30137	rs13038095-?	rs13038095	0	13038095	intergenic_variant	1	NR	2e-07	6.69897	NA	1.47	[1.39-1.54]	Affymetrix, Illumina [~ 2500000] (imputed)	N	atrial fibrillation	http://www.ebi.ac.uk/efo/EFO_0000275	GCST000602	Genome-wide genotyping array
12	42859612	42859612	2010-06-02	20445134	Smith NL	2010-05-05	Circ Cardiovasc Genet	www.ncbi.nlm.nih.gov/pubmed/20445134	Association of genome-wide variation with the risk of incident heart failure in adults of European and African ancestry: a prospective meta-analysis from the cohorts for heart and aging research in genomic epidemiology (CHARGE) consortium.	Heart failure	20,926 European ancestry individuals, 2,895 African ancestry individuals	NA	12q12	PRICKLE1	NA	NA	NA	NA	NA	NA	rs1520832-?	rs1520832	0	1520832	intergenic_variant	1	0.04	1e-06	6	(EA)	1.39	[0.99-1.95]	Affymetrix, Illumina [2478304] (imputed)	N	heart failure	http://www.ebi.ac.uk/efo/EFO_0003144	GCST000675	Genome-wide genotyping array
2	126905321	126905321	2010-06-02	20445134	Smith NL	2010-05-05	Circ Cardiovasc Genet	www.ncbi.nlm.nih.gov/pubmed/20445134	Association of genome-wide variation with the risk of incident heart failure in adults of European and African ancestry: a prospective meta-analysis from the cohorts for heart and aging research in genomic epidemiology (CHARGE) consortium.	Heart failure	20,926 European ancestry individuals, 2,895 African ancestry individuals	NA	2q14.3	LOC339760	TEX51 - NA	ENSG00000237524	NA	NA	3224	NA	rs13418717-?	rs13418717	0	13418717	intergenic_variant	1	0.2	3e-06	5.52288	(AA)	1.46	[0.97-2.20]	Affymetrix, Illumina [2478304] (imputed)	N	heart failure	http://www.ebi.ac.uk/efo/EFO_0003144	GCST000675	Genome-wide genotyping array
9	18109237	18109237	2010-06-02	20445134	Smith NL	2010-05-05	Circ Cardiovasc Genet	www.ncbi.nlm.nih.gov/pubmed/20445134	Association of genome-wide variation with the risk of incident heart failure in adults of European and African ancestry: a prospective meta-analysis from the cohorts for heart and aging research in genomic epidemiology (CHARGE) consortium.	Heart failure	20,926 European ancestry individuals, 2,895 African ancestry individuals	NA	9p22.2	SH3GL2	ADAMTSL1	NA	NA	ENSG00000178031	NA	NA	rs2210327-?	rs2210327	0	2210327	intron_variant	0	0.19	7e-07	6.1549	(AA)	3.14	[0.99-10.00]	Affymetrix, Illumina [2478304] (imputed)	N	heart failure	http://www.ebi.ac.uk/efo/EFO_0003144	GCST000675	Genome-wide genotyping array
12	29951209	29951209	2010-06-02	20445134	Smith NL	2010-05-05	Circ Cardiovasc Genet	www.ncbi.nlm.nih.gov/pubmed/20445134	Association of genome-wide variation with the risk of incident heart failure in adults of European and African ancestry: a prospective meta-analysis from the cohorts for heart and aging research in genomic epidemiology (CHARGE) consortium.	Heart failure	20,926 European ancestry individuals, 2,895 African ancestry individuals	NA	12p11.22	TMTC1	NA	NA	NA	NA	NA	NA	rs2046383-?	rs2046383	0	2046383	intergenic_variant	1	0.3	3e-06	5.52288	(AA)	1.39	[0.97-1.97]	Affymetrix, Illumina [2478304] (imputed)	N	heart failure	http://www.ebi.ac.uk/efo/EFO_0003144	GCST000675	Genome-wide genotyping array
12	91911494	91911494	2010-06-02	20445134	Smith NL	2010-05-05	Circ Cardiovasc Genet	www.ncbi.nlm.nih.gov/pubmed/20445134	Association of genome-wide variation with the risk of incident heart failure in adults of European and African ancestry: a prospective meta-analysis from the cohorts for heart and aging research in genomic epidemiology (CHARGE) consortium.	Heart failure	20,926 European ancestry individuals, 2,895 African ancestry individuals	NA	12q21.33	BTG1	LINC02404 - LINC01619	ENSG00000257893	ENSG00000257242	NA	30835	73482	rs17019682-?	rs17019682	0	17019682	regulatory_region_variant	1	0.17	2e-06	5.69897	(AA)	1.47	[0.98-2.22]	Affymetrix, Illumina [2478304] (imputed)	N	heart failure	http://www.ebi.ac.uk/efo/EFO_0003144	GCST000675	Genome-wide genotyping array
15	63445726	63445726	2010-06-02	20445134	Smith NL	2010-05-05	Circ Cardiovasc Genet	www.ncbi.nlm.nih.gov/pubmed/20445134	Association of genome-wide variation with the risk of incident heart failure in adults of European and African ancestry: a prospective meta-analysis from the cohorts for heart and aging research in genomic epidemiology (CHARGE) consortium.	Heart failure	20,926 European ancestry individuals, 2,895 African ancestry individuals	NA	15q22.31	USP3	LINC02568 - USP3	ENSG00000259459	ENSG00000140455	NA	7406	58785	rs10519210-?	rs10519210	0	10519210	intergenic_variant	1	0.03	1e-08	8	(EA)	1.53	[1.05-2.24]	Affymetrix, Illumina [2478304] (imputed)	N	heart failure	http://www.ebi.ac.uk/efo/EFO_0003144	GCST000675	Genome-wide genotyping array
7	27290437	27290437	2010-06-02	20445134	Smith NL	2010-05-05	Circ Cardiovasc Genet	www.ncbi.nlm.nih.gov/pubmed/20445134	Association of genome-wide variation with the risk of incident heart failure in adults of European and African ancestry: a prospective meta-analysis from the cohorts for heart and aging research in genomic epidemiology (CHARGE) consortium.	Heart failure	20,926 European ancestry individuals, 2,895 African ancestry individuals	NA	7p15.2	EVX1	RPL35P4 - HNRNPA1P73	ENSG00000213783	ENSG00000236569	NA	20759	38170	rs13225783-?	rs13225783	0	13225783	intergenic_variant	1	0.05	7e-06	5.1549	(EA)	1.38	[0.96-1.99]	Affymetrix, Illumina [2478304] (imputed)	N	heart failure	http://www.ebi.ac.uk/efo/EFO_0003144	GCST000675	Genome-wide genotyping array
9	27533986	27533986	2010-06-02	20445134	Smith NL	2010-05-05	Circ Cardiovasc Genet	www.ncbi.nlm.nih.gov/pubmed/20445134	Association of genome-wide variation with the risk of incident heart failure in adults of European and African ancestry: a prospective meta-analysis from the cohorts for heart and aging research in genomic epidemiology (CHARGE) consortium.	Heart failure	20,926 European ancestry individuals, 2,895 African ancestry individuals	NA	9p21.2	MOBKL2B	MOB3B - C9orf72	ENSG00000120162	ENSG00000147894	NA	4172	1654	rs10812610-?	rs10812610	0	10812610	intron_variant	1	0.5	5e-06	5.30103	(EA)	1.14	[0.99-1.31]	Affymetrix, Illumina [2478304] (imputed)	N	heart failure	http://www.ebi.ac.uk/efo/EFO_0003144	GCST000675	Genome-wide genotyping array
13	75202132	75202132	2010-06-02	20445134	Smith NL	2010-05-05	Circ Cardiovasc Genet	www.ncbi.nlm.nih.gov/pubmed/20445134	Association of genome-wide variation with the risk of incident heart failure in adults of European and African ancestry: a prospective meta-analysis from the cohorts for heart and aging research in genomic epidemiology (CHARGE) consortium.	Heart failure	20,926 European ancestry individuals, 2,895 African ancestry individuals	NA	13q22.2	TBC1D4	SSR1P2 - CTAGE11P	ENSG00000226665	ENSG00000214249	NA	65192	35812	rs548097-?	rs548097	0	548097	intergenic_variant	1	0.02	6e-07	6.22185	(EA)	1.62	[1.00-2.63]	Affymetrix, Illumina [2478304] (imputed)	N	heart failure	http://www.ebi.ac.uk/efo/EFO_0003144	GCST000675	Genome-wide genotyping array
10	30753565	30753565	2015-04-23	25138779	Mitchell LE	2014-08-18	Hum Mol Genet	www.ncbi.nlm.nih.gov/pubmed/25138779	Genome-wide association study of maternal and inherited effects on left-sided cardiac malformations.	Congenital left-sided heart lesions (maternal effect)	284 European ancestry case-parent trios, up to 93 case-parent trios	216 European ancestry case-parent trios, 8 case-parent trios	10p11.23	ZNF438	LINC02644 - ZNF438	ENSG00000230720	ENSG00000183621	NA	29825	66642	rs11008222-?	rs11008222	0	11008222	intergenic_variant	1	0.49	6e-07	6.22185	NA	1.64	[1.34-2.00]	Illumina [1712604] (imputed)	N	congenital left-sided heart lesions, parental genotype effect measurement	http://www.ebi.ac.uk/efo/EFO_0005938, http://www.ebi.ac.uk/efo/EFO_0005939	GCST002574	Genome-wide genotyping array
16	87159478	87159478	2015-04-23	25138779	Mitchell LE	2014-08-18	Hum Mol Genet	www.ncbi.nlm.nih.gov/pubmed/25138779	Genome-wide association study of maternal and inherited effects on left-sided cardiac malformations.	Congenital left-sided heart lesions	284 European ancestry case-parent trios, up to 93 case-parent trios	216 European ancestry case-parent trios, 8 case-parent trios	16q24.2	AC136285.1	C16orf95	NA	NA	ENSG00000260456	NA	NA	rs8061121-?	rs8061121	0	8061121	intron_variant	0	0.11	4e-09	8.39794	(EA)	2.65	[1.89-3.71]	Illumina [1712604] (imputed)	N	congenital left-sided heart lesions	http://www.ebi.ac.uk/efo/EFO_0005938	GCST002572	Genome-wide genotyping array
3	63453210	63453210	2015-04-23	25138779	Mitchell LE	2014-08-18	Hum Mol Genet	www.ncbi.nlm.nih.gov/pubmed/25138779	Genome-wide association study of maternal and inherited effects on left-sided cardiac malformations.	Congenital left-sided heart lesions	284 European ancestry case-parent trios, up to 93 case-parent trios	216 European ancestry case-parent trios, 8 case-parent trios	3p14.2	SYNPR	SYNPR-AS1, SYNPR	NA	NA	ENSG00000241359, ENSG00000163630	NA	NA	rs1975649-?	rs1975649	0	1975649	intron_variant	0	0.33	3e-07	6.52288	NA	1.65	[1.36-2.01]	Illumina [1712604] (imputed)	N	congenital left-sided heart lesions	http://www.ebi.ac.uk/efo/EFO_0005938	GCST002572	Genome-wide genotyping array
15	34684669	34684669	2015-04-23	25138779	Mitchell LE	2014-08-18	Hum Mol Genet	www.ncbi.nlm.nih.gov/pubmed/25138779	Genome-wide association study of maternal and inherited effects on left-sided cardiac malformations.	Congenital left-sided heart lesions	284 European ancestry case-parent trios, up to 93 case-parent trios	216 European ancestry case-parent trios, 8 case-parent trios	15q14	GJD2	LINC02252 - GJD2	ENSG00000261304	ENSG00000159248	NA	13574	66363	rs6495706-?	rs6495706	0	6495706	intergenic_variant	1	0.94	9e-06	5.04576	(EA)	2.13	[1.52-3.03]	Illumina [1712604] (imputed)	N	congenital left-sided heart lesions	http://www.ebi.ac.uk/efo/EFO_0005938	GCST002572	Genome-wide genotyping array
3	149875124	149875124	2016-12-16	26708285	Wakil SM	2016-02-01	Atherosclerosis	www.ncbi.nlm.nih.gov/pubmed/26708285	A genome-wide association study reveals susceptibility loci for myocardial infarction/coronary artery disease in Saudi Arabs.	Myocardial infarction	2,563 Saudi Arab ancestry cases, 1,868 Saudi Arab ancestry controls	866 Saudi Arab ancestry cases, 371 Saudi Arab ancestry controls	3q25.1	RNF13	RNF13, ANKUB1	NA	NA	ENSG00000082996, ENSG00000206199	NA	NA	rs41411047-A	rs41411047	0	41411047	intron_variant	0	0.09	1e-11	11	NA	1.51	[NR]	Affymetrix [537798]	N	myocardial infarction	http://www.ebi.ac.uk/efo/EFO_0000612	GCST003471	Genome-wide genotyping array
4	150108918	150108918	2016-12-16	26708285	Wakil SM	2016-02-01	Atherosclerosis	www.ncbi.nlm.nih.gov/pubmed/26708285	A genome-wide association study reveals susceptibility loci for myocardial infarction/coronary artery disease in Saudi Arabs.	Myocardial infarction	2,563 Saudi Arab ancestry cases, 1,868 Saudi Arab ancestry controls	866 Saudi Arab ancestry cases, 371 Saudi Arab ancestry controls	4q31.23	DCLK2	DCLK2	NA	NA	ENSG00000170390	NA	NA	rs9985766-G	rs9985766	0	9985766	intron_variant	0	0.16	6e-06	5.22185	NA	1.23	[NR]	Affymetrix [537798]	N	myocardial infarction	http://www.ebi.ac.uk/efo/EFO_0000612	GCST003471	Genome-wide genotyping array
5	32073460	32073460	2016-12-16	26708285	Wakil SM	2016-02-01	Atherosclerosis	www.ncbi.nlm.nih.gov/pubmed/26708285	A genome-wide association study reveals susceptibility loci for myocardial infarction/coronary artery disease in Saudi Arabs.	Myocardial infarction	2,563 Saudi Arab ancestry cases, 1,868 Saudi Arab ancestry controls	866 Saudi Arab ancestry cases, 371 Saudi Arab ancestry controls	5p13.3	PDZD2	PDZD2	NA	NA	ENSG00000133401	NA	NA	rs32793-G	rs32793	0	32793	intron_variant	0	0.28	3e-10	9.52288	NA	1.25	[NR]	Affymetrix [537798]	N	myocardial infarction	http://www.ebi.ac.uk/efo/EFO_0000612	GCST003471	Genome-wide genotyping array
5	52889863	52889863	2016-12-16	26708285	Wakil SM	2016-02-01	Atherosclerosis	www.ncbi.nlm.nih.gov/pubmed/26708285	A genome-wide association study reveals susceptibility loci for myocardial infarction/coronary artery disease in Saudi Arabs.	Myocardial infarction	2,563 Saudi Arab ancestry cases, 1,868 Saudi Arab ancestry controls	866 Saudi Arab ancestry cases, 371 Saudi Arab ancestry controls	5q11.2	ITGA1	B3GNTL1P1, ITGA1	NA	NA	ENSG00000251237, ENSG00000213949	NA	NA	rs16880442-G	rs16880442	0	16880442	non_coding_transcript_exon_variant	0	0.93	2e-08	7.69897	NA	1.40845	[NR]	Affymetrix [537798]	N	myocardial infarction	http://www.ebi.ac.uk/efo/EFO_0000612	GCST003471	Genome-wide genotyping array
8	63191534	63191534	2016-12-16	26708285	Wakil SM	2016-02-01	Atherosclerosis	www.ncbi.nlm.nih.gov/pubmed/26708285	A genome-wide association study reveals susceptibility loci for myocardial infarction/coronary artery disease in Saudi Arabs.	Myocardial infarction	2,563 Saudi Arab ancestry cases, 1,868 Saudi Arab ancestry controls	866 Saudi Arab ancestry cases, 371 Saudi Arab ancestry controls	8q12.3	YTHDF3	YTHDF3	NA	NA	ENSG00000185728	NA	NA	rs4739066-A	rs4739066	0	4739066	intron_variant	0	0.86	7e-09	8.1549	NA	1.36986	[NR]	Affymetrix [537798]	N	myocardial infarction	http://www.ebi.ac.uk/efo/EFO_0000612	GCST003471	Genome-wide genotyping array
8	72230147	72230147	2016-12-16	26708285	Wakil SM	2016-02-01	Atherosclerosis	www.ncbi.nlm.nih.gov/pubmed/26708285	A genome-wide association study reveals susceptibility loci for myocardial infarction/coronary artery disease in Saudi Arabs.	Myocardial infarction	2,563 Saudi Arab ancestry cases, 1,868 Saudi Arab ancestry controls	866 Saudi Arab ancestry cases, 371 Saudi Arab ancestry controls	8q21.11	TRPA1	NA	NA	NA	NA	NA	NA	rs12541758-T	rs12541758	0	12541758	non_coding_transcript_exon_variant	1	0.4	3e-06	5.52288	NA	1.16	[NR]	Affymetrix [537798]	N	myocardial infarction	http://www.ebi.ac.uk/efo/EFO_0000612	GCST003471	Genome-wide genotyping array
9	22088095	22088095	2016-12-16	26708285	Wakil SM	2016-02-01	Atherosclerosis	www.ncbi.nlm.nih.gov/pubmed/26708285	A genome-wide association study reveals susceptibility loci for myocardial infarction/coronary artery disease in Saudi Arabs.	Myocardial infarction	2,563 Saudi Arab ancestry cases, 1,868 Saudi Arab ancestry controls	866 Saudi Arab ancestry cases, 371 Saudi Arab ancestry controls	9p21.3	CDKN2A, CDKN2AB	CDKN2B-AS1	NA	NA	ENSG00000240498	NA	NA	rs10738607-G	rs10738607	0	10738607	intron_variant	0	0.63	7e-13	12.1549	NA	1.26582	[NR]	Affymetrix [537798]	N	myocardial infarction	http://www.ebi.ac.uk/efo/EFO_0000612	GCST003471	Genome-wide genotyping array
17	80133738	80133738	2016-12-16	26708285	Wakil SM	2016-02-01	Atherosclerosis	www.ncbi.nlm.nih.gov/pubmed/26708285	A genome-wide association study reveals susceptibility loci for myocardial infarction/coronary artery disease in Saudi Arabs.	Myocardial infarction	2,563 Saudi Arab ancestry cases, 1,868 Saudi Arab ancestry controls	866 Saudi Arab ancestry cases, 371 Saudi Arab ancestry controls	17q25.3	EIF4A3	GAA - EIF4A3	ENSG00000171298	ENSG00000141543	NA	13857	631	rs7211079-A	rs7211079	0	7211079	intergenic_variant	1	0.77	2e-07	6.69897	NA	1.2987	[NR]	Affymetrix [537798]	N	myocardial infarction	http://www.ebi.ac.uk/efo/EFO_0000612	GCST003471	Genome-wide genotyping array
21	34226827	34226827	2016-12-16	26708285	Wakil SM	2016-02-01	Atherosclerosis	www.ncbi.nlm.nih.gov/pubmed/26708285	A genome-wide association study reveals susceptibility loci for myocardial infarction/coronary artery disease in Saudi Arabs.	Myocardial infarction	2,563 Saudi Arab ancestry cases, 1,868 Saudi Arab ancestry controls	866 Saudi Arab ancestry cases, 371 Saudi Arab ancestry controls	21q22.11	KCNE2	LINC00310 - KCNE2	ENSG00000227456	ENSG00000159197	NA	36583	137179	rs9982601-T	rs9982601	0	9982601	intron_variant	1	0.16	2e-13	12.699	NA	1.38	[NR]	Affymetrix [537798]	N	myocardial infarction	http://www.ebi.ac.uk/efo/EFO_0000612	GCST003471	Genome-wide genotyping array
7	130023656	130023656	2016-09-12	26343387	Nikpay M	2015-09-07	Nat Genet	www.ncbi.nlm.nih.gov/pubmed/26343387	A comprehensive 1,000 Genomes-based genome-wide association meta-analysis of coronary artery disease.	Myocardial infarction	27,509 European ancestry cases, 130 African American cases, 278 Hispanic American cases, 10,257 South Asian ancestry cases, 288 Lebanese ancestry cases, 1,687 East Asian ancestry cases, 99,121 European ancestry controls, 2,778 African American controls, 3,337 Hispanic American controls, 12,899 South Asian ancestry controls, 466 Lebanese ancestry controls, 7,709 East Asian ancestry controls	NA	7q32.2	ZC3HC1	ZC3HC1	NA	NA	ENSG00000091732	NA	NA	rs11556924-C	rs11556924	0	11556924	missense_variant	0	0.7	4e-08	7.39794	NA	1.07	[1.05-1.1]	Affymetrix, Illumina [8600000] (imputed)	N	myocardial infarction	http://www.ebi.ac.uk/efo/EFO_0000612	GCST003117	Genome-wide genotyping array
13	110165755	110165755	2016-09-12	26343387	Nikpay M	2015-09-07	Nat Genet	www.ncbi.nlm.nih.gov/pubmed/26343387	A comprehensive 1,000 Genomes-based genome-wide association meta-analysis of coronary artery disease.	Myocardial infarction	27,509 European ancestry cases, 130 African American cases, 278 Hispanic American cases, 10,257 South Asian ancestry cases, 288 Lebanese ancestry cases, 1,687 East Asian ancestry cases, 99,121 European ancestry controls, 2,778 African American controls, 3,337 Hispanic American controls, 12,899 South Asian ancestry controls, 466 Lebanese ancestry controls, 7,709 East Asian ancestry controls	NA	13q34	COL4A1/A2	COL4A1	NA	NA	ENSG00000187498	NA	NA	rs11617955-T	rs11617955	0	11617955	intron_variant	0	0.9	3e-06	5.52288	NA	1.09	[1.05-1.12]	Affymetrix, Illumina [8600000] (imputed)	N	myocardial infarction	http://www.ebi.ac.uk/efo/EFO_0000612	GCST003117	Genome-wide genotyping array
1	154424940	154424940	2016-09-12	26343387	Nikpay M	2015-09-07	Nat Genet	www.ncbi.nlm.nih.gov/pubmed/26343387	A comprehensive 1,000 Genomes-based genome-wide association meta-analysis of coronary artery disease.	Myocardial infarction	27,509 European ancestry cases, 130 African American cases, 278 Hispanic American cases, 10,257 South Asian ancestry cases, 288 Lebanese ancestry cases, 1,687 East Asian ancestry cases, 99,121 European ancestry controls, 2,778 African American controls, 3,337 Hispanic American controls, 12,899 South Asian ancestry controls, 466 Lebanese ancestry controls, 7,709 East Asian ancestry controls	NA	1q21.3	IL6R	IL6R	NA	NA	ENSG00000160712	NA	NA	rs12118721-T	rs12118721	0	12118721	intron_variant	0	0.48	1e-07	7	NA	1.06	[1.04-1.08]	Affymetrix, Illumina [8600000] (imputed)	N	myocardial infarction	http://www.ebi.ac.uk/efo/EFO_0000612	GCST003117	Genome-wide genotyping array
10	89243662	89243662	2016-09-12	26343387	Nikpay M	2015-09-07	Nat Genet	www.ncbi.nlm.nih.gov/pubmed/26343387	A comprehensive 1,000 Genomes-based genome-wide association meta-analysis of coronary artery disease.	Myocardial infarction	27,509 European ancestry cases, 130 African American cases, 278 Hispanic American cases, 10,257 South Asian ancestry cases, 288 Lebanese ancestry cases, 1,687 East Asian ancestry cases, 99,121 European ancestry controls, 2,778 African American controls, 3,337 Hispanic American controls, 12,899 South Asian ancestry controls, 466 Lebanese ancestry controls, 7,709 East Asian ancestry controls	NA	10q23.31	LIPA	LIPA	NA	NA	ENSG00000107798	NA	NA	rs1332329-C	rs1332329	0	1332329	intron_variant	0	0.36	3e-13	12.5229	NA	1.08	[1.06-1.1]	Affymetrix, Illumina [8600000] (imputed)	N	myocardial infarction	http://www.ebi.ac.uk/efo/EFO_0000612	GCST003117	Genome-wide genotyping array
6	39156672	39156672	2016-09-12	26343387	Nikpay M	2015-09-07	Nat Genet	www.ncbi.nlm.nih.gov/pubmed/26343387	A comprehensive 1,000 Genomes-based genome-wide association meta-analysis of coronary artery disease.	Myocardial infarction	27,509 European ancestry cases, 130 African American cases, 278 Hispanic American cases, 10,257 South Asian ancestry cases, 288 Lebanese ancestry cases, 1,687 East Asian ancestry cases, 99,121 European ancestry controls, 2,778 African American controls, 3,337 Hispanic American controls, 12,899 South Asian ancestry controls, 466 Lebanese ancestry controls, 7,709 East Asian ancestry controls	NA	6p21.2	KCNK5	SAYSD1 - KCNK5	ENSG00000112167	ENSG00000164626	NA	41486	32299	rs1544935-T	rs1544935	0	1544935	intergenic_variant	1	0.81	3e-08	7.52288	NA	1.08	[1.05-1.10]	Affymetrix, Illumina [8600000] (imputed)	N	myocardial infarction	http://www.ebi.ac.uk/efo/EFO_0000612	GCST003117	Genome-wide genotyping array
2	19742712	19742712	2016-09-12	26343387	Nikpay M	2015-09-07	Nat Genet	www.ncbi.nlm.nih.gov/pubmed/26343387	A comprehensive 1,000 Genomes-based genome-wide association meta-analysis of coronary artery disease.	Myocardial infarction	27,509 European ancestry cases, 130 African American cases, 278 Hispanic American cases, 10,257 South Asian ancestry cases, 288 Lebanese ancestry cases, 1,687 East Asian ancestry cases, 99,121 European ancestry controls, 2,778 African American controls, 3,337 Hispanic American controls, 12,899 South Asian ancestry controls, 466 Lebanese ancestry controls, 7,709 East Asian ancestry controls	NA	2p24.1	AK097927	LINC01808 - CISD1P1	ENSG00000237992	ENSG00000213403	NA	222617	83537	rs16986953-A	rs16986953	0	16986953	intergenic_variant	1	0.09	2e-06	5.69897	NA	1.08	[1.05-1.12]	Affymetrix, Illumina [8600000] (imputed)	N	myocardial infarction	http://www.ebi.ac.uk/efo/EFO_0000612	GCST003117	Genome-wide genotyping array
2	144528992	144528992	2016-09-12	26343387	Nikpay M	2015-09-07	Nat Genet	www.ncbi.nlm.nih.gov/pubmed/26343387	A comprehensive 1,000 Genomes-based genome-wide association meta-analysis of coronary artery disease.	Myocardial infarction	27,509 European ancestry cases, 130 African American cases, 278 Hispanic American cases, 10,257 South Asian ancestry cases, 288 Lebanese ancestry cases, 1,687 East Asian ancestry cases, 99,121 European ancestry controls, 2,778 African American controls, 3,337 Hispanic American controls, 12,899 South Asian ancestry controls, 466 Lebanese ancestry controls, 7,709 East Asian ancestry controls	NA	2q22.3	ZEB2, ACO74093.1	LINC01412	NA	NA	ENSG00000232606	NA	NA	rs17678683-G	rs17678683	0	17678683	intron_variant	0	0.09	9e-06	5.04576	NA	1.08	[1.05-1.11]	Affymetrix, Illumina [8600000] (imputed)	N	myocardial infarction	http://www.ebi.ac.uk/efo/EFO_0000612	GCST003117	Genome-wide genotyping array
22	24262890	24262890	2016-09-12	26343387	Nikpay M	2015-09-07	Nat Genet	www.ncbi.nlm.nih.gov/pubmed/26343387	A comprehensive 1,000 Genomes-based genome-wide association meta-analysis of coronary artery disease.	Myocardial infarction	27,509 European ancestry cases, 130 African American cases, 278 Hispanic American cases, 10,257 South Asian ancestry cases, 288 Lebanese ancestry cases, 1,687 East Asian ancestry cases, 99,121 European ancestry controls, 2,778 African American controls, 3,337 Hispanic American controls, 12,899 South Asian ancestry controls, 466 Lebanese ancestry controls, 7,709 East Asian ancestry controls	NA	22q11.23	POM121L9P	BCRP1, POM121L9P	NA	NA	ENSG00000225098, ENSG00000128262	NA	NA	rs180803-G	rs180803	0	180803	intron_variant	0	0.97	4e-09	8.39794	(additive model)	1.21	[1.14-1.28]	Affymetrix, Illumina [8600000] (imputed)	N	myocardial infarction	http://www.ebi.ac.uk/efo/EFO_0000612	GCST003117	Genome-wide genotyping array
10	43985363	43985363	2016-09-12	26343387	Nikpay M	2015-09-07	Nat Genet	www.ncbi.nlm.nih.gov/pubmed/26343387	A comprehensive 1,000 Genomes-based genome-wide association meta-analysis of coronary artery disease.	Myocardial infarction	27,509 European ancestry cases, 130 African American cases, 278 Hispanic American cases, 10,257 South Asian ancestry cases, 288 Lebanese ancestry cases, 1,687 East Asian ancestry cases, 99,121 European ancestry controls, 2,778 African American controls, 3,337 Hispanic American controls, 12,899 South Asian ancestry controls, 466 Lebanese ancestry controls, 7,709 East Asian ancestry controls	NA	10q11.21	CXCL12	LINC00841 - LINC02881	ENSG00000233395	ENSG00000277288	NA	4261	307206	rs1870634-G	rs1870634	0	1870634	downstream_gene_variant	1	0.62	8e-11	10.0969	NA	1.07	[1.05-1.09]	Affymetrix, Illumina [8600000] (imputed)	N	myocardial infarction	http://www.ebi.ac.uk/efo/EFO_0000612	GCST003117	Genome-wide genotyping array
8	125466208	125466208	2016-09-12	26343387	Nikpay M	2015-09-07	Nat Genet	www.ncbi.nlm.nih.gov/pubmed/26343387	A comprehensive 1,000 Genomes-based genome-wide association meta-analysis of coronary artery disease.	Myocardial infarction	27,509 European ancestry cases, 130 African American cases, 278 Hispanic American cases, 10,257 South Asian ancestry cases, 288 Lebanese ancestry cases, 1,687 East Asian ancestry cases, 99,121 European ancestry controls, 2,778 African American controls, 3,337 Hispanic American controls, 12,899 South Asian ancestry controls, 466 Lebanese ancestry controls, 7,709 East Asian ancestry controls	NA	8q24.13	TRIB1	TRIB1 - LINC00861	ENSG00000173334	ENSG00000245164	NA	27805	393513	rs2001846-T	rs2001846	0	2001846	upstream_gene_variant	1	0.49	9e-07	6.04576	NA	1.05	[1.03-1.07]	Affymetrix, Illumina [8600000] (imputed)	N	myocardial infarction	http://www.ebi.ac.uk/efo/EFO_0000612	GCST003117	Genome-wide genotyping array
11	103798234	103798234	2016-09-12	26343387	Nikpay M	2015-09-07	Nat Genet	www.ncbi.nlm.nih.gov/pubmed/26343387	A comprehensive 1,000 Genomes-based genome-wide association meta-analysis of coronary artery disease.	Myocardial infarction	27,509 European ancestry cases, 130 African American cases, 278 Hispanic American cases, 10,257 South Asian ancestry cases, 288 Lebanese ancestry cases, 1,687 East Asian ancestry cases, 99,121 European ancestry controls, 2,778 African American controls, 3,337 Hispanic American controls, 12,899 South Asian ancestry controls, 466 Lebanese ancestry controls, 7,709 East Asian ancestry controls	NA	11q22.3	PDGFD	DYNC2H1 - MIR4693	ENSG00000187240	ENSG00000264200	NA	318371	51672	rs2019090-A	rs2019090	0	2019090	intron_variant	1	0.36	4e-09	8.39794	NA	1.07	[1.05-1.09]	Affymetrix, Illumina [8600000] (imputed)	N	myocardial infarction	http://www.ebi.ac.uk/efo/EFO_0000612	GCST003117	Genome-wide genotyping array
6	160687112	160687112	2016-09-12	26343387	Nikpay M	2015-09-07	Nat Genet	www.ncbi.nlm.nih.gov/pubmed/26343387	A comprehensive 1,000 Genomes-based genome-wide association meta-analysis of coronary artery disease.	Myocardial infarction	27,509 European ancestry cases, 130 African American cases, 278 Hispanic American cases, 10,257 South Asian ancestry cases, 288 Lebanese ancestry cases, 1,687 East Asian ancestry cases, 99,121 European ancestry controls, 2,778 African American controls, 3,337 Hispanic American controls, 12,899 South Asian ancestry controls, 466 Lebanese ancestry controls, 7,709 East Asian ancestry controls	NA	6q26	PLG	LPA - PLG	ENSG00000198670	ENSG00000122194	NA	22837	15126	rs2315065-A	rs2315065	0	2315065	intergenic_variant	1	0.06	2e-24	23.699	NA	1.3	[1.24-1.36]	Affymetrix, Illumina [8600000] (imputed)	N	myocardial infarction	http://www.ebi.ac.uk/efo/EFO_0000612	GCST003117	Genome-wide genotyping array
10	30046193	30046193	2016-09-12	26343387	Nikpay M	2015-09-07	Nat Genet	www.ncbi.nlm.nih.gov/pubmed/26343387	A comprehensive 1,000 Genomes-based genome-wide association meta-analysis of coronary artery disease.	Myocardial infarction	27,509 European ancestry cases, 130 African American cases, 278 Hispanic American cases, 10,257 South Asian ancestry cases, 288 Lebanese ancestry cases, 1,687 East Asian ancestry cases, 99,121 European ancestry controls, 2,778 African American controls, 3,337 Hispanic American controls, 12,899 South Asian ancestry controls, 466 Lebanese ancestry controls, 7,709 East Asian ancestry controls	NA	10p11.23	KIAA1462	JCAD	NA	NA	ENSG00000165757	NA	NA	rs2505083-C	rs2505083	0	2505083	intron_variant	0	0.39	7e-09	8.1549	NA	1.06	[1.04-1.08]	Affymetrix, Illumina [8600000] (imputed)	N	myocardial infarction	http://www.ebi.ac.uk/efo/EFO_0000612	GCST003117	Genome-wide genotyping array
15	90894158	90894158	2016-09-12	26343387	Nikpay M	2015-09-07	Nat Genet	www.ncbi.nlm.nih.gov/pubmed/26343387	A comprehensive 1,000 Genomes-based genome-wide association meta-analysis of coronary artery disease.	Myocardial infarction	27,509 European ancestry cases, 130 African American cases, 278 Hispanic American cases, 10,257 South Asian ancestry cases, 288 Lebanese ancestry cases, 1,687 East Asian ancestry cases, 99,121 European ancestry controls, 2,778 African American controls, 3,337 Hispanic American controls, 12,899 South Asian ancestry controls, 466 Lebanese ancestry controls, 7,709 East Asian ancestry controls	NA	15q26.1	FURIN, FES	FES	NA	NA	ENSG00000182511	NA	NA	rs2521501-T	rs2521501	0	2521501	intron_variant	0	0.29	2e-07	6.69897	NA	1.07	[1.04-1.09]	Affymetrix, Illumina [8600000] (imputed)	N	myocardial infarction	http://www.ebi.ac.uk/efo/EFO_0000612	GCST003117	Genome-wide genotyping array
12	89615182	89615182	2016-09-12	26343387	Nikpay M	2015-09-07	Nat Genet	www.ncbi.nlm.nih.gov/pubmed/26343387	A comprehensive 1,000 Genomes-based genome-wide association meta-analysis of coronary artery disease.	Myocardial infarction	27,509 European ancestry cases, 130 African American cases, 278 Hispanic American cases, 10,257 South Asian ancestry cases, 288 Lebanese ancestry cases, 1,687 East Asian ancestry cases, 99,121 European ancestry controls, 2,778 African American controls, 3,337 Hispanic American controls, 12,899 South Asian ancestry controls, 466 Lebanese ancestry controls, 7,709 East Asian ancestry controls	NA	12q21.33	ATP2B1	ATP2B1	NA	NA	ENSG00000070961	NA	NA	rs2681472-G	rs2681472	0	2681472	intron_variant	0	0.19	6e-09	8.22185	NA	1.08	[1.05-1.1]	Affymetrix, Illumina [8600000] (imputed)	N	myocardial infarction	http://www.ebi.ac.uk/efo/EFO_0000612	GCST003117	Genome-wide genotyping array
21	34221526	34221526	2016-09-12	26343387	Nikpay M	2015-09-07	Nat Genet	www.ncbi.nlm.nih.gov/pubmed/26343387	A comprehensive 1,000 Genomes-based genome-wide association meta-analysis of coronary artery disease.	Myocardial infarction	27,509 European ancestry cases, 130 African American cases, 278 Hispanic American cases, 10,257 South Asian ancestry cases, 288 Lebanese ancestry cases, 1,687 East Asian ancestry cases, 99,121 European ancestry controls, 2,778 African American controls, 3,337 Hispanic American controls, 12,899 South Asian ancestry controls, 466 Lebanese ancestry controls, 7,709 East Asian ancestry controls	NA	21q22.11	KCNE2	LINC00310 - KCNE2	ENSG00000227456	ENSG00000159197	NA	31282	142480	rs28451064-A	rs28451064	0	28451064	intron_variant	1	0.12	6e-12	11.2218	NA	1.13	[1.09-1.17]	Affymetrix, Illumina [8600000] (imputed)	N	myocardial infarction	http://www.ebi.ac.uk/efo/EFO_0000612	GCST003117	Genome-wide genotyping array
9	22098620	22098620	2016-09-12	26343387	Nikpay M	2015-09-07	Nat Genet	www.ncbi.nlm.nih.gov/pubmed/26343387	A comprehensive 1,000 Genomes-based genome-wide association meta-analysis of coronary artery disease.	Myocardial infarction	27,509 European ancestry cases, 130 African American cases, 278 Hispanic American cases, 10,257 South Asian ancestry cases, 288 Lebanese ancestry cases, 1,687 East Asian ancestry cases, 99,121 European ancestry controls, 2,778 African American controls, 3,337 Hispanic American controls, 12,899 South Asian ancestry controls, 466 Lebanese ancestry controls, 7,709 East Asian ancestry controls	NA	9p21.3	9p21	CDKN2B-AS1	NA	NA	ENSG00000240498	NA	NA	rs2891168-G	rs2891168	0	2891168	intron_variant	0	0.48	5e-75	74.301	NA	1.21	[1.19-1.23]	Affymetrix, Illumina [8600000] (imputed)	N	myocardial infarction	http://www.ebi.ac.uk/efo/EFO_0000612	GCST003117	Genome-wide genotyping array
1	222638065	222638065	2016-09-12	26343387	Nikpay M	2015-09-07	Nat Genet	www.ncbi.nlm.nih.gov/pubmed/26343387	A comprehensive 1,000 Genomes-based genome-wide association meta-analysis of coronary artery disease.	Myocardial infarction	27,509 European ancestry cases, 130 African American cases, 278 Hispanic American cases, 10,257 South Asian ancestry cases, 288 Lebanese ancestry cases, 1,687 East Asian ancestry cases, 99,121 European ancestry controls, 2,778 African American controls, 3,337 Hispanic American controls, 12,899 South Asian ancestry controls, 466 Lebanese ancestry controls, 7,709 East Asian ancestry controls	NA	1q41	MIA3	MIA3	NA	NA	ENSG00000154305	NA	NA	rs35700460-G	rs35700460	0	35700460	intron_variant	0	0.65	2e-11	10.699	NA	1.09	[1.06-1.11]	Affymetrix, Illumina [8600000] (imputed)	N	myocardial infarction	http://www.ebi.ac.uk/efo/EFO_0000612	GCST003117	Genome-wide genotyping array
15	78830996	78830996	2016-09-12	26343387	Nikpay M	2015-09-07	Nat Genet	www.ncbi.nlm.nih.gov/pubmed/26343387	A comprehensive 1,000 Genomes-based genome-wide association meta-analysis of coronary artery disease.	Myocardial infarction	27,509 European ancestry cases, 130 African American cases, 278 Hispanic American cases, 10,257 South Asian ancestry cases, 288 Lebanese ancestry cases, 1,687 East Asian ancestry cases, 99,121 European ancestry controls, 2,778 African American controls, 3,337 Hispanic American controls, 12,899 South Asian ancestry controls, 466 Lebanese ancestry controls, 7,709 East Asian ancestry controls	NA	15q25.1	ADAMTS7	MORF4L1	NA	NA	ENSG00000185787	NA	NA	rs7165042-C	rs7165042	0	7165042	intron_variant	0	0.56	3e-09	8.52288	NA	1.06	[1.04-1.09]	Affymetrix, Illumina [8600000] (imputed)	N	myocardial infarction	http://www.ebi.ac.uk/efo/EFO_0000612	GCST003117	Genome-wide genotyping array
17	60936127	60936127	2016-09-12	26343387	Nikpay M	2015-09-07	Nat Genet	www.ncbi.nlm.nih.gov/pubmed/26343387	A comprehensive 1,000 Genomes-based genome-wide association meta-analysis of coronary artery disease.	Myocardial infarction	27,509 European ancestry cases, 130 African American cases, 278 Hispanic American cases, 10,257 South Asian ancestry cases, 288 Lebanese ancestry cases, 1,687 East Asian ancestry cases, 99,121 European ancestry controls, 2,778 African American controls, 3,337 Hispanic American controls, 12,899 South Asian ancestry controls, 466 Lebanese ancestry controls, 7,709 East Asian ancestry controls	NA	17q23.2	BCAS3	BCAS3	NA	NA	ENSG00000141376	NA	NA	rs7212798-C	rs7212798	0	7212798	intron_variant	0	0.15	8e-06	5.09691	(additive model)	1.07	[1.04-1.1]	Affymetrix, Illumina [8600000] (imputed)	N	myocardial infarction	http://www.ebi.ac.uk/efo/EFO_0000612	GCST003117	Genome-wide genotyping array
4	155718736	155718736	2016-09-12	26343387	Nikpay M	2015-09-07	Nat Genet	www.ncbi.nlm.nih.gov/pubmed/26343387	A comprehensive 1,000 Genomes-based genome-wide association meta-analysis of coronary artery disease.	Myocardial infarction	27,509 European ancestry cases, 130 African American cases, 278 Hispanic American cases, 10,257 South Asian ancestry cases, 288 Lebanese ancestry cases, 1,687 East Asian ancestry cases, 99,121 European ancestry controls, 2,778 African American controls, 3,337 Hispanic American controls, 12,899 South Asian ancestry controls, 466 Lebanese ancestry controls, 7,709 East Asian ancestry controls	NA	4q32.1	GUCY1A3	GUCY1A1	NA	NA	ENSG00000164116	NA	NA	rs72689147-G	rs72689147	0	72689147	intron_variant	0	0.82	2e-08	7.69897	NA	1.08	[1.05-1.1]	Affymetrix, Illumina [8600000] (imputed)	N	myocardial infarction	http://www.ebi.ac.uk/efo/EFO_0000612	GCST003117	Genome-wide genotyping array
15	67149412	67149412	2016-09-12	26343387	Nikpay M	2015-09-07	Nat Genet	www.ncbi.nlm.nih.gov/pubmed/26343387	A comprehensive 1,000 Genomes-based genome-wide association meta-analysis of coronary artery disease.	Myocardial infarction	27,509 European ancestry cases, 130 African American cases, 278 Hispanic American cases, 10,257 South Asian ancestry cases, 288 Lebanese ancestry cases, 1,687 East Asian ancestry cases, 99,121 European ancestry controls, 2,778 African American controls, 3,337 Hispanic American controls, 12,899 South Asian ancestry controls, 466 Lebanese ancestry controls, 7,709 East Asian ancestry controls	NA	15q22.33	SMAD3	SMAD3	NA	NA	ENSG00000166949	NA	NA	rs72743461-C	rs72743461	0	72743461	intron_variant	0	0.8	1e-07	7	(additive model)	1.07	[1.05-1.1]	Affymetrix, Illumina [8600000] (imputed)	N	myocardial infarction	http://www.ebi.ac.uk/efo/EFO_0000612	GCST003117	Genome-wide genotyping array
1	109274570	109274570	2016-09-12	26343387	Nikpay M	2015-09-07	Nat Genet	www.ncbi.nlm.nih.gov/pubmed/26343387	A comprehensive 1,000 Genomes-based genome-wide association meta-analysis of coronary artery disease.	Myocardial infarction	27,509 European ancestry cases, 130 African American cases, 278 Hispanic American cases, 10,257 South Asian ancestry cases, 288 Lebanese ancestry cases, 1,687 East Asian ancestry cases, 99,121 European ancestry controls, 2,778 African American controls, 3,337 Hispanic American controls, 12,899 South Asian ancestry controls, 466 Lebanese ancestry controls, 7,709 East Asian ancestry controls	NA	1p13.3	SORT1	CELSR2	NA	NA	ENSG00000143126	NA	NA	rs7528419-A	rs7528419	0	7528419	3_prime_UTR_variant	0	0.8	1e-15	15	NA	1.11	[1.08-1.13]	Affymetrix, Illumina [8600000] (imputed)	N	myocardial infarction	http://www.ebi.ac.uk/efo/EFO_0000612	GCST003117	Genome-wide genotyping array
6	12903725	12903725	2016-09-12	26343387	Nikpay M	2015-09-07	Nat Genet	www.ncbi.nlm.nih.gov/pubmed/26343387	A comprehensive 1,000 Genomes-based genome-wide association meta-analysis of coronary artery disease.	Myocardial infarction	27,509 European ancestry cases, 130 African American cases, 278 Hispanic American cases, 10,257 South Asian ancestry cases, 288 Lebanese ancestry cases, 1,687 East Asian ancestry cases, 99,121 European ancestry controls, 2,778 African American controls, 3,337 Hispanic American controls, 12,899 South Asian ancestry controls, 466 Lebanese ancestry controls, 7,709 East Asian ancestry controls	NA	6p24.1	PHACTR1	PHACTR1	NA	NA	ENSG00000112137	NA	NA	rs9349379-G	rs9349379	0	9349379	non_coding_transcript_exon_variant	0	0.41	9e-35	34.0458	NA	1.14	[1.12-1.16]	Affymetrix, Illumina [8600000] (imputed)	N	myocardial infarction	http://www.ebi.ac.uk/efo/EFO_0000612	GCST003117	Genome-wide genotyping array
17	2229956	2229956	2016-09-12	26343387	Nikpay M	2015-09-07	Nat Genet	www.ncbi.nlm.nih.gov/pubmed/26343387	A comprehensive 1,000 Genomes-based genome-wide association meta-analysis of coronary artery disease.	Myocardial infarction	27,509 European ancestry cases, 130 African American cases, 278 Hispanic American cases, 10,257 South Asian ancestry cases, 288 Lebanese ancestry cases, 1,687 East Asian ancestry cases, 99,121 European ancestry controls, 2,778 African American controls, 3,337 Hispanic American controls, 12,899 South Asian ancestry controls, 466 Lebanese ancestry controls, 7,709 East Asian ancestry controls	NA	17p13.3	SMG6	SMG6	NA	NA	ENSG00000070366	NA	NA	rs9914266-C	rs9914266	0	9914266	intron_variant	0	0.35	3e-06	5.52288	NA	1.05	[1.03-1.07]	Affymetrix, Illumina [8600000] (imputed)	N	myocardial infarction	http://www.ebi.ac.uk/efo/EFO_0000612	GCST003117	Genome-wide genotyping array
1	56499992	56499992	2016-09-12	26343387	Nikpay M	2015-09-07	Nat Genet	www.ncbi.nlm.nih.gov/pubmed/26343387	A comprehensive 1,000 Genomes-based genome-wide association meta-analysis of coronary artery disease.	Myocardial infarction	27,509 European ancestry cases, 130 African American cases, 278 Hispanic American cases, 10,257 South Asian ancestry cases, 288 Lebanese ancestry cases, 1,687 East Asian ancestry cases, 99,121 European ancestry controls, 2,778 African American controls, 3,337 Hispanic American controls, 12,899 South Asian ancestry controls, 466 Lebanese ancestry controls, 7,709 East Asian ancestry controls	NA	1p32.2	PPAP2B	PLPP3	NA	NA	ENSG00000162407	NA	NA	rs9970807-C	rs9970807	0	9970807	intron_variant	0	0.92	2e-09	8.69897	NA	1.12	[1.08-1.16]	Affymetrix, Illumina [8600000] (imputed)	N	myocardial infarction	http://www.ebi.ac.uk/efo/EFO_0000612	GCST003117	Genome-wide genotyping array
17	48982960	48982960	2016-09-12	26343387	Nikpay M	2015-09-07	Nat Genet	www.ncbi.nlm.nih.gov/pubmed/26343387	A comprehensive 1,000 Genomes-based genome-wide association meta-analysis of coronary artery disease.	Myocardial infarction	27,509 European ancestry cases, 130 African American cases, 278 Hispanic American cases, 10,257 South Asian ancestry cases, 288 Lebanese ancestry cases, 1,687 East Asian ancestry cases, 99,121 European ancestry controls, 2,778 African American controls, 3,337 Hispanic American controls, 12,899 South Asian ancestry controls, 466 Lebanese ancestry controls, 7,709 East Asian ancestry controls	NA	17q21.32	UBE2Z	GIP - IGF2BP1	ENSG00000159224	ENSG00000159217	NA	14364	14425	rs35895680-C	rs35895680	0	35895680	intergenic_variant	1	0.72	8e-06	5.09691	NA	1.06	[1.03-1.08]	Affymetrix, Illumina [8600000] (imputed)	N	myocardial infarction	http://www.ebi.ac.uk/efo/EFO_0000612	GCST003117	Genome-wide genotyping array
4	147359849	147359849	2016-09-12	26343387	Nikpay M	2015-09-07	Nat Genet	www.ncbi.nlm.nih.gov/pubmed/26343387	A comprehensive 1,000 Genomes-based genome-wide association meta-analysis of coronary artery disease.	Myocardial infarction	27,509 European ancestry cases, 130 African American cases, 278 Hispanic American cases, 10,257 South Asian ancestry cases, 288 Lebanese ancestry cases, 1,687 East Asian ancestry cases, 99,121 European ancestry controls, 2,778 African American controls, 3,337 Hispanic American controls, 12,899 South Asian ancestry controls, 466 Lebanese ancestry controls, 7,709 East Asian ancestry controls	NA	4q31.22	EDNRA	MIR548G - PRMT5P1	ENSG00000221369	ENSG00000249004	NA	15132	98875	rs4593108-C	rs4593108	0	4593108	regulatory_region_variant	1	0.8	4e-07	6.39794	NA	1.07	[1.04-1.09]	Affymetrix, Illumina [8600000] (imputed)	N	myocardial infarction	http://www.ebi.ac.uk/efo/EFO_0000612	GCST003117	Genome-wide genotyping array
9	133274414	133274414	2016-09-12	26343387	Nikpay M	2015-09-07	Nat Genet	www.ncbi.nlm.nih.gov/pubmed/26343387	A comprehensive 1,000 Genomes-based genome-wide association meta-analysis of coronary artery disease.	Myocardial infarction	27,509 European ancestry cases, 130 African American cases, 278 Hispanic American cases, 10,257 South Asian ancestry cases, 288 Lebanese ancestry cases, 1,687 East Asian ancestry cases, 99,121 European ancestry controls, 2,778 African American controls, 3,337 Hispanic American controls, 12,899 South Asian ancestry controls, 466 Lebanese ancestry controls, 7,709 East Asian ancestry controls	NA	9q34.2	ABO	ABO, ABO	NA	NA	ENSG00000175164, ENSG00000281879	NA	NA	rs532436-A	rs532436	0	532436	intron_variant	0	0.19	2e-17	16.699	NA	1.12	[1.09-1.14]	Affymetrix, Illumina [8600000] (imputed)	N	myocardial infarction	http://www.ebi.ac.uk/efo/EFO_0000612	GCST003117	Genome-wide genotyping array
19	11077477	11077477	2016-09-12	26343387	Nikpay M	2015-09-07	Nat Genet	www.ncbi.nlm.nih.gov/pubmed/26343387	A comprehensive 1,000 Genomes-based genome-wide association meta-analysis of coronary artery disease.	Myocardial infarction	27,509 European ancestry cases, 130 African American cases, 278 Hispanic American cases, 10,257 South Asian ancestry cases, 288 Lebanese ancestry cases, 1,687 East Asian ancestry cases, 99,121 European ancestry controls, 2,778 African American controls, 3,337 Hispanic American controls, 12,899 South Asian ancestry controls, 466 Lebanese ancestry controls, 7,709 East Asian ancestry controls	NA	19p13.2	LDLR	SMARCA4	NA	NA	ENSG00000127616	NA	NA	rs55791371-A	rs55791371	0	55791371	intron_variant	0	0.9	3e-08	7.52288	NA	1.11	[1.07-1.15]	Affymetrix, Illumina [8600000] (imputed)	N	myocardial infarction	http://www.ebi.ac.uk/efo/EFO_0000612	GCST003117	Genome-wide genotyping array
13	110390962	110390962	2016-09-12	26343387	Nikpay M	2015-09-07	Nat Genet	www.ncbi.nlm.nih.gov/pubmed/26343387	A comprehensive 1,000 Genomes-based genome-wide association meta-analysis of coronary artery disease.	Myocardial infarction	27,509 European ancestry cases, 130 African American cases, 278 Hispanic American cases, 10,257 South Asian ancestry cases, 288 Lebanese ancestry cases, 1,687 East Asian ancestry cases, 99,121 European ancestry controls, 2,778 African American controls, 3,337 Hispanic American controls, 12,899 South Asian ancestry controls, 466 Lebanese ancestry controls, 7,709 East Asian ancestry controls	NA	13q34	COL4A2, COL4A1	COL4A2	NA	NA	ENSG00000134871	NA	NA	rs55940034-G	rs55940034	0	55940034	intron_variant	0	0.27	8e-08	7.09691	NA	1.07	[1.04-1.09]	Affymetrix, Illumina [8600000] (imputed)	N	myocardial infarction	http://www.ebi.ac.uk/efo/EFO_0000612	GCST003117	Genome-wide genotyping array
19	44919589	44919589	2016-09-12	26343387	Nikpay M	2015-09-07	Nat Genet	www.ncbi.nlm.nih.gov/pubmed/26343387	A comprehensive 1,000 Genomes-based genome-wide association meta-analysis of coronary artery disease.	Myocardial infarction	27,509 European ancestry cases, 130 African American cases, 278 Hispanic American cases, 10,257 South Asian ancestry cases, 288 Lebanese ancestry cases, 1,687 East Asian ancestry cases, 99,121 European ancestry controls, 2,778 African American controls, 3,337 Hispanic American controls, 12,899 South Asian ancestry controls, 466 Lebanese ancestry controls, 7,709 East Asian ancestry controls	NA	19q13.32	APOC1	APOC1 - APOC1P1	ENSG00000130208	ENSG00000214855	NA	240	7210	rs56131196-A	rs56131196	0	56131196	downstream_gene_variant	1	0.16	4e-08	7.39794	NA	1.09	[1.06-1.12]	Affymetrix, Illumina [8600000] (imputed)	N	myocardial infarction	http://www.ebi.ac.uk/efo/EFO_0000612	GCST003117	Genome-wide genotyping array
12	111569952	111569952	2016-09-12	26343387	Nikpay M	2015-09-07	Nat Genet	www.ncbi.nlm.nih.gov/pubmed/26343387	A comprehensive 1,000 Genomes-based genome-wide association meta-analysis of coronary artery disease.	Myocardial infarction	27,509 European ancestry cases, 130 African American cases, 278 Hispanic American cases, 10,257 South Asian ancestry cases, 288 Lebanese ancestry cases, 1,687 East Asian ancestry cases, 99,121 European ancestry controls, 2,778 African American controls, 3,337 Hispanic American controls, 12,899 South Asian ancestry controls, 466 Lebanese ancestry controls, 7,709 East Asian ancestry controls	NA	12q24.12	SH2B3	ATXN2	NA	NA	ENSG00000204842	NA	NA	rs653178-C	rs653178	0	653178	intron_variant	0	0.44	3e-11	10.5229	NA	1.08	[1.06-1.1]	Affymetrix, Illumina [8600000] (imputed)	N	myocardial infarction	http://www.ebi.ac.uk/efo/EFO_0000612	GCST003117	Genome-wide genotyping array
3	8567234	8567234	2016-06-17	26301497	Dina C	2015-08-24	Nat Genet	www.ncbi.nlm.nih.gov/pubmed/26301497	Genetic association analyses highlight biological pathways underlying mitral valve prolapse.	Mitral valve prolapse	1,442 European ancestry cases, 2,439 European ancestry controls	1,422 European ancestry cases, 6,779 European ancestry controls	3p25.3	LMCD1	LMCD1-AS1, LMCD1	NA	NA	ENSG00000227110, ENSG00000071282	NA	NA	rs171408-G	rs171408	0	171408	intron_variant	0	0.22	1e-11	11	NA	1.32	[1.22-1.43]	Affymetrix, Illumina [~ 4800000] (imputed)	N	Mitral valve prolapse	http://purl.obolibrary.org/obo/HP_0001634	GCST003094	Genome-wide genotyping array
2	217029680	217029680	2016-06-17	26301497	Dina C	2015-08-24	Nat Genet	www.ncbi.nlm.nih.gov/pubmed/26301497	Genetic association analyses highlight biological pathways underlying mitral valve prolapse.	Mitral valve prolapse	1,442 European ancestry cases, 2,439 European ancestry controls	1,422 European ancestry cases, 6,779 European ancestry controls	2q35	IGFBP5, TNS1, TNP1, IGFBP2, DIRC3	FBXO11 - NA	ENSG00000138081	NA	NA	169123182	NA	rs12465515-C	rs12465515	0	12465515	intergenic_variant	1	0.34	3e-11	10.5229	NA	1.25	[1.18-1.33]	Affymetrix, Illumina [~ 4800000] (imputed)	N	Mitral valve prolapse	http://purl.obolibrary.org/obo/HP_0001634	GCST003094	Genome-wide genotyping array
21	36087973	36087973	2016-06-17	26301497	Dina C	2015-08-24	Nat Genet	www.ncbi.nlm.nih.gov/pubmed/26301497	Genetic association analyses highlight biological pathways underlying mitral valve prolapse.	Mitral valve prolapse	1,442 European ancestry cases, 2,439 European ancestry controls	1,422 European ancestry cases, 6,779 European ancestry controls	21q22.12	SETD4, CBR1	SETD4 - MEMO1P1	ENSG00000185917	ENSG00000226054	NA	8584	42516	rs62229266-T	rs62229266	0	62229266	intron_variant	1	0.36	1e-08	8	NA	1.22	[1.14-1.30]	Affymetrix, Illumina [~ 4800000] (imputed)	N	Mitral valve prolapse	http://purl.obolibrary.org/obo/HP_0001634	GCST003094	Genome-wide genotyping array
22	27810924	27810924	2016-06-17	26301497	Dina C	2015-08-24	Nat Genet	www.ncbi.nlm.nih.gov/pubmed/26301497	Genetic association analyses highlight biological pathways underlying mitral valve prolapse.	Mitral valve prolapse	1,442 European ancestry cases, 2,439 European ancestry controls	1,422 European ancestry cases, 6,779 European ancestry controls	22q12.1	MN1, PITPNB	MN1 - PITPNB	ENSG00000169184	ENSG00000180957	NA	9168	40745	rs11705555-C	rs11705555	0	11705555	regulatory_region_variant	1	0.26	1e-08	8	NA	1.23	[1.15-1.33]	Affymetrix, Illumina [~ 4800000] (imputed)	N	Mitral valve prolapse	http://purl.obolibrary.org/obo/HP_0001634	GCST003094	Genome-wide genotyping array
17	2292856	2292856	2016-06-17	26301497	Dina C	2015-08-24	Nat Genet	www.ncbi.nlm.nih.gov/pubmed/26301497	Genetic association analyses highlight biological pathways underlying mitral valve prolapse.	Mitral valve prolapse	1,442 European ancestry cases, 2,439 European ancestry controls	1,422 European ancestry cases, 6,779 European ancestry controls	17p13.3	SMG6	SMG6	NA	NA	ENSG00000070366	NA	NA	rs216205-T	rs216205	0	216205	intron_variant	0	0.74	2e-08	7.69897	NA	1.24	[1.15-1.33]	Affymetrix, Illumina [~ 4800000] (imputed)	N	Mitral valve prolapse	http://purl.obolibrary.org/obo/HP_0001634	GCST003094	Genome-wide genotyping array
14	71298060	71298060	2016-06-17	26301497	Dina C	2015-08-24	Nat Genet	www.ncbi.nlm.nih.gov/pubmed/26301497	Genetic association analyses highlight biological pathways underlying mitral valve prolapse.	Mitral valve prolapse	1,442 European ancestry cases, 2,439 European ancestry controls	1,422 European ancestry cases, 6,779 European ancestry controls	14q24.2	PCNX, SIPA1L1	NA - SIPA1L1	NA	ENSG00000197555	NA	NA	22389	rs17767392-T	rs17767392	0	17767392	intron_variant	1	0.25	2e-08	7.69897	NA	1.23	[1.15-1.32]	Affymetrix, Illumina [~ 4800000] (imputed)	N	Mitral valve prolapse	http://purl.obolibrary.org/obo/HP_0001634	GCST003094	Genome-wide genotyping array
1	53673181	53673181	2016-06-17	26301497	Dina C	2015-08-24	Nat Genet	www.ncbi.nlm.nih.gov/pubmed/26301497	Genetic association analyses highlight biological pathways underlying mitral valve prolapse.	Mitral valve prolapse	1,442 European ancestry cases, 2,439 European ancestry controls	1,422 European ancestry cases, 6,779 European ancestry controls	1p32.3	GLIS1	GLIS1	NA	NA	ENSG00000174332	NA	NA	rs1879734-T	rs1879734	0	1879734	intron_variant	0	0.28	1e-07	7	NA	1.23	[1.14-1.33]	Affymetrix, Illumina [~ 4800000] (imputed)	N	Mitral valve prolapse	http://purl.obolibrary.org/obo/HP_0001634	GCST003094	Genome-wide genotyping array
6	132076762	132076762	2016-06-17	26301497	Dina C	2015-08-24	Nat Genet	www.ncbi.nlm.nih.gov/pubmed/26301497	Genetic association analyses highlight biological pathways underlying mitral valve prolapse.	Mitral valve prolapse	1,442 European ancestry cases, 2,439 European ancestry controls	1,422 European ancestry cases, 6,779 European ancestry controls	6q23.2	CTGF, LOC100507254	NA - MIR548AJ1	NA	ENSG00000265669	NA	NA	38430	rs11962845-A	rs11962845	0	11962845	intron_variant	1	0.16	8e-06	5.09691	NA	1.23	[1.12-1.34]	Affymetrix, Illumina [~ 4800000] (imputed)	N	Mitral valve prolapse	http://purl.obolibrary.org/obo/HP_0001634	GCST003094	Genome-wide genotyping array
10	102834750	102834750	2016-09-12	26343387	Nikpay M	2015-09-07	Nat Genet	www.ncbi.nlm.nih.gov/pubmed/26343387	A comprehensive 1,000 Genomes-based genome-wide association meta-analysis of coronary artery disease.	Myocardial infarction	27,509 European ancestry cases, 130 African American cases, 278 Hispanic American cases, 10,257 South Asian ancestry cases, 288 Lebanese ancestry cases, 1,687 East Asian ancestry cases, 99,121 European ancestry controls, 2,778 African American controls, 3,337 Hispanic American controls, 12,899 South Asian ancestry controls, 466 Lebanese ancestry controls, 7,709 East Asian ancestry controls	NA	10q24.32	CYP17A1, CNNM2, NT5C2	CYP17A1	NA	NA	ENSG00000148795	NA	NA	rs1004467-A	rs1004467	0	1004467	non_coding_transcript_exon_variant	0	0.87	8e-08	7.09691	NA	1.08	[1.05-1.11]	Affymetrix, Illumina [8600000] (imputed)	N	myocardial infarction	http://www.ebi.ac.uk/efo/EFO_0000612	GCST003117	Genome-wide genotyping array
2	85534925	85534925	2016-09-12	26343387	Nikpay M	2015-09-07	Nat Genet	www.ncbi.nlm.nih.gov/pubmed/26343387	A comprehensive 1,000 Genomes-based genome-wide association meta-analysis of coronary artery disease.	Myocardial infarction	27,509 European ancestry cases, 130 African American cases, 278 Hispanic American cases, 10,257 South Asian ancestry cases, 288 Lebanese ancestry cases, 1,687 East Asian ancestry cases, 99,121 European ancestry controls, 2,778 African American controls, 3,337 Hispanic American controls, 12,899 South Asian ancestry controls, 466 Lebanese ancestry controls, 7,709 East Asian ancestry controls	NA	2p11.2	VAMP8, GGCX, VAMP5	RPSAP22 - PARTICL	ENSG00000229648	ENSG00000286532	NA	43145	2537	rs10176176-T	rs10176176	0	10176176	upstream_gene_variant	1	0.47	3e-10	9.52288	NA	1.07	[1.05-1.09]	Affymetrix, Illumina [8600000] (imputed)	N	myocardial infarction	http://www.ebi.ac.uk/efo/EFO_0000612	GCST003117	Genome-wide genotyping array
6	160589086	160589086	2016-09-12	26343387	Nikpay M	2015-09-07	Nat Genet	www.ncbi.nlm.nih.gov/pubmed/26343387	A comprehensive 1,000 Genomes-based genome-wide association meta-analysis of coronary artery disease.	Myocardial infarction	27,509 European ancestry cases, 130 African American cases, 278 Hispanic American cases, 10,257 South Asian ancestry cases, 288 Lebanese ancestry cases, 1,687 East Asian ancestry cases, 99,121 European ancestry controls, 2,778 African American controls, 3,337 Hispanic American controls, 12,899 South Asian ancestry controls, 466 Lebanese ancestry controls, 7,709 East Asian ancestry controls	NA	6q25.3	LPA	LPA	NA	NA	ENSG00000198670	NA	NA	rs10455872-G	rs10455872	0	10455872	intron_variant	0	0.05	9e-27	26.0458	NA	1.33	[1.27-1.4]	Affymetrix, Illumina [8600000] (imputed)	N	myocardial infarction	http://www.ebi.ac.uk/efo/EFO_0000612	GCST003117	Genome-wide genotyping array
1	55030366	55030366	2016-09-12	26343387	Nikpay M	2015-09-07	Nat Genet	www.ncbi.nlm.nih.gov/pubmed/26343387	A comprehensive 1,000 Genomes-based genome-wide association meta-analysis of coronary artery disease.	Myocardial infarction	27,509 European ancestry cases, 130 African American cases, 278 Hispanic American cases, 10,257 South Asian ancestry cases, 288 Lebanese ancestry cases, 1,687 East Asian ancestry cases, 99,121 European ancestry controls, 2,778 African American controls, 3,337 Hispanic American controls, 12,899 South Asian ancestry controls, 466 Lebanese ancestry controls, 7,709 East Asian ancestry controls	NA	1p32.3	PCSK9	BSND - PCSK9	ENSG00000162399	ENSG00000169174	NA	13194	9081	rs11206510-T	rs11206510	0	11206510	intergenic_variant	1	0.85	7e-07	6.1549	NA	1.08	[1.05-1.11]	Affymetrix, Illumina [8600000] (imputed)	N	myocardial infarction	http://www.ebi.ac.uk/efo/EFO_0000612	GCST003117	Genome-wide genotyping array
14	99679373	99679373	2016-09-12	26343387	Nikpay M	2015-09-07	Nat Genet	www.ncbi.nlm.nih.gov/pubmed/26343387	A comprehensive 1,000 Genomes-based genome-wide association meta-analysis of coronary artery disease.	Myocardial infarction	27,509 European ancestry cases, 130 African American cases, 278 Hispanic American cases, 10,257 South Asian ancestry cases, 288 Lebanese ancestry cases, 1,687 East Asian ancestry cases, 99,121 European ancestry controls, 2,778 African American controls, 3,337 Hispanic American controls, 12,899 South Asian ancestry controls, 466 Lebanese ancestry controls, 7,709 East Asian ancestry controls	NA	14q32.2	HHIPL1	HHIPL1	NA	NA	ENSG00000182218	NA	NA	rs10139550-G	rs10139550	0	10139550	3_prime_UTR_variant	0	0.41	7e-06	5.1549	NA	1.05	[1.03-1.07]	Affymetrix, Illumina [8600000] (imputed)	N	myocardial infarction	http://www.ebi.ac.uk/efo/EFO_0000612	GCST003117	Genome-wide genotyping array
4	110791276	110791276	2018-08-13	29892015	Roselli C	2018-06-11	Nat Genet	www.ncbi.nlm.nih.gov/pubmed/29892015	Multi-ethnic genome-wide association study for atrial fibrillation.	Atrial fibrillation	55,114 European ancestry cases, 482,295 European ancestry controls, 8,180 Japanese ancestry cases, 28,612 Japanese ancestry controls, 1,307 African American ancestry cases, 7,660 African American ancestry controls, 845 Hispanic cases, 4,177 Hispanic controls	NA	4q25	PITX2, C4orf32	NA - LINC01438	NA	ENSG00000249519	NA	NA	3127	rs2129977-A	rs2129977	0	2129977	intergenic_variant	1	0.26	3e-307	524.523	NA	1.49	[1.47-1.52]	Affymetrix, Illumina [up to 12149979] (imputed)	N	atrial fibrillation	http://www.ebi.ac.uk/efo/EFO_0000275	GCST006061	Genome-wide genotyping array
20	6591367	6591367	2018-08-13	29892015	Roselli C	2018-06-11	Nat Genet	www.ncbi.nlm.nih.gov/pubmed/29892015	Multi-ethnic genome-wide association study for atrial fibrillation.	Atrial fibrillation	55,114 European ancestry cases, 482,295 European ancestry controls, 8,180 Japanese ancestry cases, 28,612 Japanese ancestry controls, 1,307 African American ancestry cases, 7,660 African American ancestry controls, 845 Hispanic cases, 4,177 Hispanic controls	NA	20p12.3	CASC20, BMP2	CASC20 - NA	ENSG00000229876	NA	NA	62908	NA	rs2145274-A	rs2145274	0	2145274	regulatory_region_variant	1	0.91	7e-13	12.1549	NA	1.11	[1.08-1.14]	Affymetrix, Illumina [up to 12149979] (imputed)	N	atrial fibrillation	http://www.ebi.ac.uk/efo/EFO_0000275	GCST006061	Genome-wide genotyping array
14	32512278	32512278	2018-08-13	29892015	Roselli C	2018-06-11	Nat Genet	www.ncbi.nlm.nih.gov/pubmed/29892015	Multi-ethnic genome-wide association study for atrial fibrillation.	Atrial fibrillation	55,114 European ancestry cases, 482,295 European ancestry controls, 8,180 Japanese ancestry cases, 28,612 Japanese ancestry controls, 1,307 African American ancestry cases, 7,660 African American ancestry controls, 845 Hispanic cases, 4,177 Hispanic controls	NA	14q12	AKAP6	AKAP6	NA	NA	ENSG00000151320	NA	NA	rs2145587-A	rs2145587	0	2145587	intron_variant	0	0.28	2e-21	20.699	NA	1.08	[1.06-1.1]	Affymetrix, Illumina [up to 12149979] (imputed)	N	atrial fibrillation	http://www.ebi.ac.uk/efo/EFO_0000275	GCST006061	Genome-wide genotyping array
16	1964282	1964282	2018-08-13	29892015	Roselli C	2018-06-11	Nat Genet	www.ncbi.nlm.nih.gov/pubmed/29892015	Multi-ethnic genome-wide association study for atrial fibrillation.	Atrial fibrillation	55,114 European ancestry cases, 482,295 European ancestry controls, 8,180 Japanese ancestry cases, 28,612 Japanese ancestry controls, 1,307 African American ancestry cases, 7,660 African American ancestry controls, 845 Hispanic cases, 4,177 Hispanic controls	NA	16p13.3	RPS2	RPS2	NA	NA	ENSG00000140988	NA	NA	rs2286466-G	rs2286466	0	2286466	synonymous_variant	0	0.81	4e-14	13.3979	NA	1.07	[1.05-1.09]	Affymetrix, Illumina [up to 12149979] (imputed)	N	atrial fibrillation	http://www.ebi.ac.uk/efo/EFO_0000275	GCST006061	Genome-wide genotyping array
2	178546938	178546938	2018-08-13	29892015	Roselli C	2018-06-11	Nat Genet	www.ncbi.nlm.nih.gov/pubmed/29892015	Multi-ethnic genome-wide association study for atrial fibrillation.	Atrial fibrillation	55,114 European ancestry cases, 482,295 European ancestry controls, 8,180 Japanese ancestry cases, 28,612 Japanese ancestry controls, 1,307 African American ancestry cases, 7,660 African American ancestry controls, 845 Hispanic cases, 4,177 Hispanic controls	NA	2q31.2	TTN	TTN-AS1, TTN	NA	NA	ENSG00000237298, ENSG00000155657	NA	NA	rs2288327-G	rs2288327	0	2288327	intron_variant	0	0.16	3e-23	22.5229	(EA)	1.11	[1.08-1.13]	Affymetrix, Illumina [up to 12149979] (imputed)	N	atrial fibrillation	http://www.ebi.ac.uk/efo/EFO_0000275	GCST006061	Genome-wide genotyping array
3	66384219	66384219	2018-08-13	29892015	Roselli C	2018-06-11	Nat Genet	www.ncbi.nlm.nih.gov/pubmed/29892015	Multi-ethnic genome-wide association study for atrial fibrillation.	Atrial fibrillation	55,114 European ancestry cases, 482,295 European ancestry controls, 8,180 Japanese ancestry cases, 28,612 Japanese ancestry controls, 1,307 African American ancestry cases, 7,660 African American ancestry controls, 845 Hispanic cases, 4,177 Hispanic controls	NA	3p14.1	LRIG1	SLC25A26, SLC25A26, LRIG1	NA	NA	ENSG00000144741, ENSG00000282739, ENSG00000144749	NA	NA	rs2306272-C	rs2306272	0	2306272	missense_variant	0	0.32	5e-11	10.301	NA	1.05	[1.04-1.07]	Affymetrix, Illumina [up to 12149979] (imputed)	N	atrial fibrillation	http://www.ebi.ac.uk/efo/EFO_0000275	GCST006061	Genome-wide genotyping array
16	73019123	73019123	2018-08-13	29892015	Roselli C	2018-06-11	Nat Genet	www.ncbi.nlm.nih.gov/pubmed/29892015	Multi-ethnic genome-wide association study for atrial fibrillation.	Atrial fibrillation	55,114 European ancestry cases, 482,295 European ancestry controls, 8,180 Japanese ancestry cases, 28,612 Japanese ancestry controls, 1,307 African American ancestry cases, 7,660 African American ancestry controls, 845 Hispanic cases, 4,177 Hispanic controls	NA	16q22.3	ZFHX3	ZFHX3	NA	NA	ENSG00000140836	NA	NA	rs2359171-A	rs2359171	0	2359171	intron_variant	0	0.19	3e-100	99.5229	NA	1.21	[1.19-1.23]	Affymetrix, Illumina [up to 12149979] (imputed)	N	atrial fibrillation	http://www.ebi.ac.uk/efo/EFO_0000275	GCST006061	Genome-wide genotyping array
17	45942346	45942346	2018-08-13	29892015	Roselli C	2018-06-11	Nat Genet	www.ncbi.nlm.nih.gov/pubmed/29892015	Multi-ethnic genome-wide association study for atrial fibrillation.	Atrial fibrillation	55,114 European ancestry cases, 482,295 European ancestry controls, 8,180 Japanese ancestry cases, 28,612 Japanese ancestry controls, 1,307 African American ancestry cases, 7,660 African American ancestry controls, 845 Hispanic cases, 4,177 Hispanic controls	NA	17q21.31	MAPT	MAPT, MAPT, MAPT	NA	NA	ENSG00000277956, ENSG00000276155, ENSG00000186868	NA	NA	rs242557-G	rs242557	0	242557	intron_variant	0	0.61	4e-09	8.39794	NA	1.04	[1.03-1.06]	Affymetrix, Illumina [up to 12149979] (imputed)	N	atrial fibrillation	http://www.ebi.ac.uk/efo/EFO_0000275	GCST006061	Genome-wide genotyping array
2	61548229	61548229	2018-08-13	29892015	Roselli C	2018-06-11	Nat Genet	www.ncbi.nlm.nih.gov/pubmed/29892015	Multi-ethnic genome-wide association study for atrial fibrillation.	Atrial fibrillation	55,114 European ancestry cases, 482,295 European ancestry controls, 8,180 Japanese ancestry cases, 28,612 Japanese ancestry controls, 1,307 African American ancestry cases, 7,660 African American ancestry controls, 845 Hispanic cases, 4,177 Hispanic controls	NA	2p15	XPO1, FAM161A	XPO1 - RPS29P10	ENSG00000082898	ENSG00000226884	NA	9488	41269	rs2441380-C	rs2441380	0	2441380	intergenic_variant	1	0.61	2e-09	8.69897	(EA)	1.05	[1.03-1.06]	Affymetrix, Illumina [up to 12149979] (imputed)	N	atrial fibrillation	http://www.ebi.ac.uk/efo/EFO_0000275	GCST006061	Genome-wide genotyping array
2	65057097	65057097	2018-08-13	29892015	Roselli C	2018-06-11	Nat Genet	www.ncbi.nlm.nih.gov/pubmed/29892015	Multi-ethnic genome-wide association study for atrial fibrillation.	Atrial fibrillation	55,114 European ancestry cases, 482,295 European ancestry controls, 8,180 Japanese ancestry cases, 28,612 Japanese ancestry controls, 1,307 African American ancestry cases, 7,660 African American ancestry controls, 845 Hispanic cases, 4,177 Hispanic controls	NA	2p14	CEP68	CEP68	NA	NA	ENSG00000011523	NA	NA	rs2540949-A	rs2540949	0	2540949	intron_variant	0	0.62	8e-25	24.0969	NA	1.08	[1.06-1.09]	Affymetrix, Illumina [up to 12149979] (imputed)	N	atrial fibrillation	http://www.ebi.ac.uk/efo/EFO_0000275	GCST006061	Genome-wide genotyping array
4	110631977	110631977	2018-08-13	29892015	Roselli C	2018-06-11	Nat Genet	www.ncbi.nlm.nih.gov/pubmed/29892015	Multi-ethnic genome-wide association study for atrial fibrillation.	Atrial fibrillation	55,114 European ancestry cases, 482,295 European ancestry controls, 8,180 Japanese ancestry cases, 28,612 Japanese ancestry controls, 1,307 African American ancestry cases, 7,660 African American ancestry controls, 845 Hispanic cases, 4,177 Hispanic controls	NA	4q25	PITX2	PITX2	NA	NA	ENSG00000164093	NA	NA	rs2595104-T	rs2595104	0	2595104	intron_variant	0	0.31	5e-88	87.301	(EA)	1.18	NA	Affymetrix, Illumina [up to 12149979] (imputed)	N	atrial fibrillation	http://www.ebi.ac.uk/efo/EFO_0000275	GCST006061	Genome-wide genotyping array
11	19988805	19988805	2018-08-13	29892015	Roselli C	2018-06-11	Nat Genet	www.ncbi.nlm.nih.gov/pubmed/29892015	Multi-ethnic genome-wide association study for atrial fibrillation.	Atrial fibrillation	55,114 European ancestry cases, 482,295 European ancestry controls, 8,180 Japanese ancestry cases, 28,612 Japanese ancestry controls, 1,307 African American ancestry cases, 7,660 African American ancestry controls, 845 Hispanic cases, 4,177 Hispanic controls	NA	11p15.1	NAV2	NAV2	NA	NA	ENSG00000166833	NA	NA	rs2625322-A	rs2625322	0	2625322	intron_variant	0	0.22	2e-14	13.699	(EA)	1.07	[1.05-1.09]	Affymetrix, Illumina [up to 12149979] (imputed)	N	atrial fibrillation	http://www.ebi.ac.uk/efo/EFO_0000275	GCST006061	Genome-wide genotyping array
2	65052671	65052671	2018-08-13	29892015	Roselli C	2018-06-11	Nat Genet	www.ncbi.nlm.nih.gov/pubmed/29892015	Multi-ethnic genome-wide association study for atrial fibrillation.	Atrial fibrillation	55,114 European ancestry cases, 482,295 European ancestry controls, 8,180 Japanese ancestry cases, 28,612 Japanese ancestry controls, 1,307 African American ancestry cases, 7,660 African American ancestry controls, 845 Hispanic cases, 4,177 Hispanic controls	NA	2p14	CEP68	LINC02245, LINC02576	NA	NA	ENSG00000237638, ENSG00000232613	NA	NA	rs2723064-T	rs2723064	0	2723064	non_coding_transcript_exon_variant	0	0.62	8e-20	19.0969	(EA)	1.07	[1.06-1.09]	Affymetrix, Illumina [up to 12149979] (imputed)	N	atrial fibrillation	http://www.ebi.ac.uk/efo/EFO_0000275	GCST006061	Genome-wide genotyping array
14	64213242	64213242	2018-08-13	29892015	Roselli C	2018-06-11	Nat Genet	www.ncbi.nlm.nih.gov/pubmed/29892015	Multi-ethnic genome-wide association study for atrial fibrillation.	Atrial fibrillation	55,114 European ancestry cases, 482,295 European ancestry controls, 8,180 Japanese ancestry cases, 28,612 Japanese ancestry controls, 1,307 African American ancestry cases, 7,660 African American ancestry controls, 845 Hispanic cases, 4,177 Hispanic controls	NA	14q23.2	SYNE2	ESR2, SYNE2	NA	NA	ENSG00000140009, ENSG00000054654	NA	NA	rs2738413-A	rs2738413	0	2738413	intron_variant	0	0.47	2e-29	28.699	NA	1.08	[1.07-1.1]	Affymetrix, Illumina [up to 12149979] (imputed)	N	atrial fibrillation	http://www.ebi.ac.uk/efo/EFO_0000275	GCST006061	Genome-wide genotyping array
21	34746814	34746814	2018-08-13	29892015	Roselli C	2018-06-11	Nat Genet	www.ncbi.nlm.nih.gov/pubmed/29892015	Multi-ethnic genome-wide association study for atrial fibrillation.	Atrial fibrillation	55,114 European ancestry cases, 482,295 European ancestry controls, 8,180 Japanese ancestry cases, 28,612 Japanese ancestry controls, 1,307 African American ancestry cases, 7,660 African American ancestry controls, 845 Hispanic cases, 4,177 Hispanic controls	NA	21q22.12	LOC100506385	LINC01426	NA	NA	ENSG00000234380	NA	NA	rs2834618-T	rs2834618	0	2834618	intron_variant	0	0.9	3e-18	17.5229	NA	1.12	[1.09-1.14]	Affymetrix, Illumina [up to 12149979] (imputed)	N	atrial fibrillation	http://www.ebi.ac.uk/efo/EFO_0000275	GCST006061	Genome-wide genotyping array
2	126675889	126675889	2018-08-13	29892015	Roselli C	2018-06-11	Nat Genet	www.ncbi.nlm.nih.gov/pubmed/29892015	Multi-ethnic genome-wide association study for atrial fibrillation.	Atrial fibrillation	55,114 European ancestry cases, 482,295 European ancestry controls, 8,180 Japanese ancestry cases, 28,612 Japanese ancestry controls, 1,307 African American ancestry cases, 7,660 African American ancestry controls, 845 Hispanic cases, 4,177 Hispanic controls	NA	2q14.3	GYPC	GYPC	NA	NA	ENSG00000136732	NA	NA	rs28387148-T	rs28387148	0	28387148	intron_variant	0	0.1	7e-06	5.1549	NA	1.06	[1.03-1.09]	Affymetrix, Illumina [up to 12149979] (imputed)	N	atrial fibrillation	http://www.ebi.ac.uk/efo/EFO_0000275	GCST006061	Genome-wide genotyping array
12	56712154	56712154	2018-08-13	29892015	Roselli C	2018-06-11	Nat Genet	www.ncbi.nlm.nih.gov/pubmed/29892015	Multi-ethnic genome-wide association study for atrial fibrillation.	Atrial fibrillation	55,114 European ancestry cases, 482,295 European ancestry controls, 8,180 Japanese ancestry cases, 28,612 Japanese ancestry controls, 1,307 African American ancestry cases, 7,660 African American ancestry controls, 845 Hispanic cases, 4,177 Hispanic controls	NA	12q13.3	NACA	PTGES3 - NACA	ENSG00000110958	ENSG00000196531	NA	23746	151	rs2860482-A	rs2860482	0	2860482	downstream_gene_variant	1	0.28	1e-09	9	(EA)	1.05	[1.04-1.07]	Affymetrix, Illumina [up to 12149979] (imputed)	N	atrial fibrillation	http://www.ebi.ac.uk/efo/EFO_0000275	GCST006061	Genome-wide genotyping array
14	23418974	23418974	2018-08-13	29892015	Roselli C	2018-06-11	Nat Genet	www.ncbi.nlm.nih.gov/pubmed/29892015	Multi-ethnic genome-wide association study for atrial fibrillation.	Atrial fibrillation	55,114 European ancestry cases, 482,295 European ancestry controls, 8,180 Japanese ancestry cases, 28,612 Japanese ancestry controls, 1,307 African American ancestry cases, 7,660 African American ancestry controls, 845 Hispanic cases, 4,177 Hispanic controls	NA	14q11.2	MYH7	MYH7	NA	NA	ENSG00000092054	NA	NA	rs28631169-T	rs28631169	0	28631169	intron_variant	0	0.2	4e-14	13.3979	NA	1.07	[1.05-1.09]	Affymetrix, Illumina [up to 12149979] (imputed)	N	atrial fibrillation	http://www.ebi.ac.uk/efo/EFO_0000275	GCST006061	Genome-wide genotyping array
1	41078607	41078607	2018-08-13	29892015	Roselli C	2018-06-11	Nat Genet	www.ncbi.nlm.nih.gov/pubmed/29892015	Multi-ethnic genome-wide association study for atrial fibrillation.	Atrial fibrillation	55,114 European ancestry cases, 482,295 European ancestry controls, 8,180 Japanese ancestry cases, 28,612 Japanese ancestry controls, 1,307 African American ancestry cases, 7,660 African American ancestry controls, 845 Hispanic cases, 4,177 Hispanic controls	NA	1p34.2	SCMH1	SCMH1	NA	NA	ENSG00000010803	NA	NA	rs2885697-G	rs2885697	0	2885697	intron_variant	0	0.33	2e-07	6.69897	NA	1.04	[1.02-1.06]	Affymetrix, Illumina [up to 12149979] (imputed)	N	atrial fibrillation	http://www.ebi.ac.uk/efo/EFO_0000275	GCST006061	Genome-wide genotyping array
6	34272799	34272799	2018-08-13	29892015	Roselli C	2018-06-11	Nat Genet	www.ncbi.nlm.nih.gov/pubmed/29892015	Multi-ethnic genome-wide association study for atrial fibrillation.	Atrial fibrillation	55,114 European ancestry cases, 482,295 European ancestry controls, 8,180 Japanese ancestry cases, 28,612 Japanese ancestry controls, 1,307 African American ancestry cases, 7,660 African American ancestry controls, 845 Hispanic cases, 4,177 Hispanic controls	NA	6p21.31	C6orf1, NUDT3	RPL35P2 - NUDT3	ENSG00000220583	ENSG00000272325	NA	9126	6880	rs1307274-T	rs1307274	0	1307274	intron_variant	1	0.08	4e-08	7.39794	NA	1.08	[1.05-1.11]	Affymetrix, Illumina [up to 12149979] (imputed)	N	atrial fibrillation	http://www.ebi.ac.uk/efo/EFO_0000275	GCST006061	Genome-wide genotyping array
4	110796991	110796991	2018-08-13	29892015	Roselli C	2018-06-11	Nat Genet	www.ncbi.nlm.nih.gov/pubmed/29892015	Multi-ethnic genome-wide association study for atrial fibrillation.	Atrial fibrillation	55,114 European ancestry cases, 482,295 European ancestry controls, 8,180 Japanese ancestry cases, 28,612 Japanese ancestry controls, 1,307 African American ancestry cases, 7,660 African American ancestry controls, 845 Hispanic cases, 4,177 Hispanic controls	NA	4q25	PITX2, C4orf32	LINC01438	NA	NA	ENSG00000249519	NA	NA	rs13105878-C	rs13105878	0	13105878	non_coding_transcript_exon_variant	0	0.9	2e-39	38.699	(EA)	1.2	NA	Affymetrix, Illumina [up to 12149979] (imputed)	N	atrial fibrillation	http://www.ebi.ac.uk/efo/EFO_0000275	GCST006061	Genome-wide genotyping array
6	122070990	122070990	2018-08-13	29892015	Roselli C	2018-06-11	Nat Genet	www.ncbi.nlm.nih.gov/pubmed/29892015	Multi-ethnic genome-wide association study for atrial fibrillation.	Atrial fibrillation	55,114 European ancestry cases, 482,295 European ancestry controls, 8,180 Japanese ancestry cases, 28,612 Japanese ancestry controls, 1,307 African American ancestry cases, 7,660 African American ancestry controls, 845 Hispanic cases, 4,177 Hispanic controls	NA	6q22.31	GJA1, HSF2	HMGB3P18 - RNU1-18P	ENSG00000220184	ENSG00000199932	NA	212222	140658	rs13191450-A	rs13191450	0	13191450	intergenic_variant	1	0.66	9e-21	20.0458	NA	1.07	[1.06-1.09]	Affymetrix, Illumina [up to 12149979] (imputed)	N	atrial fibrillation	http://www.ebi.ac.uk/efo/EFO_0000275	GCST006061	Genome-wide genotyping array
22	25768112	25768112	2018-08-13	29892015	Roselli C	2018-06-11	Nat Genet	www.ncbi.nlm.nih.gov/pubmed/29892015	Multi-ethnic genome-wide association study for atrial fibrillation.	Atrial fibrillation	55,114 European ancestry cases, 482,295 European ancestry controls, 8,180 Japanese ancestry cases, 28,612 Japanese ancestry controls, 1,307 African American ancestry cases, 7,660 African American ancestry controls, 845 Hispanic cases, 4,177 Hispanic controls	NA	22q12.1	MYO18B	MYO18B	NA	NA	ENSG00000133454	NA	NA	rs133902-T	rs133902	0	133902	splice_region_variant	0	0.47	1e-07	7	NA	1.04	[1.03-1.06]	Affymetrix, Illumina [up to 12149979] (imputed)	N	atrial fibrillation	http://www.ebi.ac.uk/efo/EFO_0000275	GCST006061	Genome-wide genotyping array
16	1953015	1953015	2018-08-13	29892015	Roselli C	2018-06-11	Nat Genet	www.ncbi.nlm.nih.gov/pubmed/29892015	Multi-ethnic genome-wide association study for atrial fibrillation.	Atrial fibrillation	55,114 European ancestry cases, 482,295 European ancestry controls, 8,180 Japanese ancestry cases, 28,612 Japanese ancestry controls, 1,307 African American ancestry cases, 7,660 African American ancestry controls, 845 Hispanic cases, 4,177 Hispanic controls	NA	16p13.3	RPL3L	RPL3L	NA	NA	ENSG00000140986	NA	NA	rs140185678-A	rs140185678	0	140185678	missense_variant	0	0.04	6e-14	13.2218	(EA)	1.2	NA	Affymetrix, Illumina [up to 12149979] (imputed)	N	atrial fibrillation	http://www.ebi.ac.uk/efo/EFO_0000275	GCST006061	Genome-wide genotyping array
4	110733185	110733185	2018-08-13	29892015	Roselli C	2018-06-11	Nat Genet	www.ncbi.nlm.nih.gov/pubmed/29892015	Multi-ethnic genome-wide association study for atrial fibrillation.	Atrial fibrillation	55,114 European ancestry cases, 482,295 European ancestry controls, 8,180 Japanese ancestry cases, 28,612 Japanese ancestry controls, 1,307 African American ancestry cases, 7,660 African American ancestry controls, 845 Hispanic cases, 4,177 Hispanic controls	NA	4q25	PITX2, C4orf32	PITX2 - LINC01438	ENSG00000164093	ENSG00000249519	NA	91062	61218	rs143269342-C	rs143269342	0	143269342	intergenic_variant	1	0.99	8e-12	11.0969	(EA)	1.37	NA	Affymetrix, Illumina [up to 12149979] (imputed)	N	atrial fibrillation	http://www.ebi.ac.uk/efo/EFO_0000275	GCST006061	Genome-wide genotyping array
1	111919280	111919280	2018-08-13	29892015	Roselli C	2018-06-11	Nat Genet	www.ncbi.nlm.nih.gov/pubmed/29892015	Multi-ethnic genome-wide association study for atrial fibrillation.	Atrial fibrillation	55,114 European ancestry cases, 482,295 European ancestry controls, 8,180 Japanese ancestry cases, 28,612 Japanese ancestry controls, 1,307 African American ancestry cases, 7,660 African American ancestry controls, 845 Hispanic cases, 4,177 Hispanic controls	NA	1p13.2	KCND3	KCND3	NA	NA	ENSG00000171385	NA	NA	rs1443926-A	rs1443926	0	1443926	intron_variant	0	0.68	4e-09	8.39794	(EA)	1.05	[1.03-1.07]	Affymetrix, Illumina [up to 12149979] (imputed)	N	atrial fibrillation	http://www.ebi.ac.uk/efo/EFO_0000275	GCST006061	Genome-wide genotyping array
4	80243569	80243569	2018-08-13	29892015	Roselli C	2018-06-11	Nat Genet	www.ncbi.nlm.nih.gov/pubmed/29892015	Multi-ethnic genome-wide association study for atrial fibrillation.	Atrial fibrillation	55,114 European ancestry cases, 482,295 European ancestry controls, 8,180 Japanese ancestry cases, 28,612 Japanese ancestry controls, 1,307 African American ancestry cases, 7,660 African American ancestry controls, 845 Hispanic cases, 4,177 Hispanic controls	NA	4q21.21	PRDM8, FGF5	PRDM8 - FGF5	ENSG00000152784	ENSG00000138675	NA	39240	23070	rs1458038-T	rs1458038	0	1458038	intergenic_variant	1	0.3	7e-06	5.1549	NA	1.04	[1.02-1.05]	Affymetrix, Illumina [up to 12149979] (imputed)	N	atrial fibrillation	http://www.ebi.ac.uk/efo/EFO_0000275	GCST006061	Genome-wide genotyping array
15	63512308	63512308	2018-08-13	29892015	Roselli C	2018-06-11	Nat Genet	www.ncbi.nlm.nih.gov/pubmed/29892015	Multi-ethnic genome-wide association study for atrial fibrillation.	Atrial fibrillation	55,114 European ancestry cases, 482,295 European ancestry controls, 8,180 Japanese ancestry cases, 28,612 Japanese ancestry controls, 1,307 African American ancestry cases, 7,660 African American ancestry controls, 845 Hispanic cases, 4,177 Hispanic controls	NA	15q22.31	USP3	USP3	NA	NA	ENSG00000140455	NA	NA	rs146311723-C	rs146311723	0	146311723	intron_variant	0	0.18	6e-09	8.22185	(EA)	1.06	[1.04-1.08]	Affymetrix, Illumina [up to 12149979] (imputed)	N	atrial fibrillation	http://www.ebi.ac.uk/efo/EFO_0000275	GCST006061	Genome-wide genotyping array
1	51069367	51069367	2018-08-13	29892015	Roselli C	2018-06-11	Nat Genet	www.ncbi.nlm.nih.gov/pubmed/29892015	Multi-ethnic genome-wide association study for atrial fibrillation.	Atrial fibrillation	55,114 European ancestry cases, 482,295 European ancestry controls, 8,180 Japanese ancestry cases, 28,612 Japanese ancestry controls, 1,307 African American ancestry cases, 7,660 African American ancestry controls, 845 Hispanic cases, 4,177 Hispanic controls	NA	1p32.3	C1orf185	MIR6500 - C1orf185	ENSG00000275816	ENSG00000204006	NA	9264	32854	rs146518726-A	rs146518726	0	146518726	intergenic_variant	1	0.03	2e-10	9.69897	NA	1.18	[1.12-1.24]	Affymetrix, Illumina [up to 12149979] (imputed)	N	atrial fibrillation	http://www.ebi.ac.uk/efo/EFO_0000275	GCST006061	Genome-wide genotyping array
4	110859850	110859850	2018-08-13	29892015	Roselli C	2018-06-11	Nat Genet	www.ncbi.nlm.nih.gov/pubmed/29892015	Multi-ethnic genome-wide association study for atrial fibrillation.	Atrial fibrillation	55,114 European ancestry cases, 482,295 European ancestry controls, 8,180 Japanese ancestry cases, 28,612 Japanese ancestry controls, 1,307 African American ancestry cases, 7,660 African American ancestry controls, 845 Hispanic cases, 4,177 Hispanic controls	NA	4q25	MIR297	LINC01438 - MIR297	ENSG00000249519	ENSG00000215961	NA	62506	732	rs149829837-A	rs149829837	0	149829837	intergenic_variant	1	0.05	1e-38	38	(EA)	1.28	NA	Affymetrix, Illumina [up to 12149979] (imputed)	N	atrial fibrillation	http://www.ebi.ac.uk/efo/EFO_0000275	GCST006061	Genome-wide genotyping array
6	118245024	118245024	2018-08-13	29892015	Roselli C	2018-06-11	Nat Genet	www.ncbi.nlm.nih.gov/pubmed/29892015	Multi-ethnic genome-wide association study for atrial fibrillation.	Atrial fibrillation	55,114 European ancestry cases, 482,295 European ancestry controls, 8,180 Japanese ancestry cases, 28,612 Japanese ancestry controls, 1,307 African American ancestry cases, 7,660 African American ancestry controls, 845 Hispanic cases, 4,177 Hispanic controls	NA	6q22.31	SLC35F1	SLC35F1	NA	NA	ENSG00000196376	NA	NA	rs17079881-G	rs17079881	0	17079881	intron_variant	0	0.14	4e-16	15.3979	NA	1.09	[1.07-1.11]	Affymetrix, Illumina [up to 12149979] (imputed)	N	atrial fibrillation	http://www.ebi.ac.uk/efo/EFO_0000275	GCST006061	Genome-wide genotyping array
5	143270839	143270839	2018-08-13	29892015	Roselli C	2018-06-11	Nat Genet	www.ncbi.nlm.nih.gov/pubmed/29892015	Multi-ethnic genome-wide association study for atrial fibrillation.	Atrial fibrillation	55,114 European ancestry cases, 482,295 European ancestry controls, 8,180 Japanese ancestry cases, 28,612 Japanese ancestry controls, 1,307 African American ancestry cases, 7,660 African American ancestry controls, 845 Hispanic cases, 4,177 Hispanic controls	NA	5q31.3	ARHGAP26, NR3C1	ARHGAP26 - NR3C1	ENSG00000145819	ENSG00000113580	NA	41828	7092	rs174048-C	rs174048	0	174048	intergenic_variant	1	0.16	1e-11	11	NA	1.07	[1.05-1.09]	Affymetrix, Illumina [up to 12149979] (imputed)	N	atrial fibrillation	http://www.ebi.ac.uk/efo/EFO_0000275	GCST006061	Genome-wide genotyping array
3	111869032	111869032	2018-08-13	29892015	Roselli C	2018-06-11	Nat Genet	www.ncbi.nlm.nih.gov/pubmed/29892015	Multi-ethnic genome-wide association study for atrial fibrillation.	Atrial fibrillation	55,114 European ancestry cases, 482,295 European ancestry controls, 8,180 Japanese ancestry cases, 28,612 Japanese ancestry controls, 1,307 African American ancestry cases, 7,660 African American ancestry controls, 845 Hispanic cases, 4,177 Hispanic controls	NA	3q13.2	PHLDB2	PHLDB2	NA	NA	ENSG00000144824	NA	NA	rs17490701-G	rs17490701	0	17490701	intron_variant	0	0.86	5e-11	10.301	NA	1.07	[1.05-1.1]	Affymetrix, Illumina [up to 12149979] (imputed)	N	atrial fibrillation	http://www.ebi.ac.uk/efo/EFO_0000275	GCST006061	Genome-wide genotyping array
7	116514132	116514132	2018-08-13	29892015	Roselli C	2018-06-11	Nat Genet	www.ncbi.nlm.nih.gov/pubmed/29892015	Multi-ethnic genome-wide association study for atrial fibrillation.	Atrial fibrillation	55,114 European ancestry cases, 482,295 European ancestry controls, 8,180 Japanese ancestry cases, 28,612 Japanese ancestry controls, 1,307 African American ancestry cases, 7,660 African American ancestry controls, 845 Hispanic cases, 4,177 Hispanic controls	NA	7q31.2	CAV2, CAV1	CAV2 - CAV1	ENSG00000105971	ENSG00000105974	NA	5591	10862	rs17516287-C	rs17516287	0	17516287	intergenic_variant	1	0.66	8e-32	31.0969	(EA)	1.1	NA	Affymetrix, Illumina [up to 12149979] (imputed)	N	atrial fibrillation	http://www.ebi.ac.uk/efo/EFO_0000275	GCST006061	Genome-wide genotyping array
4	110815726	110815726	2018-08-13	29892015	Roselli C	2018-06-11	Nat Genet	www.ncbi.nlm.nih.gov/pubmed/29892015	Multi-ethnic genome-wide association study for atrial fibrillation.	Atrial fibrillation	55,114 European ancestry cases, 482,295 European ancestry controls, 8,180 Japanese ancestry cases, 28,612 Japanese ancestry controls, 1,307 African American ancestry cases, 7,660 African American ancestry controls, 845 Hispanic cases, 4,177 Hispanic controls	NA	4q25	PITX2, C4orf32	LINC01438 - MIR297	ENSG00000249519	ENSG00000215961	NA	18382	44856	rs17570669-A	rs17570669	0	17570669	intergenic_variant	1	0.92	1e-15	15	(EA)	1.13	NA	Affymetrix, Illumina [up to 12149979] (imputed)	N	atrial fibrillation	http://www.ebi.ac.uk/efo/EFO_0000275	GCST006061	Genome-wide genotyping array
11	19988967	19988967	2018-08-13	29892015	Roselli C	2018-06-11	Nat Genet	www.ncbi.nlm.nih.gov/pubmed/29892015	Multi-ethnic genome-wide association study for atrial fibrillation.	Atrial fibrillation	55,114 European ancestry cases, 482,295 European ancestry controls, 8,180 Japanese ancestry cases, 28,612 Japanese ancestry controls, 1,307 African American ancestry cases, 7,660 African American ancestry controls, 845 Hispanic cases, 4,177 Hispanic controls	NA	11p15.1	NAV2	NAV2	NA	NA	ENSG00000166833	NA	NA	rs1822273-G	rs1822273	0	1822273	intron_variant	0	0.27	9e-17	16.0458	NA	1.07	[1.05-1.09]	Affymetrix, Illumina [up to 12149979] (imputed)	N	atrial fibrillation	http://www.ebi.ac.uk/efo/EFO_0000275	GCST006061	Genome-wide genotyping array
1	10107367	10107367	2018-08-13	29892015	Roselli C	2018-06-11	Nat Genet	www.ncbi.nlm.nih.gov/pubmed/29892015	Multi-ethnic genome-wide association study for atrial fibrillation.	Atrial fibrillation	55,114 European ancestry cases, 482,295 European ancestry controls, 8,180 Japanese ancestry cases, 28,612 Japanese ancestry controls, 1,307 African American ancestry cases, 7,660 African American ancestry controls, 845 Hispanic cases, 4,177 Hispanic controls	NA	1p36.22	UBE4B	UBE4B	NA	NA	ENSG00000130939	NA	NA	rs187585530-A	rs187585530	0	187585530	missense_variant	0	0.0053	1e-10	10	NA	1.55	[1.36-1.77]	Affymetrix, Illumina [up to 12149979] (imputed)	N	atrial fibrillation	http://www.ebi.ac.uk/efo/EFO_0000275	GCST006061	Genome-wide genotyping array
14	32455299	32455299	2018-08-13	29892015	Roselli C	2018-06-11	Nat Genet	www.ncbi.nlm.nih.gov/pubmed/29892015	Multi-ethnic genome-wide association study for atrial fibrillation.	Atrial fibrillation	55,114 European ancestry cases, 482,295 European ancestry controls, 8,180 Japanese ancestry cases, 28,612 Japanese ancestry controls, 1,307 African American ancestry cases, 7,660 African American ancestry controls, 845 Hispanic cases, 4,177 Hispanic controls	NA	14q12	AKAP6	AKAP6	NA	NA	ENSG00000151320	NA	NA	rs1957021-C	rs1957021	0	1957021	intron_variant	0	0.23	1e-13	13	(EA)	1.07	NA	Affymetrix, Illumina [up to 12149979] (imputed)	N	atrial fibrillation	http://www.ebi.ac.uk/efo/EFO_0000275	GCST006061	Genome-wide genotyping array
5	128854670	128854670	2018-08-13	29892015	Roselli C	2018-06-11	Nat Genet	www.ncbi.nlm.nih.gov/pubmed/29892015	Multi-ethnic genome-wide association study for atrial fibrillation.	Atrial fibrillation	55,114 European ancestry cases, 482,295 European ancestry controls, 8,180 Japanese ancestry cases, 28,612 Japanese ancestry controls, 1,307 African American ancestry cases, 7,660 African American ancestry controls, 845 Hispanic cases, 4,177 Hispanic controls	NA	5q23.3	FBN2, SLC27A6	SLC27A6	NA	NA	ENSG00000113396	NA	NA	rs2012809-G	rs2012809	0	2012809	intron_variant	0	0.82	2e-07	6.69897	NA	1.05	[1.03-1.07]	Affymetrix, Illumina [up to 12149979] (imputed)	N	atrial fibrillation	http://www.ebi.ac.uk/efo/EFO_0000275	GCST006061	Genome-wide genotyping array
6	117559179	117559179	2018-08-13	29892015	Roselli C	2018-06-11	Nat Genet	www.ncbi.nlm.nih.gov/pubmed/29892015	Multi-ethnic genome-wide association study for atrial fibrillation.	Atrial fibrillation	55,114 European ancestry cases, 482,295 European ancestry controls, 8,180 Japanese ancestry cases, 28,612 Japanese ancestry controls, 1,307 African American ancestry cases, 7,660 African American ancestry controls, 845 Hispanic cases, 4,177 Hispanic controls	NA	6q22.1	GOPC	DCBLD1	NA	NA	ENSG00000164465	NA	NA	rs210632-A	rs210632	0	210632	intron_variant	0	0.25	3e-08	7.52288	(EA)	1.05	[1.03-1.07]	Affymetrix, Illumina [up to 12149979] (imputed)	N	atrial fibrillation	http://www.ebi.ac.uk/efo/EFO_0000275	GCST006061	Genome-wide genotyping array
9	130418857	130418857	2019-11-08	27894865	Gago-Diaz M	2016-11-25	J Mol Cell Cardiol	www.ncbi.nlm.nih.gov/pubmed/27894865	The genetic component of bicuspid aortic valve and aortic dilation. An exome-wide association study.	Bicuspid aortic valve without aortic dilation	565 European ancestry cases, 484 European ancestry controls	895 European ancestry cases, 1,493 European ancestry controls	9q34.11	HMCN2	HMCN2	NA	NA	ENSG00000148357	NA	NA	rs13294886-G	rs13294886	0	13294886	missense_variant	0	0.51	2e-06	5.69897	(dominant model)	2.7	[2.29-3.11]	Illumina [up to 82000000] (imputed)	N	Bicuspid aortic valve	http://purl.obolibrary.org/obo/HP_0001647	GCST009006	Exome genotyping array [Exome array]
2	200330879	200330879	2018-08-13	29892015	Roselli C	2018-06-11	Nat Genet	www.ncbi.nlm.nih.gov/pubmed/29892015	Multi-ethnic genome-wide association study for atrial fibrillation.	Atrial fibrillation	55,114 European ancestry cases, 482,295 European ancestry controls, 8,180 Japanese ancestry cases, 28,612 Japanese ancestry controls, 1,307 African American ancestry cases, 7,660 African American ancestry controls, 845 Hispanic cases, 4,177 Hispanic controls	NA	2q33.1	SPATS2L	SPATS2L	NA	NA	ENSG00000196141	NA	NA	rs295114-C	rs295114	0	295114	intron_variant	0	0.6	2e-20	19.699	NA	1.07	[1.05-1.09]	Affymetrix, Illumina [up to 12149979] (imputed)	N	atrial fibrillation	http://www.ebi.ac.uk/efo/EFO_0000275	GCST006061	Genome-wide genotyping array
16	1955981	1955981	2018-08-13	29892015	Roselli C	2018-06-11	Nat Genet	www.ncbi.nlm.nih.gov/pubmed/29892015	Multi-ethnic genome-wide association study for atrial fibrillation.	Atrial fibrillation	55,114 European ancestry cases, 482,295 European ancestry controls, 8,180 Japanese ancestry cases, 28,612 Japanese ancestry controls, 1,307 African American ancestry cases, 7,660 African American ancestry controls, 845 Hispanic cases, 4,177 Hispanic controls	NA	16p13.3	RPL3L	RPL3L	NA	NA	ENSG00000140986	NA	NA	rs30252-T	rs30252	0	30252	intron_variant	0	0.69	4e-14	13.3979	(EA)	1.07	[1.05-1.09]	Affymetrix, Illumina [up to 12149979] (imputed)	N	atrial fibrillation	http://www.ebi.ac.uk/efo/EFO_0000275	GCST006061	Genome-wide genotyping array
6	36679512	36679512	2018-08-13	29892015	Roselli C	2018-06-11	Nat Genet	www.ncbi.nlm.nih.gov/pubmed/29892015	Multi-ethnic genome-wide association study for atrial fibrillation.	Atrial fibrillation	55,114 European ancestry cases, 482,295 European ancestry controls, 8,180 Japanese ancestry cases, 28,612 Japanese ancestry controls, 1,307 African American ancestry cases, 7,660 African American ancestry controls, 845 Hispanic cases, 4,177 Hispanic controls	NA	6p21.2	CDKN1A	CDKN1A	NA	NA	ENSG00000124762	NA	NA	rs3176326-G	rs3176326	0	3176326	intron_variant	0	0.8	8e-11	10.0969	NA	1.06	[1.04-1.08]	Affymetrix, Illumina [up to 12149979] (imputed)	N	atrial fibrillation	http://www.ebi.ac.uk/efo/EFO_0000275	GCST006061	Genome-wide genotyping array
3	66361431	66361431	2018-08-13	29892015	Roselli C	2018-06-11	Nat Genet	www.ncbi.nlm.nih.gov/pubmed/29892015	Multi-ethnic genome-wide association study for atrial fibrillation.	Atrial fibrillation	55,114 European ancestry cases, 482,295 European ancestry controls, 8,180 Japanese ancestry cases, 28,612 Japanese ancestry controls, 1,307 African American ancestry cases, 7,660 African American ancestry controls, 845 Hispanic cases, 4,177 Hispanic controls	NA	3p14.1	SLC25A26	SLC25A26, SLC25A26	NA	NA	ENSG00000144741, ENSG00000282739	NA	NA	rs332388-C	rs332388	0	332388	intron_variant	0	0.4	8e-10	9.09691	(EA)	1.05	[1.03-1.06]	Affymetrix, Illumina [up to 12149979] (imputed)	N	atrial fibrillation	http://www.ebi.ac.uk/efo/EFO_0000275	GCST006061	Genome-wide genotyping array
1	154839924	154839924	2018-08-13	29892015	Roselli C	2018-06-11	Nat Genet	www.ncbi.nlm.nih.gov/pubmed/29892015	Multi-ethnic genome-wide association study for atrial fibrillation.	Atrial fibrillation	55,114 European ancestry cases, 482,295 European ancestry controls, 8,180 Japanese ancestry cases, 28,612 Japanese ancestry controls, 1,307 African American ancestry cases, 7,660 African American ancestry controls, 845 Hispanic cases, 4,177 Hispanic controls	NA	1q21.3	KCNN3	KCNN3	NA	NA	ENSG00000143603	NA	NA	rs34292822-C	rs34292822	0	34292822	intron_variant	0	0.31	1e-56	56	(EA)	1.14	NA	Affymetrix, Illumina [up to 12149979] (imputed)	N	atrial fibrillation	http://www.ebi.ac.uk/efo/EFO_0000275	GCST006061	Genome-wide genotyping array
5	138098483	138098483	2018-08-13	29892015	Roselli C	2018-06-11	Nat Genet	www.ncbi.nlm.nih.gov/pubmed/29892015	Multi-ethnic genome-wide association study for atrial fibrillation.	Atrial fibrillation	55,114 European ancestry cases, 482,295 European ancestry controls, 8,180 Japanese ancestry cases, 28,612 Japanese ancestry controls, 1,307 African American ancestry cases, 7,660 African American ancestry controls, 845 Hispanic cases, 4,177 Hispanic controls	NA	5q31.2	WNT8A, NME5	WNT8A - NME5	ENSG00000061492	ENSG00000112981	NA	6118	16692	rs34750263-T	rs34750263	0	34750263	intergenic_variant	1	0.31	3e-30	29.5229	NA	1.09	[1.08-1.11]	Affymetrix, Illumina [up to 12149979] (imputed)	N	atrial fibrillation	http://www.ebi.ac.uk/efo/EFO_0000275	GCST006061	Genome-wide genotyping array
6	18209878	18209878	2018-08-13	29892015	Roselli C	2018-06-11	Nat Genet	www.ncbi.nlm.nih.gov/pubmed/29892015	Multi-ethnic genome-wide association study for atrial fibrillation.	Atrial fibrillation	55,114 European ancestry cases, 482,295 European ancestry controls, 8,180 Japanese ancestry cases, 28,612 Japanese ancestry controls, 1,307 African American ancestry cases, 7,660 African American ancestry controls, 845 Hispanic cases, 4,177 Hispanic controls	NA	6p22.3	KDM1B	KDM1B	NA	NA	ENSG00000165097	NA	NA	rs34969716-A	rs34969716	0	34969716	intron_variant	0	0.31	3e-25	24.5229	NA	1.09	[1.07-1.11]	Affymetrix, Illumina [up to 12149979] (imputed)	N	atrial fibrillation	http://www.ebi.ac.uk/efo/EFO_0000275	GCST006061	Genome-wide genotyping array
8	124847575	124847575	2018-08-13	29892015	Roselli C	2018-06-11	Nat Genet	www.ncbi.nlm.nih.gov/pubmed/29892015	Multi-ethnic genome-wide association study for atrial fibrillation.	Atrial fibrillation	55,114 European ancestry cases, 482,295 European ancestry controls, 8,180 Japanese ancestry cases, 28,612 Japanese ancestry controls, 1,307 African American ancestry cases, 7,660 African American ancestry controls, 845 Hispanic cases, 4,177 Hispanic controls	NA	8q24.13	MTSS1, LINC00964	LINC00964	NA	NA	ENSG00000249816	NA	NA	rs35006907-A	rs35006907	0	35006907	intron_variant	0	0.33	3e-09	8.52288	NA	1.05	[1.03-1.06]	Affymetrix, Illumina [up to 12149979] (imputed)	N	atrial fibrillation	http://www.ebi.ac.uk/efo/EFO_0000275	GCST006061	Genome-wide genotyping array
10	103720629	103720629	2018-08-13	29892015	Roselli C	2018-06-11	Nat Genet	www.ncbi.nlm.nih.gov/pubmed/29892015	Multi-ethnic genome-wide association study for atrial fibrillation.	Atrial fibrillation	55,114 European ancestry cases, 482,295 European ancestry controls, 8,180 Japanese ancestry cases, 28,612 Japanese ancestry controls, 1,307 African American ancestry cases, 7,660 African American ancestry controls, 845 Hispanic cases, 4,177 Hispanic controls	NA	10q24.33	SH3PXD2A	SH3PXD2A	NA	NA	ENSG00000107957	NA	NA	rs35176054-A	rs35176054	0	35176054	intron_variant	0	0.13	1e-40	40	(EA)	1.16	NA	Affymetrix, Illumina [up to 12149979] (imputed)	N	atrial fibrillation	http://www.ebi.ac.uk/efo/EFO_0000275	GCST006061	Genome-wide genotyping array
12	69703684	69703684	2018-08-13	29892015	Roselli C	2018-06-11	Nat Genet	www.ncbi.nlm.nih.gov/pubmed/29892015	Multi-ethnic genome-wide association study for atrial fibrillation.	Atrial fibrillation	55,114 European ancestry cases, 482,295 European ancestry controls, 8,180 Japanese ancestry cases, 28,612 Japanese ancestry controls, 1,307 African American ancestry cases, 7,660 African American ancestry controls, 845 Hispanic cases, 4,177 Hispanic controls	NA	12q15	BEST3	BEST3 - RAB3IP	ENSG00000127325	ENSG00000127328	NA	4208	35176	rs35349325-T	rs35349325	0	35349325	intergenic_variant	1	0.54	9e-13	12.0458	NA	1.05	[1.04-1.07]	Affymetrix, Illumina [up to 12149979] (imputed)	N	atrial fibrillation	http://www.ebi.ac.uk/efo/EFO_0000275	GCST006061	Genome-wide genotyping array
2	178556567	178556567	2018-08-13	29892015	Roselli C	2018-06-11	Nat Genet	www.ncbi.nlm.nih.gov/pubmed/29892015	Multi-ethnic genome-wide association study for atrial fibrillation.	Atrial fibrillation	55,114 European ancestry cases, 482,295 European ancestry controls, 8,180 Japanese ancestry cases, 28,612 Japanese ancestry controls, 1,307 African American ancestry cases, 7,660 African American ancestry controls, 845 Hispanic cases, 4,177 Hispanic controls	NA	2q31.2	TTN	TTN-AS1, TTN	NA	NA	ENSG00000237298, ENSG00000155657	NA	NA	rs35504893-T	rs35504893	0	35504893	non_coding_transcript_exon_variant	0	0.25	7e-25	24.1549	NA	1.09	[1.08-1.11]	Affymetrix, Illumina [up to 12149979] (imputed)	N	atrial fibrillation	http://www.ebi.ac.uk/efo/EFO_0000275	GCST006061	Genome-wide genotyping array
2	212401279	212401279	2018-08-13	29892015	Roselli C	2018-06-11	Nat Genet	www.ncbi.nlm.nih.gov/pubmed/29892015	Multi-ethnic genome-wide association study for atrial fibrillation.	Atrial fibrillation	55,114 European ancestry cases, 482,295 European ancestry controls, 8,180 Japanese ancestry cases, 28,612 Japanese ancestry controls, 1,307 African American ancestry cases, 7,660 African American ancestry controls, 845 Hispanic cases, 4,177 Hispanic controls	NA	2q34	ERBB4	ERBB4	NA	NA	ENSG00000178568	NA	NA	rs35544454-A	rs35544454	0	35544454	intron_variant	0	0.82	2e-06	5.69897	NA	1.05	[1.03-1.07]	Affymetrix, Illumina [up to 12149979] (imputed)	N	atrial fibrillation	http://www.ebi.ac.uk/efo/EFO_0000275	GCST006061	Genome-wide genotyping array
8	11642399	11642399	2018-08-13	29892015	Roselli C	2018-06-11	Nat Genet	www.ncbi.nlm.nih.gov/pubmed/29892015	Multi-ethnic genome-wide association study for atrial fibrillation.	Atrial fibrillation	55,114 European ancestry cases, 482,295 European ancestry controls, 8,180 Japanese ancestry cases, 28,612 Japanese ancestry controls, 1,307 African American ancestry cases, 7,660 African American ancestry controls, 845 Hispanic cases, 4,177 Hispanic controls	NA	8p23.1	LINC00208, GATA4	LINC00208 - GATA4	ENSG00000170983	ENSG00000285109	NA	59582	34560	rs35620480-C	rs35620480	0	35620480	intron_variant	1	0.16	1e-06	6	NA	1.05	[1.03-1.07]	Affymetrix, Illumina [up to 12149979] (imputed)	N	atrial fibrillation	http://www.ebi.ac.uk/efo/EFO_0000275	GCST006061	Genome-wide genotyping array
12	123962792	123962792	2018-08-13	29892015	Roselli C	2018-06-11	Nat Genet	www.ncbi.nlm.nih.gov/pubmed/29892015	Multi-ethnic genome-wide association study for atrial fibrillation.	Atrial fibrillation	55,114 European ancestry cases, 482,295 European ancestry controls, 8,180 Japanese ancestry cases, 28,612 Japanese ancestry controls, 1,307 African American ancestry cases, 7,660 African American ancestry controls, 845 Hispanic cases, 4,177 Hispanic controls	NA	12q24.31	CCDC92	CCDC92	NA	NA	ENSG00000119242	NA	NA	rs3789967-T	rs3789967	0	3789967	non_coding_transcript_exon_variant	0	0.66	6e-09	8.22185	(EA)	1.05	[1.03-1.06]	Affymetrix, Illumina [up to 12149979] (imputed)	N	atrial fibrillation	http://www.ebi.ac.uk/efo/EFO_0000275	GCST006061	Genome-wide genotyping array
4	10117121	10117121	2018-08-13	29892015	Roselli C	2018-06-11	Nat Genet	www.ncbi.nlm.nih.gov/pubmed/29892015	Multi-ethnic genome-wide association study for atrial fibrillation.	Atrial fibrillation	55,114 European ancestry cases, 482,295 European ancestry controls, 8,180 Japanese ancestry cases, 28,612 Japanese ancestry controls, 1,307 African American ancestry cases, 7,660 African American ancestry controls, 845 Hispanic cases, 4,177 Hispanic controls	NA	4p16.1	WDR1	WDR1 - STOX2	ENSG00000071127	ENSG00000173320	NA	172	173680571	rs3822259-T	rs3822259	0	3822259	TF_binding_site_variant	1	0.68	2e-09	8.69897	NA	1.05	[1.03-1.06]	Affymetrix, Illumina [up to 12149979] (imputed)	N	atrial fibrillation	http://www.ebi.ac.uk/efo/EFO_0000275	GCST006061	Genome-wide genotyping array
17	70351197	70351197	2018-08-13	29892015	Roselli C	2018-06-11	Nat Genet	www.ncbi.nlm.nih.gov/pubmed/29892015	Multi-ethnic genome-wide association study for atrial fibrillation.	Atrial fibrillation	55,114 European ancestry cases, 482,295 European ancestry controls, 8,180 Japanese ancestry cases, 28,612 Japanese ancestry controls, 1,307 African American ancestry cases, 7,660 African American ancestry controls, 845 Hispanic cases, 4,177 Hispanic controls	NA	17q24.3	KCNJ2, CASC17	NA	NA	NA	NA	NA	NA	rs3844438-T	rs3844438	0	3844438	intron_variant	1	0.48	3e-09	8.52288	(EA)	1.05	[1.03-1.06]	Affymetrix, Illumina [up to 12149979] (imputed)	N	atrial fibrillation	http://www.ebi.ac.uk/efo/EFO_0000275	GCST006061	Genome-wide genotyping array
4	110840331	110840331	2018-08-13	29892015	Roselli C	2018-06-11	Nat Genet	www.ncbi.nlm.nih.gov/pubmed/29892015	Multi-ethnic genome-wide association study for atrial fibrillation.	Atrial fibrillation	55,114 European ancestry cases, 482,295 European ancestry controls, 8,180 Japanese ancestry cases, 28,612 Japanese ancestry controls, 1,307 African American ancestry cases, 7,660 African American ancestry controls, 845 Hispanic cases, 4,177 Hispanic controls	NA	4q25	PITX2, C4orf32	LINC01438 - MIR297	ENSG00000249519	ENSG00000215961	NA	42987	20251	rs3853445-T	rs3853445	0	3853445	regulatory_region_variant	1	0.74	6e-113	112.222	(EA)	1.22	NA	Affymetrix, Illumina [up to 12149979] (imputed)	N	atrial fibrillation	http://www.ebi.ac.uk/efo/EFO_0000275	GCST006061	Genome-wide genotyping array
4	102994461	102994461	2018-08-13	29892015	Roselli C	2018-06-11	Nat Genet	www.ncbi.nlm.nih.gov/pubmed/29892015	Multi-ethnic genome-wide association study for atrial fibrillation.	Atrial fibrillation	55,114 European ancestry cases, 482,295 European ancestry controls, 8,180 Japanese ancestry cases, 28,612 Japanese ancestry controls, 1,307 African American ancestry cases, 7,660 African American ancestry controls, 845 Hispanic cases, 4,177 Hispanic controls	NA	4q24	SLC9B1	SLC9B1	NA	NA	ENSG00000164037	NA	NA	rs3960788-C	rs3960788	0	3960788	intron_variant	0	0.42	2e-12	11.699	NA	1.05	[1.04-1.07]	Affymetrix, Illumina [up to 12149979] (imputed)	N	atrial fibrillation	http://www.ebi.ac.uk/efo/EFO_0000275	GCST006061	Genome-wide genotyping array
8	140736225	140736225	2018-08-13	29892015	Roselli C	2018-06-11	Nat Genet	www.ncbi.nlm.nih.gov/pubmed/29892015	Multi-ethnic genome-wide association study for atrial fibrillation.	Atrial fibrillation	55,114 European ancestry cases, 482,295 European ancestry controls, 8,180 Japanese ancestry cases, 28,612 Japanese ancestry controls, 1,307 African American ancestry cases, 7,660 African American ancestry controls, 845 Hispanic cases, 4,177 Hispanic controls	NA	8q24.3	PTK2	PTK2	NA	NA	ENSG00000169398	NA	NA	rs4355822-A	rs4355822	0	4355822	intron_variant	0	0.51	2e-10	9.69897	(EA)	1.05	[1.03-1.07]	Affymetrix, Illumina [up to 12149979] (imputed)	N	atrial fibrillation	http://www.ebi.ac.uk/efo/EFO_0000275	GCST006061	Genome-wide genotyping array
9	94886305	94886305	2018-08-13	29892015	Roselli C	2018-06-11	Nat Genet	www.ncbi.nlm.nih.gov/pubmed/29892015	Multi-ethnic genome-wide association study for atrial fibrillation.	Atrial fibrillation	55,114 European ancestry cases, 482,295 European ancestry controls, 8,180 Japanese ancestry cases, 28,612 Japanese ancestry controls, 1,307 African American ancestry cases, 7,660 African American ancestry controls, 845 Hispanic cases, 4,177 Hispanic controls	NA	9q22.32	C9orf3	AOPEP	NA	NA	ENSG00000148120	NA	NA	rs4385527-A	rs4385527	0	4385527	intron_variant	0	0.39	2e-36	35.699	NA	1.1	[1.08-1.11]	Affymetrix, Illumina [up to 12149979] (imputed)	N	atrial fibrillation	http://www.ebi.ac.uk/efo/EFO_0000275	GCST006061	Genome-wide genotyping array
8	123539735	123539735	2018-08-13	29892015	Roselli C	2018-06-11	Nat Genet	www.ncbi.nlm.nih.gov/pubmed/29892015	Multi-ethnic genome-wide association study for atrial fibrillation.	Atrial fibrillation	55,114 European ancestry cases, 482,295 European ancestry controls, 8,180 Japanese ancestry cases, 28,612 Japanese ancestry controls, 1,307 African American ancestry cases, 7,660 African American ancestry controls, 845 Hispanic cases, 4,177 Hispanic controls	NA	8q24.13	FBXO32	FBXO32	NA	NA	ENSG00000156804	NA	NA	rs62521286-G	rs62521286	0	62521286	intron_variant	0	0.07	1e-16	16	NA	1.13	[1.1-1.16]	Affymetrix, Illumina [up to 12149979] (imputed)	N	atrial fibrillation	http://www.ebi.ac.uk/efo/EFO_0000275	GCST006061	Genome-wide genotyping array
7	28373568	28373568	2018-08-13	29892015	Roselli C	2018-06-11	Nat Genet	www.ncbi.nlm.nih.gov/pubmed/29892015	Multi-ethnic genome-wide association study for atrial fibrillation.	Atrial fibrillation	55,114 European ancestry cases, 482,295 European ancestry controls, 8,180 Japanese ancestry cases, 28,612 Japanese ancestry controls, 1,307 African American ancestry cases, 7,660 African American ancestry controls, 845 Hispanic cases, 4,177 Hispanic controls	NA	7p15.1	CREB5	CREB5	NA	NA	ENSG00000146592	NA	NA	rs6462078-A	rs6462078	0	6462078	intron_variant	0	0.75	1e-11	11	NA	1.06	[1.04-1.08]	Affymetrix, Illumina [up to 12149979] (imputed)	N	atrial fibrillation	http://www.ebi.ac.uk/efo/EFO_0000275	GCST006061	Genome-wide genotyping array
10	73660356	73660356	2018-08-13	29892015	Roselli C	2018-06-11	Nat Genet	www.ncbi.nlm.nih.gov/pubmed/29892015	Multi-ethnic genome-wide association study for atrial fibrillation.	Atrial fibrillation	55,114 European ancestry cases, 482,295 European ancestry controls, 8,180 Japanese ancestry cases, 28,612 Japanese ancestry controls, 1,307 African American ancestry cases, 7,660 African American ancestry controls, 845 Hispanic cases, 4,177 Hispanic controls	NA	10q22.2	SYNPO2L	SYNPO2L-AS1, SYNPO2L	NA	NA	ENSG00000271848, ENSG00000166317	NA	NA	rs6480708-C	rs6480708	0	6480708	intron_variant	0	0.85	6e-27	26.2218	(EA)	1.12	[1.1-1.15]	Affymetrix, Illumina [up to 12149979] (imputed)	N	atrial fibrillation	http://www.ebi.ac.uk/efo/EFO_0000275	GCST006061	Genome-wide genotyping array
2	69884579	69884579	2018-08-13	29892015	Roselli C	2018-06-11	Nat Genet	www.ncbi.nlm.nih.gov/pubmed/29892015	Multi-ethnic genome-wide association study for atrial fibrillation.	Atrial fibrillation	55,114 European ancestry cases, 482,295 European ancestry controls, 8,180 Japanese ancestry cases, 28,612 Japanese ancestry controls, 1,307 African American ancestry cases, 7,660 African American ancestry controls, 845 Hispanic cases, 4,177 Hispanic controls	NA	2p13.3	GMCL1	GMCL1 - SNRNP27	ENSG00000087338	ENSG00000124380	NA	3195	9377	rs6546553-C	rs6546553	0	6546553	intergenic_variant	1	0.56	1e-17	17	(EA)	1.07	[1.05-1.08]	Affymetrix, Illumina [up to 12149979] (imputed)	N	atrial fibrillation	http://www.ebi.ac.uk/efo/EFO_0000275	GCST006061	Genome-wide genotyping array
2	25937071	25937071	2018-08-13	29892015	Roselli C	2018-06-11	Nat Genet	www.ncbi.nlm.nih.gov/pubmed/29892015	Multi-ethnic genome-wide association study for atrial fibrillation.	Atrial fibrillation	55,114 European ancestry cases, 482,295 European ancestry controls, 8,180 Japanese ancestry cases, 28,612 Japanese ancestry controls, 1,307 African American ancestry cases, 7,660 African American ancestry controls, 845 Hispanic cases, 4,177 Hispanic controls	NA	2p23.3	KIF3C	KIF3C	NA	NA	ENSG00000084731	NA	NA	rs6546620-C	rs6546620	0	6546620	intron_variant	0	0.75	3e-14	13.5229	NA	1.07	[1.05-1.09]	Affymetrix, Illumina [up to 12149979] (imputed)	N	atrial fibrillation	http://www.ebi.ac.uk/efo/EFO_0000275	GCST006061	Genome-wide genotyping array
5	107091908	107091908	2018-08-13	29892015	Roselli C	2018-06-11	Nat Genet	www.ncbi.nlm.nih.gov/pubmed/29892015	Multi-ethnic genome-wide association study for atrial fibrillation.	Atrial fibrillation	55,114 European ancestry cases, 482,295 European ancestry controls, 8,180 Japanese ancestry cases, 28,612 Japanese ancestry controls, 1,307 African American ancestry cases, 7,660 African American ancestry controls, 845 Hispanic cases, 4,177 Hispanic controls	NA	5q21.3	LOC102467213, EFNA5	LINC01950 - PSMC1P5	ENSG00000251027	ENSG00000250273	NA	80856	103248	rs6596717-C	rs6596717	0	6596717	intergenic_variant	1	0.38	3e-06	5.52288	NA	1.03	[1.02-1.05]	Affymetrix, Illumina [up to 12149979] (imputed)	N	atrial fibrillation	http://www.ebi.ac.uk/efo/EFO_0000275	GCST006061	Genome-wide genotyping array
2	61541610	61541610	2018-08-13	29892015	Roselli C	2018-06-11	Nat Genet	www.ncbi.nlm.nih.gov/pubmed/29892015	Multi-ethnic genome-wide association study for atrial fibrillation.	Atrial fibrillation	55,114 European ancestry cases, 482,295 European ancestry controls, 8,180 Japanese ancestry cases, 28,612 Japanese ancestry controls, 1,307 African American ancestry cases, 7,660 African American ancestry controls, 845 Hispanic cases, 4,177 Hispanic controls	NA	2p15	XPO1	XPO1 - RPS29P10	ENSG00000082898	ENSG00000226884	NA	2869	47888	rs6742276-A	rs6742276	0	6742276	intergenic_variant	1	0.61	2e-11	10.699	NA	1.05	[1.03-1.06]	Affymetrix, Illumina [up to 12149979] (imputed)	N	atrial fibrillation	http://www.ebi.ac.uk/efo/EFO_0000275	GCST006061	Genome-wide genotyping array
3	38730434	38730434	2018-08-13	29892015	Roselli C	2018-06-11	Nat Genet	www.ncbi.nlm.nih.gov/pubmed/29892015	Multi-ethnic genome-wide association study for atrial fibrillation.	Atrial fibrillation	55,114 European ancestry cases, 482,295 European ancestry controls, 8,180 Japanese ancestry cases, 28,612 Japanese ancestry controls, 1,307 African American ancestry cases, 7,660 African American ancestry controls, 845 Hispanic cases, 4,177 Hispanic controls	NA	3p22.2	SCN10A	SCN10A	NA	NA	ENSG00000185313	NA	NA	rs6790396-G	rs6790396	0	6790396	intron_variant	0	0.61	4e-18	17.3979	NA	1.07	[1.05-1.08]	Affymetrix, Illumina [up to 12149979] (imputed)	N	atrial fibrillation	http://www.ebi.ac.uk/efo/EFO_0000275	GCST006061	Genome-wide genotyping array
2	145002786	145002786	2018-08-13	29892015	Roselli C	2018-06-11	Nat Genet	www.ncbi.nlm.nih.gov/pubmed/29892015	Multi-ethnic genome-wide association study for atrial fibrillation.	Atrial fibrillation	55,114 European ancestry cases, 482,295 European ancestry controls, 8,180 Japanese ancestry cases, 28,612 Japanese ancestry controls, 1,307 African American ancestry cases, 7,660 African American ancestry controls, 845 Hispanic cases, 4,177 Hispanic controls	NA	2q22.3	TEX41	TEX41	NA	NA	ENSG00000226674	NA	NA	rs67969609-G	rs67969609	0	67969609	intron_variant	0	0.21	5e-06	5.30103	NA	1.06	[1.03-1.09]	Affymetrix, Illumina [up to 12149979] (imputed)	N	atrial fibrillation	http://www.ebi.ac.uk/efo/EFO_0000275	GCST006061	Genome-wide genotyping array
3	12799435	12799435	2018-08-13	29892015	Roselli C	2018-06-11	Nat Genet	www.ncbi.nlm.nih.gov/pubmed/29892015	Multi-ethnic genome-wide association study for atrial fibrillation.	Atrial fibrillation	55,114 European ancestry cases, 482,295 European ancestry controls, 8,180 Japanese ancestry cases, 28,612 Japanese ancestry controls, 1,307 African American ancestry cases, 7,660 African American ancestry controls, 845 Hispanic cases, 4,177 Hispanic controls	NA	3p25.2	CAND2	CAND2	NA	NA	ENSG00000144712	NA	NA	rs6810325-C	rs6810325	0	6810325	intron_variant	0	0.63	5e-23	22.301	NA	1.08	[1.06-1.09]	Affymetrix, Illumina [up to 12149979] (imputed)	N	atrial fibrillation	http://www.ebi.ac.uk/efo/EFO_0000275	GCST006061	Genome-wide genotyping array
4	110775495	110775495	2018-08-13	29892015	Roselli C	2018-06-11	Nat Genet	www.ncbi.nlm.nih.gov/pubmed/29892015	Multi-ethnic genome-wide association study for atrial fibrillation.	Atrial fibrillation	55,114 European ancestry cases, 482,295 European ancestry controls, 8,180 Japanese ancestry cases, 28,612 Japanese ancestry controls, 1,307 African American ancestry cases, 7,660 African American ancestry controls, 845 Hispanic cases, 4,177 Hispanic controls	NA	4q25	PITX2, C4orf32	PITX2 - LINC01438	ENSG00000164093	ENSG00000249519	NA	133372	18908	rs6847935-T	rs6847935	0	6847935	intergenic_variant	1	0.22	2e-307	426.699	(EA)	1.48	[1.45-1.5]	Affymetrix, Illumina [up to 12149979] (imputed)	N	atrial fibrillation	http://www.ebi.ac.uk/efo/EFO_0000275	GCST006061	Genome-wide genotyping array
5	173237160	173237160	2018-08-13	29892015	Roselli C	2018-06-11	Nat Genet	www.ncbi.nlm.nih.gov/pubmed/29892015	Multi-ethnic genome-wide association study for atrial fibrillation.	Atrial fibrillation	55,114 European ancestry cases, 482,295 European ancestry controls, 8,180 Japanese ancestry cases, 28,612 Japanese ancestry controls, 1,307 African American ancestry cases, 7,660 African American ancestry controls, 845 Hispanic cases, 4,177 Hispanic controls	NA	5q35.1	NKX2-5	NKX2-5 - Y_RNA	ENSG00000183072	ENSG00000274754	NA	1849	17030	rs6882776-G	rs6882776	0	6882776	upstream_gene_variant	1	0.67	3e-14	13.5229	NA	1.06	[1.05-1.08]	Affymetrix, Illumina [up to 12149979] (imputed)	N	atrial fibrillation	http://www.ebi.ac.uk/efo/EFO_0000275	GCST006061	Genome-wide genotyping array
5	173243742	173243742	2018-08-13	29892015	Roselli C	2018-06-11	Nat Genet	www.ncbi.nlm.nih.gov/pubmed/29892015	Multi-ethnic genome-wide association study for atrial fibrillation.	Atrial fibrillation	55,114 European ancestry cases, 482,295 European ancestry controls, 8,180 Japanese ancestry cases, 28,612 Japanese ancestry controls, 1,307 African American ancestry cases, 7,660 African American ancestry controls, 845 Hispanic cases, 4,177 Hispanic controls	NA	5q35.1	NKX2-5, STC2	NKX2-5 - Y_RNA	ENSG00000183072	ENSG00000274754	NA	8431	10448	rs6891790-G	rs6891790	0	6891790	non_coding_transcript_exon_variant	1	0.71	1e-14	14	(EA)	1.07	[1.05-1.09]	Affymetrix, Illumina [up to 12149979] (imputed)	N	atrial fibrillation	http://www.ebi.ac.uk/efo/EFO_0000275	GCST006061	Genome-wide genotyping array
6	87146285	87146285	2018-08-13	29892015	Roselli C	2018-06-11	Nat Genet	www.ncbi.nlm.nih.gov/pubmed/29892015	Multi-ethnic genome-wide association study for atrial fibrillation.	Atrial fibrillation	55,114 European ancestry cases, 482,295 European ancestry controls, 8,180 Japanese ancestry cases, 28,612 Japanese ancestry controls, 1,307 African American ancestry cases, 7,660 African American ancestry controls, 845 Hispanic cases, 4,177 Hispanic controls	NA	6q14.3	CGA, ZNF292	RCN1P1 - ZNF292	ENSG00000215477	ENSG00000188994	NA	23597	6548	rs6907805-G	rs6907805	0	6907805	intergenic_variant	1	0.51	1e-08	8	NA	1.04	[1.03-1.06]	Affymetrix, Illumina [up to 12149979] (imputed)	N	atrial fibrillation	http://www.ebi.ac.uk/efo/EFO_0000275	GCST006061	Genome-wide genotyping array
8	140752560	140752560	2018-08-13	29892015	Roselli C	2018-06-11	Nat Genet	www.ncbi.nlm.nih.gov/pubmed/29892015	Multi-ethnic genome-wide association study for atrial fibrillation.	Atrial fibrillation	55,114 European ancestry cases, 482,295 European ancestry controls, 8,180 Japanese ancestry cases, 28,612 Japanese ancestry controls, 1,307 African American ancestry cases, 7,660 African American ancestry controls, 845 Hispanic cases, 4,177 Hispanic controls	NA	8q24.3	PTK2	PTK2	NA	NA	ENSG00000169398	NA	NA	rs6993266-A	rs6993266	0	6993266	intron_variant	0	0.54	1e-09	9	NA	1.05	[1.03-1.06]	Affymetrix, Illumina [up to 12149979] (imputed)	N	atrial fibrillation	http://www.ebi.ac.uk/efo/EFO_0000275	GCST006061	Genome-wide genotyping array
8	21947754	21947754	2018-08-13	29892015	Roselli C	2018-06-11	Nat Genet	www.ncbi.nlm.nih.gov/pubmed/29892015	Multi-ethnic genome-wide association study for atrial fibrillation.	Atrial fibrillation	55,114 European ancestry cases, 482,295 European ancestry controls, 8,180 Japanese ancestry cases, 28,612 Japanese ancestry controls, 1,307 African American ancestry cases, 7,660 African American ancestry controls, 845 Hispanic cases, 4,177 Hispanic controls	NA	8p21.3	XPO7	XPO7	NA	NA	ENSG00000130227	NA	NA	rs6998692-T	rs6998692	0	6998692	intron_variant	0	0.88	4e-13	12.3979	(EA)	1.09	[1.07-1.12]	Affymetrix, Illumina [up to 12149979] (imputed)	N	atrial fibrillation	http://www.ebi.ac.uk/efo/EFO_0000275	GCST006061	Genome-wide genotyping array
9	94730238	94730238	2018-08-13	29892015	Roselli C	2018-06-11	Nat Genet	www.ncbi.nlm.nih.gov/pubmed/29892015	Multi-ethnic genome-wide association study for atrial fibrillation.	Atrial fibrillation	55,114 European ancestry cases, 482,295 European ancestry controls, 8,180 Japanese ancestry cases, 28,612 Japanese ancestry controls, 1,307 African American ancestry cases, 7,660 African American ancestry controls, 845 Hispanic cases, 4,177 Hispanic controls	NA	9q22.32	C9orf3	AOPEP	NA	NA	ENSG00000148120	NA	NA	rs7026071-T	rs7026071	0	7026071	intron_variant	0	0.41	2e-35	34.699	(EA)	1.1	[1.08-1.12]	Affymetrix, Illumina [up to 12149979] (imputed)	N	atrial fibrillation	http://www.ebi.ac.uk/efo/EFO_0000275	GCST006061	Genome-wide genotyping array
5	114400719	114400719	2018-08-13	29892015	Roselli C	2018-06-11	Nat Genet	www.ncbi.nlm.nih.gov/pubmed/29892015	Multi-ethnic genome-wide association study for atrial fibrillation.	Atrial fibrillation	55,114 European ancestry cases, 482,295 European ancestry controls, 8,180 Japanese ancestry cases, 28,612 Japanese ancestry controls, 1,307 African American ancestry cases, 7,660 African American ancestry controls, 845 Hispanic cases, 4,177 Hispanic controls	NA	5q22.3	KCNN2	KCNN2	NA	NA	ENSG00000080709	NA	NA	rs716845-A	rs716845	0	716845	intron_variant	0	0.27	1e-13	13	NA	1.06	[1.04-1.08]	Affymetrix, Illumina [up to 12149979] (imputed)	N	atrial fibrillation	http://www.ebi.ac.uk/efo/EFO_0000275	GCST006061	Genome-wide genotyping array
15	73374914	73374914	2018-08-13	29892015	Roselli C	2018-06-11	Nat Genet	www.ncbi.nlm.nih.gov/pubmed/29892015	Multi-ethnic genome-wide association study for atrial fibrillation.	Atrial fibrillation	55,114 European ancestry cases, 482,295 European ancestry controls, 8,180 Japanese ancestry cases, 28,612 Japanese ancestry controls, 1,307 African American ancestry cases, 7,660 African American ancestry controls, 845 Hispanic cases, 4,177 Hispanic controls	NA	15q24.1	HCN4, REC114	HCN4 - REC114	ENSG00000138622	ENSG00000183324	NA	5956	68250	rs7172038-G	rs7172038	0	7172038	regulatory_region_variant	1	0.17	2e-27	26.699	(EA)	1.11	[1.09-1.14]	Affymetrix, Illumina [up to 12149979] (imputed)	N	atrial fibrillation	http://www.ebi.ac.uk/efo/EFO_0000275	GCST006061	Genome-wide genotyping array
17	70341044	70341044	2018-08-13	29892015	Roselli C	2018-06-11	Nat Genet	www.ncbi.nlm.nih.gov/pubmed/29892015	Multi-ethnic genome-wide association study for atrial fibrillation.	Atrial fibrillation	55,114 European ancestry cases, 482,295 European ancestry controls, 8,180 Japanese ancestry cases, 28,612 Japanese ancestry controls, 1,307 African American ancestry cases, 7,660 African American ancestry controls, 845 Hispanic cases, 4,177 Hispanic controls	NA	17q24.3	KCNJ2, CASC17	CALM2P1 - NA	ENSG00000267170	NA	NA	99283	NA	rs7219869-G	rs7219869	0	7219869	intron_variant	1	0.44	1e-10	10	NA	1.05	[1.03-1.06]	Affymetrix, Illumina [up to 12149979] (imputed)	N	atrial fibrillation	http://www.ebi.ac.uk/efo/EFO_0000275	GCST006061	Genome-wide genotyping array
20	62560732	62560732	2018-08-13	29892015	Roselli C	2018-06-11	Nat Genet	www.ncbi.nlm.nih.gov/pubmed/29892015	Multi-ethnic genome-wide association study for atrial fibrillation.	Atrial fibrillation	55,114 European ancestry cases, 482,295 European ancestry controls, 8,180 Japanese ancestry cases, 28,612 Japanese ancestry controls, 1,307 African American ancestry cases, 7,660 African American ancestry controls, 845 Hispanic cases, 4,177 Hispanic controls	NA	20q13.33	C20orf166	MIR1-1HG	NA	NA	ENSG00000174407	NA	NA	rs7269123-C	rs7269123	0	7269123	intron_variant	0	0.58	6e-09	8.22185	NA	1.05	[1.03-1.06]	Affymetrix, Illumina [up to 12149979] (imputed)	N	atrial fibrillation	http://www.ebi.ac.uk/efo/EFO_0000275	GCST006061	Genome-wide genotyping array
1	115768197	115768197	2018-08-13	29892015	Roselli C	2018-06-11	Nat Genet	www.ncbi.nlm.nih.gov/pubmed/29892015	Multi-ethnic genome-wide association study for atrial fibrillation.	Atrial fibrillation	55,114 European ancestry cases, 482,295 European ancestry controls, 8,180 Japanese ancestry cases, 28,612 Japanese ancestry controls, 1,307 African American ancestry cases, 7,660 African American ancestry controls, 845 Hispanic cases, 4,177 Hispanic controls	NA	1p13.1	CASQ2	CASQ2	NA	NA	ENSG00000118729	NA	NA	rs4484922-G	rs4484922	0	4484922	intron_variant	0	0.68	5e-16	15.301	NA	1.07	[1.05-1.08]	Affymetrix, Illumina [up to 12149979] (imputed)	N	atrial fibrillation	http://www.ebi.ac.uk/efo/EFO_0000275	GCST006061	Genome-wide genotyping array
1	203059583	203059583	2018-08-13	29892015	Roselli C	2018-06-11	Nat Genet	www.ncbi.nlm.nih.gov/pubmed/29892015	Multi-ethnic genome-wide association study for atrial fibrillation.	Atrial fibrillation	55,114 European ancestry cases, 482,295 European ancestry controls, 8,180 Japanese ancestry cases, 28,612 Japanese ancestry controls, 1,307 African American ancestry cases, 7,660 African American ancestry controls, 845 Hispanic cases, 4,177 Hispanic controls	NA	1q32.1	PPFIA4	PPFIA4	NA	NA	ENSG00000143847	NA	NA	rs4590732-C	rs4590732	0	4590732	intron_variant	0	0.45	1e-18	18	(EA)	1.07	[1.05-1.09]	Affymetrix, Illumina [up to 12149979] (imputed)	N	atrial fibrillation	http://www.ebi.ac.uk/efo/EFO_0000275	GCST006061	Genome-wide genotyping array
22	18117816	18117816	2018-08-13	29892015	Roselli C	2018-06-11	Nat Genet	www.ncbi.nlm.nih.gov/pubmed/29892015	Multi-ethnic genome-wide association study for atrial fibrillation.	Atrial fibrillation	55,114 European ancestry cases, 482,295 European ancestry controls, 8,180 Japanese ancestry cases, 28,612 Japanese ancestry controls, 1,307 African American ancestry cases, 7,660 African American ancestry controls, 845 Hispanic cases, 4,177 Hispanic controls	NA	22q11.21	TUBA8	TUBA8	NA	NA	ENSG00000183785	NA	NA	rs465276-G	rs465276	0	465276	non_coding_transcript_exon_variant	0	0.61	2e-11	10.699	NA	1.05	[1.04-1.07]	Affymetrix, Illumina [up to 12149979] (imputed)	N	atrial fibrillation	http://www.ebi.ac.uk/efo/EFO_0000275	GCST006061	Genome-wide genotyping array
9	106870072	106870072	2018-08-13	29892015	Roselli C	2018-06-11	Nat Genet	www.ncbi.nlm.nih.gov/pubmed/29892015	Multi-ethnic genome-wide association study for atrial fibrillation.	Atrial fibrillation	55,114 European ancestry cases, 482,295 European ancestry controls, 8,180 Japanese ancestry cases, 28,612 Japanese ancestry controls, 1,307 African American ancestry cases, 7,660 African American ancestry controls, 845 Hispanic cases, 4,177 Hispanic controls	NA	9q31.2	ZNF462	ZNF462	NA	NA	ENSG00000148143	NA	NA	rs4743034-A	rs4743034	0	4743034	intron_variant	0	0.23	4e-09	8.39794	NA	1.05	[1.03-1.07]	Affymetrix, Illumina [up to 12149979] (imputed)	N	atrial fibrillation	http://www.ebi.ac.uk/efo/EFO_0000275	GCST006061	Genome-wide genotyping array
3	179450674	179450674	2018-08-13	29892015	Roselli C	2018-06-11	Nat Genet	www.ncbi.nlm.nih.gov/pubmed/29892015	Multi-ethnic genome-wide association study for atrial fibrillation.	Atrial fibrillation	55,114 European ancestry cases, 482,295 European ancestry controls, 8,180 Japanese ancestry cases, 28,612 Japanese ancestry controls, 1,307 African American ancestry cases, 7,660 African American ancestry controls, 845 Hispanic cases, 4,177 Hispanic controls	NA	3q26.33	GNB4	GNB4	NA	NA	ENSG00000114450	NA	NA	rs4855074-T	rs4855074	0	4855074	intron_variant	0	0.14	3e-09	8.52288	(EA)	1.07	[1.04-1.09]	Affymetrix, Illumina [up to 12149979] (imputed)	N	atrial fibrillation	http://www.ebi.ac.uk/efo/EFO_0000275	GCST006061	Genome-wide genotyping array
3	179452706	179452706	2018-08-13	29892015	Roselli C	2018-06-11	Nat Genet	www.ncbi.nlm.nih.gov/pubmed/29892015	Multi-ethnic genome-wide association study for atrial fibrillation.	Atrial fibrillation	55,114 European ancestry cases, 482,295 European ancestry controls, 8,180 Japanese ancestry cases, 28,612 Japanese ancestry controls, 1,307 African American ancestry cases, 7,660 African American ancestry controls, 845 Hispanic cases, 4,177 Hispanic controls	NA	3q26.33	GNB4	GNB4 - MTHFD2P7	ENSG00000114450	ENSG00000181260	NA	1230	11640	rs4855075-T	rs4855075	0	4855075	regulatory_region_variant	1	0.14	4e-09	8.39794	NA	1.06	[1.04-1.08]	Affymetrix, Illumina [up to 12149979] (imputed)	N	atrial fibrillation	http://www.ebi.ac.uk/efo/EFO_0000275	GCST006061	Genome-wide genotyping array
8	123622957	123622957	2018-08-13	29892015	Roselli C	2018-06-11	Nat Genet	www.ncbi.nlm.nih.gov/pubmed/29892015	Multi-ethnic genome-wide association study for atrial fibrillation.	Atrial fibrillation	55,114 European ancestry cases, 482,295 European ancestry controls, 8,180 Japanese ancestry cases, 28,612 Japanese ancestry controls, 1,307 African American ancestry cases, 7,660 African American ancestry controls, 845 Hispanic cases, 4,177 Hispanic controls	NA	8q24.13	FBXO32, KLHL38	RN7SKP155 - KLHL38	ENSG00000251840	ENSG00000175946	NA	33911	21485	rs4871397-G	rs4871397	0	4871397	intron_variant	1	0.07	1e-10	10	(EA)	1.11	NA	Affymetrix, Illumina [up to 12149979] (imputed)	N	atrial fibrillation	http://www.ebi.ac.uk/efo/EFO_0000275	GCST006061	Genome-wide genotyping array
1	205748695	205748695	2018-08-13	29892015	Roselli C	2018-06-11	Nat Genet	www.ncbi.nlm.nih.gov/pubmed/29892015	Multi-ethnic genome-wide association study for atrial fibrillation.	Atrial fibrillation	55,114 European ancestry cases, 482,295 European ancestry controls, 8,180 Japanese ancestry cases, 28,612 Japanese ancestry controls, 1,307 African American ancestry cases, 7,660 African American ancestry controls, 845 Hispanic cases, 4,177 Hispanic controls	NA	1q32.1	NUCKS1	NUCKS1	NA	NA	ENSG00000069275	NA	NA	rs4951261-C	rs4951261	0	4951261	intron_variant	0	0.38	1e-09	9	NA	1.05	[1.03-1.06]	Affymetrix, Illumina [up to 12149979] (imputed)	N	atrial fibrillation	http://www.ebi.ac.uk/efo/EFO_0000275	GCST006061	Genome-wide genotyping array
9	20235006	20235006	2018-08-13	29892015	Roselli C	2018-06-11	Nat Genet	www.ncbi.nlm.nih.gov/pubmed/29892015	Multi-ethnic genome-wide association study for atrial fibrillation.	Atrial fibrillation	55,114 European ancestry cases, 482,295 European ancestry controls, 8,180 Japanese ancestry cases, 28,612 Japanese ancestry controls, 1,307 African American ancestry cases, 7,660 African American ancestry controls, 845 Hispanic cases, 4,177 Hispanic controls	NA	9p21.3	SLC24A2, MLLT3	SLC24A2 - MLLT3	ENSG00000155886	ENSG00000171843	NA	445969	106663	rs4977397-A	rs4977397	0	4977397	intergenic_variant	1	0.57	9e-09	8.04576	NA	1.04	[1.03-1.06]	Affymetrix, Illumina [up to 12149979] (imputed)	N	atrial fibrillation	http://www.ebi.ac.uk/efo/EFO_0000275	GCST006061	Genome-wide genotyping array
1	154741530	154741530	2018-08-13	29892015	Roselli C	2018-06-11	Nat Genet	www.ncbi.nlm.nih.gov/pubmed/29892015	Multi-ethnic genome-wide association study for atrial fibrillation.	Atrial fibrillation	55,114 European ancestry cases, 482,295 European ancestry controls, 8,180 Japanese ancestry cases, 28,612 Japanese ancestry controls, 1,307 African American ancestry cases, 7,660 African American ancestry controls, 845 Hispanic cases, 4,177 Hispanic controls	NA	1q21.3	KCNN3	KCNN3	NA	NA	ENSG00000143603	NA	NA	rs4999127-A	rs4999127	0	4999127	intron_variant	0	0.86	6e-16	15.2218	(EA)	1.09	NA	Affymetrix, Illumina [up to 12149979] (imputed)	N	atrial fibrillation	http://www.ebi.ac.uk/efo/EFO_0000275	GCST006061	Genome-wide genotyping array
1	170665943	170665943	2018-08-13	29892015	Roselli C	2018-06-11	Nat Genet	www.ncbi.nlm.nih.gov/pubmed/29892015	Multi-ethnic genome-wide association study for atrial fibrillation.	Atrial fibrillation	55,114 European ancestry cases, 482,295 European ancestry controls, 8,180 Japanese ancestry cases, 28,612 Japanese ancestry controls, 1,307 African American ancestry cases, 7,660 African American ancestry controls, 845 Hispanic cases, 4,177 Hispanic controls	NA	1q24.2	PRRX1	PRRX1	NA	NA	ENSG00000116132	NA	NA	rs503706-T	rs503706	0	503706	intron_variant	0	0.44	2e-39	38.699	(EA)	1.1	[1.09-1.12]	Affymetrix, Illumina [up to 12149979] (imputed)	N	atrial fibrillation	http://www.ebi.ac.uk/efo/EFO_0000275	GCST006061	Genome-wide genotyping array
7	14332384	14332384	2018-08-13	29892015	Roselli C	2018-06-11	Nat Genet	www.ncbi.nlm.nih.gov/pubmed/29892015	Multi-ethnic genome-wide association study for atrial fibrillation.	Atrial fibrillation	55,114 European ancestry cases, 482,295 European ancestry controls, 8,180 Japanese ancestry cases, 28,612 Japanese ancestry controls, 1,307 African American ancestry cases, 7,660 African American ancestry controls, 845 Hispanic cases, 4,177 Hispanic controls	NA	7p21.2	DGKB	DGKB	NA	NA	ENSG00000136267	NA	NA	rs55734480-A	rs55734480	0	55734480	intron_variant	0	0.27	7e-10	9.1549	NA	1.05	[1.03-1.07]	Affymetrix, Illumina [up to 12149979] (imputed)	N	atrial fibrillation	http://www.ebi.ac.uk/efo/EFO_0000275	GCST006061	Genome-wide genotyping array
4	113507558	113507558	2018-08-13	29892015	Roselli C	2018-06-11	Nat Genet	www.ncbi.nlm.nih.gov/pubmed/29892015	Multi-ethnic genome-wide association study for atrial fibrillation.	Atrial fibrillation	55,114 European ancestry cases, 482,295 European ancestry controls, 8,180 Japanese ancestry cases, 28,612 Japanese ancestry controls, 1,307 African American ancestry cases, 7,660 African American ancestry controls, 845 Hispanic cases, 4,177 Hispanic controls	NA	4q26	CAMK2D	CAMK2D	NA	NA	ENSG00000145349	NA	NA	rs55754224-T	rs55754224	0	55754224	intron_variant	0	0.25	9e-09	8.04576	NA	1.05	[1.03-1.07]	Affymetrix, Illumina [up to 12149979] (imputed)	N	atrial fibrillation	http://www.ebi.ac.uk/efo/EFO_0000275	GCST006061	Genome-wide genotyping array
7	128776990	128776990	2018-08-13	29892015	Roselli C	2018-06-11	Nat Genet	www.ncbi.nlm.nih.gov/pubmed/29892015	Multi-ethnic genome-wide association study for atrial fibrillation.	Atrial fibrillation	55,114 European ancestry cases, 482,295 European ancestry controls, 8,180 Japanese ancestry cases, 28,612 Japanese ancestry controls, 1,307 African American ancestry cases, 7,660 African American ancestry controls, 845 Hispanic cases, 4,177 Hispanic controls	NA	7q32.1	OPN1SW	OPN1SW - CCDC136	ENSG00000128617	ENSG00000128596	NA	1196	13767	rs55985730-G	rs55985730	0	55985730	upstream_gene_variant	1	0.06	2e-08	7.69897	NA	1.1	[1.06-1.14]	Affymetrix, Illumina [up to 12149979] (imputed)	N	atrial fibrillation	http://www.ebi.ac.uk/efo/EFO_0000275	GCST006061	Genome-wide genotyping array
2	174690986	174690986	2018-08-13	29892015	Roselli C	2018-06-11	Nat Genet	www.ncbi.nlm.nih.gov/pubmed/29892015	Multi-ethnic genome-wide association study for atrial fibrillation.	Atrial fibrillation	55,114 European ancestry cases, 482,295 European ancestry controls, 8,180 Japanese ancestry cases, 28,612 Japanese ancestry controls, 1,307 African American ancestry cases, 7,660 African American ancestry controls, 845 Hispanic cases, 4,177 Hispanic controls	NA	2q31.1	WIPF1, CHRNA1	WIPF1 - H3P6	ENSG00000115935	ENSG00000235655	NA	8070	28922	rs56181519-C	rs56181519	0	56181519	intron_variant	1	0.74	2e-19	18.699	NA	1.08	[1.06-1.1]	Affymetrix, Illumina [up to 12149979] (imputed)	N	atrial fibrillation	http://www.ebi.ac.uk/efo/EFO_0000275	GCST006061	Genome-wide genotyping array
10	73654586	73654586	2018-08-13	29892015	Roselli C	2018-06-11	Nat Genet	www.ncbi.nlm.nih.gov/pubmed/29892015	Multi-ethnic genome-wide association study for atrial fibrillation.	Atrial fibrillation	55,114 European ancestry cases, 482,295 European ancestry controls, 8,180 Japanese ancestry cases, 28,612 Japanese ancestry controls, 1,307 African American ancestry cases, 7,660 African American ancestry controls, 845 Hispanic cases, 4,177 Hispanic controls	NA	10q22.2	SYNPO2L	SYNPO2L, SYNPO2L-AS1	NA	NA	ENSG00000166317, ENSG00000271848	NA	NA	rs60212594-G	rs60212594	0	60212594	intron_variant	0	0.85	6e-27	26.2218	NA	1.12	[1.09-1.14]	Affymetrix, Illumina [up to 12149979] (imputed)	N	atrial fibrillation	http://www.ebi.ac.uk/efo/EFO_0000275	GCST006061	Genome-wide genotyping array
NA	NA	NA	2018-08-13	29892015	Roselli C	2018-06-11	Nat Genet	www.ncbi.nlm.nih.gov/pubmed/29892015	Multi-ethnic genome-wide association study for atrial fibrillation.	Atrial fibrillation	55,114 European ancestry cases, 482,295 European ancestry controls, 8,180 Japanese ancestry cases, 28,612 Japanese ancestry controls, 1,307 African American ancestry cases, 7,660 African American ancestry controls, 845 Hispanic cases, 4,177 Hispanic controls	NA	NA	GORAB, PRRX1	NA	NA	NA	NA	NA	NA	rs608930-G	rs608930	0	608930	NA	1	0.44	2e-42	41.699	NA	1.1	[1.09-1.12]	Affymetrix, Illumina [up to 12149979] (imputed)	N	atrial fibrillation	http://www.ebi.ac.uk/efo/EFO_0000275	GCST006061	Genome-wide genotyping array
3	195080124	195080124	2018-08-13	29892015	Roselli C	2018-06-11	Nat Genet	www.ncbi.nlm.nih.gov/pubmed/29892015	Multi-ethnic genome-wide association study for atrial fibrillation.	Atrial fibrillation	55,114 European ancestry cases, 482,295 European ancestry controls, 8,180 Japanese ancestry cases, 28,612 Japanese ancestry controls, 1,307 African American ancestry cases, 7,660 African American ancestry controls, 845 Hispanic cases, 4,177 Hispanic controls	NA	3q29	XXYLT1	XXYLT1	NA	NA	ENSG00000173950	NA	NA	rs60902112-T	rs60902112	0	60902112	intron_variant	0	0.27	6e-07	6.22185	NA	1.04	[1.03-1.06]	Affymetrix, Illumina [up to 12149979] (imputed)	N	atrial fibrillation	http://www.ebi.ac.uk/efo/EFO_0000275	GCST006061	Genome-wide genotyping array
15	63507814	63507814	2018-08-13	29892015	Roselli C	2018-06-11	Nat Genet	www.ncbi.nlm.nih.gov/pubmed/29892015	Multi-ethnic genome-wide association study for atrial fibrillation.	Atrial fibrillation	55,114 European ancestry cases, 482,295 European ancestry controls, 8,180 Japanese ancestry cases, 28,612 Japanese ancestry controls, 1,307 African American ancestry cases, 7,660 African American ancestry controls, 845 Hispanic cases, 4,177 Hispanic controls	NA	15q22.31	USP3	USP3	NA	NA	ENSG00000140455	NA	NA	rs62011291-G	rs62011291	0	62011291	intron_variant	0	0.23	6e-09	8.22185	NA	1.05	[1.04-1.07]	Affymetrix, Illumina [up to 12149979] (imputed)	N	atrial fibrillation	http://www.ebi.ac.uk/efo/EFO_0000275	GCST006061	Genome-wide genotyping array
7	107215557	107215557	2018-08-13	29892015	Roselli C	2018-06-11	Nat Genet	www.ncbi.nlm.nih.gov/pubmed/29892015	Multi-ethnic genome-wide association study for atrial fibrillation.	Atrial fibrillation	55,114 European ancestry cases, 482,295 European ancestry controls, 8,180 Japanese ancestry cases, 28,612 Japanese ancestry controls, 1,307 African American ancestry cases, 7,660 African American ancestry controls, 845 Hispanic cases, 4,177 Hispanic controls	NA	7q22.3	COG5	COG5, COG5	NA	NA	ENSG00000164597, ENSG00000284369	NA	NA	rs62483627-A	rs62483627	0	62483627	intron_variant	0	0.24	5e-09	8.30103	NA	1.05	[1.03-1.07]	Affymetrix, Illumina [up to 12149979] (imputed)	N	atrial fibrillation	http://www.ebi.ac.uk/efo/EFO_0000275	GCST006061	Genome-wide genotyping array
17	39874911	39874911	2018-08-13	29892015	Roselli C	2018-06-11	Nat Genet	www.ncbi.nlm.nih.gov/pubmed/29892015	Multi-ethnic genome-wide association study for atrial fibrillation.	Atrial fibrillation	55,114 European ancestry cases, 482,295 European ancestry controls, 8,180 Japanese ancestry cases, 28,612 Japanese ancestry controls, 1,307 African American ancestry cases, 7,660 African American ancestry controls, 845 Hispanic cases, 4,177 Hispanic controls	NA	17q21.1	ZPBP2	ZPBP2	NA	NA	ENSG00000186075	NA	NA	rs11658278-T	rs11658278	0	11658278	intron_variant	0	0.52	3e-06	5.52288	NA	1.03	[1.02-1.05]	Affymetrix, Illumina [up to 12149979] (imputed)	N	atrial fibrillation	http://www.ebi.ac.uk/efo/EFO_0000275	GCST006061	Genome-wide genotyping array
7	836590	836590	2018-08-13	29892015	Roselli C	2018-06-11	Nat Genet	www.ncbi.nlm.nih.gov/pubmed/29892015	Multi-ethnic genome-wide association study for atrial fibrillation.	Atrial fibrillation	55,114 European ancestry cases, 482,295 European ancestry controls, 8,180 Japanese ancestry cases, 28,612 Japanese ancestry controls, 1,307 African American ancestry cases, 7,660 African American ancestry controls, 845 Hispanic cases, 4,177 Hispanic controls	NA	7p22.3	SUN1	SUN1	NA	NA	ENSG00000164828	NA	NA	rs11768850-T	rs11768850	0	11768850	intron_variant	0	0.42	5e-08	7.30103	NA	1.04	[1.03-1.05]	Affymetrix, Illumina [up to 12149979] (imputed)	N	atrial fibrillation	http://www.ebi.ac.uk/efo/EFO_0000275	GCST006061	Genome-wide genotyping array
7	116551247	116551247	2018-08-13	29892015	Roselli C	2018-06-11	Nat Genet	www.ncbi.nlm.nih.gov/pubmed/29892015	Multi-ethnic genome-wide association study for atrial fibrillation.	Atrial fibrillation	55,114 European ancestry cases, 482,295 European ancestry controls, 8,180 Japanese ancestry cases, 28,612 Japanese ancestry controls, 1,307 African American ancestry cases, 7,660 African American ancestry controls, 845 Hispanic cases, 4,177 Hispanic controls	NA	7q31.2	CAV1	CAV1	NA	NA	ENSG00000105974	NA	NA	rs11773845-A	rs11773845	0	11773845	intron_variant	0	0.59	5e-58	57.301	NA	1.12	[1.11-1.14]	Affymetrix, Illumina [up to 12149979] (imputed)	N	atrial fibrillation	http://www.ebi.ac.uk/efo/EFO_0000275	GCST006061	Genome-wide genotyping array
7	92655809	92655809	2018-08-13	29892015	Roselli C	2018-06-11	Nat Genet	www.ncbi.nlm.nih.gov/pubmed/29892015	Multi-ethnic genome-wide association study for atrial fibrillation.	Atrial fibrillation	55,114 European ancestry cases, 482,295 European ancestry controls, 8,180 Japanese ancestry cases, 28,612 Japanese ancestry controls, 1,307 African American ancestry cases, 7,660 African American ancestry controls, 845 Hispanic cases, 4,177 Hispanic controls	NA	7q21.2	CDK6	CDK6	NA	NA	ENSG00000105810	NA	NA	rs11773884-A	rs11773884	0	11773884	intron_variant	0	0.7	5e-09	8.30103	(EA)	1.05	[1.03-1.07]	Affymetrix, Illumina [up to 12149979] (imputed)	N	atrial fibrillation	http://www.ebi.ac.uk/efo/EFO_0000275	GCST006061	Genome-wide genotyping array
6	149077964	149077964	2018-08-13	29892015	Roselli C	2018-06-11	Nat Genet	www.ncbi.nlm.nih.gov/pubmed/29892015	Multi-ethnic genome-wide association study for atrial fibrillation.	Atrial fibrillation	55,114 European ancestry cases, 482,295 European ancestry controls, 8,180 Japanese ancestry cases, 28,612 Japanese ancestry controls, 1,307 African American ancestry cases, 7,660 African American ancestry controls, 845 Hispanic cases, 4,177 Hispanic controls	NA	6q25.1	UST	UST - TAB2	ENSG00000111962	ENSG00000055208	NA	974	140677	rs117984853-T	rs117984853	0	117984853	downstream_gene_variant	1	0.09	8e-17	16.0969	NA	1.12	[1.09-1.15]	Affymetrix, Illumina [up to 12149979] (imputed)	N	atrial fibrillation	http://www.ebi.ac.uk/efo/EFO_0000275	GCST006061	Genome-wide genotyping array
14	34717488	34717488	2018-08-13	29892015	Roselli C	2018-06-11	Nat Genet	www.ncbi.nlm.nih.gov/pubmed/29892015	Multi-ethnic genome-wide association study for atrial fibrillation.	Atrial fibrillation	55,114 European ancestry cases, 482,295 European ancestry controls, 8,180 Japanese ancestry cases, 28,612 Japanese ancestry controls, 1,307 African American ancestry cases, 7,660 African American ancestry controls, 845 Hispanic cases, 4,177 Hispanic controls	NA	14q13.1	CFL2	CFL2 - RPL12P6	ENSG00000165410	ENSG00000243824	NA	2665	22848	rs11846704-T	rs11846704	0	11846704	upstream_gene_variant	1	0.27	9e-13	12.0458	(EA)	1.06	[1.04-1.08]	Affymetrix, Illumina [up to 12149979] (imputed)	N	atrial fibrillation	http://www.ebi.ac.uk/efo/EFO_0000275	GCST006061	Genome-wide genotyping array
1	111849738	111849738	2018-08-13	29892015	Roselli C	2018-06-11	Nat Genet	www.ncbi.nlm.nih.gov/pubmed/29892015	Multi-ethnic genome-wide association study for atrial fibrillation.	Atrial fibrillation	55,114 European ancestry cases, 482,295 European ancestry controls, 8,180 Japanese ancestry cases, 28,612 Japanese ancestry controls, 1,307 African American ancestry cases, 7,660 African American ancestry controls, 845 Hispanic cases, 4,177 Hispanic controls	NA	1p13.2	KCND3	KCND3	NA	NA	ENSG00000171385	NA	NA	rs12044963-T	rs12044963	0	12044963	intron_variant	0	0.18	2e-12	11.699	NA	1.08	[1.06-1.11]	Affymetrix, Illumina [up to 12149979] (imputed)	N	atrial fibrillation	http://www.ebi.ac.uk/efo/EFO_0000275	GCST006061	Genome-wide genotyping array
1	170224718	170224718	2018-08-13	29892015	Roselli C	2018-06-11	Nat Genet	www.ncbi.nlm.nih.gov/pubmed/29892015	Multi-ethnic genome-wide association study for atrial fibrillation.	Atrial fibrillation	55,114 European ancestry cases, 482,295 European ancestry controls, 8,180 Japanese ancestry cases, 28,612 Japanese ancestry controls, 1,307 African American ancestry cases, 7,660 African American ancestry controls, 845 Hispanic cases, 4,177 Hispanic controls	NA	1q24.2	METTL11B, LINC01142	LINC01681	NA	NA	ENSG00000233985	NA	NA	rs12122060-A	rs12122060	0	12122060	intron_variant	0	0.12	8e-34	33.0969	(EA)	1.15	NA	Affymetrix, Illumina [up to 12149979] (imputed)	N	atrial fibrillation	http://www.ebi.ac.uk/efo/EFO_0000275	GCST006061	Genome-wide genotyping array
1	154451288	154451288	2018-08-13	29892015	Roselli C	2018-06-11	Nat Genet	www.ncbi.nlm.nih.gov/pubmed/29892015	Multi-ethnic genome-wide association study for atrial fibrillation.	Atrial fibrillation	55,114 European ancestry cases, 482,295 European ancestry controls, 8,180 Japanese ancestry cases, 28,612 Japanese ancestry controls, 1,307 African American ancestry cases, 7,660 African American ancestry controls, 845 Hispanic cases, 4,177 Hispanic controls	NA	1q21.3	IL6R	IL6R	NA	NA	ENSG00000160712	NA	NA	rs12129500-T	rs12129500	0	12129500	intron_variant	0	0.43	1e-09	9	(EA)	1.05	NA	Affymetrix, Illumina [up to 12149979] (imputed)	N	atrial fibrillation	http://www.ebi.ac.uk/efo/EFO_0000275	GCST006061	Genome-wide genotyping array
1	170724397	170724397	2018-08-13	29892015	Roselli C	2018-06-11	Nat Genet	www.ncbi.nlm.nih.gov/pubmed/29892015	Multi-ethnic genome-wide association study for atrial fibrillation.	Atrial fibrillation	55,114 European ancestry cases, 482,295 European ancestry controls, 8,180 Japanese ancestry cases, 28,612 Japanese ancestry controls, 1,307 African American ancestry cases, 7,660 African American ancestry controls, 845 Hispanic cases, 4,177 Hispanic controls	NA	1q24.2	PRRX1	PRRX1	NA	NA	ENSG00000116132	NA	NA	rs12142379-C	rs12142379	0	12142379	intron_variant	0	0.06	4e-11	10.3979	(EA)	1.11	NA	Affymetrix, Illumina [up to 12149979] (imputed)	N	atrial fibrillation	http://www.ebi.ac.uk/efo/EFO_0000275	GCST006061	Genome-wide genotyping array
6	133153164	133153164	2018-08-13	29892015	Roselli C	2018-06-11	Nat Genet	www.ncbi.nlm.nih.gov/pubmed/29892015	Multi-ethnic genome-wide association study for atrial fibrillation.	Atrial fibrillation	55,114 European ancestry cases, 482,295 European ancestry controls, 8,180 Japanese ancestry cases, 28,612 Japanese ancestry controls, 1,307 African American ancestry cases, 7,660 African American ancestry controls, 845 Hispanic cases, 4,177 Hispanic controls	NA	6q23.2	LINC00326, EYA4	MTCYBP4 - EYA4	ENSG00000220113	ENSG00000112319	NA	2348	87350	rs12208899-A	rs12208899	0	12208899	intergenic_variant	1	0.21	2e-08	7.69897	NA	1.05	[1.03-1.07]	Affymetrix, Illumina [up to 12149979] (imputed)	N	atrial fibrillation	http://www.ebi.ac.uk/efo/EFO_0000275	GCST006061	Genome-wide genotyping array
12	123934127	123934127	2018-08-13	29892015	Roselli C	2018-06-11	Nat Genet	www.ncbi.nlm.nih.gov/pubmed/29892015	Multi-ethnic genome-wide association study for atrial fibrillation.	Atrial fibrillation	55,114 European ancestry cases, 482,295 European ancestry controls, 8,180 Japanese ancestry cases, 28,612 Japanese ancestry controls, 1,307 African American ancestry cases, 7,660 African American ancestry controls, 845 Hispanic cases, 4,177 Hispanic controls	NA	12q24.31	DNAH10	DNAH10OS, CCDC92, DNAH10	NA	NA	ENSG00000250091, ENSG00000119242, ENSG00000197653	NA	NA	rs12298484-C	rs12298484	0	12298484	non_coding_transcript_exon_variant	0	0.67	2e-09	8.69897	NA	1.05	[1.03-1.06]	Affymetrix, Illumina [up to 12149979] (imputed)	N	atrial fibrillation	http://www.ebi.ac.uk/efo/EFO_0000275	GCST006061	Genome-wide genotyping array
15	70161800	70161800	2018-08-13	29892015	Roselli C	2018-06-11	Nat Genet	www.ncbi.nlm.nih.gov/pubmed/29892015	Multi-ethnic genome-wide association study for atrial fibrillation.	Atrial fibrillation	55,114 European ancestry cases, 482,295 European ancestry controls, 8,180 Japanese ancestry cases, 28,612 Japanese ancestry controls, 1,307 African American ancestry cases, 7,660 African American ancestry controls, 845 Hispanic cases, 4,177 Hispanic controls	NA	15q23	TLE3, UACA	TLE3 - RNU6-745P	ENSG00000140332	ENSG00000200216	NA	63624	31436	rs12591736-G	rs12591736	0	12591736	intergenic_variant	1	0.82	2e-09	8.69897	NA	1.06	[1.04-1.08]	Affymetrix, Illumina [up to 12149979] (imputed)	N	atrial fibrillation	http://www.ebi.ac.uk/efo/EFO_0000275	GCST006061	Genome-wide genotyping array
12	32825503	32825503	2018-08-13	29892015	Roselli C	2018-06-11	Nat Genet	www.ncbi.nlm.nih.gov/pubmed/29892015	Multi-ethnic genome-wide association study for atrial fibrillation.	Atrial fibrillation	55,114 European ancestry cases, 482,295 European ancestry controls, 8,180 Japanese ancestry cases, 28,612 Japanese ancestry controls, 1,307 African American ancestry cases, 7,660 African American ancestry controls, 845 Hispanic cases, 4,177 Hispanic controls	NA	12p11.21	PKP2	PKP2	NA	NA	ENSG00000057294	NA	NA	rs12809354-C	rs12809354	0	12809354	intron_variant	0	0.15	5e-16	15.301	NA	1.08	[1.06-1.11]	Affymetrix, Illumina [up to 12149979] (imputed)	N	atrial fibrillation	http://www.ebi.ac.uk/efo/EFO_0000275	GCST006061	Genome-wide genotyping array
12	114653212	114653212	2018-08-13	29892015	Roselli C	2018-06-11	Nat Genet	www.ncbi.nlm.nih.gov/pubmed/29892015	Multi-ethnic genome-wide association study for atrial fibrillation.	Atrial fibrillation	55,114 European ancestry cases, 482,295 European ancestry controls, 8,180 Japanese ancestry cases, 28,612 Japanese ancestry controls, 1,307 African American ancestry cases, 7,660 African American ancestry controls, 845 Hispanic cases, 4,177 Hispanic controls	NA	12q24.21	TBX5-AS1, TBX3	OSTF1P1 - Y_RNA	ENSG00000258244	ENSG00000274754	NA	64410	4737	rs12810346-T	rs12810346	0	12810346	intergenic_variant	1	0.15	9e-09	8.04576	(EA)	1.07	NA	Affymetrix, Illumina [up to 12149979] (imputed)	N	atrial fibrillation	http://www.ebi.ac.uk/efo/EFO_0000275	GCST006061	Genome-wide genotyping array
15	80384583	80384583	2018-08-13	29892015	Roselli C	2018-06-11	Nat Genet	www.ncbi.nlm.nih.gov/pubmed/29892015	Multi-ethnic genome-wide association study for atrial fibrillation.	Atrial fibrillation	55,114 European ancestry cases, 482,295 European ancestry controls, 8,180 Japanese ancestry cases, 28,612 Japanese ancestry controls, 1,307 African American ancestry cases, 7,660 African American ancestry controls, 845 Hispanic cases, 4,177 Hispanic controls	NA	15q25.1	LINC00927, ARNT2	LINC00927 - ARNT2	ENSG00000259361	ENSG00000172379	NA	42778	19767	rs12908004-G	rs12908004	0	12908004	intron_variant	1	0.16	2e-14	13.699	NA	1.08	[1.06-1.1]	Affymetrix, Illumina [up to 12149979] (imputed)	N	atrial fibrillation	http://www.ebi.ac.uk/efo/EFO_0000275	GCST006061	Genome-wide genotyping array
15	98744146	98744146	2018-08-13	29892015	Roselli C	2018-06-11	Nat Genet	www.ncbi.nlm.nih.gov/pubmed/29892015	Multi-ethnic genome-wide association study for atrial fibrillation.	Atrial fibrillation	55,114 European ancestry cases, 482,295 European ancestry controls, 8,180 Japanese ancestry cases, 28,612 Japanese ancestry controls, 1,307 African American ancestry cases, 7,660 African American ancestry controls, 845 Hispanic cases, 4,177 Hispanic controls	NA	15q26.3	IGF1R	IGF1R	NA	NA	ENSG00000140443	NA	NA	rs12908437-T	rs12908437	0	12908437	intron_variant	0	0.39	1e-10	10	NA	1.05	[1.03-1.06]	Affymetrix, Illumina [up to 12149979] (imputed)	N	atrial fibrillation	http://www.ebi.ac.uk/efo/EFO_0000275	GCST006061	Genome-wide genotyping array
2	148035096	148035096	2018-08-13	29892015	Roselli C	2018-06-11	Nat Genet	www.ncbi.nlm.nih.gov/pubmed/29892015	Multi-ethnic genome-wide association study for atrial fibrillation.	Atrial fibrillation	55,114 European ancestry cases, 482,295 European ancestry controls, 8,180 Japanese ancestry cases, 28,612 Japanese ancestry controls, 1,307 African American ancestry cases, 7,660 African American ancestry controls, 845 Hispanic cases, 4,177 Hispanic controls	NA	2q23.1	MBD5	MBD5	NA	NA	ENSG00000204406	NA	NA	rs12992412-T	rs12992412	0	12992412	intron_variant	0	0.38	2e-08	7.69897	NA	1.04	[1.03-1.06]	Affymetrix, Illumina [up to 12149979] (imputed)	N	atrial fibrillation	http://www.ebi.ac.uk/efo/EFO_0000275	GCST006061	Genome-wide genotyping array
4	148025539	148025539	2018-08-13	29892015	Roselli C	2018-06-11	Nat Genet	www.ncbi.nlm.nih.gov/pubmed/29892015	Multi-ethnic genome-wide association study for atrial fibrillation.	Atrial fibrillation	55,114 European ancestry cases, 482,295 European ancestry controls, 8,180 Japanese ancestry cases, 28,612 Japanese ancestry controls, 1,307 African American ancestry cases, 7,660 African American ancestry controls, 845 Hispanic cases, 4,177 Hispanic controls	NA	4q31.23	ARHGAP10	ARHGAP10	NA	NA	ENSG00000071205	NA	NA	rs10027347-T	rs10027347	0	10027347	intron_variant	0	0.06	7e-13	12.1549	(EA)	1.12	[1.08-1.15]	Affymetrix, Illumina [up to 12149979] (imputed)	N	atrial fibrillation	http://www.ebi.ac.uk/efo/EFO_0000275	GCST006061	Genome-wide genotyping array
2	69889883	69889883	2018-08-13	29892015	Roselli C	2018-06-11	Nat Genet	www.ncbi.nlm.nih.gov/pubmed/29892015	Multi-ethnic genome-wide association study for atrial fibrillation.	Atrial fibrillation	55,114 European ancestry cases, 482,295 European ancestry controls, 8,180 Japanese ancestry cases, 28,612 Japanese ancestry controls, 1,307 African American ancestry cases, 7,660 African American ancestry controls, 845 Hispanic cases, 4,177 Hispanic controls	NA	2p13.3	SNRNP27	GMCL1 - SNRNP27	ENSG00000087338	ENSG00000124380	NA	8499	4073	rs10165883-C	rs10165883	0	10165883	intergenic_variant	1	0.54	6e-19	18.2218	NA	1.07	[1.05-1.08]	Affymetrix, Illumina [up to 12149979] (imputed)	N	atrial fibrillation	http://www.ebi.ac.uk/efo/EFO_0000275	GCST006061	Genome-wide genotyping array
4	148016386	148016386	2018-08-13	29892015	Roselli C	2018-06-11	Nat Genet	www.ncbi.nlm.nih.gov/pubmed/29892015	Multi-ethnic genome-wide association study for atrial fibrillation.	Atrial fibrillation	55,114 European ancestry cases, 482,295 European ancestry controls, 8,180 Japanese ancestry cases, 28,612 Japanese ancestry controls, 1,307 African American ancestry cases, 7,660 African American ancestry controls, 845 Hispanic cases, 4,177 Hispanic controls	NA	4q31.23	ARHGAP10	ARHGAP10	NA	NA	ENSG00000071205	NA	NA	rs10213171-G	rs10213171	0	10213171	intron_variant	0	0.08	6e-14	13.2218	NA	1.11	[1.08-1.14]	Affymetrix, Illumina [up to 12149979] (imputed)	N	atrial fibrillation	http://www.ebi.ac.uk/efo/EFO_0000275	GCST006061	Genome-wide genotyping array
10	101845957	101845957	2018-08-13	29892015	Roselli C	2018-06-11	Nat Genet	www.ncbi.nlm.nih.gov/pubmed/29892015	Multi-ethnic genome-wide association study for atrial fibrillation.	Atrial fibrillation	55,114 European ancestry cases, 482,295 European ancestry controls, 8,180 Japanese ancestry cases, 28,612 Japanese ancestry controls, 1,307 African American ancestry cases, 7,660 African American ancestry controls, 845 Hispanic cases, 4,177 Hispanic controls	NA	10q24.32	C10orf76	ARMH3	NA	NA	ENSG00000120029	NA	NA	rs1044258-T	rs1044258	0	1044258	3_prime_UTR_variant	0	0.66	1e-09	9	NA	1.05	[1.03-1.06]	Affymetrix, Illumina [up to 12149979] (imputed)	N	atrial fibrillation	http://www.ebi.ac.uk/efo/EFO_0000275	GCST006061	Genome-wide genotyping array
5	138052751	138052751	2018-08-13	29892015	Roselli C	2018-06-11	Nat Genet	www.ncbi.nlm.nih.gov/pubmed/29892015	Multi-ethnic genome-wide association study for atrial fibrillation.	Atrial fibrillation	55,114 European ancestry cases, 482,295 European ancestry controls, 8,180 Japanese ancestry cases, 28,612 Japanese ancestry controls, 1,307 African American ancestry cases, 7,660 African American ancestry controls, 845 Hispanic cases, 4,177 Hispanic controls	NA	5q31.2	FAM13B	FAM13B - RNU6-1148P	ENSG00000031003	ENSG00000222924	NA	790	16604	rs10479177-G	rs10479177	0	10479177	intergenic_variant	1	0.31	2e-32	31.699	(EA)	1.1	[1.08-1.12]	Affymetrix, Illumina [up to 12149979] (imputed)	N	atrial fibrillation	http://www.ebi.ac.uk/efo/EFO_0000275	GCST006061	Genome-wide genotyping array
4	173526198	173526198	2018-08-13	29892015	Roselli C	2018-06-11	Nat Genet	www.ncbi.nlm.nih.gov/pubmed/29892015	Multi-ethnic genome-wide association study for atrial fibrillation.	Atrial fibrillation	55,114 European ancestry cases, 482,295 European ancestry controls, 8,180 Japanese ancestry cases, 28,612 Japanese ancestry controls, 1,307 African American ancestry cases, 7,660 African American ancestry controls, 845 Hispanic cases, 4,177 Hispanic controls	NA	4q34.1	HAND2	HAND2	NA	NA	ENSG00000164107	NA	NA	rs10520260-A	rs10520260	0	10520260	3_prime_UTR_variant	0	0.69	9e-12	11.0458	NA	1.06	[1.04-1.07]	Affymetrix, Illumina [up to 12149979] (imputed)	N	atrial fibrillation	http://www.ebi.ac.uk/efo/EFO_0000275	GCST006061	Genome-wide genotyping array
10	110816937	110816937	2018-08-13	29892015	Roselli C	2018-06-11	Nat Genet	www.ncbi.nlm.nih.gov/pubmed/29892015	Multi-ethnic genome-wide association study for atrial fibrillation.	Atrial fibrillation	55,114 European ancestry cases, 482,295 European ancestry controls, 8,180 Japanese ancestry cases, 28,612 Japanese ancestry controls, 1,307 African American ancestry cases, 7,660 African American ancestry controls, 845 Hispanic cases, 4,177 Hispanic controls	NA	10q25.2	RBM20	RBM20	NA	NA	ENSG00000203867	NA	NA	rs10749053-T	rs10749053	0	10749053	intron_variant	0	0.15	2e-07	6.69897	NA	1.06	[1.03-1.08]	Affymetrix, Illumina [up to 12149979] (imputed)	N	atrial fibrillation	http://www.ebi.ac.uk/efo/EFO_0000275	GCST006061	Genome-wide genotyping array
1	203057086	203057086	2018-08-13	29892015	Roselli C	2018-06-11	Nat Genet	www.ncbi.nlm.nih.gov/pubmed/29892015	Multi-ethnic genome-wide association study for atrial fibrillation.	Atrial fibrillation	55,114 European ancestry cases, 482,295 European ancestry controls, 8,180 Japanese ancestry cases, 28,612 Japanese ancestry controls, 1,307 African American ancestry cases, 7,660 African American ancestry controls, 845 Hispanic cases, 4,177 Hispanic controls	NA	1q32.1	PPFIA4	PPFIA4	NA	NA	ENSG00000143847	NA	NA	rs10753933-T	rs10753933	0	10753933	intron_variant	0	0.48	6e-25	24.2218	NA	1.08	[1.06-1.09]	Affymetrix, Illumina [up to 12149979] (imputed)	N	atrial fibrillation	http://www.ebi.ac.uk/efo/EFO_0000275	GCST006061	Genome-wide genotyping array
9	124415987	124415987	2018-08-13	29892015	Roselli C	2018-06-11	Nat Genet	www.ncbi.nlm.nih.gov/pubmed/29892015	Multi-ethnic genome-wide association study for atrial fibrillation.	Atrial fibrillation	55,114 European ancestry cases, 482,295 European ancestry controls, 8,180 Japanese ancestry cases, 28,612 Japanese ancestry controls, 1,307 African American ancestry cases, 7,660 African American ancestry controls, 845 Hispanic cases, 4,177 Hispanic controls	NA	9q33.3	PSMB7	PSMB7 - ADGRD2	ENSG00000136930	ENSG00000180264	NA	543	35438	rs10760361-G	rs10760361	0	10760361	regulatory_region_variant	1	0.65	7e-09	8.1549	NA	1.04	[1.03-1.06]	Affymetrix, Illumina [up to 12149979] (imputed)	N	atrial fibrillation	http://www.ebi.ac.uk/efo/EFO_0000275	GCST006061	Genome-wide genotyping array
12	122843353	122843353	2018-08-13	29892015	Roselli C	2018-06-11	Nat Genet	www.ncbi.nlm.nih.gov/pubmed/29892015	Multi-ethnic genome-wide association study for atrial fibrillation.	Atrial fibrillation	55,114 European ancestry cases, 482,295 European ancestry controls, 8,180 Japanese ancestry cases, 28,612 Japanese ancestry controls, 1,307 African American ancestry cases, 7,660 African American ancestry controls, 845 Hispanic cases, 4,177 Hispanic controls	NA	12q24.31	HIP1R	HIP1R	NA	NA	ENSG00000130787	NA	NA	rs10773657-C	rs10773657	0	10773657	intron_variant	0	0.14	4e-07	6.39794	NA	1.06	[1.03-1.08]	Affymetrix, Illumina [up to 12149979] (imputed)	N	atrial fibrillation	http://www.ebi.ac.uk/efo/EFO_0000275	GCST006061	Genome-wide genotyping array
10	102230055	102230055	2018-08-13	29892015	Roselli C	2018-06-11	Nat Genet	www.ncbi.nlm.nih.gov/pubmed/29892015	Multi-ethnic genome-wide association study for atrial fibrillation.	Atrial fibrillation	55,114 European ancestry cases, 482,295 European ancestry controls, 8,180 Japanese ancestry cases, 28,612 Japanese ancestry controls, 1,307 African American ancestry cases, 7,660 African American ancestry controls, 845 Hispanic cases, 4,177 Hispanic controls	NA	10q24.32	PITX3	ELOVL3 - PITX3	ENSG00000119915	ENSG00000107859	NA	466	131	rs10786662-G	rs10786662	0	10786662	downstream_gene_variant	1	0.44	2e-11	10.699	(EA)	1.05	[1.04-1.07]	Affymetrix, Illumina [up to 12149979] (imputed)	N	atrial fibrillation	http://www.ebi.ac.uk/efo/EFO_0000275	GCST006061	Genome-wide genotyping array
12	24619033	24619033	2018-08-13	29892015	Roselli C	2018-06-11	Nat Genet	www.ncbi.nlm.nih.gov/pubmed/29892015	Multi-ethnic genome-wide association study for atrial fibrillation.	Atrial fibrillation	55,114 European ancestry cases, 482,295 European ancestry controls, 8,180 Japanese ancestry cases, 28,612 Japanese ancestry controls, 1,307 African American ancestry cases, 7,660 African American ancestry controls, 845 Hispanic cases, 4,177 Hispanic controls	NA	12p12.1	LINC00477, BCAT1	KNOP1P1 - RN7SL38P	ENSG00000256852	ENSG00000240481	NA	34484	87755	rs10842383-C	rs10842383	0	10842383	intergenic_variant	1	0.86	1e-25	25	NA	1.11	[1.09-1.14]	Affymetrix, Illumina [up to 12149979] (imputed)	N	atrial fibrillation	http://www.ebi.ac.uk/efo/EFO_0000275	GCST006061	Genome-wide genotyping array
14	76960368	76960368	2018-08-13	29892015	Roselli C	2018-06-11	Nat Genet	www.ncbi.nlm.nih.gov/pubmed/29892015	Multi-ethnic genome-wide association study for atrial fibrillation.	Atrial fibrillation	55,114 European ancestry cases, 482,295 European ancestry controls, 8,180 Japanese ancestry cases, 28,612 Japanese ancestry controls, 1,307 African American ancestry cases, 7,660 African American ancestry controls, 845 Hispanic cases, 4,177 Hispanic controls	NA	14q24.3	LRRC74, IRF2BPL	LINC01629	NA	NA	ENSG00000258602	NA	NA	rs10873299-A	rs10873299	0	10873299	non_coding_transcript_exon_variant	0	0.38	1e-10	10	NA	1.05	[1.03-1.07]	Affymetrix, Illumina [up to 12149979] (imputed)	N	atrial fibrillation	http://www.ebi.ac.uk/efo/EFO_0000275	GCST006061	Genome-wide genotyping array
10	76175587	76175587	2018-08-13	29892015	Roselli C	2018-06-11	Nat Genet	www.ncbi.nlm.nih.gov/pubmed/29892015	Multi-ethnic genome-wide association study for atrial fibrillation.	Atrial fibrillation	55,114 European ancestry cases, 482,295 European ancestry controls, 8,180 Japanese ancestry cases, 28,612 Japanese ancestry controls, 1,307 African American ancestry cases, 7,660 African American ancestry controls, 845 Hispanic cases, 4,177 Hispanic controls	NA	10q22.3	C10orf11	LRMDA	NA	NA	ENSG00000148655	NA	NA	rs11001667-G	rs11001667	0	11001667	intron_variant	0	0.22	1e-11	11	NA	1.06	[1.05-1.08]	Affymetrix, Illumina [up to 12149979] (imputed)	N	atrial fibrillation	http://www.ebi.ac.uk/efo/EFO_0000275	GCST006061	Genome-wide genotyping array
12	75830037	75830037	2018-08-13	29892015	Roselli C	2018-06-11	Nat Genet	www.ncbi.nlm.nih.gov/pubmed/29892015	Multi-ethnic genome-wide association study for atrial fibrillation.	Atrial fibrillation	55,114 European ancestry cases, 482,295 European ancestry controls, 8,180 Japanese ancestry cases, 28,612 Japanese ancestry controls, 1,307 African American ancestry cases, 7,660 African American ancestry controls, 845 Hispanic cases, 4,177 Hispanic controls	NA	12q21.2	KRR1, PHLDA1	NA	NA	NA	NA	NA	NA	rs11180703-G	rs11180703	0	11180703	intron_variant	1	0.56	4e-10	9.39794	NA	1.05	[1.03-1.06]	Affymetrix, Illumina [up to 12149979] (imputed)	N	atrial fibrillation	http://www.ebi.ac.uk/efo/EFO_0000275	GCST006061	Genome-wide genotyping array
4	110735436	110735436	2018-08-13	29892015	Roselli C	2018-06-11	Nat Genet	www.ncbi.nlm.nih.gov/pubmed/29892015	Multi-ethnic genome-wide association study for atrial fibrillation.	Atrial fibrillation	55,114 European ancestry cases, 482,295 European ancestry controls, 8,180 Japanese ancestry cases, 28,612 Japanese ancestry controls, 1,307 African American ancestry cases, 7,660 African American ancestry controls, 845 Hispanic cases, 4,177 Hispanic controls	NA	4q25	PITX2, C4orf32	PITX2 - LINC01438	ENSG00000164093	ENSG00000249519	NA	93313	58967	rs112599895-G	rs112599895	0	112599895	intergenic_variant	1	0.01	7e-71	70.1549	(EA)	1.9	NA	Affymetrix, Illumina [up to 12149979] (imputed)	N	atrial fibrillation	http://www.ebi.ac.uk/efo/EFO_0000275	GCST006061	Genome-wide genotyping array
1	154890476	154890476	2018-08-13	29892015	Roselli C	2018-06-11	Nat Genet	www.ncbi.nlm.nih.gov/pubmed/29892015	Multi-ethnic genome-wide association study for atrial fibrillation.	Atrial fibrillation	55,114 European ancestry cases, 482,295 European ancestry controls, 8,180 Japanese ancestry cases, 28,612 Japanese ancestry controls, 1,307 African American ancestry cases, 7,660 African American ancestry controls, 845 Hispanic cases, 4,177 Hispanic controls	NA	1q21.3	KCNN3, PMVK	KCNN3 - PMVK	ENSG00000143603	ENSG00000163344	NA	20195	34264	rs11264280-T	rs11264280	0	11264280	intergenic_variant	1	0.31	5e-59	58.301	NA	1.14	[1.12-1.15]	Affymetrix, Illumina [up to 12149979] (imputed)	N	atrial fibrillation	http://www.ebi.ac.uk/efo/EFO_0000275	GCST006061	Genome-wide genotyping array
12	26195496	26195496	2018-08-13	29892015	Roselli C	2018-06-11	Nat Genet	www.ncbi.nlm.nih.gov/pubmed/29892015	Multi-ethnic genome-wide association study for atrial fibrillation.	Atrial fibrillation	55,114 European ancestry cases, 482,295 European ancestry controls, 8,180 Japanese ancestry cases, 28,612 Japanese ancestry controls, 1,307 African American ancestry cases, 7,660 African American ancestry controls, 845 Hispanic cases, 4,177 Hispanic controls	NA	12p12.1	SSPN	SSPN	NA	NA	ENSG00000123096	NA	NA	rs113819537-C	rs113819537	0	113819537	5_prime_UTR_variant	0	0.74	2e-09	8.69897	NA	1.05	[1.03-1.07]	Affymetrix, Illumina [up to 12149979] (imputed)	N	atrial fibrillation	http://www.ebi.ac.uk/efo/EFO_0000275	GCST006061	Genome-wide genotyping array
10	103582915	103582915	2018-08-13	29892015	Roselli C	2018-06-11	Nat Genet	www.ncbi.nlm.nih.gov/pubmed/29892015	Multi-ethnic genome-wide association study for atrial fibrillation.	Atrial fibrillation	55,114 European ancestry cases, 482,295 European ancestry controls, 8,180 Japanese ancestry cases, 28,612 Japanese ancestry controls, 1,307 African American ancestry cases, 7,660 African American ancestry controls, 845 Hispanic cases, 4,177 Hispanic controls	NA	10q24.33	NEURL	NEURL1	NA	NA	ENSG00000107954	NA	NA	rs11598047-G	rs11598047	0	11598047	non_coding_transcript_exon_variant	0	0.16	5e-58	57.301	NA	1.17	[1.14-1.19]	Affymetrix, Illumina [up to 12149979] (imputed)	N	atrial fibrillation	http://www.ebi.ac.uk/efo/EFO_0000275	GCST006061	Genome-wide genotyping array
1	99584229	99584229	2018-05-02	29511194	Helgadottir A	2018-03-07	Nat Commun	www.ncbi.nlm.nih.gov/pubmed/29511194	Genome-wide analysis yields new loci associating with aortic valve stenosis.	Aortic valve stenosis	2,457 Icelandic ancestry cases, 349,342 Icelandic ancestry controls (including non-array genotyped, whole genome imputed individuals)	4,850 European ancestry cases, 451,731 European ancestry controls	1p21.2	PALMD	LINC01708	NA	NA	ENSG00000224445	NA	NA	rs7543130-A	rs7543130	0	7543130	intron_variant	0	0.512	1e-22	22	NA	1.2	[1.16-1.25]	Illumina [32500000] (imputed)	N	aortic stenosis	http://www.ebi.ac.uk/efo/EFO_0000266	GCST005561	Genome-wide genotyping array, Genome-wide sequencing
2	145067988	145067988	2018-05-02	29511194	Helgadottir A	2018-03-07	Nat Commun	www.ncbi.nlm.nih.gov/pubmed/29511194	Genome-wide analysis yields new loci associating with aortic valve stenosis.	Aortic valve stenosis	2,457 Icelandic ancestry cases, 349,342 Icelandic ancestry controls (including non-array genotyped, whole genome imputed individuals)	4,850 European ancestry cases, 451,731 European ancestry controls	2q22.3	TEX41	TEX41	NA	NA	ENSG00000226674	NA	NA	rs1830321-T	rs1830321	0	1830321	intron_variant	0	0.375	2e-13	12.699	NA	1.15	[1.11-1.20]	Illumina [32500000] (imputed)	N	aortic stenosis	http://www.ebi.ac.uk/efo/EFO_0000266	GCST005561	Genome-wide genotyping array, Genome-wide sequencing
8	11420637	11420637	2018-05-02	29511194	Helgadottir A	2018-03-07	Nat Commun	www.ncbi.nlm.nih.gov/pubmed/29511194	Genome-wide analysis yields new loci associating with aortic valve stenosis.	Aortic valve stenosis	2,457 Icelandic ancestry cases, 349,342 Icelandic ancestry controls (including non-array genotyped, whole genome imputed individuals)	4,850 European ancestry cases, 451,731 European ancestry controls	8p23.1	NR	FAM167A-AS1	NA	NA	ENSG00000285275	NA	NA	rs11250135-T	rs11250135	0	11250135	intron_variant	0	0.349	7e-06	5.1549	NA	1.09	[1.05-1.13]	Illumina [32500000] (imputed)	N	aortic stenosis	http://www.ebi.ac.uk/efo/EFO_0000266	GCST005561	Genome-wide genotyping array, Genome-wide sequencing
19	11230959	11230959	2018-05-02	29511194	Helgadottir A	2018-03-07	Nat Commun	www.ncbi.nlm.nih.gov/pubmed/29511194	Genome-wide analysis yields new loci associating with aortic valve stenosis.	Aortic valve stenosis	2,457 Icelandic ancestry cases, 349,342 Icelandic ancestry controls (including non-array genotyped, whole genome imputed individuals)	4,850 European ancestry cases, 451,731 European ancestry controls	19p13.2	NR	DOCK6	NA	NA	ENSG00000130158	NA	NA	rs10406522-C	rs10406522	0	10406522	intron_variant	0	0.213	4e-07	6.39794	NA	1.11	[1.07-1.16]	Illumina [32500000] (imputed)	N	aortic stenosis	http://www.ebi.ac.uk/efo/EFO_0000266	GCST005561	Genome-wide genotyping array, Genome-wide sequencing
15	40289298	40289298	2020-09-01	30226566	Yamada Y	2018-09-04	Int J Mol Med	www.ncbi.nlm.nih.gov/pubmed/30226566	Identification of 13 novel susceptibility loci for early-onset myocardial infarction, hypertension, or chronic kidney disease.	Myocardial infarction	1,152 Japanese ancestry cases, 5,774 Japanese ancestry controls	NA	15q15.1	PLCB2	PLCB2	NA	NA	ENSG00000137841	NA	NA	rs200787930-C	rs200787930	0	200787930	missense_variant	0	NR	9e-26	25.0458	NA	100	NA	Illumina [31245]	N	myocardial infarction	http://www.ebi.ac.uk/efo/EFO_0000612	GCST010476	Exome genotyping array
4	73741568	73741568	2020-09-01	30226566	Yamada Y	2018-09-04	Int J Mol Med	www.ncbi.nlm.nih.gov/pubmed/30226566	Identification of 13 novel susceptibility loci for early-onset myocardial infarction, hypertension, or chronic kidney disease.	Myocardial infarction	1,152 Japanese ancestry cases, 5,774 Japanese ancestry controls	NA	4q13.3	CXCL8	CXCL8	NA	NA	ENSG00000169429	NA	NA	rs188378669-G	rs188378669	0	188378669	stop_gained	0	NR	1e-25	25	NA	100	NA	Illumina [31245]	N	myocardial infarction	http://www.ebi.ac.uk/efo/EFO_0000612	GCST010476	Exome genotyping array
4	164197303	164197303	2020-09-01	30226566	Yamada Y	2018-09-04	Int J Mol Med	www.ncbi.nlm.nih.gov/pubmed/30226566	Identification of 13 novel susceptibility loci for early-onset myocardial infarction, hypertension, or chronic kidney disease.	Myocardial infarction	1,152 Japanese ancestry cases, 5,774 Japanese ancestry controls	NA	4q32.3	2023-03-01	ANP32C, MARCHF1	NA	NA	ENSG00000248546, ENSG00000145416	NA	NA	rs61734696-G	rs61734696	0	61734696	non_coding_transcript_exon_variant	0	NR	2e-25	24.699	NA	100	NA	Illumina [31245]	N	myocardial infarction	http://www.ebi.ac.uk/efo/EFO_0000612	GCST010476	Exome genotyping array
15	91013841	91013841	2020-09-01	30226566	Yamada Y	2018-09-04	Int J Mol Med	www.ncbi.nlm.nih.gov/pubmed/30226566	Identification of 13 novel susceptibility loci for early-onset myocardial infarction, hypertension, or chronic kidney disease.	Myocardial infarction	1,152 Japanese ancestry cases, 5,774 Japanese ancestry controls	NA	15q26.1	VPS33B	VPS33B	NA	NA	ENSG00000184056	NA	NA	rs199921354-C	rs199921354	0	199921354	missense_variant	0	NR	2e-25	24.699	NA	100	NA	Illumina [31245]	N	myocardial infarction	http://www.ebi.ac.uk/efo/EFO_0000612	GCST010476	Exome genotyping array
1	151170961	151170961	2020-09-01	30226566	Yamada Y	2018-09-04	Int J Mol Med	www.ncbi.nlm.nih.gov/pubmed/30226566	Identification of 13 novel susceptibility loci for early-onset myocardial infarction, hypertension, or chronic kidney disease.	Myocardial infarction	1,152 Japanese ancestry cases, 5,774 Japanese ancestry controls	NA	1q21.3	TMOD4	TMOD4	NA	NA	ENSG00000163157	NA	NA	rs115287176-G	rs115287176	0	115287176	missense_variant	0	NR	9e-25	24.0458	NA	100	NA	Illumina [31245]	N	myocardial infarction	http://www.ebi.ac.uk/efo/EFO_0000612	GCST010476	Exome genotyping array
2	237371861	237371861	2020-09-01	30226566	Yamada Y	2018-09-04	Int J Mol Med	www.ncbi.nlm.nih.gov/pubmed/30226566	Identification of 13 novel susceptibility loci for early-onset myocardial infarction, hypertension, or chronic kidney disease.	Myocardial infarction	1,152 Japanese ancestry cases, 5,774 Japanese ancestry controls	NA	2q37.3	COL6A3	COL6A3	NA	NA	ENSG00000163359	NA	NA	rs146092501-C	rs146092501	0	146092501	missense_variant	0	NR	1e-24	24	NA	50	NA	Illumina [31245]	N	myocardial infarction	http://www.ebi.ac.uk/efo/EFO_0000612	GCST010476	Exome genotyping array
19	2934109	2934109	2020-09-01	30226566	Yamada Y	2018-09-04	Int J Mol Med	www.ncbi.nlm.nih.gov/pubmed/30226566	Identification of 13 novel susceptibility loci for early-onset myocardial infarction, hypertension, or chronic kidney disease.	Myocardial infarction	1,152 Japanese ancestry cases, 5,774 Japanese ancestry controls	NA	19p13.3	ZNF77	ZNF77	NA	NA	ENSG00000175691	NA	NA	rs146879198-G	rs146879198	0	146879198	stop_gained	0	NR	1e-24	24	NA	50	NA	Illumina [31245]	N	myocardial infarction	http://www.ebi.ac.uk/efo/EFO_0000612	GCST010476	Exome genotyping array
4	61909615	61909615	2020-09-01	30226566	Yamada Y	2018-09-04	Int J Mol Med	www.ncbi.nlm.nih.gov/pubmed/30226566	Identification of 13 novel susceptibility loci for early-onset myocardial infarction, hypertension, or chronic kidney disease.	Myocardial infarction	1,152 Japanese ancestry cases, 5,774 Japanese ancestry controls	NA	4q13.1	ADGRL3	ADGRL3	NA	NA	ENSG00000150471	NA	NA	rs192210727-G	rs192210727	0	192210727	missense_variant	0	NR	1e-20	20	NA	14.2857	NA	Illumina [31245]	N	myocardial infarction	http://www.ebi.ac.uk/efo/EFO_0000612	GCST010476	Exome genotyping array
12	111803962	111803962	2020-09-01	30226566	Yamada Y	2018-09-04	Int J Mol Med	www.ncbi.nlm.nih.gov/pubmed/30226566	Identification of 13 novel susceptibility loci for early-onset myocardial infarction, hypertension, or chronic kidney disease.	Myocardial infarction	1,152 Japanese ancestry cases, 5,774 Japanese ancestry controls	NA	12q24.12	ALDH2	ALDH2	NA	NA	ENSG00000111275	NA	NA	rs671-A	rs671	0	671	missense_variant	0	NR	3e-19	18.5229	NA	1.54	NA	Illumina [31245]	N	myocardial infarction	http://www.ebi.ac.uk/efo/EFO_0000612	GCST010476	Exome genotyping array
12	111730205	111730205	2020-09-01	30226566	Yamada Y	2018-09-04	Int J Mol Med	www.ncbi.nlm.nih.gov/pubmed/30226566	Identification of 13 novel susceptibility loci for early-onset myocardial infarction, hypertension, or chronic kidney disease.	Myocardial infarction	1,152 Japanese ancestry cases, 5,774 Japanese ancestry controls	NA	12q24.12	ACAD10	ACAD10	NA	NA	ENSG00000111271	NA	NA	rs11066015-G	rs11066015	0	11066015	intron_variant	0	NR	3e-19	18.5229	NA	1.53846	NA	Illumina [31245]	N	myocardial infarction	http://www.ebi.ac.uk/efo/EFO_0000612	GCST010476	Exome genotyping array
12	112379979	112379979	2020-09-01	30226566	Yamada Y	2018-09-04	Int J Mol Med	www.ncbi.nlm.nih.gov/pubmed/30226566	Identification of 13 novel susceptibility loci for early-onset myocardial infarction, hypertension, or chronic kidney disease.	Myocardial infarction	1,152 Japanese ancestry cases, 5,774 Japanese ancestry controls	NA	12q24.13	HECTD4	HECTD4	NA	NA	ENSG00000173064	NA	NA	rs11066280-A	rs11066280	0	11066280	intron_variant	0	NR	7e-17	16.1549	NA	1.49	NA	Illumina [31245]	N	myocardial infarction	http://www.ebi.ac.uk/efo/EFO_0000612	GCST010476	Exome genotyping array
11	5884973	5884973	2020-09-01	30226566	Yamada Y	2018-09-04	Int J Mol Med	www.ncbi.nlm.nih.gov/pubmed/30226566	Identification of 13 novel susceptibility loci for early-onset myocardial infarction, hypertension, or chronic kidney disease.	Myocardial infarction	1,152 Japanese ancestry cases, 5,774 Japanese ancestry controls	NA	11p15.4	OR52E4	TRIM5, OR52E4	NA	NA	ENSG00000132256, ENSG00000180974	NA	NA	rs11823828-G	rs11823828	0	11823828	missense_variant	0	NR	2e-12	11.699	NA	1.43	NA	Illumina [31245]	N	myocardial infarction	http://www.ebi.ac.uk/efo/EFO_0000612	GCST010476	Exome genotyping array
12	110976657	110976657	2020-09-01	30226566	Yamada Y	2018-09-04	Int J Mol Med	www.ncbi.nlm.nih.gov/pubmed/30226566	Identification of 13 novel susceptibility loci for early-onset myocardial infarction, hypertension, or chronic kidney disease.	Myocardial infarction	1,152 Japanese ancestry cases, 5,774 Japanese ancestry controls	NA	12q24.11	Intergenic	LINC01405 - CUX2	ENSG00000185847	ENSG00000111249	NA	17564	57508	rs12229654-G	rs12229654	0	12229654	intergenic_variant	1	NR	1e-10	10	NA	1.39	NA	Illumina [31245]	N	myocardial infarction	http://www.ebi.ac.uk/efo/EFO_0000612	GCST010476	Exome genotyping array
12	112039251	112039251	2020-09-01	30226566	Yamada Y	2018-09-04	Int J Mol Med	www.ncbi.nlm.nih.gov/pubmed/30226566	Identification of 13 novel susceptibility loci for early-onset myocardial infarction, hypertension, or chronic kidney disease.	Myocardial infarction	1,152 Japanese ancestry cases, 5,774 Japanese ancestry controls	NA	12q24.13	NAA25	NAA25	NA	NA	ENSG00000111300	NA	NA	rs12231744-C	rs12231744	0	12231744	missense_variant	0	NR	1e-09	9	NA	1.35135	NA	Illumina [31245]	N	myocardial infarction	http://www.ebi.ac.uk/efo/EFO_0000612	GCST010476	Exome genotyping array
12	111555908	111555908	2020-09-01	30226566	Yamada Y	2018-09-04	Int J Mol Med	www.ncbi.nlm.nih.gov/pubmed/30226566	Identification of 13 novel susceptibility loci for early-onset myocardial infarction, hypertension, or chronic kidney disease.	Myocardial infarction	1,152 Japanese ancestry cases, 5,774 Japanese ancestry controls	NA	12q24.12	ATXN2	ATXN2	NA	NA	ENSG00000204842	NA	NA	rs7969300-T	rs7969300	0	7969300	missense_variant	0	NR	9e-09	8.04576	NA	1.31579	NA	Illumina [31245]	N	myocardial infarction	http://www.ebi.ac.uk/efo/EFO_0000612	GCST010476	Exome genotyping array
17	46941097	46941097	2020-09-01	30226566	Yamada Y	2018-09-04	Int J Mol Med	www.ncbi.nlm.nih.gov/pubmed/30226566	Identification of 13 novel susceptibility loci for early-onset myocardial infarction, hypertension, or chronic kidney disease.	Myocardial infarction	1,152 Japanese ancestry cases, 5,774 Japanese ancestry controls	NA	17q21.32	GOSR2	GOSR2	NA	NA	ENSG00000108433	NA	NA	rs1052586-T	rs1052586	0	1052586	3_prime_UTR_variant	0	NR	2e-07	6.69897	NA	1.28205	NA	Illumina [31245]	N	myocardial infarction	http://www.ebi.ac.uk/efo/EFO_0000612	GCST010476	Exome genotyping array
12	109904793	109904793	2020-09-01	30226566	Yamada Y	2018-09-04	Int J Mol Med	www.ncbi.nlm.nih.gov/pubmed/30226566	Identification of 13 novel susceptibility loci for early-onset myocardial infarction, hypertension, or chronic kidney disease.	Myocardial infarction	1,152 Japanese ancestry cases, 5,774 Japanese ancestry controls	NA	12q24.11	TCHP	TCHP	NA	NA	ENSG00000139437	NA	NA	rs74416240-A	rs74416240	0	74416240	splice_region_variant	0	NR	2e-07	6.69897	NA	1.37	NA	Illumina [31245]	N	myocardial infarction	http://www.ebi.ac.uk/efo/EFO_0000612	GCST010476	Exome genotyping array
6	31374707	31374707	2020-09-01	30226566	Yamada Y	2018-09-04	Int J Mol Med	www.ncbi.nlm.nih.gov/pubmed/30226566	Identification of 13 novel susceptibility loci for early-onset myocardial infarction, hypertension, or chronic kidney disease.	Myocardial infarction	1,152 Japanese ancestry cases, 5,774 Japanese ancestry controls	NA	6p21.33	Intergenic	RNU6-283P - FGFR3P1	ENSG00000201658	ENSG00000230994	NA	4467	2712	rs2523644-G	rs2523644	0	2523644	intron_variant	1	NR	5e-07	6.30103	NA	1.49	NA	Illumina [31245]	N	myocardial infarction	http://www.ebi.ac.uk/efo/EFO_0000612	GCST010476	Exome genotyping array
12	112971371	112971371	2020-09-01	30226566	Yamada Y	2018-09-04	Int J Mol Med	www.ncbi.nlm.nih.gov/pubmed/30226566	Identification of 13 novel susceptibility loci for early-onset myocardial infarction, hypertension, or chronic kidney disease.	Myocardial infarction	1,152 Japanese ancestry cases, 5,774 Japanese ancestry controls	NA	12q24.13	OAS3	OAS3	NA	NA	ENSG00000111331	NA	NA	rs2072134-T	rs2072134	0	2072134	3_prime_UTR_variant	0	NR	5e-07	6.30103	NA	1.33	NA	Illumina [31245]	N	myocardial infarction	http://www.ebi.ac.uk/efo/EFO_0000612	GCST010476	Exome genotyping array
12	110902439	110902439	2020-09-01	30226566	Yamada Y	2018-09-04	Int J Mol Med	www.ncbi.nlm.nih.gov/pubmed/30226566	Identification of 13 novel susceptibility loci for early-onset myocardial infarction, hypertension, or chronic kidney disease.	Myocardial infarction	1,152 Japanese ancestry cases, 5,774 Japanese ancestry controls	NA	12q24.11	CCDC63	CCDC63	NA	NA	ENSG00000173093	NA	NA	rs10774610-C	rs10774610	0	10774610	intron_variant	0	NR	5e-07	6.30103	NA	1.3	NA	Illumina [31245]	N	myocardial infarction	http://www.ebi.ac.uk/efo/EFO_0000612	GCST010476	Exome genotyping array
1	109275216	109275216	2020-02-05	31919418	Shah S	2020-01-09	Nat Commun	www.ncbi.nlm.nih.gov/pubmed/31919418	Genome-wide association and Mendelian randomisation analysis provide insights into the pathogenesis of heart failure.	Heart failure	47,309 European ancestry cases, 930,014 European ancestry controls	NA	1p13.3	CELSR2	CELSR2	NA	NA	ENSG00000143126	NA	NA	rs660240-C	rs660240	0	660240	3_prime_UTR_variant	0	0.79	3e-10	9.52288	NA	1.06	[1.04-1.08]	Affymetrix, Illumina [8246881] (imputed)	N	heart failure	http://www.ebi.ac.uk/efo/EFO_0003144	GCST009541	Genome-wide genotyping array
4	110747470	110747470	2020-02-05	31919418	Shah S	2020-01-09	Nat Commun	www.ncbi.nlm.nih.gov/pubmed/31919418	Genome-wide association and Mendelian randomisation analysis provide insights into the pathogenesis of heart failure.	Heart failure	47,309 European ancestry cases, 930,014 European ancestry controls	NA	4q25	PITX2, FAM241A	NA - LINC01438	NA	ENSG00000249519	NA	NA	46933	rs17042102-A	rs17042102	0	17042102	intergenic_variant	1	0.12	6e-20	19.2218	NA	1.12	[1.09-1.14]	Affymetrix, Illumina [8246881] (imputed)	N	heart failure	http://www.ebi.ac.uk/efo/EFO_0003144	GCST009541	Genome-wide genotyping array
5	137676482	137676482	2020-02-05	31919418	Shah S	2020-01-09	Nat Commun	www.ncbi.nlm.nih.gov/pubmed/31919418	Genome-wide association and Mendelian randomisation analysis provide insights into the pathogenesis of heart failure.	Heart failure	47,309 European ancestry cases, 930,014 European ancestry controls	NA	5q31.2	KLHL3	KLHL3	NA	NA	ENSG00000146021	NA	NA	rs11745324-G	rs11745324	0	11745324	intron_variant	0	0.77	2e-08	7.69897	NA	1.05	[1.03-1.07]	Affymetrix, Illumina [8246881] (imputed)	N	heart failure	http://www.ebi.ac.uk/efo/EFO_0003144	GCST009541	Genome-wide genotyping array
6	36679903	36679903	2020-02-05	31919418	Shah S	2020-01-09	Nat Commun	www.ncbi.nlm.nih.gov/pubmed/31919418	Genome-wide association and Mendelian randomisation analysis provide insights into the pathogenesis of heart failure.	Heart failure	47,309 European ancestry cases, 930,014 European ancestry controls	NA	6p21.2	CDKN1A	CDKN1A	NA	NA	ENSG00000124762	NA	NA	rs4135240-T	rs4135240	0	4135240	intron_variant	0	0.66	7e-09	8.1549	NA	1.05	[1.03-1.07]	Affymetrix, Illumina [8246881] (imputed)	N	heart failure	http://www.ebi.ac.uk/efo/EFO_0003144	GCST009541	Genome-wide genotyping array
6	160584578	160584578	2020-02-05	31919418	Shah S	2020-01-09	Nat Commun	www.ncbi.nlm.nih.gov/pubmed/31919418	Genome-wide association and Mendelian randomisation analysis provide insights into the pathogenesis of heart failure.	Heart failure	47,309 European ancestry cases, 930,014 European ancestry controls	NA	6q25.3	LPA	LPA	NA	NA	ENSG00000198670	NA	NA	rs55730499-T	rs55730499	0	55730499	intron_variant	0	0.07	2e-11	10.699	NA	1.11	[1.08-1.14]	Affymetrix, Illumina [8246881] (imputed)	N	heart failure	http://www.ebi.ac.uk/efo/EFO_0003144	GCST009541	Genome-wide genotyping array
6	160591981	160591981	2020-02-05	31919418	Shah S	2020-01-09	Nat Commun	www.ncbi.nlm.nih.gov/pubmed/31919418	Genome-wide association and Mendelian randomisation analysis provide insights into the pathogenesis of heart failure.	Heart failure	47,309 European ancestry cases, 930,014 European ancestry controls	NA	6q25.3	LPA	LPA	NA	NA	ENSG00000198670	NA	NA	rs140570886-C	rs140570886	0	140570886	intron_variant	0	0.02	8e-11	10.0969	NA	1.24	[1.16-1.3]	Affymetrix, Illumina [8246881] (imputed)	N	heart failure	http://www.ebi.ac.uk/efo/EFO_0003144	GCST009541	Genome-wide genotyping array
9	22100177	22100177	2020-02-05	31919418	Shah S	2020-01-09	Nat Commun	www.ncbi.nlm.nih.gov/pubmed/31919418	Genome-wide association and Mendelian randomisation analysis provide insights into the pathogenesis of heart failure.	Heart failure	47,309 European ancestry cases, 930,014 European ancestry controls	NA	9p21.3	CDKN2B-AS1	CDKN2B-AS1	NA	NA	ENSG00000240498	NA	NA	rs1556516-C	rs1556516	0	1556516	intron_variant	0	0.48	2e-15	14.699	NA	1.06	[1.05-1.08]	Affymetrix, Illumina [8246881] (imputed)	N	heart failure	http://www.ebi.ac.uk/efo/EFO_0003144	GCST009541	Genome-wide genotyping array
9	133276354	133276354	2020-02-05	31919418	Shah S	2020-01-09	Nat Commun	www.ncbi.nlm.nih.gov/pubmed/31919418	Genome-wide association and Mendelian randomisation analysis provide insights into the pathogenesis of heart failure.	Heart failure	47,309 European ancestry cases, 930,014 European ancestry controls	NA	9q34.2	ABO, SURF1	ABO - Y_RNA	ENSG00000281879	ENSG00000274754	NA	330	26116	rs600038-C	rs600038	0	600038	upstream_gene_variant	1	0.21	4e-09	8.39794	NA	1.06	[1.04-1.08]	Affymetrix, Illumina [8246881] (imputed)	N	heart failure	http://www.ebi.ac.uk/efo/EFO_0003144	GCST009541	Genome-wide genotyping array
10	73657491	73657491	2020-02-05	31919418	Shah S	2020-01-09	Nat Commun	www.ncbi.nlm.nih.gov/pubmed/31919418	Genome-wide association and Mendelian randomisation analysis provide insights into the pathogenesis of heart failure.	Heart failure	47,309 European ancestry cases, 930,014 European ancestry controls	NA	10q22.2	SYNPO2L, AGAP5	SYNPO2L, SYNPO2L-AS1	NA	NA	ENSG00000166317, ENSG00000271848	NA	NA	rs4746140-G	rs4746140	0	4746140	intron_variant	0	0.85	1e-09	9	NA	1.07	[1.05-1.09]	Affymetrix, Illumina [8246881] (imputed)	N	heart failure	http://www.ebi.ac.uk/efo/EFO_0003144	GCST009541	Genome-wide genotyping array
10	119667372	119667372	2020-02-05	31919418	Shah S	2020-01-09	Nat Commun	www.ncbi.nlm.nih.gov/pubmed/31919418	Genome-wide association and Mendelian randomisation analysis provide insights into the pathogenesis of heart failure.	Heart failure	47,309 European ancestry cases, 930,014 European ancestry controls	NA	10q26.11	BAG3	BAG3	NA	NA	ENSG00000151929	NA	NA	rs17617337-C	rs17617337	0	17617337	intron_variant	0	0.78	4e-09	8.39794	NA	1.06	[1.04-1.08]	Affymetrix, Illumina [8246881] (imputed)	N	heart failure	http://www.ebi.ac.uk/efo/EFO_0003144	GCST009541	Genome-wide genotyping array
12	111466567	111466567	2020-02-05	31919418	Shah S	2020-01-09	Nat Commun	www.ncbi.nlm.nih.gov/pubmed/31919418	Genome-wide association and Mendelian randomisation analysis provide insights into the pathogenesis of heart failure.	Heart failure	47,309 European ancestry cases, 930,014 European ancestry controls	NA	12q24.12	ATXN2	ATXN2	NA	NA	ENSG00000204842	NA	NA	rs4766578-T	rs4766578	0	4766578	intron_variant	0	0.47	5e-08	7.30103	NA	1.04	[1.03-1.06]	Affymetrix, Illumina [8246881] (imputed)	N	heart failure	http://www.ebi.ac.uk/efo/EFO_0003144	GCST009541	Genome-wide genotyping array
16	53772541	53772541	2020-02-05	31919418	Shah S	2020-01-09	Nat Commun	www.ncbi.nlm.nih.gov/pubmed/31919418	Genome-wide association and Mendelian randomisation analysis provide insights into the pathogenesis of heart failure.	Heart failure	47,309 European ancestry cases, 930,014 European ancestry controls	NA	16q12.2	FTO	FTO	NA	NA	ENSG00000140718	NA	NA	rs56094641-G	rs56094641	0	56094641	intron_variant	0	0.42	1e-08	8	NA	1.05	[1.03-1.06]	Affymetrix, Illumina [8246881] (imputed)	N	heart failure	http://www.ebi.ac.uk/efo/EFO_0003144	GCST009541	Genome-wide genotyping array
11	61803311	61803311	2020-06-02	32186652	Chen HY	2020-03-18	JAMA Cardiol	www.ncbi.nlm.nih.gov/pubmed/32186652	Association of FADS1/2 Locus Variants and Polyunsaturated Fatty Acids With Aortic Stenosis.	Aortic valve stenosis	3,469 European ancestry cases, 41,234 European ancestry controls	3,751 European ancestry cases, 236,142 European ancestry controls, 2,175 cases, 25,347 controls	11q12.2	FADS1, FADS2	FADS1, FADS2	NA	NA	ENSG00000149485, ENSG00000134824	NA	NA	rs174547-T	rs174547	0	174547	intron_variant	0	NR	3e-08	7.52288	NA	1.1	[1.06-1.14]	Affymetrix [615643]	N	aortic stenosis	http://www.ebi.ac.uk/efo/EFO_0000266	GCST010038	Genome-wide genotyping array
18	69353506	69353506	2020-03-23	31888606	Zhang S	2019-12-30	BMC Med Genomics	www.ncbi.nlm.nih.gov/pubmed/31888606	Region-based interaction detection in genome-wide case-control studies.	Myocardial infarction	2,967 cases, 3075 controls	NA	18q22.2	NR x NR	No mapped genes x N/A - DOK6	NA	NA	NA	NA	NA	rs4678428-? x rs9961565-?	rs4678428 x rs9961565	0	NA	intron_variant x intergenic_variant	NA	NR	3e-11	10.5229	NA	NA	NA	NR [649370]	N	myocardial infarction	http://www.ebi.ac.uk/efo/EFO_0000612	GCST009779	Genome-wide genotyping array
10	99970196	99970196	2020-03-23	31888606	Zhang S	2019-12-30	BMC Med Genomics	www.ncbi.nlm.nih.gov/pubmed/31888606	Region-based interaction detection in genome-wide case-control studies.	Myocardial infarction	2,967 cases, 3075 controls	NA	10q24.2	NR x NR	No mapped genes x DNMBP	NA	NA	NA	NA	NA	rs17626606-? x rs11190346-?	rs17626606 x rs11190346	0	NA	intergenic_variant x intron_variant	NA	NR	3e-11	10.5229	NA	NA	NA	NR [649370]	N	myocardial infarction	http://www.ebi.ac.uk/efo/EFO_0000612	GCST009779	Genome-wide genotyping array
5	157039168	157039168	2020-03-23	31888606	Zhang S	2019-12-30	BMC Med Genomics	www.ncbi.nlm.nih.gov/pubmed/31888606	Region-based interaction detection in genome-wide case-control studies.	Myocardial infarction	2,967 cases, 3075 controls	NA	5q33.3	NR x NR	No mapped genes x HAVCR1	NA	NA	NA	NA	NA	rs11925209-? x rs1501909-?	rs11925209 x rs1501909	0	NA	intron_variant x intron_variant	NA	NR	3e-11	10.5229	NA	NA	NA	NR [649370]	N	myocardial infarction	http://www.ebi.ac.uk/efo/EFO_0000612	GCST009779	Genome-wide genotyping array
6	153462758	153462758	2020-03-23	31888606	Zhang S	2019-12-30	BMC Med Genomics	www.ncbi.nlm.nih.gov/pubmed/31888606	Region-based interaction detection in genome-wide case-control studies.	Myocardial infarction	2,967 cases, 3075 controls	NA	6q25.2	NR x NR	No mapped genes x RNA5SP225 - N/A	NA	NA	NA	NA	NA	rs6930292-? x rs114313-?	rs6930292 x rs114313	0	NA	intron_variant x intergenic_variant	NA	NR	3e-11	10.5229	NA	NA	NA	NR [649370]	N	myocardial infarction	http://www.ebi.ac.uk/efo/EFO_0000612	GCST009779	Genome-wide genotyping array
6	121700736	121700736	2018-07-02	29615537	Kulminski AM	2018-03-01	Aging (Albany NY)	www.ncbi.nlm.nih.gov/pubmed/29615537	Strong impact of natural-selection-free heterogeneity in genetics of age-related phenotypes.	Heart rate	up to 33,431 European ancestry individuals	NA	6q22.31	intergenic	RPL23AP48 - NA	ENSG00000219135	NA	NA	20277	NA	rs9482188-A	rs9482188	0	9482188	regulatory_region_variant	1	0.031	4e-06	5.39794	NA	1.74152	unit increase	Affymetrix, Illumina [~ 2500000] (imputed)	N	heart rate	http://www.ebi.ac.uk/efo/EFO_0004326	GCST005774	Genome-wide genotyping array
2	1322371	1322371	2020-04-17	32141789	Theriault S	2019-10-15	Circ Genom Precis Med	www.ncbi.nlm.nih.gov/pubmed/32141789	Genetic Association Analyses Highlight IL6, ALPL, and NAV1 As 3 New Susceptibility Genes Underlying Calcific Aortic Valve Stenosis.	Calcific aortic valve stenosis	5,115 European ancestry cases, 354,072 European ancestry controls	NA	2p25.3	SNTG2	SNTG2	NA	NA	ENSG00000172554	NA	NA	rs12465180-C	rs12465180	0	12465180	intron_variant	0	0.121	9e-06	5.04576	NA	1.19	[1.12-1.26]	Affymetrix, Illumina [8000000] (imputed)	N	aortic stenosis, aortic valve calcification	http://www.ebi.ac.uk/efo/EFO_0000266, http://www.ebi.ac.uk/efo/EFO_0005239	GCST009870	Genome-wide genotyping array
1	99584092	99584092	2020-04-17	32141789	Theriault S	2019-10-15	Circ Genom Precis Med	www.ncbi.nlm.nih.gov/pubmed/32141789	Genetic Association Analyses Highlight IL6, ALPL, and NAV1 As 3 New Susceptibility Genes Underlying Calcific Aortic Valve Stenosis.	Calcific aortic valve stenosis	5,115 European ancestry cases, 354,072 European ancestry controls	NA	1p21.2	PALMD	LINC01708	NA	NA	ENSG00000224445	NA	NA	rs7543039-T	rs7543039	0	7543039	intron_variant	0	0.514	1e-16	16	NA	1.24	[1.19-1.29]	Affymetrix, Illumina [8000000] (imputed)	N	aortic stenosis, aortic valve calcification	http://www.ebi.ac.uk/efo/EFO_0000266, http://www.ebi.ac.uk/efo/EFO_0005239	GCST009870	Genome-wide genotyping array
7	22727814	22727814	2020-04-17	32141789	Theriault S	2019-10-15	Circ Genom Precis Med	www.ncbi.nlm.nih.gov/pubmed/32141789	Genetic Association Analyses Highlight IL6, ALPL, and NAV1 As 3 New Susceptibility Genes Underlying Calcific Aortic Valve Stenosis.	Calcific aortic valve stenosis	5,115 European ancestry cases, 354,072 European ancestry controls	NA	7p15.3	IL6	IL6	NA	NA	ENSG00000136244	NA	NA	rs2069832-A	rs2069832	0	2069832	intron_variant	0	0.428	1e-08	8	NA	1.16	[1.11-1.21]	Affymetrix, Illumina [8000000] (imputed)	N	aortic stenosis, aortic valve calcification	http://www.ebi.ac.uk/efo/EFO_0000266, http://www.ebi.ac.uk/efo/EFO_0005239	GCST009870	Genome-wide genotyping array
1	21546509	21546509	2020-04-17	32141789	Theriault S	2019-10-15	Circ Genom Precis Med	www.ncbi.nlm.nih.gov/pubmed/32141789	Genetic Association Analyses Highlight IL6, ALPL, and NAV1 As 3 New Susceptibility Genes Underlying Calcific Aortic Valve Stenosis.	Calcific aortic valve stenosis	5,115 European ancestry cases, 354,072 European ancestry controls	NA	1p36.12	ALPL	ALPL	NA	NA	ENSG00000162551	NA	NA	rs12141569-C	rs12141569	0	12141569	intron_variant	0	0.47	4e-08	7.39794	NA	1.15	[1.1-1.2]	Affymetrix, Illumina [8000000] (imputed)	N	aortic stenosis, aortic valve calcification	http://www.ebi.ac.uk/efo/EFO_0000266, http://www.ebi.ac.uk/efo/EFO_0005239	GCST009870	Genome-wide genotyping array
2	150070319	150070319	2020-04-17	32141789	Theriault S	2019-10-15	Circ Genom Precis Med	www.ncbi.nlm.nih.gov/pubmed/32141789	Genetic Association Analyses Highlight IL6, ALPL, and NAV1 As 3 New Susceptibility Genes Underlying Calcific Aortic Valve Stenosis.	Calcific aortic valve stenosis	5,115 European ancestry cases, 354,072 European ancestry controls	NA	2q23.3	MMADHC-RND3	MMADHC-DT - LINC01818	ENSG00000231969	ENSG00000230645	NA	22872	99155	rs114314058-C	rs114314058	0	114314058	intergenic_variant	1	0.018	4e-07	6.39794	NA	1.62	[1.43-1.81]	Affymetrix, Illumina [8000000] (imputed)	N	aortic stenosis, aortic valve calcification	http://www.ebi.ac.uk/efo/EFO_0000266, http://www.ebi.ac.uk/efo/EFO_0005239	GCST009870	Genome-wide genotyping array
9	16350315	16350315	2020-04-17	32141789	Theriault S	2019-10-15	Circ Genom Precis Med	www.ncbi.nlm.nih.gov/pubmed/32141789	Genetic Association Analyses Highlight IL6, ALPL, and NAV1 As 3 New Susceptibility Genes Underlying Calcific Aortic Valve Stenosis.	Calcific aortic valve stenosis	5,115 European ancestry cases, 354,072 European ancestry controls	NA	9p22.3	C9orf92-BNC2	C9orf92	NA	NA	ENSG00000205549	NA	NA	rs113277183-C	rs113277183	0	113277183	intron_variant	0	0.016	9e-07	6.04576	NA	1.71	[1.5-1.92]	Affymetrix, Illumina [8000000] (imputed)	N	aortic stenosis, aortic valve calcification	http://www.ebi.ac.uk/efo/EFO_0000266, http://www.ebi.ac.uk/efo/EFO_0005239	GCST009870	Genome-wide genotyping array
1	170676348	170676348	2020-04-17	32141789	Theriault S	2019-10-15	Circ Genom Precis Med	www.ncbi.nlm.nih.gov/pubmed/32141789	Genetic Association Analyses Highlight IL6, ALPL, and NAV1 As 3 New Susceptibility Genes Underlying Calcific Aortic Valve Stenosis.	Calcific aortic valve stenosis	5,115 European ancestry cases, 354,072 European ancestry controls	NA	1q24.2	PRRX1	PRRX1	NA	NA	ENSG00000116132	NA	NA	rs2150026-C	rs2150026	0	2150026	intron_variant	0	0.29	1e-06	6	NA	1.15	[1.09-1.21]	Affymetrix, Illumina [8000000] (imputed)	N	aortic stenosis, aortic valve calcification	http://www.ebi.ac.uk/efo/EFO_0000266, http://www.ebi.ac.uk/efo/EFO_0005239	GCST009870	Genome-wide genotyping array
2	65259794	65259794	2020-04-17	32141789	Theriault S	2019-10-15	Circ Genom Precis Med	www.ncbi.nlm.nih.gov/pubmed/32141789	Genetic Association Analyses Highlight IL6, ALPL, and NAV1 As 3 New Susceptibility Genes Underlying Calcific Aortic Valve Stenosis.	Calcific aortic valve stenosis	5,115 European ancestry cases, 354,072 European ancestry controls	NA	2p14	ACTR2	ACTR2	NA	NA	ENSG00000138071	NA	NA	rs6715876-C	rs6715876	0	6715876	intron_variant	0	0.361	1e-06	6	NA	1.14	[1.09-1.19]	Affymetrix, Illumina [8000000] (imputed)	N	aortic stenosis, aortic valve calcification	http://www.ebi.ac.uk/efo/EFO_0000266, http://www.ebi.ac.uk/efo/EFO_0005239	GCST009870	Genome-wide genotyping array
1	201778996	201778996	2020-04-17	32141789	Theriault S	2019-10-15	Circ Genom Precis Med	www.ncbi.nlm.nih.gov/pubmed/32141789	Genetic Association Analyses Highlight IL6, ALPL, and NAV1 As 3 New Susceptibility Genes Underlying Calcific Aortic Valve Stenosis.	Calcific aortic valve stenosis	5,115 European ancestry cases, 354,072 European ancestry controls	NA	1q32.1	NAV1	IPO9-AS1, NAV1	NA	NA	ENSG00000231871, ENSG00000134369	NA	NA	rs665770-A	rs665770	0	665770	intron_variant	0	0.398	1e-06	6	NA	1.13	[1.08-1.18]	Affymetrix, Illumina [8000000] (imputed)	N	aortic stenosis, aortic valve calcification	http://www.ebi.ac.uk/efo/EFO_0000266, http://www.ebi.ac.uk/efo/EFO_0005239	GCST009870	Genome-wide genotyping array
4	85801950	85801950	2020-04-17	32141789	Theriault S	2019-10-15	Circ Genom Precis Med	www.ncbi.nlm.nih.gov/pubmed/32141789	Genetic Association Analyses Highlight IL6, ALPL, and NAV1 As 3 New Susceptibility Genes Underlying Calcific Aortic Valve Stenosis.	Calcific aortic valve stenosis	5,115 European ancestry cases, 354,072 European ancestry controls	NA	4q21.23	ARHGAP24	ARHGAP24	NA	NA	ENSG00000138639	NA	NA	rs17010961-A	rs17010961	0	17010961	intron_variant	0	0.141	1e-06	6	NA	1.2	[1.13-1.27]	Affymetrix, Illumina [8000000] (imputed)	N	aortic stenosis, aortic valve calcification	http://www.ebi.ac.uk/efo/EFO_0000266, http://www.ebi.ac.uk/efo/EFO_0005239	GCST009870	Genome-wide genotyping array
12	132510302	132510302	2020-04-17	32141789	Theriault S	2019-10-15	Circ Genom Precis Med	www.ncbi.nlm.nih.gov/pubmed/32141789	Genetic Association Analyses Highlight IL6, ALPL, and NAV1 As 3 New Susceptibility Genes Underlying Calcific Aortic Valve Stenosis.	Calcific aortic valve stenosis	5,115 European ancestry cases, 354,072 European ancestry controls	NA	12q24.33	FBRSL1	FBRSL1	NA	NA	ENSG00000112787	NA	NA	rs117206641-T	rs117206641	0	117206641	synonymous_variant	0	0.108	2e-06	5.69897	NA	1.22	[1.14-1.3]	Affymetrix, Illumina [8000000] (imputed)	N	aortic stenosis, aortic valve calcification	http://www.ebi.ac.uk/efo/EFO_0000266, http://www.ebi.ac.uk/efo/EFO_0005239	GCST009870	Genome-wide genotyping array
12	75646614	75646614	2020-04-17	32141789	Theriault S	2019-10-15	Circ Genom Precis Med	www.ncbi.nlm.nih.gov/pubmed/32141789	Genetic Association Analyses Highlight IL6, ALPL, and NAV1 As 3 New Susceptibility Genes Underlying Calcific Aortic Valve Stenosis.	Calcific aortic valve stenosis	5,115 European ancestry cases, 354,072 European ancestry controls	NA	12q21.2	KRR1-PHLDA1	NA - RPL10P13	NA	ENSG00000258245	NA	NA	42180	rs11180610-T	rs11180610	0	11180610	intron_variant	1	0.189	2e-06	5.69897	NA	1.19	[1.12-1.26]	Affymetrix, Illumina [8000000] (imputed)	N	aortic stenosis, aortic valve calcification	http://www.ebi.ac.uk/efo/EFO_0000266, http://www.ebi.ac.uk/efo/EFO_0005239	GCST009870	Genome-wide genotyping array
15	88688570	88688570	2020-04-17	32141789	Theriault S	2019-10-15	Circ Genom Precis Med	www.ncbi.nlm.nih.gov/pubmed/32141789	Genetic Association Analyses Highlight IL6, ALPL, and NAV1 As 3 New Susceptibility Genes Underlying Calcific Aortic Valve Stenosis.	Calcific aortic valve stenosis	5,115 European ancestry cases, 354,072 European ancestry controls	NA	15q26.1	ISG20-ACAN	ISG20 - NA	ENSG00000172183	NA	NA	32087	NA	rs4932408-A	rs4932408	0	4932408	regulatory_region_variant	1	0.013	3e-06	5.52288	NA	1.85	[1.59-2.11]	Affymetrix, Illumina [8000000] (imputed)	N	aortic stenosis, aortic valve calcification	http://www.ebi.ac.uk/efo/EFO_0000266, http://www.ebi.ac.uk/efo/EFO_0005239	GCST009870	Genome-wide genotyping array
11	86587658	86587658	2020-04-17	32141789	Theriault S	2019-10-15	Circ Genom Precis Med	www.ncbi.nlm.nih.gov/pubmed/32141789	Genetic Association Analyses Highlight IL6, ALPL, and NAV1 As 3 New Susceptibility Genes Underlying Calcific Aortic Valve Stenosis.	Calcific aortic valve stenosis	5,115 European ancestry cases, 354,072 European ancestry controls	NA	11q14.2	ME3	ME3	NA	NA	ENSG00000151376	NA	NA	rs11234705-C	rs11234705	0	11234705	intron_variant	0	0.436	3e-06	5.52288	NA	1.13	[1.08-1.18]	Affymetrix, Illumina [8000000] (imputed)	N	aortic stenosis, aortic valve calcification	http://www.ebi.ac.uk/efo/EFO_0000266, http://www.ebi.ac.uk/efo/EFO_0005239	GCST009870	Genome-wide genotyping array
3	169479545	169479545	2020-04-17	32141789	Theriault S	2019-10-15	Circ Genom Precis Med	www.ncbi.nlm.nih.gov/pubmed/32141789	Genetic Association Analyses Highlight IL6, ALPL, and NAV1 As 3 New Susceptibility Genes Underlying Calcific Aortic Valve Stenosis.	Calcific aortic valve stenosis	5,115 European ancestry cases, 354,072 European ancestry controls	NA	3q26.2	MECOM	MECOM	NA	NA	ENSG00000085276	NA	NA	rs2421649-G	rs2421649	0	2421649	intron_variant	0	0.498	4e-06	5.39794	NA	1.13	[1.08-1.18]	Affymetrix, Illumina [8000000] (imputed)	N	aortic stenosis, aortic valve calcification	http://www.ebi.ac.uk/efo/EFO_0000266, http://www.ebi.ac.uk/efo/EFO_0005239	GCST009870	Genome-wide genotyping array
4	96995385	96995385	2020-04-17	32141789	Theriault S	2019-10-15	Circ Genom Precis Med	www.ncbi.nlm.nih.gov/pubmed/32141789	Genetic Association Analyses Highlight IL6, ALPL, and NAV1 As 3 New Susceptibility Genes Underlying Calcific Aortic Valve Stenosis.	Calcific aortic valve stenosis	5,115 European ancestry cases, 354,072 European ancestry controls	NA	4q22.3	PDHA2-STPG2	COX7A2P2 - NA	ENSG00000236764	NA	NA	92335	NA	rs114795211-A	rs114795211	0	114795211	intergenic_variant	1	0.027	4e-06	5.39794	NA	1.48	[1.31-1.65]	Affymetrix, Illumina [8000000] (imputed)	N	aortic stenosis, aortic valve calcification	http://www.ebi.ac.uk/efo/EFO_0000266, http://www.ebi.ac.uk/efo/EFO_0005239	GCST009870	Genome-wide genotyping array
10	117724358	117724358	2020-04-17	32141789	Theriault S	2019-10-15	Circ Genom Precis Med	www.ncbi.nlm.nih.gov/pubmed/32141789	Genetic Association Analyses Highlight IL6, ALPL, and NAV1 As 3 New Susceptibility Genes Underlying Calcific Aortic Valve Stenosis.	Calcific aortic valve stenosis	5,115 European ancestry cases, 354,072 European ancestry controls	NA	10q26.11	EMX2-RAB11FIP2	CFAP43 - LINC02674	ENSG00000197748	ENSG00000234952	NA	13491994	10152	rs12264978-T	rs12264978	0	12264978	intergenic_variant	1	0.015	4e-06	5.39794	NA	2.54	[2.14-2.94]	Affymetrix, Illumina [8000000] (imputed)	N	aortic stenosis, aortic valve calcification	http://www.ebi.ac.uk/efo/EFO_0000266, http://www.ebi.ac.uk/efo/EFO_0005239	GCST009870	Genome-wide genotyping array
9	19257059	19257059	2020-04-17	32141789	Theriault S	2019-10-15	Circ Genom Precis Med	www.ncbi.nlm.nih.gov/pubmed/32141789	Genetic Association Analyses Highlight IL6, ALPL, and NAV1 As 3 New Susceptibility Genes Underlying Calcific Aortic Valve Stenosis.	Calcific aortic valve stenosis	5,115 European ancestry cases, 354,072 European ancestry controls	NA	9p22.1	DENND4C	DENND4C	NA	NA	ENSG00000137145	NA	NA	rs10124723-G	rs10124723	0	10124723	intron_variant	0	0.429	4e-06	5.39794	NA	1.13	[1.08-1.18]	Affymetrix, Illumina [8000000] (imputed)	N	aortic stenosis, aortic valve calcification	http://www.ebi.ac.uk/efo/EFO_0000266, http://www.ebi.ac.uk/efo/EFO_0005239	GCST009870	Genome-wide genotyping array
2	145078862	145078862	2020-04-17	32141789	Theriault S	2019-10-15	Circ Genom Precis Med	www.ncbi.nlm.nih.gov/pubmed/32141789	Genetic Association Analyses Highlight IL6, ALPL, and NAV1 As 3 New Susceptibility Genes Underlying Calcific Aortic Valve Stenosis.	Calcific aortic valve stenosis	5,115 European ancestry cases, 354,072 European ancestry controls	NA	2q22.3	TEX41	TEX41	NA	NA	ENSG00000226674	NA	NA	rs7593336-G	rs7593336	0	7593336	intron_variant	0	0.387	4e-06	5.39794	NA	1.13	[1.08-1.18]	Affymetrix, Illumina [8000000] (imputed)	N	aortic stenosis, aortic valve calcification	http://www.ebi.ac.uk/efo/EFO_0000266, http://www.ebi.ac.uk/efo/EFO_0005239	GCST009870	Genome-wide genotyping array
3	31254551	31254551	2020-04-17	32141789	Theriault S	2019-10-15	Circ Genom Precis Med	www.ncbi.nlm.nih.gov/pubmed/32141789	Genetic Association Analyses Highlight IL6, ALPL, and NAV1 As 3 New Susceptibility Genes Underlying Calcific Aortic Valve Stenosis.	Calcific aortic valve stenosis	5,115 European ancestry cases, 354,072 European ancestry controls	NA	3p23	MIR466-STT3B	RNA5SP127 - H3P11	ENSG00000222983	ENSG00000230111	NA	25704	14456	rs73056108-A	rs73056108	0	73056108	regulatory_region_variant	1	0.091	5e-06	5.30103	NA	1.26	[1.16-1.36]	Affymetrix, Illumina [8000000] (imputed)	N	aortic stenosis, aortic valve calcification	http://www.ebi.ac.uk/efo/EFO_0000266, http://www.ebi.ac.uk/efo/EFO_0005239	GCST009870	Genome-wide genotyping array
11	42848251	42848251	2020-04-17	32141789	Theriault S	2019-10-15	Circ Genom Precis Med	www.ncbi.nlm.nih.gov/pubmed/32141789	Genetic Association Analyses Highlight IL6, ALPL, and NAV1 As 3 New Susceptibility Genes Underlying Calcific Aortic Valve Stenosis.	Calcific aortic valve stenosis	5,115 European ancestry cases, 354,072 European ancestry controls	NA	11p12	LRRC4C-API5	NA	NA	NA	NA	NA	NA	rs7937669-T	rs7937669	0	7937669	intergenic_variant	1	0.338	5e-06	5.30103	NA	1.13	[1.08-1.18]	Affymetrix, Illumina [8000000] (imputed)	N	aortic stenosis, aortic valve calcification	http://www.ebi.ac.uk/efo/EFO_0000266, http://www.ebi.ac.uk/efo/EFO_0005239	GCST009870	Genome-wide genotyping array
11	115985595	115985595	2020-04-17	32141789	Theriault S	2019-10-15	Circ Genom Precis Med	www.ncbi.nlm.nih.gov/pubmed/32141789	Genetic Association Analyses Highlight IL6, ALPL, and NAV1 As 3 New Susceptibility Genes Underlying Calcific Aortic Valve Stenosis.	Calcific aortic valve stenosis	5,115 European ancestry cases, 354,072 European ancestry controls	NA	11q23.3	CADM1-BUD13	LINC02703 - NA	ENSG00000257067	NA	NA	42414	NA	rs112277963-C	rs112277963	0	112277963	intergenic_variant	1	0.011	5e-06	5.30103	NA	1.7	[1.47-1.93]	Affymetrix, Illumina [8000000] (imputed)	N	aortic stenosis, aortic valve calcification	http://www.ebi.ac.uk/efo/EFO_0000266, http://www.ebi.ac.uk/efo/EFO_0005239	GCST009870	Genome-wide genotyping array
6	41166068	41166068	2020-04-17	32141789	Theriault S	2019-10-15	Circ Genom Precis Med	www.ncbi.nlm.nih.gov/pubmed/32141789	Genetic Association Analyses Highlight IL6, ALPL, and NAV1 As 3 New Susceptibility Genes Underlying Calcific Aortic Valve Stenosis.	Calcific aortic valve stenosis	5,115 European ancestry cases, 354,072 European ancestry controls	NA	6p21.1	TREM2-TREML2	TREM2 - TREML2	ENSG00000095970	ENSG00000112195	NA	2882	23681	rs7748777-A	rs7748777	0	7748777	upstream_gene_variant	1	0.448	6e-06	5.22185	NA	1.13	[1.08-1.18]	Affymetrix, Illumina [8000000] (imputed)	N	aortic stenosis, aortic valve calcification	http://www.ebi.ac.uk/efo/EFO_0000266, http://www.ebi.ac.uk/efo/EFO_0005239	GCST009870	Genome-wide genotyping array
18	13686335	13686335	2020-04-17	32141789	Theriault S	2019-10-15	Circ Genom Precis Med	www.ncbi.nlm.nih.gov/pubmed/32141789	Genetic Association Analyses Highlight IL6, ALPL, and NAV1 As 3 New Susceptibility Genes Underlying Calcific Aortic Valve Stenosis.	Calcific aortic valve stenosis	5,115 European ancestry cases, 354,072 European ancestry controls	NA	18p11.21	FAM210A	FAM210A	NA	NA	ENSG00000177150	NA	NA	rs12605367-T	rs12605367	0	12605367	intron_variant	0	0.709	6e-06	5.22185	NA	1.14	[1.08-1.2]	Affymetrix, Illumina [8000000] (imputed)	N	aortic stenosis, aortic valve calcification	http://www.ebi.ac.uk/efo/EFO_0000266, http://www.ebi.ac.uk/efo/EFO_0005239	GCST009870	Genome-wide genotyping array
1	58635462	58635462	2020-04-17	32141789	Theriault S	2019-10-15	Circ Genom Precis Med	www.ncbi.nlm.nih.gov/pubmed/32141789	Genetic Association Analyses Highlight IL6, ALPL, and NAV1 As 3 New Susceptibility Genes Underlying Calcific Aortic Valve Stenosis.	Calcific aortic valve stenosis	5,115 European ancestry cases, 354,072 European ancestry controls	NA	1p32.1	TACSTD2-MYSM1	TACSTD2 - MYSM1	ENSG00000184292	ENSG00000162601	NA	58210	7978	rs170828-G	rs170828	0	170828	intergenic_variant	1	0.118	7e-06	5.1549	NA	1.19	[1.12-1.26]	Affymetrix, Illumina [8000000] (imputed)	N	aortic stenosis, aortic valve calcification	http://www.ebi.ac.uk/efo/EFO_0000266, http://www.ebi.ac.uk/efo/EFO_0005239	GCST009870	Genome-wide genotyping array
8	18397900	18397900	2021-03-22	33532862	Hartiala JA	2021-02-03	Eur Heart J	www.ncbi.nlm.nih.gov/pubmed/33532862	Genome-wide analysis identifies novel susceptibility loci for myocardial infarction.	Myocardial infarction	14,825 European ancestry cases, 44,000 European and unknown ancestry cases, 2,680 cases, 380,970 European ancestry controls, 123,504 European and unknown ancestry controls, 73,242 controls	NA	8p22	NAT2	NAT2	NA	NA	ENSG00000156006	NA	NA	rs1115784-G	rs1115784	0	1115784	intron_variant	0	0.301148	8e-07	6.09691	NA	1.04	[1.03-1.06]	NR [8126035] (imputed)	N	myocardial infarction	http://www.ebi.ac.uk/efo/EFO_0000612	GCST011365	Genome-wide genotyping array
10	12258791	12258791	2021-03-22	33532862	Hartiala JA	2021-02-03	Eur Heart J	www.ncbi.nlm.nih.gov/pubmed/33532862	Genome-wide analysis identifies novel susceptibility loci for myocardial infarction.	Myocardial infarction	14,825 European ancestry cases, 44,000 European and unknown ancestry cases, 2,680 cases, 380,970 European ancestry controls, 123,504 European and unknown ancestry controls, 73,242 controls	NA	10p13	CDC123	CDC123 - RN7SL198P	ENSG00000151465	ENSG00000264036	NA	8202	69341	rs7916879-A	rs7916879	0	7916879	intergenic_variant	1	0.364901	4e-07	6.39794	NA	1.04	[1.02-1.06]	NR [8126035] (imputed)	N	myocardial infarction	http://www.ebi.ac.uk/efo/EFO_0000612	GCST011365	Genome-wide genotyping array
10	80491758	80491758	2021-03-22	33532862	Hartiala JA	2021-02-03	Eur Heart J	www.ncbi.nlm.nih.gov/pubmed/33532862	Genome-wide analysis identifies novel susceptibility loci for myocardial infarction.	Myocardial infarction	14,825 European ancestry cases, 44,000 European and unknown ancestry cases, 2,680 cases, 380,970 European ancestry controls, 123,504 European and unknown ancestry controls, 73,242 controls	NA	10q23.1	TSPAN14	TSPAN14	NA	NA	ENSG00000108219	NA	NA	rs17680741-T	rs17680741	0	17680741	intron_variant	0	0.721477	1e-07	7	NA	1.04	[1.03-1.06]	NR [8126035] (imputed)	N	myocardial infarction	http://www.ebi.ac.uk/efo/EFO_0000612	GCST011365	Genome-wide genotyping array
11	9751970	9751970	2021-03-22	33532862	Hartiala JA	2021-02-03	Eur Heart J	www.ncbi.nlm.nih.gov/pubmed/33532862	Genome-wide analysis identifies novel susceptibility loci for myocardial infarction.	Myocardial infarction	14,825 European ancestry cases, 44,000 European and unknown ancestry cases, 2,680 cases, 380,970 European ancestry controls, 123,504 European and unknown ancestry controls, 73,242 controls	NA	11p15.4	SWAP70	SWAP70	NA	NA	ENSG00000133789	NA	NA	rs360136-A	rs360136	0	360136	3_prime_UTR_variant	0	0.565367	2e-07	6.69897	NA	1.04	[1.02-1.06]	NR [8126035] (imputed)	N	myocardial infarction	http://www.ebi.ac.uk/efo/EFO_0000612	GCST011365	Genome-wide genotyping array
11	75565133	75565133	2021-03-22	33532862	Hartiala JA	2021-02-03	Eur Heart J	www.ncbi.nlm.nih.gov/pubmed/33532862	Genome-wide analysis identifies novel susceptibility loci for myocardial infarction.	Myocardial infarction	14,825 European ancestry cases, 44,000 European and unknown ancestry cases, 2,680 cases, 380,970 European ancestry controls, 123,504 European and unknown ancestry controls, 73,242 controls	NA	11q13.5	SERPINH1	SERPINH1	NA	NA	ENSG00000149257	NA	NA	rs606452-C	rs606452	0	606452	intron_variant	0	0.817331	1e-07	7	NA	1.06	[1.04-1.08]	NR [8126035] (imputed)	N	myocardial infarction	http://www.ebi.ac.uk/efo/EFO_0000612	GCST011365	Genome-wide genotyping array
11	116778201	116778201	2021-03-22	33532862	Hartiala JA	2021-02-03	Eur Heart J	www.ncbi.nlm.nih.gov/pubmed/33532862	Genome-wide analysis identifies novel susceptibility loci for myocardial infarction.	Myocardial infarction	14,825 European ancestry cases, 44,000 European and unknown ancestry cases, 2,680 cases, 380,970 European ancestry controls, 123,504 European and unknown ancestry controls, 73,242 controls	NA	11q23.3	ZPR1	ZPR1	NA	NA	ENSG00000109917	NA	NA	rs964184-G	rs964184	0	964184	3_prime_UTR_variant	0	0.177211	4e-07	6.39794	NA	1.05	[1.03-1.08]	NR [8126035] (imputed)	N	myocardial infarction	http://www.ebi.ac.uk/efo/EFO_0000612	GCST011365	Genome-wide genotyping array
13	98782556	98782556	2021-03-22	33532862	Hartiala JA	2021-02-03	Eur Heart J	www.ncbi.nlm.nih.gov/pubmed/33532862	Genome-wide analysis identifies novel susceptibility loci for myocardial infarction.	Myocardial infarction	14,825 European ancestry cases, 44,000 European and unknown ancestry cases, 2,680 cases, 380,970 European ancestry controls, 123,504 European and unknown ancestry controls, 73,242 controls	NA	13q32.3	DOCK9	SLC15A1 - DOCK9	ENSG00000088386	ENSG00000088387	NA	29884	10873	rs8000794-G	rs8000794	0	8000794	intergenic_variant	1	0.46582	7e-07	6.1549	NA	1.04	[1.02-1.05]	NR [8126035] (imputed)	N	myocardial infarction	http://www.ebi.ac.uk/efo/EFO_0000612	GCST011365	Genome-wide genotyping array
14	94371805	94371805	2021-03-22	33532862	Hartiala JA	2021-02-03	Eur Heart J	www.ncbi.nlm.nih.gov/pubmed/33532862	Genome-wide analysis identifies novel susceptibility loci for myocardial infarction.	Myocardial infarction	14,825 European ancestry cases, 44,000 European and unknown ancestry cases, 2,680 cases, 380,970 European ancestry controls, 123,504 European and unknown ancestry controls, 73,242 controls	NA	14q32.13	SERPINA1	SERPINA2 - SERPINA1	ENSG00000274821	ENSG00000277377	NA	5107	4942	rs112635299-G	rs112635299	0	112635299	intron_variant	1	0.983201	6e-07	6.22185	NA	1.17	[1.10-1.25]	NR [8126035] (imputed)	N	myocardial infarction	http://www.ebi.ac.uk/efo/EFO_0000612	GCST011365	Genome-wide genotyping array
15	81085376	81085376	2021-03-22	33532862	Hartiala JA	2021-02-03	Eur Heart J	www.ncbi.nlm.nih.gov/pubmed/33532862	Genome-wide analysis identifies novel susceptibility loci for myocardial infarction.	Myocardial infarction	14,825 European ancestry cases, 44,000 European and unknown ancestry cases, 2,680 cases, 380,970 European ancestry controls, 123,504 European and unknown ancestry controls, 73,242 controls	NA	15q25.1	TLNRD1, CFAP161	CFAP161	NA	NA	ENSG00000156206	NA	NA	rs1879454-A	rs1879454	0	1879454	intron_variant	0	0.214405	7e-07	6.1549	NA	1.05	[1.03-1.07]	NR [8126035] (imputed)	N	myocardial infarction	http://www.ebi.ac.uk/efo/EFO_0000612	GCST011365	Genome-wide genotyping array
16	71963890	71963890	2021-03-22	33532862	Hartiala JA	2021-02-03	Eur Heart J	www.ncbi.nlm.nih.gov/pubmed/33532862	Genome-wide analysis identifies novel susceptibility loci for myocardial infarction.	Myocardial infarction	14,825 European ancestry cases, 44,000 European and unknown ancestry cases, 2,680 cases, 380,970 European ancestry controls, 123,504 European and unknown ancestry controls, 73,242 controls	NA	16q22.2	PKD1L3	PKD1L3	NA	NA	ENSG00000277481	NA	NA	rs8053891-C	rs8053891	0	8053891	intron_variant	0	0.261225	1e-07	7	NA	1.05	[1.03-1.06]	NR [8126035] (imputed)	N	myocardial infarction	http://www.ebi.ac.uk/efo/EFO_0000612	GCST011365	Genome-wide genotyping array
17	64315043	64315043	2021-03-22	33532862	Hartiala JA	2021-02-03	Eur Heart J	www.ncbi.nlm.nih.gov/pubmed/33532862	Genome-wide analysis identifies novel susceptibility loci for myocardial infarction.	Myocardial infarction	14,825 European ancestry cases, 44,000 European and unknown ancestry cases, 2,680 cases, 380,970 European ancestry controls, 123,504 European and unknown ancestry controls, 73,242 controls	NA	17q23.3	PECAM1	RPL31P57 - PECAM1	ENSG00000256358	ENSG00000261371	NA	6353	4372	rs11079536-T	rs11079536	0	11079536	downstream_gene_variant	1	0.53356	2e-07	6.69897	NA	1.04	[1.02-1.05]	NR [8126035] (imputed)	N	myocardial infarction	http://www.ebi.ac.uk/efo/EFO_0000612	GCST011365	Genome-wide genotyping array
18	60178844	60178844	2021-03-22	33532862	Hartiala JA	2021-02-03	Eur Heart J	www.ncbi.nlm.nih.gov/pubmed/33532862	Genome-wide analysis identifies novel susceptibility loci for myocardial infarction.	Myocardial infarction	14,825 European ancestry cases, 44,000 European and unknown ancestry cases, 2,680 cases, 380,970 European ancestry controls, 123,504 European and unknown ancestry controls, 73,242 controls	NA	18q21.32	MC4R	RNU4-17P - MC4R	ENSG00000202468	ENSG00000166603	NA	15137	192218	rs663640-T	rs663640	0	663640	intergenic_variant	1	0.214286	2e-07	6.69897	NA	1.05	[1.03-1.07]	NR [8126035] (imputed)	N	myocardial infarction	http://www.ebi.ac.uk/efo/EFO_0000612	GCST011365	Genome-wide genotyping array
20	35196002	35196002	2021-03-22	33532862	Hartiala JA	2021-02-03	Eur Heart J	www.ncbi.nlm.nih.gov/pubmed/33532862	Genome-wide analysis identifies novel susceptibility loci for myocardial infarction.	Myocardial infarction	14,825 European ancestry cases, 44,000 European and unknown ancestry cases, 2,680 cases, 380,970 European ancestry controls, 123,504 European and unknown ancestry controls, 73,242 controls	NA	20q11.22	PROCR, MMP24-AS1-EDEM2	PROCR	NA	NA	ENSG00000101000	NA	NA	rs141932846-G	rs141932846	0	141932846	intron_variant	0	0.904756	3e-07	6.52288	NA	1.06	[1.04-1.09]	NR [8126035] (imputed)	N	myocardial infarction	http://www.ebi.ac.uk/efo/EFO_0000612	GCST011365	Genome-wide genotyping array
20	45980262	45980262	2021-03-22	33532862	Hartiala JA	2021-02-03	Eur Heart J	www.ncbi.nlm.nih.gov/pubmed/33532862	Genome-wide analysis identifies novel susceptibility loci for myocardial infarction.	Myocardial infarction	14,825 European ancestry cases, 44,000 European and unknown ancestry cases, 2,680 cases, 380,970 European ancestry controls, 123,504 European and unknown ancestry controls, 73,242 controls	NA	20q13.12	ZNF335	FTLP1 - MMP9	ENSG00000235525	ENSG00000100985	NA	4187	28646	rs8124182-A	rs8124182	0	8124182	upstream_gene_variant	1	0.154999	6e-07	6.22185	NA	1.05	[1.03-1.07]	NR [8126035] (imputed)	N	myocardial infarction	http://www.ebi.ac.uk/efo/EFO_0000612	GCST011365	Genome-wide genotyping array
22	30271288	30271288	2021-03-22	33532862	Hartiala JA	2021-02-03	Eur Heart J	www.ncbi.nlm.nih.gov/pubmed/33532862	Genome-wide analysis identifies novel susceptibility loci for myocardial infarction.	Myocardial infarction	14,825 European ancestry cases, 44,000 European and unknown ancestry cases, 2,680 cases, 380,970 European ancestry controls, 123,504 European and unknown ancestry controls, 73,242 controls	NA	22q12.2	OSM, CASTOR1, GATSL3	OSM - CASTOR1	ENSG00000099985	ENSG00000239282	NA	4437	13829	rs9608859-T	rs9608859	0	9608859	intergenic_variant	1	0.566483	8e-07	6.09691	NA	1.04	[1.02-1.05]	NR [8126035] (imputed)	N	myocardial infarction	http://www.ebi.ac.uk/efo/EFO_0000612	GCST011365	Genome-wide genotyping array
1	3000908	3000908	2021-03-22	33532862	Hartiala JA	2021-02-03	Eur Heart J	www.ncbi.nlm.nih.gov/pubmed/33532862	Genome-wide analysis identifies novel susceptibility loci for myocardial infarction.	Myocardial infarction	14,825 European ancestry cases, 44,000 European and unknown ancestry cases, 2,680 cases, 380,970 European ancestry controls, 123,504 European and unknown ancestry controls, 73,242 controls	NA	1p36.32	PRDM16	NA - ACTRT2	NA	ENSG00000169717	NA	NA	20559	rs10797376-A	rs10797376	0	10797376	intergenic_variant	1	0.874726	1e-06	6	NA	1.06	[1.03-1.08]	NR [8126035] (imputed)	N	myocardial infarction	http://www.ebi.ac.uk/efo/EFO_0000612	GCST011365	Genome-wide genotyping array
1	169302079	169302079	2021-03-22	33532862	Hartiala JA	2021-02-03	Eur Heart J	www.ncbi.nlm.nih.gov/pubmed/33532862	Genome-wide analysis identifies novel susceptibility loci for myocardial infarction.	Myocardial infarction	14,825 European ancestry cases, 44,000 European and unknown ancestry cases, 2,680 cases, 380,970 European ancestry controls, 123,504 European and unknown ancestry controls, 73,242 controls	NA	1q24.2	NME7	NME7	NA	NA	ENSG00000143156	NA	NA	rs60486111-A	rs60486111	0	60486111	intron_variant	0	0.667302	8e-06	5.09691	NA	1.04	[1.02-1.05]	NR [8126035] (imputed)	N	myocardial infarction	http://www.ebi.ac.uk/efo/EFO_0000612	GCST011365	Genome-wide genotyping array
2	66073227	66073227	2021-03-22	33532862	Hartiala JA	2021-02-03	Eur Heart J	www.ncbi.nlm.nih.gov/pubmed/33532862	Genome-wide analysis identifies novel susceptibility loci for myocardial infarction.	Myocardial infarction	14,825 European ancestry cases, 44,000 European and unknown ancestry cases, 2,680 cases, 380,970 European ancestry controls, 123,504 European and unknown ancestry controls, 73,242 controls	NA	2p14	FLJ16124	NA	NA	NA	NA	NA	NA	rs2627855-A	rs2627855	0	2627855	intron_variant	1	0.465199	4e-06	5.39794	NA	1.03	[1.02-1.05]	NR [8126035] (imputed)	N	myocardial infarction	http://www.ebi.ac.uk/efo/EFO_0000612	GCST011365	Genome-wide genotyping array
2	143463312	143463312	2021-03-22	33532862	Hartiala JA	2021-02-03	Eur Heart J	www.ncbi.nlm.nih.gov/pubmed/33532862	Genome-wide analysis identifies novel susceptibility loci for myocardial infarction.	Myocardial infarction	14,825 European ancestry cases, 44,000 European and unknown ancestry cases, 2,680 cases, 380,970 European ancestry controls, 123,504 European and unknown ancestry controls, 73,242 controls	NA	2q22.3	ARHGAP15	ARHGAP15	NA	NA	ENSG00000075884	NA	NA	rs7349383-T	rs7349383	0	7349383	intron_variant	0	0.838863	1e-06	6	NA	1.05	[1.03-1.07]	NR [8126035] (imputed)	N	myocardial infarction	http://www.ebi.ac.uk/efo/EFO_0000612	GCST011365	Genome-wide genotyping array
2	144513025	144513025	2021-03-22	33532862	Hartiala JA	2021-02-03	Eur Heart J	www.ncbi.nlm.nih.gov/pubmed/33532862	Genome-wide analysis identifies novel susceptibility loci for myocardial infarction.	Myocardial infarction	14,825 European ancestry cases, 44,000 European and unknown ancestry cases, 2,680 cases, 380,970 European ancestry controls, 123,504 European and unknown ancestry controls, 73,242 controls	NA	2q22.3	ZEB2	ZEB2	NA	NA	ENSG00000169554	NA	NA	rs6740731-A	rs6740731	0	6740731	3_prime_UTR_variant	0	0.173067	4e-06	5.39794	NA	1.05	[1.03-1.07]	NR [8126035] (imputed)	N	myocardial infarction	http://www.ebi.ac.uk/efo/EFO_0000612	GCST011365	Genome-wide genotyping array
2	187292940	187292940	2021-03-22	33532862	Hartiala JA	2021-02-03	Eur Heart J	www.ncbi.nlm.nih.gov/pubmed/33532862	Genome-wide analysis identifies novel susceptibility loci for myocardial infarction.	Myocardial infarction	14,825 European ancestry cases, 44,000 European and unknown ancestry cases, 2,680 cases, 380,970 European ancestry controls, 123,504 European and unknown ancestry controls, 73,242 controls	NA	2q32.1	LOC105373786	RNU6-989P - CALCRL	ENSG00000199626	ENSG00000064989	NA	22136	49024	rs858919-C	rs858919	0	858919	intron_variant	1	0.63991	3e-06	5.52288	NA	1.04	[1.02-1.05]	NR [8126035] (imputed)	N	myocardial infarction	http://www.ebi.ac.uk/efo/EFO_0000612	GCST011365	Genome-wide genotyping array
3	46152407	46152407	2021-03-22	33532862	Hartiala JA	2021-02-03	Eur Heart J	www.ncbi.nlm.nih.gov/pubmed/33532862	Genome-wide analysis identifies novel susceptibility loci for myocardial infarction.	Myocardial infarction	14,825 European ancestry cases, 44,000 European and unknown ancestry cases, 2,680 cases, 380,970 European ancestry controls, 123,504 European and unknown ancestry controls, 73,242 controls	NA	3p21.31	CCR1	CCR3	NA	NA	ENSG00000183625	NA	NA	rs112720180-G	rs112720180	0	112720180	intron_variant	0	0.11112	2e-06	5.69897	NA	1.06	[1.04-1.09]	NR [8126035] (imputed)	N	myocardial infarction	http://www.ebi.ac.uk/efo/EFO_0000612	GCST011365	Genome-wide genotyping array
3	69766966	69766966	2021-03-22	33532862	Hartiala JA	2021-02-03	Eur Heart J	www.ncbi.nlm.nih.gov/pubmed/33532862	Genome-wide analysis identifies novel susceptibility loci for myocardial infarction.	Myocardial infarction	14,825 European ancestry cases, 44,000 European and unknown ancestry cases, 2,680 cases, 380,970 European ancestry controls, 123,504 European and unknown ancestry controls, 73,242 controls	NA	3p13	MITF	MITF	NA	NA	ENSG00000187098	NA	NA	rs17006419-C	rs17006419	0	17006419	intron_variant	0	0.773607	8e-06	5.09691	NA	1.04	[1.02-1.06]	NR [8126035] (imputed)	N	myocardial infarction	http://www.ebi.ac.uk/efo/EFO_0000612	GCST011365	Genome-wide genotyping array
4	3056181	3056181	2021-03-22	33532862	Hartiala JA	2021-02-03	Eur Heart J	www.ncbi.nlm.nih.gov/pubmed/33532862	Genome-wide analysis identifies novel susceptibility loci for myocardial infarction.	Myocardial infarction	14,825 European ancestry cases, 44,000 European and unknown ancestry cases, 2,680 cases, 380,970 European ancestry controls, 123,504 European and unknown ancestry controls, 73,242 controls	NA	4p16.3	GRK4, HTT	HTT, HTT-AS	NA	NA	ENSG00000197386, ENSG00000251075	NA	NA	rs1313771-C	rs1313771	0	1313771	intron_variant	0	0.523639	5e-06	5.30103	NA	1.03	[1.02-1.05]	NR [8126035] (imputed)	N	myocardial infarction	http://www.ebi.ac.uk/efo/EFO_0000612	GCST011365	Genome-wide genotyping array
4	56958766	56958766	2021-03-22	33532862	Hartiala JA	2021-02-03	Eur Heart J	www.ncbi.nlm.nih.gov/pubmed/33532862	Genome-wide analysis identifies novel susceptibility loci for myocardial infarction.	Myocardial infarction	14,825 European ancestry cases, 44,000 European and unknown ancestry cases, 2,680 cases, 380,970 European ancestry controls, 123,504 European and unknown ancestry controls, 73,242 controls	NA	4q12	REST	REST	NA	NA	ENSG00000084093	NA	NA	rs7687767-G	rs7687767	0	7687767	intron_variant	0	0.200133	3e-06	5.52288	NA	1.04	[1.03-1.06]	NR [8126035] (imputed)	N	myocardial infarction	http://www.ebi.ac.uk/efo/EFO_0000612	GCST011365	Genome-wide genotyping array
4	95196220	95196220	2021-03-22	33532862	Hartiala JA	2021-02-03	Eur Heart J	www.ncbi.nlm.nih.gov/pubmed/33532862	Genome-wide analysis identifies novel susceptibility loci for myocardial infarction.	Myocardial infarction	14,825 European ancestry cases, 44,000 European and unknown ancestry cases, 2,680 cases, 380,970 European ancestry controls, 123,504 European and unknown ancestry controls, 73,242 controls	NA	4q22.3	UNC5C	UNC5C	NA	NA	ENSG00000182168	NA	NA	rs3775058-A	rs3775058	0	3775058	intron_variant	0	0.249444	5e-06	5.30103	NA	1.04	[1.02-1.06]	NR [8126035] (imputed)	N	myocardial infarction	http://www.ebi.ac.uk/efo/EFO_0000612	GCST011365	Genome-wide genotyping array
5	122026055	122026055	2021-03-22	33532862	Hartiala JA	2021-02-03	Eur Heart J	www.ncbi.nlm.nih.gov/pubmed/33532862	Genome-wide analysis identifies novel susceptibility loci for myocardial infarction.	Myocardial infarction	14,825 European ancestry cases, 44,000 European and unknown ancestry cases, 2,680 cases, 380,970 European ancestry controls, 123,504 European and unknown ancestry controls, 73,242 controls	NA	5q23.1	SRFBP1	SRFBP1	NA	NA	ENSG00000151304	NA	NA	rs113075218-A	rs113075218	0	113075218	intron_variant	0	0.184813	1e-06	6	NA	1.05	[1.03-1.07]	NR [8126035] (imputed)	N	myocardial infarction	http://www.ebi.ac.uk/efo/EFO_0000612	GCST011365	Genome-wide genotyping array
5	132331660	132331660	2021-03-22	33532862	Hartiala JA	2021-02-03	Eur Heart J	www.ncbi.nlm.nih.gov/pubmed/33532862	Genome-wide analysis identifies novel susceptibility loci for myocardial infarction.	Myocardial infarction	14,825 European ancestry cases, 44,000 European and unknown ancestry cases, 2,680 cases, 380,970 European ancestry controls, 123,504 European and unknown ancestry controls, 73,242 controls	NA	5q31.1	SLC22A4, MIR3936HG	MIR3936HG, SLC22A4	NA	NA	ENSG00000233006, ENSG00000197208	NA	NA	rs273909-G	rs273909	0	273909	intron_variant	0	0.112207	9e-06	5.04576	NA	1.05	[1.03-1.08]	NR [8126035] (imputed)	N	myocardial infarction	http://www.ebi.ac.uk/efo/EFO_0000612	GCST011365	Genome-wide genotyping array
5	143114600	143114600	2021-03-22	33532862	Hartiala JA	2021-02-03	Eur Heart J	www.ncbi.nlm.nih.gov/pubmed/33532862	Genome-wide analysis identifies novel susceptibility loci for myocardial infarction.	Myocardial infarction	14,825 European ancestry cases, 44,000 European and unknown ancestry cases, 2,680 cases, 380,970 European ancestry controls, 123,504 European and unknown ancestry controls, 73,242 controls	NA	5q31.3	ARHGAP26	ARHGAP26	NA	NA	ENSG00000145819	NA	NA	rs3776307-G	rs3776307	0	3776307	intron_variant	0	0.428663	1e-06	6	NA	1.04	[1.02-1.05]	NR [8126035] (imputed)	N	myocardial infarction	http://www.ebi.ac.uk/efo/EFO_0000612	GCST011365	Genome-wide genotyping array
6	22609936	22609936	2021-03-22	33532862	Hartiala JA	2021-02-03	Eur Heart J	www.ncbi.nlm.nih.gov/pubmed/33532862	Genome-wide analysis identifies novel susceptibility loci for myocardial infarction.	Myocardial infarction	14,825 European ancestry cases, 44,000 European and unknown ancestry cases, 2,680 cases, 380,970 European ancestry controls, 123,504 European and unknown ancestry controls, 73,242 controls	NA	6p22.3	HDGFL1	CASC15	NA	NA	ENSG00000272168	NA	NA	rs6908574-C	rs6908574	0	6908574	intron_variant	0	0.34734	2e-06	5.69897	NA	1.04	[1.02-1.05]	NR [8126035] (imputed)	N	myocardial infarction	http://www.ebi.ac.uk/efo/EFO_0000612	GCST011365	Genome-wide genotyping array
6	43789345	43789345	2021-03-22	33532862	Hartiala JA	2021-02-03	Eur Heart J	www.ncbi.nlm.nih.gov/pubmed/33532862	Genome-wide analysis identifies novel susceptibility loci for myocardial infarction.	Myocardial infarction	14,825 European ancestry cases, 44,000 European and unknown ancestry cases, 2,680 cases, 380,970 European ancestry controls, 123,504 European and unknown ancestry controls, 73,242 controls	NA	6p21.1	VEGFA	VEGFA - LINC02537	ENSG00000112715	ENSG00000283215	NA	2858	55533	rs4711750-A	rs4711750	0	4711750	downstream_gene_variant	1	0.499289	1e-06	6	NA	1.04	[1.02-1.05]	NR [8126035] (imputed)	N	myocardial infarction	http://www.ebi.ac.uk/efo/EFO_0000612	GCST011365	Genome-wide genotyping array
6	81882851	81882851	2021-03-22	33532862	Hartiala JA	2021-02-03	Eur Heart J	www.ncbi.nlm.nih.gov/pubmed/33532862	Genome-wide analysis identifies novel susceptibility loci for myocardial infarction.	Myocardial infarction	14,825 European ancestry cases, 44,000 European and unknown ancestry cases, 2,680 cases, 380,970 European ancestry controls, 123,504 European and unknown ancestry controls, 73,242 controls	NA	6q14.1	LINC02542	LINC02542	NA	NA	ENSG00000226453	NA	NA	rs9361866-T	rs9361866	0	9361866	intron_variant	0	0.538108	1e-06	6	NA	1.04	[1.02-1.05]	NR [8126035] (imputed)	N	myocardial infarction	http://www.ebi.ac.uk/efo/EFO_0000612	GCST011365	Genome-wide genotyping array
7	1812427	1812427	2021-03-22	33532862	Hartiala JA	2021-02-03	Eur Heart J	www.ncbi.nlm.nih.gov/pubmed/33532862	Genome-wide analysis identifies novel susceptibility loci for myocardial infarction.	Myocardial infarction	14,825 European ancestry cases, 44,000 European and unknown ancestry cases, 2,680 cases, 380,970 European ancestry controls, 123,504 European and unknown ancestry controls, 73,242 controls	NA	7p22.3	MAD1L1	ELFN1 - MAD1L1	ENSG00000225968	ENSG00000002822	NA	64481	3366	rs6955410-G	rs6955410	0	6955410	downstream_gene_variant	1	0.757332	3e-06	5.52288	NA	1.04	[1.03-1.06]	NR [8126035] (imputed)	N	myocardial infarction	http://www.ebi.ac.uk/efo/EFO_0000612	GCST011365	Genome-wide genotyping array
7	12222285	12222285	2021-03-22	33532862	Hartiala JA	2021-02-03	Eur Heart J	www.ncbi.nlm.nih.gov/pubmed/33532862	Genome-wide analysis identifies novel susceptibility loci for myocardial infarction.	Myocardial infarction	14,825 European ancestry cases, 44,000 European and unknown ancestry cases, 2,680 cases, 380,970 European ancestry controls, 123,504 European and unknown ancestry controls, 73,242 controls	NA	7p21.3	TMEM106B	TMEM106B	NA	NA	ENSG00000106460	NA	NA	rs11509880-A	rs11509880	0	11509880	intron_variant	0	0.358069	1e-06	6	NA	1.04	[1.02-1.05]	NR [8126035] (imputed)	N	myocardial infarction	http://www.ebi.ac.uk/efo/EFO_0000612	GCST011365	Genome-wide genotyping array
7	45038379	45038379	2021-03-22	33532862	Hartiala JA	2021-02-03	Eur Heart J	www.ncbi.nlm.nih.gov/pubmed/33532862	Genome-wide analysis identifies novel susceptibility loci for myocardial infarction.	Myocardial infarction	14,825 European ancestry cases, 44,000 European and unknown ancestry cases, 2,680 cases, 380,970 European ancestry controls, 123,504 European and unknown ancestry controls, 73,242 controls	NA	7p13	CCM2	CCM2	NA	NA	ENSG00000136280	NA	NA	rs2107732-G	rs2107732	0	2107732	missense_variant	0	0.914336	2e-06	5.69897	NA	1.07	[1.04-1.10]	NR [8126035] (imputed)	N	myocardial infarction	http://www.ebi.ac.uk/efo/EFO_0000612	GCST011365	Genome-wide genotyping array
7	117945725	117945725	2021-03-22	33532862	Hartiala JA	2021-02-03	Eur Heart J	www.ncbi.nlm.nih.gov/pubmed/33532862	Genome-wide analysis identifies novel susceptibility loci for myocardial infarction.	Myocardial infarction	14,825 European ancestry cases, 44,000 European and unknown ancestry cases, 2,680 cases, 380,970 European ancestry controls, 123,504 European and unknown ancestry controls, 73,242 controls	NA	7q31.31	CTTNBP2	CTTNBP2 - NA	ENSG00000077063	NA	NA	71586	NA	rs7782815-G	rs7782815	0	7782815	intergenic_variant	1	0.306089	2e-06	5.69897	NA	1.04	[1.02-1.06]	NR [8126035] (imputed)	N	myocardial infarction	http://www.ebi.ac.uk/efo/EFO_0000612	GCST011365	Genome-wide genotyping array
8	95016669	95016669	2021-03-22	33532862	Hartiala JA	2021-02-03	Eur Heart J	www.ncbi.nlm.nih.gov/pubmed/33532862	Genome-wide analysis identifies novel susceptibility loci for myocardial infarction.	Myocardial infarction	14,825 European ancestry cases, 44,000 European and unknown ancestry cases, 2,680 cases, 380,970 European ancestry controls, 123,504 European and unknown ancestry controls, 73,242 controls	NA	8q22.1	NDUFAF6	NDUFAF6	NA	NA	ENSG00000156170	NA	NA	rs7842703-C	rs7842703	0	7842703	intron_variant	0	0.128934	4e-06	5.39794	NA	1.05	[1.03-1.08]	NR [8126035] (imputed)	N	myocardial infarction	http://www.ebi.ac.uk/efo/EFO_0000612	GCST011365	Genome-wide genotyping array
8	105542509	105542509	2021-03-22	33532862	Hartiala JA	2021-02-03	Eur Heart J	www.ncbi.nlm.nih.gov/pubmed/33532862	Genome-wide analysis identifies novel susceptibility loci for myocardial infarction.	Myocardial infarction	14,825 European ancestry cases, 44,000 European and unknown ancestry cases, 2,680 cases, 380,970 European ancestry controls, 123,504 European and unknown ancestry controls, 73,242 controls	NA	8q23.1	ZFPM2	ZFPM2	NA	NA	ENSG00000169946	NA	NA	rs4734875-T	rs4734875	0	4734875	intron_variant	0	0.766476	3e-06	5.52288	NA	1.04	[1.02-1.06]	NR [8126035] (imputed)	N	myocardial infarction	http://www.ebi.ac.uk/efo/EFO_0000612	GCST011365	Genome-wide genotyping array
10	103883465	103883465	2021-03-22	33532862	Hartiala JA	2021-02-03	Eur Heart J	www.ncbi.nlm.nih.gov/pubmed/33532862	Genome-wide analysis identifies novel susceptibility loci for myocardial infarction.	Myocardial infarction	14,825 European ancestry cases, 44,000 European and unknown ancestry cases, 2,680 cases, 380,970 European ancestry controls, 123,504 European and unknown ancestry controls, 73,242 controls	NA	10q24.33	STN1	STN1	NA	NA	ENSG00000107960	NA	NA	rs2067831-C	rs2067831	0	2067831	intron_variant	0	0.263444	1e-06	6	NA	1.04	[1.02-1.06]	NR [8126035] (imputed)	N	myocardial infarction	http://www.ebi.ac.uk/efo/EFO_0000612	GCST011365	Genome-wide genotyping array
10	122515278	122515278	2021-03-22	33532862	Hartiala JA	2021-02-03	Eur Heart J	www.ncbi.nlm.nih.gov/pubmed/33532862	Genome-wide analysis identifies novel susceptibility loci for myocardial infarction.	Myocardial infarction	14,825 European ancestry cases, 44,000 European and unknown ancestry cases, 2,680 cases, 380,970 European ancestry controls, 123,504 European and unknown ancestry controls, 73,242 controls	NA	10q26.13	HTRA1	HTRA1 - DMBT1	ENSG00000166033	ENSG00000187908	NA	371	45387	rs28596486-C	rs28596486	0	28596486	regulatory_region_variant	1	0.142078	8e-06	5.09691	NA	1.05	[1.03-1.07]	NR [8126035] (imputed)	N	myocardial infarction	http://www.ebi.ac.uk/efo/EFO_0000612	GCST011365	Genome-wide genotyping array
11	305619	305619	2021-03-22	33532862	Hartiala JA	2021-02-03	Eur Heart J	www.ncbi.nlm.nih.gov/pubmed/33532862	Genome-wide analysis identifies novel susceptibility loci for myocardial infarction.	Myocardial infarction	14,825 European ancestry cases, 44,000 European and unknown ancestry cases, 2,680 cases, 380,970 European ancestry controls, 123,504 European and unknown ancestry controls, 73,242 controls	NA	11p15.5	IFITM5, IFITM2	IFITM2	NA	NA	ENSG00000185201	NA	NA	rs6421984-T	rs6421984	0	6421984	intron_variant	0	0.54328	7e-06	5.1549	NA	1.04	[1.02-1.14]	NR [8126035] (imputed)	N	myocardial infarction	http://www.ebi.ac.uk/efo/EFO_0000612	GCST011365	Genome-wide genotyping array
11	5679844	5679844	2021-03-22	33532862	Hartiala JA	2021-02-03	Eur Heart J	www.ncbi.nlm.nih.gov/pubmed/33532862	Genome-wide analysis identifies novel susceptibility loci for myocardial infarction.	Myocardial infarction	14,825 European ancestry cases, 44,000 European and unknown ancestry cases, 2,680 cases, 380,970 European ancestry controls, 123,504 European and unknown ancestry controls, 73,242 controls	NA	11p15.4	TRIM5	TRIM5	NA	NA	ENSG00000132256	NA	NA	rs11601507-A	rs11601507	0	11601507	missense_variant	0	0.071305	2e-06	5.69897	NA	1.07	[1.04-1.10]	NR [8126035] (imputed)	N	myocardial infarction	http://www.ebi.ac.uk/efo/EFO_0000612	GCST011365	Genome-wide genotyping array
11	65581592	65581592	2021-03-22	33532862	Hartiala JA	2021-02-03	Eur Heart J	www.ncbi.nlm.nih.gov/pubmed/33532862	Genome-wide analysis identifies novel susceptibility loci for myocardial infarction.	Myocardial infarction	14,825 European ancestry cases, 44,000 European and unknown ancestry cases, 2,680 cases, 380,970 European ancestry controls, 123,504 European and unknown ancestry controls, 73,242 controls	NA	11q13.1	EHBP1L1	EHBP1L1	NA	NA	ENSG00000173442	NA	NA	rs3741380-A	rs3741380	0	3741380	missense_variant	0	0.47083	3e-06	5.52288	NA	1.04	[1.02-1.05]	NR [8126035] (imputed)	N	myocardial infarction	http://www.ebi.ac.uk/efo/EFO_0000612	GCST011365	Genome-wide genotyping array
12	94968095	94968095	2021-03-22	33532862	Hartiala JA	2021-02-03	Eur Heart J	www.ncbi.nlm.nih.gov/pubmed/33532862	Genome-wide analysis identifies novel susceptibility loci for myocardial infarction.	Myocardial infarction	14,825 European ancestry cases, 44,000 European and unknown ancestry cases, 2,680 cases, 380,970 European ancestry controls, 123,504 European and unknown ancestry controls, 73,242 controls	NA	12q22	NDUFA12	NDUFA12	NA	NA	ENSG00000184752	NA	NA	rs145031112-A	rs145031112	0	145031112	intron_variant	0	0.028822	2e-06	5.69897	NA	1.11	[1.06-1.16]	NR [8126035] (imputed)	N	myocardial infarction	http://www.ebi.ac.uk/efo/EFO_0000612	GCST011365	Genome-wide genotyping array
13	28384818	28384818	2021-03-22	33532862	Hartiala JA	2021-02-03	Eur Heart J	www.ncbi.nlm.nih.gov/pubmed/33532862	Genome-wide analysis identifies novel susceptibility loci for myocardial infarction.	Myocardial infarction	14,825 European ancestry cases, 44,000 European and unknown ancestry cases, 2,680 cases, 380,970 European ancestry controls, 123,504 European and unknown ancestry controls, 73,242 controls	NA	13q12.3	FLT1	FLT1	NA	NA	ENSG00000102755	NA	NA	rs3751395-C	rs3751395	0	3751395	intron_variant	0	0.526927	1e-06	6	NA	1.04	[1.02-1.06]	NR [8126035] (imputed)	N	myocardial infarction	http://www.ebi.ac.uk/efo/EFO_0000612	GCST011365	Genome-wide genotyping array
15	89022026	89022026	2021-03-22	33532862	Hartiala JA	2021-02-03	Eur Heart J	www.ncbi.nlm.nih.gov/pubmed/33532862	Genome-wide analysis identifies novel susceptibility loci for myocardial infarction.	Myocardial infarction	14,825 European ancestry cases, 44,000 European and unknown ancestry cases, 2,680 cases, 380,970 European ancestry controls, 123,504 European and unknown ancestry controls, 73,242 controls	NA	15q26.1	ABHD2	KRT18P47 - CARMAL	ENSG00000259489	ENSG00000260123	NA	60980	19197	rs1807214-A	rs1807214	0	1807214	regulatory_region_variant	1	0.888744	6e-06	5.22185	NA	1.06	[1.03-1.09]	NR [8126035] (imputed)	N	myocardial infarction	http://www.ebi.ac.uk/efo/EFO_0000612	GCST011365	Genome-wide genotyping array
15	95603185	95603185	2021-03-22	33532862	Hartiala JA	2021-02-03	Eur Heart J	www.ncbi.nlm.nih.gov/pubmed/33532862	Genome-wide analysis identifies novel susceptibility loci for myocardial infarction.	Myocardial infarction	14,825 European ancestry cases, 44,000 European and unknown ancestry cases, 2,680 cases, 380,970 European ancestry controls, 123,504 European and unknown ancestry controls, 73,242 controls	NA	15q26.2	LINC00924	LINC00924 - RNU2-3P	ENSG00000259134	ENSG00000222076	NA	95320	142619	rs17581137-A	rs17581137	0	17581137	intergenic_variant	1	0.757514	1e-06	6	NA	1.04	[1.03-1.06]	NR [8126035] (imputed)	N	myocardial infarction	http://www.ebi.ac.uk/efo/EFO_0000612	GCST011365	Genome-wide genotyping array
16	75269546	75269546	2021-03-22	33532862	Hartiala JA	2021-02-03	Eur Heart J	www.ncbi.nlm.nih.gov/pubmed/33532862	Genome-wide analysis identifies novel susceptibility loci for myocardial infarction.	Myocardial infarction	14,825 European ancestry cases, 44,000 European and unknown ancestry cases, 2,680 cases, 380,970 European ancestry controls, 123,504 European and unknown ancestry controls, 73,242 controls	NA	16q23.1	BCAR1	BCAR1 - RNU6-758P	ENSG00000050820	ENSG00000252101	NA	1493	17166	rs7188857-A	rs7188857	0	7188857	intergenic_variant	1	0.76391	4e-06	5.39794	NA	1.04	[1.03-1.06]	NR [8126035] (imputed)	N	myocardial infarction	http://www.ebi.ac.uk/efo/EFO_0000612	GCST011365	Genome-wide genotyping array
16	81811674	81811674	2021-03-22	33532862	Hartiala JA	2021-02-03	Eur Heart J	www.ncbi.nlm.nih.gov/pubmed/33532862	Genome-wide analysis identifies novel susceptibility loci for myocardial infarction.	Myocardial infarction	14,825 European ancestry cases, 44,000 European and unknown ancestry cases, 2,680 cases, 380,970 European ancestry controls, 123,504 European and unknown ancestry controls, 73,242 controls	NA	16q23.3	PLCG2	PLCG2	NA	NA	ENSG00000197943	NA	NA	rs7405072-G	rs7405072	0	7405072	intron_variant	0	0.928356	4e-06	5.39794	NA	1.1	[1.06-1.14]	NR [8126035] (imputed)	N	myocardial infarction	http://www.ebi.ac.uk/efo/EFO_0000612	GCST011365	Genome-wide genotyping array
16	83012185	83012185	2021-03-22	33532862	Hartiala JA	2021-02-03	Eur Heart J	www.ncbi.nlm.nih.gov/pubmed/33532862	Genome-wide analysis identifies novel susceptibility loci for myocardial infarction.	Myocardial infarction	14,825 European ancestry cases, 44,000 European and unknown ancestry cases, 2,680 cases, 380,970 European ancestry controls, 123,504 European and unknown ancestry controls, 73,242 controls	NA	16q23.3	CDH13	CDH13	NA	NA	ENSG00000140945	NA	NA	rs7500448-A	rs7500448	0	7500448	intron_variant	0	0.763949	5e-06	5.30103	NA	1.04	[1.02-1.06]	NR [8126035] (imputed)	N	myocardial infarction	http://www.ebi.ac.uk/efo/EFO_0000612	GCST011365	Genome-wide genotyping array
11	1659434	1659434	2021-03-22	33532862	Hartiala JA	2021-02-03	Eur Heart J	www.ncbi.nlm.nih.gov/pubmed/33532862	Genome-wide analysis identifies novel susceptibility loci for myocardial infarction.	Myocardial infarction	14,825 European ancestry cases, 2,680 cases, 380,970 European ancestry controls, 73,242 controls	NA	11p15.5	MOB2	KRTAP5-5 - FAM99A	ENSG00000278302	ENSG00000205866	NA	28727	6163	rs1964600-A	rs1964600	0	1964600	regulatory_region_variant	1	0.247629	3e-08	7.52288	NA	1.07	[1.05-1.10]	NR [10903881] (imputed)	N	myocardial infarction	http://www.ebi.ac.uk/efo/EFO_0000612	GCST011364	Genome-wide genotyping array
11	103826123	103826123	2021-03-22	33532862	Hartiala JA	2021-02-03	Eur Heart J	www.ncbi.nlm.nih.gov/pubmed/33532862	Genome-wide analysis identifies novel susceptibility loci for myocardial infarction.	Myocardial infarction	14,825 European ancestry cases, 2,680 cases, 380,970 European ancestry controls, 73,242 controls	NA	11q22.3	PDGFD	DYNC2H1 - MIR4693	ENSG00000187240	ENSG00000264200	NA	346260	23783	rs1384705-C	rs1384705	0	1384705	intron_variant	1	0.293909	3e-11	10.5229	NA	1.08	[1.06-1.11]	NR [10903881] (imputed)	N	myocardial infarction	http://www.ebi.ac.uk/efo/EFO_0000612	GCST011364	Genome-wide genotyping array
12	20067099	20067099	2021-03-22	33532862	Hartiala JA	2021-02-03	Eur Heart J	www.ncbi.nlm.nih.gov/pubmed/33532862	Genome-wide analysis identifies novel susceptibility loci for myocardial infarction.	Myocardial infarction	14,825 European ancestry cases, 2,680 cases, 380,970 European ancestry controls, 73,242 controls	NA	12p12.2	LINC02398	LINC02398	NA	NA	ENSG00000256287	NA	NA	rs10841443-G	rs10841443	0	10841443	intron_variant	0	0.658908	2e-08	7.69897	NA	1.07	[1.04-1.09]	NR [10903881] (imputed)	N	myocardial infarction	http://www.ebi.ac.uk/efo/EFO_0000612	GCST011364	Genome-wide genotyping array
12	54118380	54118380	2021-03-22	33532862	Hartiala JA	2021-02-03	Eur Heart J	www.ncbi.nlm.nih.gov/pubmed/33532862	Genome-wide analysis identifies novel susceptibility loci for myocardial infarction.	Myocardial infarction	14,825 European ancestry cases, 2,680 cases, 380,970 European ancestry controls, 73,242 controls	NA	12q13.13	FLJ12825	FAM242C, FLJ12825	NA	NA	ENSG00000250432, ENSG00000248265	NA	NA	rs7137258-A	rs7137258	0	7137258	intron_variant	0	0.061975	4e-08	7.39794	NA	1.13	[1.08-1.19]	NR [10903881] (imputed)	N	myocardial infarction	http://www.ebi.ac.uk/efo/EFO_0000612	GCST011364	Genome-wide genotyping array
12	111469628	111469628	2021-03-22	33532862	Hartiala JA	2021-02-03	Eur Heart J	www.ncbi.nlm.nih.gov/pubmed/33532862	Genome-wide analysis identifies novel susceptibility loci for myocardial infarction.	Myocardial infarction	14,825 European ancestry cases, 2,680 cases, 380,970 European ancestry controls, 73,242 controls	NA	12q24.12	ATXN2	ATXN2	NA	NA	ENSG00000204842	NA	NA	rs35350651-A	rs35350651	0	35350651	3_prime_UTR_variant	0	0.476407	7e-14	13.1549	NA	1.09	[1.06-1.11]	NR [10903881] (imputed)	N	myocardial infarction	http://www.ebi.ac.uk/efo/EFO_0000612	GCST011364	Genome-wide genotyping array
12	124831101	124831101	2021-03-22	33532862	Hartiala JA	2021-02-03	Eur Heart J	www.ncbi.nlm.nih.gov/pubmed/33532862	Genome-wide analysis identifies novel susceptibility loci for myocardial infarction.	Myocardial infarction	14,825 European ancestry cases, 2,680 cases, 380,970 European ancestry controls, 73,242 controls	NA	12q24.31	SCARB1	SCARB1	NA	NA	ENSG00000073060	NA	NA	rs7485656-G	rs7485656	0	7485656	intron_variant	0	0.151356	3e-08	7.52288	NA	1.09	[1.06-1.12]	NR [10903881] (imputed)	N	myocardial infarction	http://www.ebi.ac.uk/efo/EFO_0000612	GCST011364	Genome-wide genotyping array
15	78840302	78840302	2021-03-22	33532862	Hartiala JA	2021-02-03	Eur Heart J	www.ncbi.nlm.nih.gov/pubmed/33532862	Genome-wide analysis identifies novel susceptibility loci for myocardial infarction.	Myocardial infarction	14,825 European ancestry cases, 2,680 cases, 380,970 European ancestry controls, 73,242 controls	NA	15q25.1	ADAMTS7, MORF4L1	MORF4L1	NA	NA	ENSG00000185787	NA	NA	rs11632963-A	rs11632963	0	11632963	intron_variant	0	0.505476	3e-09	8.52288	NA	1.07	[1.04-1.09]	NR [10903881] (imputed)	N	myocardial infarction	http://www.ebi.ac.uk/efo/EFO_0000612	GCST011364	Genome-wide genotyping array
15	90885291	90885291	2021-03-22	33532862	Hartiala JA	2021-02-03	Eur Heart J	www.ncbi.nlm.nih.gov/pubmed/33532862	Genome-wide analysis identifies novel susceptibility loci for myocardial infarction.	Myocardial infarction	14,825 European ancestry cases, 2,680 cases, 380,970 European ancestry controls, 73,242 controls	NA	15q26.1	FES	FES	NA	NA	ENSG00000182511	NA	NA	rs764429222-C	rs764429222	0	764429222	frameshift_variant	0	0.324007	2e-14	13.699	NA	1.09	[1.07-1.12]	NR [10903881] (imputed)	N	myocardial infarction	http://www.ebi.ac.uk/efo/EFO_0000612	GCST011364	Genome-wide genotyping array
16	69931118	69931118	2021-03-22	33532862	Hartiala JA	2021-02-03	Eur Heart J	www.ncbi.nlm.nih.gov/pubmed/33532862	Genome-wide analysis identifies novel susceptibility loci for myocardial infarction.	Myocardial infarction	14,825 European ancestry cases, 2,680 cases, 380,970 European ancestry controls, 73,242 controls	NA	16q22.1	WWP2	WWP2	NA	NA	ENSG00000198373	NA	NA	rs77870048-C	rs77870048	0	77870048	intron_variant	0	0.949754	2e-08	7.69897	NA	1.15	[1.09-1.20]	NR [10903881] (imputed)	N	myocardial infarction	http://www.ebi.ac.uk/efo/EFO_0000612	GCST011364	Genome-wide genotyping array
17	49263299	49263299	2021-03-22	33532862	Hartiala JA	2021-02-03	Eur Heart J	www.ncbi.nlm.nih.gov/pubmed/33532862	Genome-wide analysis identifies novel susceptibility loci for myocardial infarction.	Myocardial infarction	14,825 European ancestry cases, 2,680 cases, 380,970 European ancestry controls, 73,242 controls	NA	17q21.32	FLJ40194	FLJ40194	NA	NA	ENSG00000177369	NA	NA	rs34338189-T	rs34338189	0	34338189	intron_variant	0	0.530916	8e-09	8.09691	NA	1.06	[1.04-1.09]	NR [10903881] (imputed)	N	myocardial infarction	http://www.ebi.ac.uk/efo/EFO_0000612	GCST011364	Genome-wide genotyping array
19	11085976	11085976	2021-03-22	33532862	Hartiala JA	2021-02-03	Eur Heart J	www.ncbi.nlm.nih.gov/pubmed/33532862	Genome-wide analysis identifies novel susceptibility loci for myocardial infarction.	Myocardial infarction	14,825 European ancestry cases, 2,680 cases, 380,970 European ancestry controls, 73,242 controls	NA	19p13.2	LDLR	SMARCA4 - LDLR	ENSG00000127616	ENSG00000130164	NA	6550	3486	rs368803408-AT	rs368803408	1	58741626	regulatory_region_variant	1	0.851071	6e-11	10.2218	NA	1.11	[1.07-1.14]	NR [10903881] (imputed)	N	myocardial infarction	http://www.ebi.ac.uk/efo/EFO_0000612	GCST011364	Genome-wide genotyping array
19	17747755	17747755	2021-03-22	33532862	Hartiala JA	2021-02-03	Eur Heart J	www.ncbi.nlm.nih.gov/pubmed/33532862	Genome-wide analysis identifies novel susceptibility loci for myocardial infarction.	Myocardial infarction	14,825 European ancestry cases, 2,680 cases, 380,970 European ancestry controls, 73,242 controls	NA	19p13.11	FCHO1	FCHO1	NA	NA	ENSG00000130475	NA	NA	rs12983897-G	rs12983897	0	12983897	5_prime_UTR_variant	0	0.481922	2e-08	7.69897	NA	1.06	[1.04-1.09]	NR [10903881] (imputed)	N	myocardial infarction	http://www.ebi.ac.uk/efo/EFO_0000612	GCST011364	Genome-wide genotyping array
19	44909976	44909976	2021-03-22	33532862	Hartiala JA	2021-02-03	Eur Heart J	www.ncbi.nlm.nih.gov/pubmed/33532862	Genome-wide analysis identifies novel susceptibility loci for myocardial infarction.	Myocardial infarction	14,825 European ancestry cases, 2,680 cases, 380,970 European ancestry controls, 73,242 controls	NA	19q13.32	APOE	APOE - APOC1	ENSG00000130203	ENSG00000130208	NA	583	4271	rs1065853-G	rs1065853	0	1065853	non_coding_transcript_exon_variant	1	0.919748	2e-16	15.699	NA	1.18	[1.13-1.22]	NR [10903881] (imputed)	N	myocardial infarction	http://www.ebi.ac.uk/efo/EFO_0000612	GCST011364	Genome-wide genotyping array
1	162064100	162064100	2020-10-08	32429735	Lahrouchi N	2020-05-20	Circulation	www.ncbi.nlm.nih.gov/pubmed/32429735	Transethnic Genome-Wide Association Study Provides Insights in the Genetic Architecture and Heritability of Long QT Syndrome.	Long QT syndrome	1,238 European ancestry cases, 8,219 European ancestry controls, 418 Japanese cases, 1,617 Japanese controls	NA	1q23.3	NOS1AP	OLFML2B - NOS1AP	ENSG00000162745	ENSG00000198929	NA	40231	5591	rs12143842-T	rs12143842	0	12143842	intergenic_variant	1	NR	1e-11	11	NA	1.32	[1.21-1.42]	Illumina [NR] (imputed)	N	familial long QT syndrome	http://purl.obolibrary.org/obo/MONDO_0019171	GCST010651	Genome-wide genotyping array
1	162212887	162212887	2020-10-08	32429735	Lahrouchi N	2020-05-20	Circulation	www.ncbi.nlm.nih.gov/pubmed/32429735	Transethnic Genome-Wide Association Study Provides Insights in the Genetic Architecture and Heritability of Long QT Syndrome.	Long QT syndrome	1,238 European ancestry cases, 8,219 European ancestry controls, 418 Japanese cases, 1,617 Japanese controls	NA	1q23.3	NOS1AP	NOS1AP	NA	NA	ENSG00000198929	NA	NA	rs3934467-T	rs3934467	0	3934467	intron_variant	0	NR	3e-06	5.52288	NA	1.22	[1.12-1.33]	Illumina [NR] (imputed)	N	familial long QT syndrome	http://purl.obolibrary.org/obo/MONDO_0019171	GCST010651	Genome-wide genotyping array
11	2504165	2504165	2020-10-08	32429735	Lahrouchi N	2020-05-20	Circulation	www.ncbi.nlm.nih.gov/pubmed/32429735	Transethnic Genome-Wide Association Study Provides Insights in the Genetic Architecture and Heritability of Long QT Syndrome.	Long QT syndrome	1,238 European ancestry cases, 8,219 European ancestry controls, 418 Japanese cases, 1,617 Japanese controls	NA	11p15.5	KCNQ1	KCNQ1, KCNQ1	NA	NA	ENSG00000282076, ENSG00000053918	NA	NA	rs179405-?	rs179405	0	179405	intron_variant	0	NR	2e-08	7.69897	NA	1.38	[1.23-1.54]	Illumina [NR] (imputed)	N	familial long QT syndrome	http://purl.obolibrary.org/obo/MONDO_0019171	GCST010651	Genome-wide genotyping array
13	73937854	73937854	2020-10-08	32429735	Lahrouchi N	2020-05-20	Circulation	www.ncbi.nlm.nih.gov/pubmed/32429735	Transethnic Genome-Wide Association Study Provides Insights in the Genetic Architecture and Heritability of Long QT Syndrome.	Long QT syndrome	1,238 European ancestry cases, 8,219 European ancestry controls, 418 Japanese cases, 1,617 Japanese controls	NA	13q22.1	KLF12	KLF12	NA	NA	ENSG00000118922	NA	NA	rs17061696-?	rs17061696	0	17061696	intron_variant	0	NR	4e-08	7.39794	NA	1.25	[1.15-1.35]	Illumina [NR] (imputed)	N	familial long QT syndrome	http://purl.obolibrary.org/obo/MONDO_0019171	GCST010651	Genome-wide genotyping array
21	34449382	34449382	2020-10-08	32429735	Lahrouchi N	2020-05-20	Circulation	www.ncbi.nlm.nih.gov/pubmed/32429735	Transethnic Genome-Wide Association Study Provides Insights in the Genetic Architecture and Heritability of Long QT Syndrome.	Long QT syndrome	1,238 European ancestry cases, 8,219 European ancestry controls, 418 Japanese cases, 1,617 Japanese controls	NA	21q22.12	KCNE1	KCNE1	NA	NA	ENSG00000180509	NA	NA	rs1805128-T	rs1805128	0	1805128	missense_variant	0	NR	5e-07	6.30103	NA	2.79	[1.67-3.9]	Illumina [NR] (imputed)	N	familial long QT syndrome	http://purl.obolibrary.org/obo/MONDO_0019171	GCST010651	Genome-wide genotyping array
1	109274968	109274968	2021-03-22	33532862	Hartiala JA	2021-02-03	Eur Heart J	www.ncbi.nlm.nih.gov/pubmed/33532862	Genome-wide analysis identifies novel susceptibility loci for myocardial infarction.	Myocardial infarction	14,825 European ancestry cases, 44,000 European and unknown ancestry cases, 2,680 cases, 380,970 European ancestry controls, 123,504 European and unknown ancestry controls, 73,242 controls	NA	1p13.3	CELSR2	CELSR2	NA	NA	ENSG00000143126	NA	NA	rs12740374-G	rs12740374	0	12740374	3_prime_UTR_variant	0	0.788431	8e-32	31.0969	NA	1.11	[1.09-1.13]	NR [8126035] (imputed)	N	myocardial infarction	http://www.ebi.ac.uk/efo/EFO_0000612	GCST011365	Genome-wide genotyping array
12	111472415	111472415	2021-03-22	33532862	Hartiala JA	2021-02-03	Eur Heart J	www.ncbi.nlm.nih.gov/pubmed/33532862	Genome-wide analysis identifies novel susceptibility loci for myocardial infarction.	Myocardial infarction	14,825 European ancestry cases, 44,000 European and unknown ancestry cases, 2,680 cases, 380,970 European ancestry controls, 123,504 European and unknown ancestry controls, 73,242 controls	NA	12q24.12	ATXN2	ATXN2	NA	NA	ENSG00000204842	NA	NA	rs10774625-A	rs10774625	0	10774625	intron_variant	0	0.465241	3e-23	22.5229	NA	1.08	[1.07-1.10]	NR [8126035] (imputed)	N	myocardial infarction	http://www.ebi.ac.uk/efo/EFO_0000612	GCST011365	Genome-wide genotyping array
19	44908684	44908684	2021-03-22	33532862	Hartiala JA	2021-02-03	Eur Heart J	www.ncbi.nlm.nih.gov/pubmed/33532862	Genome-wide analysis identifies novel susceptibility loci for myocardial infarction.	Myocardial infarction	14,825 European ancestry cases, 44,000 European and unknown ancestry cases, 2,680 cases, 380,970 European ancestry controls, 123,504 European and unknown ancestry controls, 73,242 controls	NA	19q13.32	APOE	APOE	NA	NA	ENSG00000130203	NA	NA	rs429358-C	rs429358	0	429358	missense_variant	0	0.139064	4e-22	21.3979	NA	1.11	[1.09-1.14]	NR [8126035] (imputed)	N	myocardial infarction	http://www.ebi.ac.uk/efo/EFO_0000612	GCST011365	Genome-wide genotyping array
2	202932091	202932091	2021-03-22	33532862	Hartiala JA	2021-02-03	Eur Heart J	www.ncbi.nlm.nih.gov/pubmed/33532862	Genome-wide analysis identifies novel susceptibility loci for myocardial infarction.	Myocardial infarction	14,825 European ancestry cases, 44,000 European and unknown ancestry cases, 2,680 cases, 380,970 European ancestry controls, 123,504 European and unknown ancestry controls, 73,242 controls	NA	2q33.2	CARF	CARF, WDR12	NA	NA	ENSG00000138380, ENSG00000138442	NA	NA	rs72926767-G	rs72926767	0	72926767	intron_variant	0	0.11543	1e-21	21	NA	1.12	[1.09-1.14]	NR [8126035] (imputed)	N	myocardial infarction	http://www.ebi.ac.uk/efo/EFO_0000612	GCST011365	Genome-wide genotyping array
6	133881552	133881552	2021-03-22	33532862	Hartiala JA	2021-02-03	Eur Heart J	www.ncbi.nlm.nih.gov/pubmed/33532862	Genome-wide analysis identifies novel susceptibility loci for myocardial infarction.	Myocardial infarction	14,825 European ancestry cases, 44,000 European and unknown ancestry cases, 2,680 cases, 380,970 European ancestry controls, 123,504 European and unknown ancestry controls, 73,242 controls	NA	6q23.2	TARID	TARID	NA	NA	ENSG00000227954	NA	NA	rs2327426-T	rs2327426	0	2327426	intron_variant	0	0.69726	3e-20	19.5229	NA	1.08	[1.06-1.09]	NR [8126035] (imputed)	N	myocardial infarction	http://www.ebi.ac.uk/efo/EFO_0000612	GCST011365	Genome-wide genotyping array
10	89243047	89243047	2021-03-22	33532862	Hartiala JA	2021-02-03	Eur Heart J	www.ncbi.nlm.nih.gov/pubmed/33532862	Genome-wide analysis identifies novel susceptibility loci for myocardial infarction.	Myocardial infarction	14,825 European ancestry cases, 44,000 European and unknown ancestry cases, 2,680 cases, 380,970 European ancestry controls, 123,504 European and unknown ancestry controls, 73,242 controls	NA	10q23.31	LIPA	LIPA	NA	NA	ENSG00000107798	NA	NA	rs1412445-T	rs1412445	0	1412445	intron_variant	0	0.34881	1e-20	20	NA	1.08	[1.06-1.09]	NR [8126035] (imputed)	N	myocardial infarction	http://www.ebi.ac.uk/efo/EFO_0000612	GCST011365	Genome-wide genotyping array
9	133266456	133266456	2021-03-22	33532862	Hartiala JA	2021-02-03	Eur Heart J	www.ncbi.nlm.nih.gov/pubmed/33532862	Genome-wide analysis identifies novel susceptibility loci for myocardial infarction.	Myocardial infarction	14,825 European ancestry cases, 44,000 European and unknown ancestry cases, 2,680 cases, 380,970 European ancestry controls, 123,504 European and unknown ancestry controls, 73,242 controls	NA	9q34.2	ABO	ABO, ABO	NA	NA	ENSG00000175164, ENSG00000281879	NA	NA	rs2519093-T	rs2519093	0	2519093	intron_variant	0	0.184082	5e-19	18.301	NA	1.09	[1.07-1.11]	NR [8126035] (imputed)	N	myocardial infarction	http://www.ebi.ac.uk/efo/EFO_0000612	GCST011365	Genome-wide genotyping array
15	90884382	90884382	2021-03-22	33532862	Hartiala JA	2021-02-03	Eur Heart J	www.ncbi.nlm.nih.gov/pubmed/33532862	Genome-wide analysis identifies novel susceptibility loci for myocardial infarction.	Myocardial infarction	14,825 European ancestry cases, 44,000 European and unknown ancestry cases, 2,680 cases, 380,970 European ancestry controls, 123,504 European and unknown ancestry controls, 73,242 controls	NA	15q26.1	FES	FES	NA	NA	ENSG00000182511	NA	NA	rs12906125-A	rs12906125	0	12906125	intron_variant	0	0.307922	7e-19	18.1549	NA	1.08	[1.06-1.10]	NR [8126035] (imputed)	N	myocardial infarction	http://www.ebi.ac.uk/efo/EFO_0000612	GCST011365	Genome-wide genotyping array
10	44249867	44249867	2021-03-22	33532862	Hartiala JA	2021-02-03	Eur Heart J	www.ncbi.nlm.nih.gov/pubmed/33532862	Genome-wide analysis identifies novel susceptibility loci for myocardial infarction.	Myocardial infarction	14,825 European ancestry cases, 44,000 European and unknown ancestry cases, 2,680 cases, 380,970 European ancestry controls, 123,504 European and unknown ancestry controls, 73,242 controls	NA	10q11.21	CXCL12	NA - LINC02881	NA	ENSG00000277288	NA	NA	42702	rs589655-C	rs589655	0	589655	intergenic_variant	1	0.891214	2e-17	16.699	NA	1.1	[1.08-1.13]	NR [8126035] (imputed)	N	myocardial infarction	http://www.ebi.ac.uk/efo/EFO_0000612	GCST011365	Genome-wide genotyping array
15	78849442	78849442	2021-03-22	33532862	Hartiala JA	2021-02-03	Eur Heart J	www.ncbi.nlm.nih.gov/pubmed/33532862	Genome-wide analysis identifies novel susceptibility loci for myocardial infarction.	Myocardial infarction	14,825 European ancestry cases, 44,000 European and unknown ancestry cases, 2,680 cases, 380,970 European ancestry controls, 123,504 European and unknown ancestry controls, 73,242 controls	NA	15q25.1	MORF4L1	MORF4L1	NA	NA	ENSG00000185787	NA	NA	rs7173743-T	rs7173743	0	7173743	intron_variant	0	0.554427	2e-17	16.699	NA	1.07	[1.05-1.08]	NR [8126035] (imputed)	N	myocardial infarction	http://www.ebi.ac.uk/efo/EFO_0000612	GCST011365	Genome-wide genotyping array
19	11078223	11078223	2021-03-22	33532862	Hartiala JA	2021-02-03	Eur Heart J	www.ncbi.nlm.nih.gov/pubmed/33532862	Genome-wide analysis identifies novel susceptibility loci for myocardial infarction.	Myocardial infarction	14,825 European ancestry cases, 44,000 European and unknown ancestry cases, 2,680 cases, 380,970 European ancestry controls, 123,504 European and unknown ancestry controls, 73,242 controls	NA	19p13.2	LDLR	SMARCA4	NA	NA	ENSG00000127616	NA	NA	rs112374545-C	rs112374545	0	112374545	intron_variant	0	0.891235	2e-17	16.699	NA	1.11	[1.08-1.14]	NR [8126035] (imputed)	N	myocardial infarction	http://www.ebi.ac.uk/efo/EFO_0000612	GCST011365	Genome-wide genotyping array
1	55039974	55039974	2021-03-22	33532862	Hartiala JA	2021-02-03	Eur Heart J	www.ncbi.nlm.nih.gov/pubmed/33532862	Genome-wide analysis identifies novel susceptibility loci for myocardial infarction.	Myocardial infarction	14,825 European ancestry cases, 44,000 European and unknown ancestry cases, 2,680 cases, 380,970 European ancestry controls, 123,504 European and unknown ancestry controls, 73,242 controls	NA	1p32.3	PCSK9	PCSK9	NA	NA	ENSG00000169174	NA	NA	rs11591147-G	rs11591147	0	11591147	missense_variant	0	0.984027	2e-16	15.699	NA	1.34	[1.25-1.44]	NR [8126035] (imputed)	N	myocardial infarction	http://www.ebi.ac.uk/efo/EFO_0000612	GCST011365	Genome-wide genotyping array
1	56500678	56500678	2021-03-22	33532862	Hartiala JA	2021-02-03	Eur Heart J	www.ncbi.nlm.nih.gov/pubmed/33532862	Genome-wide analysis identifies novel susceptibility loci for myocardial infarction.	Myocardial infarction	14,825 European ancestry cases, 44,000 European and unknown ancestry cases, 2,680 cases, 380,970 European ancestry controls, 123,504 European and unknown ancestry controls, 73,242 controls	NA	1p32.2	PLPP3	PLPP3	NA	NA	ENSG00000162407	NA	NA	rs17114046-A	rs17114046	0	17114046	intron_variant	0	0.91049	3e-15	14.5229	NA	1.11	[1.08-1.14]	NR [8126035] (imputed)	N	myocardial infarction	http://www.ebi.ac.uk/efo/EFO_0000612	GCST011365	Genome-wide genotyping array
6	39188634	39188634	2021-03-22	33532862	Hartiala JA	2021-02-03	Eur Heart J	www.ncbi.nlm.nih.gov/pubmed/33532862	Genome-wide analysis identifies novel susceptibility loci for myocardial infarction.	Myocardial infarction	14,825 European ancestry cases, 44,000 European and unknown ancestry cases, 2,680 cases, 380,970 European ancestry controls, 123,504 European and unknown ancestry controls, 73,242 controls	NA	6p21.2	KCNK5	SAYSD1 - KCNK5	ENSG00000112167	ENSG00000164626	NA	73448	337	rs10947786-G	rs10947786	0	10947786	downstream_gene_variant	1	0.790758	6e-14	13.2218	NA	1.07	[1.05-1.09]	NR [8126035] (imputed)	N	myocardial infarction	http://www.ebi.ac.uk/efo/EFO_0000612	GCST011365	Genome-wide genotyping array
7	150993088	150993088	2021-03-22	33532862	Hartiala JA	2021-02-03	Eur Heart J	www.ncbi.nlm.nih.gov/pubmed/33532862	Genome-wide analysis identifies novel susceptibility loci for myocardial infarction.	Myocardial infarction	14,825 European ancestry cases, 44,000 European and unknown ancestry cases, 2,680 cases, 380,970 European ancestry controls, 123,504 European and unknown ancestry controls, 73,242 controls	NA	7q36.1	NOS3	NOS3	NA	NA	ENSG00000164867	NA	NA	rs3918226-T	rs3918226	0	3918226	intron_variant	0	0.068905	4e-13	12.3979	NA	1.12	[1.09-1.16]	NR [8126035] (imputed)	N	myocardial infarction	http://www.ebi.ac.uk/efo/EFO_0000612	GCST011365	Genome-wide genotyping array
8	125469835	125469835	2021-03-22	33532862	Hartiala JA	2021-02-03	Eur Heart J	www.ncbi.nlm.nih.gov/pubmed/33532862	Genome-wide analysis identifies novel susceptibility loci for myocardial infarction.	Myocardial infarction	14,825 European ancestry cases, 44,000 European and unknown ancestry cases, 2,680 cases, 380,970 European ancestry controls, 123,504 European and unknown ancestry controls, 73,242 controls	NA	8q24.13	TRIB1	TRIB1 - LINC00861	ENSG00000173334	ENSG00000245164	NA	31432	389886	rs2954021-A	rs2954021	0	2954021	intron_variant	1	0.50042	3e-13	12.5229	NA	1.06	[1.04-1.07]	NR [8126035] (imputed)	N	myocardial infarction	http://www.ebi.ac.uk/efo/EFO_0000612	GCST011365	Genome-wide genotyping array
12	120978847	120978847	2021-03-22	33532862	Hartiala JA	2021-02-03	Eur Heart J	www.ncbi.nlm.nih.gov/pubmed/33532862	Genome-wide analysis identifies novel susceptibility loci for myocardial infarction.	Myocardial infarction	14,825 European ancestry cases, 44,000 European and unknown ancestry cases, 2,680 cases, 380,970 European ancestry controls, 123,504 European and unknown ancestry controls, 73,242 controls	NA	12q24.31	HNF1A	HNF1A-AS1, HNF1A	NA	NA	ENSG00000241388, ENSG00000135100	NA	NA	rs1169288-C	rs1169288	0	1169288	missense_variant	0	0.326652	2e-12	11.699	NA	1.06	[1.04-1.07]	NR [8126035] (imputed)	N	myocardial infarction	http://www.ebi.ac.uk/efo/EFO_0000612	GCST011365	Genome-wide genotyping array
3	48670914	48670914	2021-03-22	33532862	Hartiala JA	2021-02-03	Eur Heart J	www.ncbi.nlm.nih.gov/pubmed/33532862	Genome-wide analysis identifies novel susceptibility loci for myocardial infarction.	Myocardial infarction	14,825 European ancestry cases, 44,000 European and unknown ancestry cases, 2,680 cases, 380,970 European ancestry controls, 123,504 European and unknown ancestry controls, 73,242 controls	NA	3p21.31	NCKIPSD	LINC02585 - NCKIPSD	ENSG00000228350	ENSG00000213672	NA	1740	2930	rs73078367-C	rs73078367	0	73078367	upstream_gene_variant	1	0.889069	5e-11	10.301	NA	1.08	[1.06-1.11]	NR [8126035] (imputed)	N	myocardial infarction	http://www.ebi.ac.uk/efo/EFO_0000612	GCST011365	Genome-wide genotyping array
4	81665896	81665896	2021-03-22	33532862	Hartiala JA	2021-02-03	Eur Heart J	www.ncbi.nlm.nih.gov/pubmed/33532862	Genome-wide analysis identifies novel susceptibility loci for myocardial infarction.	Myocardial infarction	14,825 European ancestry cases, 44,000 European and unknown ancestry cases, 2,680 cases, 380,970 European ancestry controls, 123,504 European and unknown ancestry controls, 73,242 controls	NA	4q21.22	RASGEF1B	RASGEF1B	NA	NA	ENSG00000138670	NA	NA	rs11099493-A	rs11099493	0	11099493	intron_variant	0	0.700502	5e-11	10.301	NA	1.06	[1.04-1.07]	NR [8126035] (imputed)	N	myocardial infarction	http://www.ebi.ac.uk/efo/EFO_0000612	GCST011365	Genome-wide genotyping array
1	154456029	154456029	2021-03-22	33532862	Hartiala JA	2021-02-03	Eur Heart J	www.ncbi.nlm.nih.gov/pubmed/33532862	Genome-wide analysis identifies novel susceptibility loci for myocardial infarction.	Myocardial infarction	14,825 European ancestry cases, 44,000 European and unknown ancestry cases, 2,680 cases, 380,970 European ancestry controls, 123,504 European and unknown ancestry controls, 73,242 controls	NA	1q21.3	IL6R	IL6R	NA	NA	ENSG00000160712	NA	NA	rs6694258-C	rs6694258	0	6694258	intron_variant	0	0.444189	4e-10	9.39794	NA	1.05	[1.03-1.06]	NR [8126035] (imputed)	N	myocardial infarction	http://www.ebi.ac.uk/efo/EFO_0000612	GCST011365	Genome-wide genotyping array
3	49124227	49124227	2021-03-22	33532862	Hartiala JA	2021-02-03	Eur Heart J	www.ncbi.nlm.nih.gov/pubmed/33532862	Genome-wide analysis identifies novel susceptibility loci for myocardial infarction.	Myocardial infarction	14,825 European ancestry cases, 44,000 European and unknown ancestry cases, 2,680 cases, 380,970 European ancestry controls, 123,504 European and unknown ancestry controls, 73,242 controls	NA	3p21.31	LAMB2	LAMB2	NA	NA	ENSG00000172037	NA	NA	rs34290943-T	rs34290943	0	34290943	synonymous_variant	0	0.893367	8e-10	9.09691	NA	1.08	[1.05-1.10]	NR [8126035] (imputed)	N	myocardial infarction	http://www.ebi.ac.uk/efo/EFO_0000612	GCST011365	Genome-wide genotyping array
3	124719739	124719739	2021-03-22	33532862	Hartiala JA	2021-02-03	Eur Heart J	www.ncbi.nlm.nih.gov/pubmed/33532862	Genome-wide analysis identifies novel susceptibility loci for myocardial infarction.	Myocardial infarction	14,825 European ancestry cases, 44,000 European and unknown ancestry cases, 2,680 cases, 380,970 European ancestry controls, 123,504 European and unknown ancestry controls, 73,242 controls	NA	3q21.2	KALRN	KALRN	NA	NA	ENSG00000160145	NA	NA	rs3772800-C	rs3772800	0	3772800	3_prime_UTR_variant	0	0.16274	8e-10	9.09691	NA	1.06	[1.04-1.08]	NR [8126035] (imputed)	N	myocardial infarction	http://www.ebi.ac.uk/efo/EFO_0000612	GCST011365	Genome-wide genotyping array
3	136128069	136128069	2021-03-22	33532862	Hartiala JA	2021-02-03	Eur Heart J	www.ncbi.nlm.nih.gov/pubmed/33532862	Genome-wide analysis identifies novel susceptibility loci for myocardial infarction.	Myocardial infarction	14,825 European ancestry cases, 44,000 European and unknown ancestry cases, 2,680 cases, 380,970 European ancestry controls, 123,504 European and unknown ancestry controls, 73,242 controls	NA	3q22.3	PPP2R3A	PPP2R3A	NA	NA	ENSG00000073711	NA	NA	rs2400727-G	rs2400727	0	2400727	intron_variant	0	0.745715	2e-10	9.69897	NA	1.06	[1.04-1.08]	NR [8126035] (imputed)	N	myocardial infarction	http://www.ebi.ac.uk/efo/EFO_0000612	GCST011365	Genome-wide genotyping array
3	138352059	138352059	2021-03-22	33532862	Hartiala JA	2021-02-03	Eur Heart J	www.ncbi.nlm.nih.gov/pubmed/33532862	Genome-wide analysis identifies novel susceptibility loci for myocardial infarction.	Myocardial infarction	14,825 European ancestry cases, 44,000 European and unknown ancestry cases, 2,680 cases, 380,970 European ancestry controls, 123,504 European and unknown ancestry controls, 73,242 controls	NA	3q22.3	MRAS	MRAS	NA	NA	ENSG00000158186	NA	NA	rs13324341-T	rs13324341	0	13324341	intron_variant	0	0.157949	4e-10	9.39794	NA	1.07	[1.04-1.09]	NR [8126035] (imputed)	N	myocardial infarction	http://www.ebi.ac.uk/efo/EFO_0000612	GCST011365	Genome-wide genotyping array
4	80259918	80259918	2021-03-22	33532862	Hartiala JA	2021-02-03	Eur Heart J	www.ncbi.nlm.nih.gov/pubmed/33532862	Genome-wide analysis identifies novel susceptibility loci for myocardial infarction.	Myocardial infarction	14,825 European ancestry cases, 44,000 European and unknown ancestry cases, 2,680 cases, 380,970 European ancestry controls, 123,504 European and unknown ancestry controls, 73,242 controls	NA	4q21.21	FGF5	PRDM8 - FGF5	ENSG00000152784	ENSG00000138675	NA	55589	6721	rs10857147-T	rs10857147	0	10857147	intergenic_variant	1	0.270595	2e-10	9.69897	NA	1.06	[1.04-1.07]	NR [8126035] (imputed)	N	myocardial infarction	http://www.ebi.ac.uk/efo/EFO_0000612	GCST011365	Genome-wide genotyping array
4	147480038	147480038	2021-03-22	33532862	Hartiala JA	2021-02-03	Eur Heart J	www.ncbi.nlm.nih.gov/pubmed/33532862	Genome-wide analysis identifies novel susceptibility loci for myocardial infarction.	Myocardial infarction	14,825 European ancestry cases, 44,000 European and unknown ancestry cases, 2,680 cases, 380,970 European ancestry controls, 123,504 European and unknown ancestry controls, 73,242 controls	NA	4q31.22	EDNRA	PRMT5P1 - EDNRA	ENSG00000249004	ENSG00000151617	NA	20717	879	rs6841581-A	rs6841581	0	6841581	upstream_gene_variant	1	0.151907	3e-10	9.52288	NA	1.07	[1.05-1.09]	NR [8126035] (imputed)	N	myocardial infarction	http://www.ebi.ac.uk/efo/EFO_0000612	GCST011365	Genome-wide genotyping array
6	96612248	96612248	2021-03-22	33532862	Hartiala JA	2021-02-03	Eur Heart J	www.ncbi.nlm.nih.gov/pubmed/33532862	Genome-wide analysis identifies novel susceptibility loci for myocardial infarction.	Myocardial infarction	14,825 European ancestry cases, 44,000 European and unknown ancestry cases, 2,680 cases, 380,970 European ancestry controls, 123,504 European and unknown ancestry controls, 73,242 controls	NA	6q16.1	FHL5	FHL5	NA	NA	ENSG00000112214	NA	NA	rs9486719-G	rs9486719	0	9486719	intron_variant	0	0.802273	7e-10	9.1549	NA	1.06	[1.04-1.08]	NR [8126035] (imputed)	N	myocardial infarction	http://www.ebi.ac.uk/efo/EFO_0000612	GCST011365	Genome-wide genotyping array
7	140037544	140037544	2021-03-22	33532862	Hartiala JA	2021-02-03	Eur Heart J	www.ncbi.nlm.nih.gov/pubmed/33532862	Genome-wide analysis identifies novel susceptibility loci for myocardial infarction.	Myocardial infarction	14,825 European ancestry cases, 44,000 European and unknown ancestry cases, 2,680 cases, 380,970 European ancestry controls, 123,504 European and unknown ancestry controls, 73,242 controls	NA	7q34	PARP12, TBXAS1	PARP12	NA	NA	ENSG00000059378	NA	NA	rs9640375-C	rs9640375	0	9640375	intron_variant	0	0.779956	2e-10	9.69897	NA	1.06	[1.04-1.08]	NR [8126035] (imputed)	N	myocardial infarction	http://www.ebi.ac.uk/efo/EFO_0000612	GCST011365	Genome-wide genotyping array
8	19928145	19928145	2021-03-22	33532862	Hartiala JA	2021-02-03	Eur Heart J	www.ncbi.nlm.nih.gov/pubmed/33532862	Genome-wide analysis identifies novel susceptibility loci for myocardial infarction.	Myocardial infarction	14,825 European ancestry cases, 44,000 European and unknown ancestry cases, 2,680 cases, 380,970 European ancestry controls, 123,504 European and unknown ancestry controls, 73,242 controls	NA	8p21.3	LPL	LPL	NA	NA	ENSG00000175445	NA	NA	rs7011846-A	rs7011846	0	7011846	intron_variant	0	0.033786	1e-10	10	NA	1.16	[1.11-1.21]	NR [8126035] (imputed)	N	myocardial infarction	http://www.ebi.ac.uk/efo/EFO_0000612	GCST011365	Genome-wide genotyping array
9	107768043	107768043	2021-03-22	33532862	Hartiala JA	2021-02-03	Eur Heart J	www.ncbi.nlm.nih.gov/pubmed/33532862	Genome-wide analysis identifies novel susceptibility loci for myocardial infarction.	Myocardial infarction	14,825 European ancestry cases, 44,000 European and unknown ancestry cases, 2,680 cases, 380,970 European ancestry controls, 123,504 European and unknown ancestry controls, 73,242 controls	NA	9q31.2	KLF4	RNU6-996P - RNU6-1064P	ENSG00000202308	ENSG00000222558	NA	104797	29701	rs1967604-A	rs1967604	0	1967604	regulatory_region_variant	1	0.295137	1e-10	10	NA	1.06	[1.04-1.07]	NR [8126035] (imputed)	N	myocardial infarction	http://www.ebi.ac.uk/efo/EFO_0000612	GCST011365	Genome-wide genotyping array
17	2117695	2117695	2021-03-22	33532862	Hartiala JA	2021-02-03	Eur Heart J	www.ncbi.nlm.nih.gov/pubmed/33532862	Genome-wide analysis identifies novel susceptibility loci for myocardial infarction.	Myocardial infarction	14,825 European ancestry cases, 44,000 European and unknown ancestry cases, 2,680 cases, 380,970 European ancestry controls, 123,504 European and unknown ancestry controls, 73,242 controls	NA	17p13.3	SMG6	SMG6	NA	NA	ENSG00000070366	NA	NA	rs2760740-C	rs2760740	0	2760740	non_coding_transcript_exon_variant	0	0.300578	1e-10	10	NA	1.05	[1.04-1.07]	NR [8126035] (imputed)	N	myocardial infarction	http://www.ebi.ac.uk/efo/EFO_0000612	GCST011365	Genome-wide genotyping array
19	41319286	41319286	2021-03-22	33532862	Hartiala JA	2021-02-03	Eur Heart J	www.ncbi.nlm.nih.gov/pubmed/33532862	Genome-wide analysis identifies novel susceptibility loci for myocardial infarction.	Myocardial infarction	14,825 European ancestry cases, 44,000 European and unknown ancestry cases, 2,680 cases, 380,970 European ancestry controls, 123,504 European and unknown ancestry controls, 73,242 controls	NA	19q13.2	CCDC97	CCDC97, TGFB1	NA	NA	ENSG00000142039, ENSG00000105329	NA	NA	rs73045269-T	rs73045269	0	73045269	intron_variant	0	0.149746	5e-10	9.30103	NA	1.07	[1.05-1.09]	NR [8126035] (imputed)	N	myocardial infarction	http://www.ebi.ac.uk/efo/EFO_0000612	GCST011365	Genome-wide genotyping array
1	151789832	151789832	2021-03-22	33532862	Hartiala JA	2021-02-03	Eur Heart J	www.ncbi.nlm.nih.gov/pubmed/33532862	Genome-wide analysis identifies novel susceptibility loci for myocardial infarction.	Myocardial infarction	14,825 European ancestry cases, 44,000 European and unknown ancestry cases, 2,680 cases, 380,970 European ancestry controls, 123,504 European and unknown ancestry controls, 73,242 controls	NA	1q21.3	TDRKH	TDRKH	NA	NA	ENSG00000182134	NA	NA	rs11810571-G	rs11810571	0	11810571	intron_variant	0	0.795971	1e-09	9	NA	1.06	[1.04-1.08]	NR [8126035] (imputed)	N	myocardial infarction	http://www.ebi.ac.uk/efo/EFO_0000612	GCST011365	Genome-wide genotyping array
16	86664884	86664884	2021-03-22	33532862	Hartiala JA	2021-02-03	Eur Heart J	www.ncbi.nlm.nih.gov/pubmed/33532862	Genome-wide analysis identifies novel susceptibility loci for myocardial infarction.	Myocardial infarction	14,825 European ancestry cases, 44,000 European and unknown ancestry cases, 2,680 cases, 380,970 European ancestry controls, 123,504 European and unknown ancestry controls, 73,242 controls	NA	16q24.1	MTHFSD, LINC02189	FOXL1 - LINC02188	ENSG00000176678	ENSG00000261175	NA	81406	45238	rs62042066-G	rs62042066	0	62042066	intron_variant	1	0.277038	2e-06	5.69897	NA	1.04	[1.02-1.06]	NR [8126035] (imputed)	N	myocardial infarction	http://www.ebi.ac.uk/efo/EFO_0000612	GCST011365	Genome-wide genotyping array
17	31708891	31708891	2021-03-22	33532862	Hartiala JA	2021-02-03	Eur Heart J	www.ncbi.nlm.nih.gov/pubmed/33532862	Genome-wide analysis identifies novel susceptibility loci for myocardial infarction.	Myocardial infarction	14,825 European ancestry cases, 44,000 European and unknown ancestry cases, 2,680 cases, 380,970 European ancestry controls, 123,504 European and unknown ancestry controls, 73,242 controls	NA	17q11.2	COPRS, RAB11FIP4	NA - RNU6-1134P	NA	ENSG00000202026	NA	NA	4862	rs315493-G	rs315493	0	315493	intergenic_variant	1	0.741556	6e-06	5.22185	NA	1.04	[1.02-1.06]	NR [8126035] (imputed)	N	myocardial infarction	http://www.ebi.ac.uk/efo/EFO_0000612	GCST011365	Genome-wide genotyping array
17	42395309	42395309	2021-03-22	33532862	Hartiala JA	2021-02-03	Eur Heart J	www.ncbi.nlm.nih.gov/pubmed/33532862	Genome-wide analysis identifies novel susceptibility loci for myocardial infarction.	Myocardial infarction	14,825 European ancestry cases, 44,000 European and unknown ancestry cases, 2,680 cases, 380,970 European ancestry controls, 123,504 European and unknown ancestry controls, 73,242 controls	NA	17q21.2	STAT3, PTRF	STAT3 - CAVIN1	ENSG00000168610	ENSG00000177469	NA	6769	7140	rs2128786-C	rs2128786	0	2128786	regulatory_region_variant	1	0.353488	3e-06	5.52288	NA	1.04	[1.02-1.05]	NR [8126035] (imputed)	N	myocardial infarction	http://www.ebi.ac.uk/efo/EFO_0000612	GCST011365	Genome-wide genotyping array
17	52226087	52226087	2021-03-22	33532862	Hartiala JA	2021-02-03	Eur Heart J	www.ncbi.nlm.nih.gov/pubmed/33532862	Genome-wide analysis identifies novel susceptibility loci for myocardial infarction.	Myocardial infarction	14,825 European ancestry cases, 44,000 European and unknown ancestry cases, 2,680 cases, 380,970 European ancestry controls, 123,504 European and unknown ancestry controls, 73,242 controls	NA	17q22	CA10, LINC01982	CA10 - NA	ENSG00000154975	NA	NA	66070	NA	rs9902514-G	rs9902514	0	9902514	intergenic_variant	1	0.851234	3e-06	5.52288	NA	1.05	[1.03-1.07]	NR [8126035] (imputed)	N	myocardial infarction	http://www.ebi.ac.uk/efo/EFO_0000612	GCST011365	Genome-wide genotyping array
17	61084285	61084285	2021-03-22	33532862	Hartiala JA	2021-02-03	Eur Heart J	www.ncbi.nlm.nih.gov/pubmed/33532862	Genome-wide analysis identifies novel susceptibility loci for myocardial infarction.	Myocardial infarction	14,825 European ancestry cases, 44,000 European and unknown ancestry cases, 2,680 cases, 380,970 European ancestry controls, 123,504 European and unknown ancestry controls, 73,242 controls	NA	17q23.2	BCAS3	BCAS3	NA	NA	ENSG00000141376	NA	NA	rs2052074-G	rs2052074	0	2052074	intron_variant	0	0.187117	2e-06	5.69897	NA	1.05	[1.03-1.07]	NR [8126035] (imputed)	N	myocardial infarction	http://www.ebi.ac.uk/efo/EFO_0000612	GCST011365	Genome-wide genotyping array
18	22006279	22006279	2021-03-22	33532862	Hartiala JA	2021-02-03	Eur Heart J	www.ncbi.nlm.nih.gov/pubmed/33532862	Genome-wide analysis identifies novel susceptibility loci for myocardial infarction.	Myocardial infarction	14,825 European ancestry cases, 44,000 European and unknown ancestry cases, 2,680 cases, 380,970 European ancestry controls, 123,504 European and unknown ancestry controls, 73,242 controls	NA	18q11.2	MIB1, CTAGE1	LINC01900	NA	NA	ENSG00000265758	NA	NA	rs9960754-T	rs9960754	0	9960754	intron_variant	0	0.064826	5e-06	5.30103	NA	1.07	[1.04-1.10]	NR [8126035] (imputed)	N	myocardial infarction	http://www.ebi.ac.uk/efo/EFO_0000612	GCST011365	Genome-wide genotyping array
19	8364439	8364439	2021-03-22	33532862	Hartiala JA	2021-02-03	Eur Heart J	www.ncbi.nlm.nih.gov/pubmed/33532862	Genome-wide analysis identifies novel susceptibility loci for myocardial infarction.	Myocardial infarction	14,825 European ancestry cases, 44,000 European and unknown ancestry cases, 2,680 cases, 380,970 European ancestry controls, 123,504 European and unknown ancestry controls, 73,242 controls	NA	19p13.2	ANGPTL4	ANGPTL4	NA	NA	ENSG00000167772	NA	NA	rs116843064-G	rs116843064	0	116843064	missense_variant	0	0.979449	3e-06	5.52288	NA	1.15	[1.09-1.23]	NR [8126035] (imputed)	N	myocardial infarction	http://www.ebi.ac.uk/efo/EFO_0000612	GCST011365	Genome-wide genotyping array
6	148444602	148444602	2021-03-22	33532862	Hartiala JA	2021-02-03	Eur Heart J	www.ncbi.nlm.nih.gov/pubmed/33532862	Genome-wide analysis identifies novel susceptibility loci for myocardial infarction.	Myocardial infarction	14,825 European ancestry cases, 44,000 European and unknown ancestry cases, 2,680 cases, 380,970 European ancestry controls, 123,504 European and unknown ancestry controls, 73,242 controls	NA	6q24.3	SASH1	SASH1	NA	NA	ENSG00000111961	NA	NA	rs73013165-A	rs73013165	0	73013165	intron_variant	0	0.211146	1e-05	5	NA	1.04	[1.02-1.06]	NR [8126035] (imputed)	N	myocardial infarction	http://www.ebi.ac.uk/efo/EFO_0000612	GCST011365	Genome-wide genotyping array
14	58282708	58282708	2021-03-22	33532862	Hartiala JA	2021-02-03	Eur Heart J	www.ncbi.nlm.nih.gov/pubmed/33532862	Genome-wide analysis identifies novel susceptibility loci for myocardial infarction.	Myocardial infarction	14,825 European ancestry cases, 44,000 European and unknown ancestry cases, 2,680 cases, 380,970 European ancestry controls, 123,504 European and unknown ancestry controls, 73,242 controls	NA	14q23.1	PSMA3-AS1	ARMH4, PSMA3-AS1	NA	NA	ENSG00000139971, ENSG00000257621	NA	NA	rs10151752-A	rs10151752	0	10151752	intron_variant	0	0.440689	1e-05	5	NA	1.03	[1.02-1.05]	NR [8126035] (imputed)	N	myocardial infarction	http://www.ebi.ac.uk/efo/EFO_0000612	GCST011365	Genome-wide genotyping array
1	222624272	222624272	2021-03-22	33532862	Hartiala JA	2021-02-03	Eur Heart J	www.ncbi.nlm.nih.gov/pubmed/33532862	Genome-wide analysis identifies novel susceptibility loci for myocardial infarction.	Myocardial infarction	14,825 European ancestry cases, 2,680 cases, 380,970 European ancestry controls, 73,242 controls	NA	1q41	MIA3	MIA3	NA	NA	ENSG00000154305	NA	NA	rs4846384-G	rs4846384	0	4846384	intron_variant	0	0.691031	3e-15	14.5229	NA	1.1	[1.07-1.12]	NR [10903881] (imputed)	N	myocardial infarction	http://www.ebi.ac.uk/efo/EFO_0000612	GCST011364	Genome-wide genotyping array
2	85515174	85515174	2021-03-22	33532862	Hartiala JA	2021-02-03	Eur Heart J	www.ncbi.nlm.nih.gov/pubmed/33532862	Genome-wide analysis identifies novel susceptibility loci for myocardial infarction.	Myocardial infarction	14,825 European ancestry cases, 2,680 cases, 380,970 European ancestry controls, 73,242 controls	NA	2p11.2	MAT2A	RPSAP22 - PARTICL	ENSG00000229648	ENSG00000286532	NA	23394	22288	rs2886722-G	rs2886722	0	2886722	intergenic_variant	1	0.40358	1e-09	9	NA	1.07	[1.05-1.09]	NR [10903881] (imputed)	N	myocardial infarction	http://www.ebi.ac.uk/efo/EFO_0000612	GCST011364	Genome-wide genotyping array
2	202964860	202964860	2021-03-22	33532862	Hartiala JA	2021-02-03	Eur Heart J	www.ncbi.nlm.nih.gov/pubmed/33532862	Genome-wide analysis identifies novel susceptibility loci for myocardial infarction.	Myocardial infarction	14,825 European ancestry cases, 2,680 cases, 380,970 European ancestry controls, 73,242 controls	NA	2q33.2	CARF	CARF, WDR12	NA	NA	ENSG00000138380, ENSG00000138442	NA	NA	rs150289443-TTA	rs150289443	0	150289443	intron_variant	0	0.115856	2e-10	9.69897	NA	1.11	[1.08-1.15]	NR [10903881] (imputed)	N	myocardial infarction	http://www.ebi.ac.uk/efo/EFO_0000612	GCST011364	Genome-wide genotyping array
3	136415326	136415326	2021-03-22	33532862	Hartiala JA	2021-02-03	Eur Heart J	www.ncbi.nlm.nih.gov/pubmed/33532862	Genome-wide analysis identifies novel susceptibility loci for myocardial infarction.	Myocardial infarction	14,825 European ancestry cases, 2,680 cases, 380,970 European ancestry controls, 73,242 controls	NA	3q22.3	STAG1	STAG1	NA	NA	ENSG00000118007	NA	NA	rs112995129-AAAAAC	rs112995129	1	57433565	intron_variant	0	0.769474	4e-10	9.39794	NA	1.08	[1.06-1.11]	NR [10903881] (imputed)	N	myocardial infarction	http://www.ebi.ac.uk/efo/EFO_0000612	GCST011364	Genome-wide genotyping array
6	133838484	133838484	2021-03-22	33532862	Hartiala JA	2021-02-03	Eur Heart J	www.ncbi.nlm.nih.gov/pubmed/33532862	Genome-wide analysis identifies novel susceptibility loci for myocardial infarction.	Myocardial infarction	14,825 European ancestry cases, 2,680 cases, 380,970 European ancestry controls, 73,242 controls	NA	6q23.2	TARID	TARID, LINC01312	NA	NA	ENSG00000227954, ENSG00000223586	NA	NA	rs1966248-A	rs1966248	0	1966248	intron_variant	0	0.690619	3e-14	13.5229	NA	1.09	[1.07-1.12]	NR [10903881] (imputed)	N	myocardial infarction	http://www.ebi.ac.uk/efo/EFO_0000612	GCST011364	Genome-wide genotyping array
9	136352136	136352136	2021-03-22	33532862	Hartiala JA	2021-02-03	Eur Heart J	www.ncbi.nlm.nih.gov/pubmed/33532862	Genome-wide analysis identifies novel susceptibility loci for myocardial infarction.	Myocardial infarction	14,825 European ancestry cases, 2,680 cases, 380,970 European ancestry controls, 73,242 controls	NA	9q34.3	GPSM1	GPSM1	NA	NA	ENSG00000160360	NA	NA	rs376993806-G	rs376993806	0	376993806	intron_variant	0	0.716864	2e-08	7.69897	NA	1.07	[1.05-1.10]	NR [10903881] (imputed)	N	myocardial infarction	http://www.ebi.ac.uk/efo/EFO_0000612	GCST011364	Genome-wide genotyping array
10	44215482	44215482	2021-03-22	33532862	Hartiala JA	2021-02-03	Eur Heart J	www.ncbi.nlm.nih.gov/pubmed/33532862	Genome-wide analysis identifies novel susceptibility loci for myocardial infarction.	Myocardial infarction	14,825 European ancestry cases, 2,680 cases, 380,970 European ancestry controls, 73,242 controls	NA	10q11.21	CXCL12	NA - LINC02881	NA	ENSG00000277288	NA	NA	77087	rs1704221-G	rs1704221	0	1704221	regulatory_region_variant	1	0.892878	4e-10	9.39794	NA	1.12	[1.08-1.15]	NR [10903881] (imputed)	N	myocardial infarction	http://www.ebi.ac.uk/efo/EFO_0000612	GCST011364	Genome-wide genotyping array
10	89243170	89243170	2021-03-22	33532862	Hartiala JA	2021-02-03	Eur Heart J	www.ncbi.nlm.nih.gov/pubmed/33532862	Genome-wide analysis identifies novel susceptibility loci for myocardial infarction.	Myocardial infarction	14,825 European ancestry cases, 2,680 cases, 380,970 European ancestry controls, 73,242 controls	NA	10q23.31	LIPA	LIPA	NA	NA	ENSG00000107798	NA	NA	rs1412444-T	rs1412444	0	1412444	intron_variant	0	0.344095	2e-09	8.69897	NA	1.07	[1.05-1.09]	NR [10903881] (imputed)	N	myocardial infarction	http://www.ebi.ac.uk/efo/EFO_0000612	GCST011364	Genome-wide genotyping array
5	135024741	135024741	2019-08-22	29237688	Weng LC	2017-12-01	Circ Cardiovasc Genet	www.ncbi.nlm.nih.gov/pubmed/29237688	Heritability of Atrial Fibrillation.	Atrial fibrillation	2,987 European ancestry cases, 117,299 European ancestry controls	NA	5q31.1	PITX1	CATSPER3 - PITX1	ENSG00000152705	ENSG00000069011	NA	13045	2993	rs31209-A	rs31209	0	31209	downstream_gene_variant	1	0.62	2e-08	7.69897	NA	1.17	[1.11-1.24]	Affymetrix [8325606] (imputed)	N	atrial fibrillation	http://www.ebi.ac.uk/efo/EFO_0000275	GCST008486	Genome-wide genotyping array
12	25905670	25905670	2019-08-22	29237688	Weng LC	2017-12-01	Circ Cardiovasc Genet	www.ncbi.nlm.nih.gov/pubmed/29237688	Heritability of Atrial Fibrillation.	Atrial fibrillation	2,987 European ancestry cases, 117,299 European ancestry controls	NA	12p12.1	RASSF8	MIR4302 - RASSF8-AS1	ENSG00000283603	ENSG00000246695	NA	31591	31013	rs117640426-C	rs117640426	0	117640426	intergenic_variant	1	0.01	9e-09	8.04576	NA	1.7	[1.42-2.03]	Affymetrix [8325606] (imputed)	N	atrial fibrillation	http://www.ebi.ac.uk/efo/EFO_0000275	GCST008486	Genome-wide genotyping array
2	43231472	43231472	2021-03-22	33532862	Hartiala JA	2021-02-03	Eur Heart J	www.ncbi.nlm.nih.gov/pubmed/33532862	Genome-wide analysis identifies novel susceptibility loci for myocardial infarction.	Myocardial infarction	14,825 European ancestry cases, 44,000 European and unknown ancestry cases, 2,680 cases, 380,970 European ancestry controls, 123,504 European and unknown ancestry controls, 73,242 controls	NA	2p21	THADA	THADA	NA	NA	ENSG00000115970	NA	NA	rs13402621-C	rs13402621	0	13402621	intron_variant	0	0.221026	1e-09	9	NA	1.06	[1.04-1.08]	NR [8126035] (imputed)	N	myocardial infarction	http://www.ebi.ac.uk/efo/EFO_0000612	GCST011365	Genome-wide genotyping array
2	182346716	182346716	2021-03-22	33532862	Hartiala JA	2021-02-03	Eur Heart J	www.ncbi.nlm.nih.gov/pubmed/33532862	Genome-wide analysis identifies novel susceptibility loci for myocardial infarction.	Myocardial infarction	14,825 European ancestry cases, 44,000 European and unknown ancestry cases, 2,680 cases, 380,970 European ancestry controls, 123,504 European and unknown ancestry controls, 73,242 controls	NA	2q32.1	PDE1A	PDE1A	NA	NA	ENSG00000115252	NA	NA	rs12693302-G	rs12693302	0	12693302	intron_variant	0	0.386197	3e-09	8.52288	NA	1.05	[1.03-1.06]	NR [8126035] (imputed)	N	myocardial infarction	http://www.ebi.ac.uk/efo/EFO_0000612	GCST011365	Genome-wide genotyping array
4	94574757	94574757	2021-03-22	33532862	Hartiala JA	2021-02-03	Eur Heart J	www.ncbi.nlm.nih.gov/pubmed/33532862	Genome-wide analysis identifies novel susceptibility loci for myocardial infarction.	Myocardial infarction	14,825 European ancestry cases, 44,000 European and unknown ancestry cases, 2,680 cases, 380,970 European ancestry controls, 123,504 European and unknown ancestry controls, 73,242 controls	NA	4q22.3	PDLIM5	PDLIM5	NA	NA	ENSG00000163110	NA	NA	rs2452009-A	rs2452009	0	2452009	intron_variant	0	0.700493	6e-09	8.22185	NA	1.05	[1.03-1.07]	NR [8126035] (imputed)	N	myocardial infarction	http://www.ebi.ac.uk/efo/EFO_0000612	GCST011365	Genome-wide genotyping array
8	22189710	22189710	2021-03-22	33532862	Hartiala JA	2021-02-03	Eur Heart J	www.ncbi.nlm.nih.gov/pubmed/33532862	Genome-wide analysis identifies novel susceptibility loci for myocardial infarction.	Myocardial infarction	14,825 European ancestry cases, 44,000 European and unknown ancestry cases, 2,680 cases, 380,970 European ancestry controls, 123,504 European and unknown ancestry controls, 73,242 controls	NA	8p21.3	BMP1	BMP1	NA	NA	ENSG00000168487	NA	NA	rs73225849-C	rs73225849	0	73225849	intron_variant	0	0.057606	5e-09	8.30103	NA	1.1	[1.07-1.14]	NR [8126035] (imputed)	N	myocardial infarction	http://www.ebi.ac.uk/efo/EFO_0000612	GCST011365	Genome-wide genotyping array
10	102831636	102831636	2021-03-22	33532862	Hartiala JA	2021-02-03	Eur Heart J	www.ncbi.nlm.nih.gov/pubmed/33532862	Genome-wide analysis identifies novel susceptibility loci for myocardial infarction.	Myocardial infarction	14,825 European ancestry cases, 44,000 European and unknown ancestry cases, 2,680 cases, 380,970 European ancestry controls, 123,504 European and unknown ancestry controls, 73,242 controls	NA	10q24.32	CYP17A1	WBP1L, CYP17A1	NA	NA	ENSG00000166272, ENSG00000148795	NA	NA	rs17115100-G	rs17115100	0	17115100	3_prime_UTR_variant	0	0.893936	1e-09	9	NA	1.07	[1.05-1.10]	NR [8126035] (imputed)	N	myocardial infarction	http://www.ebi.ac.uk/efo/EFO_0000612	GCST011365	Genome-wide genotyping array
11	100699329	100699329	2021-03-22	33532862	Hartiala JA	2021-02-03	Eur Heart J	www.ncbi.nlm.nih.gov/pubmed/33532862	Genome-wide analysis identifies novel susceptibility loci for myocardial infarction.	Myocardial infarction	14,825 European ancestry cases, 44,000 European and unknown ancestry cases, 2,680 cases, 380,970 European ancestry controls, 123,504 European and unknown ancestry controls, 73,242 controls	NA	11q22.1	ARHGAP42	ARHGAP42	NA	NA	ENSG00000165895	NA	NA	rs61621482-G	rs61621482	0	61621482	intron_variant	0	0.231189	8e-09	8.09691	NA	1.05	[1.03-1.07]	NR [8126035] (imputed)	N	myocardial infarction	http://www.ebi.ac.uk/efo/EFO_0000612	GCST011365	Genome-wide genotyping array
12	124827174	124827174	2021-03-22	33532862	Hartiala JA	2021-02-03	Eur Heart J	www.ncbi.nlm.nih.gov/pubmed/33532862	Genome-wide analysis identifies novel susceptibility loci for myocardial infarction.	Myocardial infarction	14,825 European ancestry cases, 44,000 European and unknown ancestry cases, 2,680 cases, 380,970 European ancestry controls, 123,504 European and unknown ancestry controls, 73,242 controls	NA	12q24.31	SCARB1	SCARB1	NA	NA	ENSG00000073060	NA	NA	rs11057837-T	rs11057837	0	11057837	intron_variant	0	0.101672	4e-09	8.39794	NA	1.08	[1.05-1.11]	NR [8126035] (imputed)	N	myocardial infarction	http://www.ebi.ac.uk/efo/EFO_0000612	GCST011365	Genome-wide genotyping array
14	99657718	99657718	2021-03-22	33532862	Hartiala JA	2021-02-03	Eur Heart J	www.ncbi.nlm.nih.gov/pubmed/33532862	Genome-wide analysis identifies novel susceptibility loci for myocardial infarction.	Myocardial infarction	14,825 European ancestry cases, 44,000 European and unknown ancestry cases, 2,680 cases, 380,970 European ancestry controls, 123,504 European and unknown ancestry controls, 73,242 controls	NA	14q32.2	HHIPL1	HHIPL1	NA	NA	ENSG00000182218	NA	NA	rs12897285-T	rs12897285	0	12897285	intron_variant	0	0.830532	3e-09	8.52288	NA	1.06	[1.04-1.08]	NR [8126035] (imputed)	N	myocardial infarction	http://www.ebi.ac.uk/efo/EFO_0000612	GCST011365	Genome-wide genotyping array
17	18049125	18049125	2021-03-22	33532862	Hartiala JA	2021-02-03	Eur Heart J	www.ncbi.nlm.nih.gov/pubmed/33532862	Genome-wide analysis identifies novel susceptibility loci for myocardial infarction.	Myocardial infarction	14,825 European ancestry cases, 44,000 European and unknown ancestry cases, 2,680 cases, 380,970 European ancestry controls, 123,504 European and unknown ancestry controls, 73,242 controls	NA	17p11.2	GID4	GID4	NA	NA	ENSG00000141034	NA	NA	rs11652894-C	rs11652894	0	11652894	intron_variant	0	0.437104	5e-09	8.30103	NA	1.05	[1.03-1.06]	NR [8126035] (imputed)	N	myocardial infarction	http://www.ebi.ac.uk/efo/EFO_0000612	GCST011365	Genome-wide genotyping array
17	49327266	49327266	2021-03-22	33532862	Hartiala JA	2021-02-03	Eur Heart J	www.ncbi.nlm.nih.gov/pubmed/33532862	Genome-wide analysis identifies novel susceptibility loci for myocardial infarction.	Myocardial infarction	14,825 European ancestry cases, 44,000 European and unknown ancestry cases, 2,680 cases, 380,970 European ancestry controls, 123,504 European and unknown ancestry controls, 73,242 controls	NA	17q21.33	ZNF652	ZNF652	NA	NA	ENSG00000198740	NA	NA	rs62076439-T	rs62076439	0	62076439	intron_variant	0	0.336995	1e-09	9	NA	1.05	[1.03-1.07]	NR [8126035] (imputed)	N	myocardial infarction	http://www.ebi.ac.uk/efo/EFO_0000612	GCST011365	Genome-wide genotyping array
1	27602129	27602129	2021-03-22	33532862	Hartiala JA	2021-02-03	Eur Heart J	www.ncbi.nlm.nih.gov/pubmed/33532862	Genome-wide analysis identifies novel susceptibility loci for myocardial infarction.	Myocardial infarction	14,825 European ancestry cases, 44,000 European and unknown ancestry cases, 2,680 cases, 380,970 European ancestry controls, 123,504 European and unknown ancestry controls, 73,242 controls	NA	1p35.3	AHDC1	AHDC1	NA	NA	ENSG00000126705	NA	NA	rs113716316-G	rs113716316	0	113716316	intron_variant	0	0.934458	4e-08	7.39794	NA	1.09	[1.06-1.13]	NR [8126035] (imputed)	N	myocardial infarction	http://www.ebi.ac.uk/efo/EFO_0000612	GCST011365	Genome-wide genotyping array
1	94783750	94783750	2021-03-22	33532862	Hartiala JA	2021-02-03	Eur Heart J	www.ncbi.nlm.nih.gov/pubmed/33532862	Genome-wide analysis identifies novel susceptibility loci for myocardial infarction.	Myocardial infarction	14,825 European ancestry cases, 44,000 European and unknown ancestry cases, 2,680 cases, 380,970 European ancestry controls, 123,504 European and unknown ancestry controls, 73,242 controls	NA	1p21.3	SLC44A3	SLC44A3-AS1	NA	NA	ENSG00000224081	NA	NA	rs12743267-C	rs12743267	0	12743267	intron_variant	0	0.765129	1e-08	8	NA	1.05	[1.03-1.07]	NR [8126035] (imputed)	N	myocardial infarction	http://www.ebi.ac.uk/efo/EFO_0000612	GCST011365	Genome-wide genotyping array
1	201865816	201865816	2021-03-22	33532862	Hartiala JA	2021-02-03	Eur Heart J	www.ncbi.nlm.nih.gov/pubmed/33532862	Genome-wide analysis identifies novel susceptibility loci for myocardial infarction.	Myocardial infarction	14,825 European ancestry cases, 44,000 European and unknown ancestry cases, 2,680 cases, 380,970 European ancestry controls, 123,504 European and unknown ancestry controls, 73,242 controls	NA	1q32.1	IPO9	IPO9	NA	NA	ENSG00000198700	NA	NA	rs2820309-G	rs2820309	0	2820309	intron_variant	0	0.320548	4e-08	7.39794	NA	1.04	[1.03-1.06]	NR [8126035] (imputed)	N	myocardial infarction	http://www.ebi.ac.uk/efo/EFO_0000612	GCST011365	Genome-wide genotyping array
2	113074735	113074735	2021-03-22	33532862	Hartiala JA	2021-02-03	Eur Heart J	www.ncbi.nlm.nih.gov/pubmed/33532862	Genome-wide analysis identifies novel susceptibility loci for myocardial infarction.	Myocardial infarction	14,825 European ancestry cases, 44,000 European and unknown ancestry cases, 2,680 cases, 380,970 European ancestry controls, 123,504 European and unknown ancestry controls, 73,242 controls	NA	2q14.1	IL1F10	IL1F10	NA	NA	ENSG00000136697	NA	NA	rs6761276-T	rs6761276	0	6761276	missense_variant	0	0.432632	3e-08	7.52288	NA	1.04	[1.03-1.06]	NR [8126035] (imputed)	N	myocardial infarction	http://www.ebi.ac.uk/efo/EFO_0000612	GCST011365	Genome-wide genotyping array
2	164073872	164073872	2021-03-22	33532862	Hartiala JA	2021-02-03	Eur Heart J	www.ncbi.nlm.nih.gov/pubmed/33532862	Genome-wide analysis identifies novel susceptibility loci for myocardial infarction.	Myocardial infarction	14,825 European ancestry cases, 44,000 European and unknown ancestry cases, 2,680 cases, 380,970 European ancestry controls, 123,504 European and unknown ancestry controls, 73,242 controls	NA	2q24.3	FIGN, GRB14	FIGN - PRPS1P1	ENSG00000182263	ENSG00000226847	NA	337860	139667	rs10930115-A	rs10930115	0	10930115	intron_variant	1	0.78975	6e-08	7.22185	NA	1.05	[1.03-1.07]	NR [8126035] (imputed)	N	myocardial infarction	http://www.ebi.ac.uk/efo/EFO_0000612	GCST011365	Genome-wide genotyping array
2	215422774	215422774	2021-03-22	33532862	Hartiala JA	2021-02-03	Eur Heart J	www.ncbi.nlm.nih.gov/pubmed/33532862	Genome-wide analysis identifies novel susceptibility loci for myocardial infarction.	Myocardial infarction	14,825 European ancestry cases, 44,000 European and unknown ancestry cases, 2,680 cases, 380,970 European ancestry controls, 123,504 European and unknown ancestry controls, 73,242 controls	NA	2q35	FN1	FN1	NA	NA	ENSG00000115414	NA	NA	rs16854041-A	rs16854041	0	16854041	intron_variant	0	0.744632	1e-08	8	NA	1.05	[1.03-1.07]	NR [8126035] (imputed)	N	myocardial infarction	http://www.ebi.ac.uk/efo/EFO_0000612	GCST011365	Genome-wide genotyping array
2	217815806	217815806	2021-03-22	33532862	Hartiala JA	2021-02-03	Eur Heart J	www.ncbi.nlm.nih.gov/pubmed/33532862	Genome-wide analysis identifies novel susceptibility loci for myocardial infarction.	Myocardial infarction	14,825 European ancestry cases, 44,000 European and unknown ancestry cases, 2,680 cases, 380,970 European ancestry controls, 123,504 European and unknown ancestry controls, 73,242 controls	NA	2q35	TNS1	TNS1	NA	NA	ENSG00000079308	NA	NA	rs2161967-T	rs2161967	0	2161967	intron_variant	0	0.463355	2e-08	7.69897	NA	1.04	[1.03-1.06]	NR [8126035] (imputed)	N	myocardial infarction	http://www.ebi.ac.uk/efo/EFO_0000612	GCST011365	Genome-wide genotyping array
2	226227434	226227434	2021-03-22	33532862	Hartiala JA	2021-02-03	Eur Heart J	www.ncbi.nlm.nih.gov/pubmed/33532862	Genome-wide analysis identifies novel susceptibility loci for myocardial infarction.	Myocardial infarction	14,825 European ancestry cases, 44,000 European and unknown ancestry cases, 2,680 cases, 380,970 European ancestry controls, 123,504 European and unknown ancestry controls, 73,242 controls	NA	2q36.3	NYAP2, IRS1	NYAP2 - MIR5702	ENSG00000144460	ENSG00000263363	NA	573416	431276	rs2972149-A	rs2972149	0	2972149	regulatory_region_variant	1	0.47944	2e-08	7.69897	NA	1.04	[1.03-1.06]	NR [8126035] (imputed)	N	myocardial infarction	http://www.ebi.ac.uk/efo/EFO_0000612	GCST011365	Genome-wide genotyping array
3	14886570	14886570	2021-03-22	33532862	Hartiala JA	2021-02-03	Eur Heart J	www.ncbi.nlm.nih.gov/pubmed/33532862	Genome-wide analysis identifies novel susceptibility loci for myocardial infarction.	Myocardial infarction	14,825 European ancestry cases, 44,000 European and unknown ancestry cases, 2,680 cases, 380,970 European ancestry controls, 123,504 European and unknown ancestry controls, 73,242 controls	NA	3p25.1	FGD5	FGD5	NA	NA	ENSG00000154783	NA	NA	rs748431-G	rs748431	0	748431	intron_variant	0	0.398231	4e-08	7.39794	NA	1.04	[1.03-1.06]	NR [8126035] (imputed)	N	myocardial infarction	http://www.ebi.ac.uk/efo/EFO_0000612	GCST011365	Genome-wide genotyping array
3	154262341	154262341	2021-03-22	33532862	Hartiala JA	2021-02-03	Eur Heart J	www.ncbi.nlm.nih.gov/pubmed/33532862	Genome-wide analysis identifies novel susceptibility loci for myocardial infarction.	Myocardial infarction	14,825 European ancestry cases, 44,000 European and unknown ancestry cases, 2,680 cases, 380,970 European ancestry controls, 123,504 European and unknown ancestry controls, 73,242 controls	NA	3q25.2	ARHGEF26	ARHGEF26 - DHX36	ENSG00000277101	ENSG00000174953	NA	4514	10205	rs433903-G	rs433903	0	433903	regulatory_region_variant	1	0.837766	2e-08	7.69897	NA	1.06	[1.04-1.09]	NR [8126035] (imputed)	N	myocardial infarction	http://www.ebi.ac.uk/efo/EFO_0000612	GCST011365	Genome-wide genotyping array
6	1619802	1619802	2021-03-22	33532862	Hartiala JA	2021-02-03	Eur Heart J	www.ncbi.nlm.nih.gov/pubmed/33532862	Genome-wide analysis identifies novel susceptibility loci for myocardial infarction.	Myocardial infarction	14,825 European ancestry cases, 44,000 European and unknown ancestry cases, 2,680 cases, 380,970 European ancestry controls, 123,504 European and unknown ancestry controls, 73,242 controls	NA	6p25.3	GMDS	FOXC1 - GMDS	ENSG00000054598	ENSG00000112699	NA	5905	4004	rs2569881-G	rs2569881	0	2569881	intergenic_variant	1	0.875242	6e-08	7.22185	NA	1.07	[1.04-1.09]	NR [8126035] (imputed)	N	myocardial infarction	http://www.ebi.ac.uk/efo/EFO_0000612	GCST011365	Genome-wide genotyping array
6	31276118	31276118	2021-03-22	33532862	Hartiala JA	2021-02-03	Eur Heart J	www.ncbi.nlm.nih.gov/pubmed/33532862	Genome-wide analysis identifies novel susceptibility loci for myocardial infarction.	Myocardial infarction	14,825 European ancestry cases, 44,000 European and unknown ancestry cases, 2,680 cases, 380,970 European ancestry controls, 123,504 European and unknown ancestry controls, 73,242 controls	NA	6p21.33	HLA	USP8P1, USP8P1, USP8P1, USP8P1, USP8P1	NA	NA	ENSG00000225029, ENSG00000229265, ENSG00000228904, ENSG00000214892, ENSG00000233486	NA	NA	rs3094680-T	rs3094680	0	3094680	non_coding_transcript_exon_variant	0	0.601913	1e-08	8	NA	1.05	[1.03-1.06]	NR [8126035] (imputed)	N	myocardial infarction	http://www.ebi.ac.uk/efo/EFO_0000612	GCST011365	Genome-wide genotyping array
6	57284173	57284173	2021-03-22	33532862	Hartiala JA	2021-02-03	Eur Heart J	www.ncbi.nlm.nih.gov/pubmed/33532862	Genome-wide analysis identifies novel susceptibility loci for myocardial infarction.	Myocardial infarction	14,825 European ancestry cases, 44,000 European and unknown ancestry cases, 2,680 cases, 380,970 European ancestry controls, 123,504 European and unknown ancestry controls, 73,242 controls	NA	6p11.2	PRIM2	RAB23 - PRIM2	ENSG00000112210	ENSG00000146143	NA	61866	30632	rs1330633-G	rs1330633	0	1330633	intergenic_variant	1	0.065918	7e-08	7.1549	NA	1.08	[1.05-1.12]	NR [8126035] (imputed)	N	myocardial infarction	http://www.ebi.ac.uk/efo/EFO_0000612	GCST011365	Genome-wide genotyping array
7	19009765	19009765	2021-03-22	33532862	Hartiala JA	2021-02-03	Eur Heart J	www.ncbi.nlm.nih.gov/pubmed/33532862	Genome-wide analysis identifies novel susceptibility loci for myocardial infarction.	Myocardial infarction	14,825 European ancestry cases, 44,000 European and unknown ancestry cases, 2,680 cases, 380,970 European ancestry controls, 123,504 European and unknown ancestry controls, 73,242 controls	NA	7p21.1	HDAC9	HDAC9 - TWIST1	ENSG00000048052	ENSG00000122691	NA	7349	11226	rs2107595-A	rs2107595	0	2107595	regulatory_region_variant	1	0.176323	1e-08	8	NA	1.06	[1.04-1.08]	NR [8126035] (imputed)	N	myocardial infarction	http://www.ebi.ac.uk/efo/EFO_0000612	GCST011365	Genome-wide genotyping array
9	121660124	121660124	2021-03-22	33532862	Hartiala JA	2021-02-03	Eur Heart J	www.ncbi.nlm.nih.gov/pubmed/33532862	Genome-wide analysis identifies novel susceptibility loci for myocardial infarction.	Myocardial infarction	14,825 European ancestry cases, 44,000 European and unknown ancestry cases, 2,680 cases, 380,970 European ancestry controls, 123,504 European and unknown ancestry controls, 73,242 controls	NA	9q33.2	DAB2IP	DAB2IP	NA	NA	ENSG00000136848	NA	NA	rs7025486-A	rs7025486	0	7025486	intron_variant	0	0.259586	4e-08	7.39794	NA	1.05	[1.03-1.07]	NR [8126035] (imputed)	N	myocardial infarction	http://www.ebi.ac.uk/efo/EFO_0000612	GCST011365	Genome-wide genotyping array
9	136348882	136348882	2021-03-22	33532862	Hartiala JA	2021-02-03	Eur Heart J	www.ncbi.nlm.nih.gov/pubmed/33532862	Genome-wide analysis identifies novel susceptibility loci for myocardial infarction.	Myocardial infarction	14,825 European ancestry cases, 44,000 European and unknown ancestry cases, 2,680 cases, 380,970 European ancestry controls, 123,504 European and unknown ancestry controls, 73,242 controls	NA	9q34.3	GPSM1	GPSM1	NA	NA	ENSG00000160360	NA	NA	rs28429551-A	rs28429551	0	28429551	intron_variant	0	0.757751	2e-08	7.69897	NA	1.06	[1.04-1.08]	NR [8126035] (imputed)	N	myocardial infarction	http://www.ebi.ac.uk/efo/EFO_0000612	GCST011365	Genome-wide genotyping array
13	32484196	32484196	2021-03-22	33532862	Hartiala JA	2021-02-03	Eur Heart J	www.ncbi.nlm.nih.gov/pubmed/33532862	Genome-wide analysis identifies novel susceptibility loci for myocardial infarction.	Myocardial infarction	14,825 European ancestry cases, 44,000 European and unknown ancestry cases, 2,680 cases, 380,970 European ancestry controls, 123,504 European and unknown ancestry controls, 73,242 controls	NA	13q13.1	N4BP2L2	N4BP2L2	NA	NA	ENSG00000244754	NA	NA	rs9591012-G	rs9591012	0	9591012	intron_variant	0	0.663083	4e-08	7.39794	NA	1.04	[1.03-1.06]	NR [8126035] (imputed)	N	myocardial infarction	http://www.ebi.ac.uk/efo/EFO_0000612	GCST011365	Genome-wide genotyping array
15	74787133	74787133	2021-03-22	33532862	Hartiala JA	2021-02-03	Eur Heart J	www.ncbi.nlm.nih.gov/pubmed/33532862	Genome-wide analysis identifies novel susceptibility loci for myocardial infarction.	Myocardial infarction	14,825 European ancestry cases, 44,000 European and unknown ancestry cases, 2,680 cases, 380,970 European ancestry controls, 123,504 European and unknown ancestry controls, 73,242 controls	NA	15q24.1	CSK	CSK	NA	NA	ENSG00000103653	NA	NA	rs34933034-G	rs34933034	0	34933034	intron_variant	0	0.140265	6e-08	7.22185	NA	1.06	[1.04-1.08]	NR [8126035] (imputed)	N	myocardial infarction	http://www.ebi.ac.uk/efo/EFO_0000612	GCST011365	Genome-wide genotyping array
15	74947689	74947689	2021-03-22	33532862	Hartiala JA	2021-02-03	Eur Heart J	www.ncbi.nlm.nih.gov/pubmed/33532862	Genome-wide analysis identifies novel susceptibility loci for myocardial infarction.	Myocardial infarction	14,825 European ancestry cases, 44,000 European and unknown ancestry cases, 2,680 cases, 380,970 European ancestry controls, 123,504 European and unknown ancestry controls, 73,242 controls	NA	15q24.2	COX5A, RPP25	COX5A - RPP25	ENSG00000178741	ENSG00000178718	NA	9606	6729	rs8037798-G	rs8037798	0	8037798	intergenic_variant	1	0.233044	4e-08	7.39794	NA	1.05	[1.03-1.07]	NR [8126035] (imputed)	N	myocardial infarction	http://www.ebi.ac.uk/efo/EFO_0000612	GCST011365	Genome-wide genotyping array
18	48989546	48989546	2021-03-22	33532862	Hartiala JA	2021-02-03	Eur Heart J	www.ncbi.nlm.nih.gov/pubmed/33532862	Genome-wide analysis identifies novel susceptibility loci for myocardial infarction.	Myocardial infarction	14,825 European ancestry cases, 44,000 European and unknown ancestry cases, 2,680 cases, 380,970 European ancestry controls, 123,504 European and unknown ancestry controls, 73,242 controls	NA	18q21.1	SMAD7, DYM	SMAD7 - DYM	ENSG00000101665	ENSG00000141627	NA	38581	46841	rs9945890-T	rs9945890	0	9945890	intergenic_variant	1	0.631427	2e-08	7.69897	NA	1.05	[1.03-1.06]	NR [8126035] (imputed)	N	myocardial infarction	http://www.ebi.ac.uk/efo/EFO_0000612	GCST011365	Genome-wide genotyping array
19	45803461	45803461	2021-03-22	33532862	Hartiala JA	2021-02-03	Eur Heart J	www.ncbi.nlm.nih.gov/pubmed/33532862	Genome-wide analysis identifies novel susceptibility loci for myocardial infarction.	Myocardial infarction	14,825 European ancestry cases, 44,000 European and unknown ancestry cases, 2,680 cases, 380,970 European ancestry controls, 123,504 European and unknown ancestry controls, 73,242 controls	NA	19q13.32	RSPH6A	RSPH6A	NA	NA	ENSG00000104941	NA	NA	rs34633566-C	rs34633566	0	34633566	intron_variant	0	0.345721	3e-08	7.52288	NA	1.04	[1.03-1.06]	NR [8126035] (imputed)	N	myocardial infarction	http://www.ebi.ac.uk/efo/EFO_0000612	GCST011365	Genome-wide genotyping array
20	41295639	41295639	2021-03-22	33532862	Hartiala JA	2021-02-03	Eur Heart J	www.ncbi.nlm.nih.gov/pubmed/33532862	Genome-wide analysis identifies novel susceptibility loci for myocardial infarction.	Myocardial infarction	14,825 European ancestry cases, 44,000 European and unknown ancestry cases, 2,680 cases, 380,970 European ancestry controls, 123,504 European and unknown ancestry controls, 73,242 controls	NA	20q12	ZHX3	ZHX3	NA	NA	ENSG00000174306	NA	NA	rs6102343-A	rs6102343	0	6102343	intron_variant	0	0.24257	2e-08	7.69897	NA	1.05	[1.03-1.07]	NR [8126035] (imputed)	N	myocardial infarction	http://www.ebi.ac.uk/efo/EFO_0000612	GCST011365	Genome-wide genotyping array
20	59175501	59175501	2021-03-22	33532862	Hartiala JA	2021-02-03	Eur Heart J	www.ncbi.nlm.nih.gov/pubmed/33532862	Genome-wide analysis identifies novel susceptibility loci for myocardial infarction.	Myocardial infarction	14,825 European ancestry cases, 44,000 European and unknown ancestry cases, 2,680 cases, 380,970 European ancestry controls, 123,504 European and unknown ancestry controls, 73,242 controls	NA	20q13.32	ZNF831	ZNF831	NA	NA	ENSG00000124203	NA	NA	rs259979-T	rs259979	0	259979	intron_variant	0	0.146134	1e-08	8	NA	1.06	[1.04-1.09]	NR [8126035] (imputed)	N	myocardial infarction	http://www.ebi.ac.uk/efo/EFO_0000612	GCST011365	Genome-wide genotyping array
21	29194964	29194964	2021-03-22	33532862	Hartiala JA	2021-02-03	Eur Heart J	www.ncbi.nlm.nih.gov/pubmed/33532862	Genome-wide analysis identifies novel susceptibility loci for myocardial infarction.	Myocardial infarction	14,825 European ancestry cases, 44,000 European and unknown ancestry cases, 2,680 cases, 380,970 European ancestry controls, 123,504 European and unknown ancestry controls, 73,242 controls	NA	21q21.3	LINC00189	BACH1, LINC00189	NA	NA	ENSG00000156273, ENSG00000215533	NA	NA	rs73354869-C	rs73354869	0	73354869	intron_variant	0	0.17031	8e-08	7.09691	NA	1.05	[1.03-1.07]	NR [8126035] (imputed)	N	myocardial infarction	http://www.ebi.ac.uk/efo/EFO_0000612	GCST011365	Genome-wide genotyping array
1	2315074	2315074	2021-03-22	33532862	Hartiala JA	2021-02-03	Eur Heart J	www.ncbi.nlm.nih.gov/pubmed/33532862	Genome-wide analysis identifies novel susceptibility loci for myocardial infarction.	Myocardial infarction	14,825 European ancestry cases, 44,000 European and unknown ancestry cases, 2,680 cases, 380,970 European ancestry controls, 123,504 European and unknown ancestry controls, 73,242 controls	NA	1p36.32	SKI, MORN1	SKI - MORN1	ENSG00000157933	ENSG00000116151	NA	4861	6179	rs61762079-A	rs61762079	0	61762079	non_coding_transcript_exon_variant	1	0.285479	4e-07	6.39794	NA	1.05	[1.03-1.07]	NR [8126035] (imputed)	N	myocardial infarction	http://www.ebi.ac.uk/efo/EFO_0000612	GCST011365	Genome-wide genotyping array
1	37931697	37931697	2021-03-22	33532862	Hartiala JA	2021-02-03	Eur Heart J	www.ncbi.nlm.nih.gov/pubmed/33532862	Genome-wide analysis identifies novel susceptibility loci for myocardial infarction.	Myocardial infarction	14,825 European ancestry cases, 44,000 European and unknown ancestry cases, 2,680 cases, 380,970 European ancestry controls, 123,504 European and unknown ancestry controls, 73,242 controls	NA	1p34.3	INPP5B, LOC105378651	INPP5B	NA	NA	ENSG00000204084	NA	NA	rs35267671-T	rs35267671	0	35267671	missense_variant	0	0.546006	4e-07	6.39794	NA	1.04	[1.02-1.06]	NR [8126035] (imputed)	N	myocardial infarction	http://www.ebi.ac.uk/efo/EFO_0000612	GCST011365	Genome-wide genotyping array
1	113630788	113630788	2021-03-22	33532862	Hartiala JA	2021-02-03	Eur Heart J	www.ncbi.nlm.nih.gov/pubmed/33532862	Genome-wide analysis identifies novel susceptibility loci for myocardial infarction.	Myocardial infarction	14,825 European ancestry cases, 44,000 European and unknown ancestry cases, 2,680 cases, 380,970 European ancestry controls, 123,504 European and unknown ancestry controls, 73,242 controls	NA	1p13.2	MAGI3	MAGI3	NA	NA	ENSG00000081026	NA	NA	rs1230666-G	rs1230666	0	1230666	intron_variant	0	0.166789	3e-07	6.52288	NA	1.06	[1.04-1.09]	NR [8126035] (imputed)	N	myocardial infarction	http://www.ebi.ac.uk/efo/EFO_0000612	GCST011365	Genome-wide genotyping array
2	21158305	21158305	2021-03-22	33532862	Hartiala JA	2021-02-03	Eur Heart J	www.ncbi.nlm.nih.gov/pubmed/33532862	Genome-wide analysis identifies novel susceptibility loci for myocardial infarction.	Myocardial infarction	14,825 European ancestry cases, 44,000 European and unknown ancestry cases, 2,680 cases, 380,970 European ancestry controls, 123,504 European and unknown ancestry controls, 73,242 controls	NA	2p24.1	TDRD15	TDRD15 - NA	ENSG00000218819	NA	NA	13937	NA	rs12997242-A	rs12997242	0	12997242	intergenic_variant	1	0.401418	4e-07	6.39794	NA	1.04	[1.02-1.05]	NR [8126035] (imputed)	N	myocardial infarction	http://www.ebi.ac.uk/efo/EFO_0000612	GCST011365	Genome-wide genotyping array
2	62728252	62728252	2021-03-22	33532862	Hartiala JA	2021-02-03	Eur Heart J	www.ncbi.nlm.nih.gov/pubmed/33532862	Genome-wide analysis identifies novel susceptibility loci for myocardial infarction.	Myocardial infarction	14,825 European ancestry cases, 44,000 European and unknown ancestry cases, 2,680 cases, 380,970 European ancestry controls, 123,504 European and unknown ancestry controls, 73,242 controls	NA	2p15	EHBP1	EHBP1	NA	NA	ENSG00000115504	NA	NA	rs360801-G	rs360801	0	360801	intron_variant	0	0.649284	8e-07	6.09691	NA	1.04	[2.02-1.06]	NR [8126035] (imputed)	N	myocardial infarction	http://www.ebi.ac.uk/efo/EFO_0000612	GCST011365	Genome-wide genotyping array
2	111911258	111911258	2021-03-22	33532862	Hartiala JA	2021-02-03	Eur Heart J	www.ncbi.nlm.nih.gov/pubmed/33532862	Genome-wide analysis identifies novel susceptibility loci for myocardial infarction.	Myocardial infarction	14,825 European ancestry cases, 44,000 European and unknown ancestry cases, 2,680 cases, 380,970 European ancestry controls, 123,504 European and unknown ancestry controls, 73,242 controls	NA	2q13	MERTK	MERTK	NA	NA	ENSG00000153208	NA	NA	rs4848861-C	rs4848861	0	4848861	intron_variant	0	0.319572	8e-07	6.09691	NA	1.04	[1.02-1.06]	NR [8126035] (imputed)	N	myocardial infarction	http://www.ebi.ac.uk/efo/EFO_0000612	GCST011365	Genome-wide genotyping array
2	232719399	232719399	2021-03-22	33532862	Hartiala JA	2021-02-03	Eur Heart J	www.ncbi.nlm.nih.gov/pubmed/33532862	Genome-wide analysis identifies novel susceptibility loci for myocardial infarction.	Myocardial infarction	14,825 European ancestry cases, 44,000 European and unknown ancestry cases, 2,680 cases, 380,970 European ancestry controls, 123,504 European and unknown ancestry controls, 73,242 controls	NA	2q37.1	GIGYF2	GIGYF2	NA	NA	ENSG00000204120	NA	NA	rs13003675-T	rs13003675	0	13003675	intron_variant	0	0.358242	3e-07	6.52288	NA	1.04	[1.02-1.06]	NR [8126035] (imputed)	N	myocardial infarction	http://www.ebi.ac.uk/efo/EFO_0000612	GCST011365	Genome-wide genotyping array
3	157265953	157265953	2021-03-22	33532862	Hartiala JA	2021-02-03	Eur Heart J	www.ncbi.nlm.nih.gov/pubmed/33532862	Genome-wide analysis identifies novel susceptibility loci for myocardial infarction.	Myocardial infarction	14,825 European ancestry cases, 44,000 European and unknown ancestry cases, 2,680 cases, 380,970 European ancestry controls, 123,504 European and unknown ancestry controls, 73,242 controls	NA	3q25.31	VEPH1, LOC101928236	VEPH1	NA	NA	ENSG00000197415	NA	NA	rs10513507-C	rs10513507	0	10513507	intron_variant	0	0.339608	5e-07	6.30103	NA	1.04	[1.02-1.06]	NR [8126035] (imputed)	N	myocardial infarction	http://www.ebi.ac.uk/efo/EFO_0000612	GCST011365	Genome-wide genotyping array
3	172401342	172401342	2021-03-22	33532862	Hartiala JA	2021-02-03	Eur Heart J	www.ncbi.nlm.nih.gov/pubmed/33532862	Genome-wide analysis identifies novel susceptibility loci for myocardial infarction.	Myocardial infarction	14,825 European ancestry cases, 44,000 European and unknown ancestry cases, 2,680 cases, 380,970 European ancestry controls, 123,504 European and unknown ancestry controls, 73,242 controls	NA	3q26.31	FNDC3B	FNDC3B	NA	NA	ENSG00000075420	NA	NA	rs35263143-T	rs35263143	0	35263143	3_prime_UTR_variant	0	0.417808	5e-07	6.30103	NA	1.04	[1.03-1.06]	NR [8126035] (imputed)	N	myocardial infarction	http://www.ebi.ac.uk/efo/EFO_0000612	GCST011365	Genome-wide genotyping array
4	76496050	76496050	2021-03-22	33532862	Hartiala JA	2021-02-03	Eur Heart J	www.ncbi.nlm.nih.gov/pubmed/33532862	Genome-wide analysis identifies novel susceptibility loci for myocardial infarction.	Myocardial infarction	14,825 European ancestry cases, 44,000 European and unknown ancestry cases, 2,680 cases, 380,970 European ancestry controls, 123,504 European and unknown ancestry controls, 73,242 controls	NA	4q21.1	SHROOM3	SHROOM3	NA	NA	ENSG00000138771	NA	NA	rs2068063-T	rs2068063	0	2068063	intron_variant	0	0.381334	9e-07	6.04576	NA	1.04	[1.02-1.05]	NR [8126035] (imputed)	N	myocardial infarction	http://www.ebi.ac.uk/efo/EFO_0000612	GCST011365	Genome-wide genotyping array
4	119988346	119988346	2021-03-22	33532862	Hartiala JA	2021-02-03	Eur Heart J	www.ncbi.nlm.nih.gov/pubmed/33532862	Genome-wide analysis identifies novel susceptibility loci for myocardial infarction.	Myocardial infarction	14,825 European ancestry cases, 44,000 European and unknown ancestry cases, 2,680 cases, 380,970 European ancestry controls, 123,504 European and unknown ancestry controls, 73,242 controls	NA	4q27	MAD2L1	LINC02502 - MAD2L1	ENSG00000250392	ENSG00000164109	NA	24053	67277	rs7678555-C	rs7678555	0	7678555	intergenic_variant	1	0.280094	2e-07	6.69897	NA	1.04	[1.03-1.06]	NR [8126035] (imputed)	N	myocardial infarction	http://www.ebi.ac.uk/efo/EFO_0000612	GCST011365	Genome-wide genotyping array
6	34741124	34741124	2021-03-22	33532862	Hartiala JA	2021-02-03	Eur Heart J	www.ncbi.nlm.nih.gov/pubmed/33532862	Genome-wide analysis identifies novel susceptibility loci for myocardial infarction.	Myocardial infarction	14,825 European ancestry cases, 44,000 European and unknown ancestry cases, 2,680 cases, 380,970 European ancestry controls, 123,504 European and unknown ancestry controls, 73,242 controls	NA	6p21.31	SNRPC	ILRUN-AS1 - SNRPC	ENSG00000272288	ENSG00000124562	NA	43654	16381	rs2764203-G	rs2764203	0	2764203	regulatory_region_variant	1	0.143956	1e-07	7	NA	1.06	[1.04-1.08]	NR [8126035] (imputed)	N	myocardial infarction	http://www.ebi.ac.uk/efo/EFO_0000612	GCST011365	Genome-wide genotyping array
6	126395918	126395918	2021-03-22	33532862	Hartiala JA	2021-02-03	Eur Heart J	www.ncbi.nlm.nih.gov/pubmed/33532862	Genome-wide analysis identifies novel susceptibility loci for myocardial infarction.	Myocardial infarction	14,825 European ancestry cases, 44,000 European and unknown ancestry cases, 2,680 cases, 380,970 European ancestry controls, 123,504 European and unknown ancestry controls, 73,242 controls	NA	6q22.32	CENPW	CENPW - MIR588	ENSG00000203760	ENSG00000207632	NA	47043	88713	rs1591805-A	rs1591805	0	1591805	intron_variant	1	0.495455	3e-07	6.52288	NA	1.04	[1.02-1.06]	NR [8126035] (imputed)	N	myocardial infarction	http://www.ebi.ac.uk/efo/EFO_0000612	GCST011365	Genome-wide genotyping array
6	150676265	150676265	2021-03-22	33532862	Hartiala JA	2021-02-03	Eur Heart J	www.ncbi.nlm.nih.gov/pubmed/33532862	Genome-wide analysis identifies novel susceptibility loci for myocardial infarction.	Myocardial infarction	14,825 European ancestry cases, 44,000 European and unknown ancestry cases, 2,680 cases, 380,970 European ancestry controls, 123,504 European and unknown ancestry controls, 73,242 controls	NA	6q25.1	PLEKHG1	PLEKHG1	NA	NA	ENSG00000120278	NA	NA	rs17080091-C	rs17080091	0	17080091	intron_variant	0	0.923489	3e-07	6.52288	NA	1.07	[1.04-1.10]	NR [8126035] (imputed)	N	myocardial infarction	http://www.ebi.ac.uk/efo/EFO_0000612	GCST011365	Genome-wide genotyping array
7	35237455	35237455	2021-03-22	33532862	Hartiala JA	2021-02-03	Eur Heart J	www.ncbi.nlm.nih.gov/pubmed/33532862	Genome-wide analysis identifies novel susceptibility loci for myocardial infarction.	Myocardial infarction	14,825 European ancestry cases, 44,000 European and unknown ancestry cases, 2,680 cases, 380,970 European ancestry controls, 123,504 European and unknown ancestry controls, 73,242 controls	NA	7p14.2	TBX20	TBX20	NA	NA	ENSG00000164532	NA	NA	rs79215950-A	rs79215950	0	79215950	intron_variant	0	0.67473	6e-07	6.22185	NA	1.04	[1.03-1.06]	NR [8126035] (imputed)	N	myocardial infarction	http://www.ebi.ac.uk/efo/EFO_0000612	GCST011365	Genome-wide genotyping array
2	178921341	178921341	2019-04-02	30166351	Galvan-Femenia I	2018-08-30	J Med Genet	www.ncbi.nlm.nih.gov/pubmed/30166351	Multitrait genome association analysis identifies new susceptibility genes for human anthropometric variation in the GCAT cohort.	Heart rate	4,988 Spanish ancestry individuals	NA	2q31.2	CCDC141, LOC105373766	CCDC141	NA	NA	ENSG00000163492	NA	NA	rs79146658-?	rs79146658	0	79146658	intron_variant	0	NR	3e-10	9.52288	(Heart rate)	2.359	[1.62-3.09] unit increase	Illumina [9499600] (imputed)	N	heart rate	http://www.ebi.ac.uk/efo/EFO_0004326	GCST007481	Genome-wide genotyping array
6	121824746	121824746	2019-02-26	30679814	van Setten J	2019-01-24	Eur J Hum Genet	www.ncbi.nlm.nih.gov/pubmed/30679814	Genome-wide association meta-analysis of 30,000 samples identifies seven novel loci for quantitative ECG traits.	RR interval (heart rate)	2,006 Erasmus Rucphen Family (founder/genetic isolate) individuals, 26,692 European ancestry individuals	NA	6q22.31	GJA1	NA - HMGB3P18	NA	ENSG00000220184	NA	NA	33433	rs9372667-G	rs9372667	0	9372667	intergenic_variant	1	0.106	1e-13	13	NA	12.924	[9.52-16.33] unit decrease	Affymetrix, Illumina [at least 19000000] (imputed)	N	RR interval	http://www.ebi.ac.uk/efo/EFO_0004831	GCST007217	Genome-wide genotyping array
7	100885099	100885099	2019-02-26	30679814	van Setten J	2019-01-24	Eur J Hum Genet	www.ncbi.nlm.nih.gov/pubmed/30679814	Genome-wide association meta-analysis of 30,000 samples identifies seven novel loci for quantitative ECG traits.	RR interval (heart rate)	2,006 Erasmus Rucphen Family (founder/genetic isolate) individuals, 26,692 European ancestry individuals	NA	7q22.1	SRRT	SRRT	NA	NA	ENSG00000087087	NA	NA	rs3757868-A	rs3757868	0	3757868	intron_variant	0	0.191	7e-11	10.1549	NA	8.956	[6.26-11.65] unit decrease	Affymetrix, Illumina [at least 19000000] (imputed)	N	RR interval	http://www.ebi.ac.uk/efo/EFO_0004831	GCST007217	Genome-wide genotyping array
14	23401543	23401543	2019-02-26	30679814	van Setten J	2019-01-24	Eur J Hum Genet	www.ncbi.nlm.nih.gov/pubmed/30679814	Genome-wide association meta-analysis of 30,000 samples identifies seven novel loci for quantitative ECG traits.	RR interval (heart rate)	2,006 Erasmus Rucphen Family (founder/genetic isolate) individuals, 26,692 European ancestry individuals	NA	14q11.2	MYH6	MYH6	NA	NA	ENSG00000197616	NA	NA	rs432256-A	rs432256	0	432256	intron_variant	0	0.25	7e-11	10.1549	NA	8.122	[5.68-10.56] unit decrease	Affymetrix, Illumina [at least 19000000] (imputed)	N	RR interval	http://www.ebi.ac.uk/efo/EFO_0004831	GCST007217	Genome-wide genotyping array
6	118688750	118688750	2019-02-26	30679814	van Setten J	2019-01-24	Eur J Hum Genet	www.ncbi.nlm.nih.gov/pubmed/30679814	Genome-wide association meta-analysis of 30,000 samples identifies seven novel loci for quantitative ECG traits.	RR interval (heart rate)	2,006 Erasmus Rucphen Family (founder/genetic isolate) individuals, 26,692 European ancestry individuals	NA	6q22.31	CEP85L	CEP85L	NA	NA	ENSG00000111860	NA	NA	rs6911599-G	rs6911599	0	6911599	intron_variant	0	0.495	3e-10	9.52288	NA	6.727	[4.63-8.82] unit decrease	Affymetrix, Illumina [at least 19000000] (imputed)	N	RR interval	http://www.ebi.ac.uk/efo/EFO_0004831	GCST007217	Genome-wide genotyping array
1	207920374	207920374	2019-02-26	30679814	van Setten J	2019-01-24	Eur J Hum Genet	www.ncbi.nlm.nih.gov/pubmed/30679814	Genome-wide association meta-analysis of 30,000 samples identifies seven novel loci for quantitative ECG traits.	RR interval (heart rate)	2,006 Erasmus Rucphen Family (founder/genetic isolate) individuals, 26,692 European ancestry individuals	NA	1q32.2	CD34	CD34 - LINC02767	ENSG00000174059	ENSG00000284237	NA	8972	38918	rs2785638-G	rs2785638	0	2785638	regulatory_region_variant	1	0.474	4e-09	8.39794	NA	6.429	[4.28-8.57] unit decrease	Affymetrix, Illumina [at least 19000000] (imputed)	N	RR interval	http://www.ebi.ac.uk/efo/EFO_0004831	GCST007217	Genome-wide genotyping array
20	38215590	38215590	2019-02-26	30679814	van Setten J	2019-01-24	Eur J Hum Genet	www.ncbi.nlm.nih.gov/pubmed/30679814	Genome-wide association meta-analysis of 30,000 samples identifies seven novel loci for quantitative ECG traits.	RR interval (heart rate)	2,006 Erasmus Rucphen Family (founder/genetic isolate) individuals, 26,692 European ancestry individuals	NA	20q11.23	KIAA1755	KIAA1755	NA	NA	ENSG00000149633	NA	NA	rs6069234-G	rs6069234	0	6069234	intron_variant	0	0.481	9e-09	8.04576	NA	6.553	[4.32-8.78] unit increase	Affymetrix, Illumina [at least 19000000] (imputed)	N	RR interval	http://www.ebi.ac.uk/efo/EFO_0004831	GCST007217	Genome-wide genotyping array
12	33376353	33376353	2019-02-26	30679814	van Setten J	2019-01-24	Eur J Hum Genet	www.ncbi.nlm.nih.gov/pubmed/30679814	Genome-wide association meta-analysis of 30,000 samples identifies seven novel loci for quantitative ECG traits.	RR interval (heart rate)	2,006 Erasmus Rucphen Family (founder/genetic isolate) individuals, 26,692 European ancestry individuals	NA	12p11.1	SYT10	SYT10	NA	NA	ENSG00000110975	NA	NA	rs9888363-C	rs9888363	0	9888363	3_prime_UTR_variant	0	0.614	6e-09	8.22185	NA	6.601	[4.38-8.82] unit increase	Affymetrix, Illumina [at least 19000000] (imputed)	N	RR interval	http://www.ebi.ac.uk/efo/EFO_0004831	GCST007217	Genome-wide genotyping array
6	121516168	121516168	2019-02-26	30679814	van Setten J	2019-01-24	Eur J Hum Genet	www.ncbi.nlm.nih.gov/pubmed/30679814	Genome-wide association meta-analysis of 30,000 samples identifies seven novel loci for quantitative ECG traits.	RR interval (heart rate)	2,006 Erasmus Rucphen Family (founder/genetic isolate) individuals, 26,692 European ancestry individuals	NA	6q22.31	GJA1	RNU4-35P - RNU4-76P	ENSG00000199458	ENSG00000201379	NA	62047	26318	rs9385199-G	rs9385199	0	9385199	regulatory_region_variant	1	0.584	3e-09	8.52288	NA	6.672	[4.46-8.89] unit increase	Affymetrix, Illumina [at least 19000000] (imputed)	N	RR interval	http://www.ebi.ac.uk/efo/EFO_0004831	GCST007217	Genome-wide genotyping array
16	2215270	2215270	2018-10-17	30061737	Nielsen JB	2018-07-30	Nat Genet	www.ncbi.nlm.nih.gov/pubmed/30061737	Biobank-driven genomic discovery yields new insight into atrial fibrillation biology.	Atrial fibrillation	60,620 European ancestry cases, 970,216 European ancestry controls	NA	16p13.3	RPL3L	PGP - E4F1	ENSG00000184207	ENSG00000167967	NA	430	8310	rs77316573-T	rs77316573	0	77316573	upstream_gene_variant	1	0.199	2e-08	7.69897	NA	1.05	[1.03-1.07]	Illumina [34740186] (imputed)	N	atrial fibrillation	http://www.ebi.ac.uk/efo/EFO_0000275	GCST006414	Genome-wide genotyping array
1	154423470	154423470	2018-10-17	30061737	Nielsen JB	2018-07-30	Nat Genet	www.ncbi.nlm.nih.gov/pubmed/30061737	Biobank-driven genomic discovery yields new insight into atrial fibrillation biology.	Atrial fibrillation	60,620 European ancestry cases, 970,216 European ancestry controls	NA	1q21.3	KCNN3	IL6R	NA	NA	ENSG00000160712	NA	NA	rs6689306-A	rs6689306	0	6689306	intron_variant	0	0.413	1e-18	18	NA	1.06	[1.05-1.08]	Illumina [34740186] (imputed)	N	atrial fibrillation	http://www.ebi.ac.uk/efo/EFO_0000275	GCST006414	Genome-wide genotyping array
18	51153152	51153152	2018-10-17	30061737	Nielsen JB	2018-07-30	Nat Genet	www.ncbi.nlm.nih.gov/pubmed/30061737	Biobank-driven genomic discovery yields new insight into atrial fibrillation biology.	Atrial fibrillation	60,620 European ancestry cases, 970,216 European ancestry controls	NA	18q21.2	MEX3C	SMAD4 - SRSF10P1	ENSG00000141646	ENSG00000267717	NA	68107	5130	rs9963878-C	rs9963878	0	9963878	intergenic_variant	1	0.085	2e-08	7.69897	NA	1.07	[1.04-1.09]	Illumina [34740186] (imputed)	N	atrial fibrillation	http://www.ebi.ac.uk/efo/EFO_0000275	GCST006414	Genome-wide genotyping array
1	170618199	170618199	2018-10-17	30061737	Nielsen JB	2018-07-30	Nat Genet	www.ncbi.nlm.nih.gov/pubmed/30061737	Biobank-driven genomic discovery yields new insight into atrial fibrillation biology.	Atrial fibrillation	60,620 European ancestry cases, 970,216 European ancestry controls	NA	1q24.2	LINC01142	GORAB - PRRX1	ENSG00000120370	ENSG00000116132	NA	64365	44529	rs577676-C	rs577676	0	577676	intron_variant	1	0.562	2e-20	19.699	NA	1.07	[1.05-1.08]	Illumina [34740186] (imputed)	N	atrial fibrillation	http://www.ebi.ac.uk/efo/EFO_0000275	GCST006414	Genome-wide genotyping array
3	38668824	38668824	2018-10-17	30061737	Nielsen JB	2018-07-30	Nat Genet	www.ncbi.nlm.nih.gov/pubmed/30061737	Biobank-driven genomic discovery yields new insight into atrial fibrillation biology.	Atrial fibrillation	60,620 European ancestry cases, 970,216 European ancestry controls	NA	3p22.2	SCN10A, SCN5A	SCN5A - SCN10A	ENSG00000183873	ENSG00000185313	NA	19137	27978	rs7373065-T	rs7373065	0	7373065	intergenic_variant	1	0.049	3e-16	15.5229	NA	1.23	[1.17-1.29]	Illumina [34740186] (imputed)	N	atrial fibrillation	http://www.ebi.ac.uk/efo/EFO_0000275	GCST006414	Genome-wide genotyping array
4	110334761	110334761	2018-10-17	30061737	Nielsen JB	2018-07-30	Nat Genet	www.ncbi.nlm.nih.gov/pubmed/30061737	Biobank-driven genomic discovery yields new insight into atrial fibrillation biology.	Atrial fibrillation	60,620 European ancestry cases, 970,216 European ancestry controls	NA	4q25	PITX2	ZBED1P1 - ENPEP	ENSG00000250304	ENSG00000138792	NA	41188	30972	rs244017-T	rs244017	0	244017	intergenic_variant	1	0.776	8e-11	10.0969	NA	1.06	[1.04-1.08]	Illumina [34740186] (imputed)	N	atrial fibrillation	http://www.ebi.ac.uk/efo/EFO_0000275	GCST006414	Genome-wide genotyping array
4	110603473	110603473	2018-10-17	30061737	Nielsen JB	2018-07-30	Nat Genet	www.ncbi.nlm.nih.gov/pubmed/30061737	Biobank-driven genomic discovery yields new insight into atrial fibrillation biology.	Atrial fibrillation	60,620 European ancestry cases, 970,216 European ancestry controls	NA	4q25	PITX2	PANCR	NA	NA	ENSG00000250103	NA	NA	rs61501369-T	rs61501369	0	61501369	intron_variant	0	0.234	1e-28	28	NA	1.1	[1.09-1.12]	Illumina [34740186] (imputed)	N	atrial fibrillation	http://www.ebi.ac.uk/efo/EFO_0000275	GCST006414	Genome-wide genotyping array
4	110675204	110675204	2018-10-17	30061737	Nielsen JB	2018-07-30	Nat Genet	www.ncbi.nlm.nih.gov/pubmed/30061737	Biobank-driven genomic discovery yields new insight into atrial fibrillation biology.	Atrial fibrillation	60,620 European ancestry cases, 970,216 European ancestry controls	NA	4q25	PITX2	PITX2 - ANAPC10	ENSG00000164093	ENSG00000164162	NA	33081	34156704	rs6850025-A	rs6850025	0	6850025	intergenic_variant	1	0.049	9e-11	10.0458	NA	1.12	[1.08-1.16]	Illumina [34740186] (imputed)	N	atrial fibrillation	http://www.ebi.ac.uk/efo/EFO_0000275	GCST006414	Genome-wide genotyping array
4	111004500	111004500	2018-10-17	30061737	Nielsen JB	2018-07-30	Nat Genet	www.ncbi.nlm.nih.gov/pubmed/30061737	Biobank-driven genomic discovery yields new insight into atrial fibrillation biology.	Atrial fibrillation	60,620 European ancestry cases, 970,216 European ancestry controls	NA	4q25	PITX2	LYPLA1P2 - NA	ENSG00000251483	NA	NA	58701	NA	rs79399769-C	rs79399769	0	79399769	intron_variant	1	0.966	2e-18	17.699	NA	1.24	[1.18-1.30]	Illumina [34740186] (imputed)	N	atrial fibrillation	http://www.ebi.ac.uk/efo/EFO_0000275	GCST006414	Genome-wide genotyping array
4	111244056	111244056	2018-10-17	30061737	Nielsen JB	2018-07-30	Nat Genet	www.ncbi.nlm.nih.gov/pubmed/30061737	Biobank-driven genomic discovery yields new insight into atrial fibrillation biology.	Atrial fibrillation	60,620 European ancestry cases, 970,216 European ancestry controls	NA	4q25	PITX2	NA - RNU6-289P	NA	ENSG00000200963	NA	NA	87356	rs1532170-G	rs1532170	0	1532170	intron_variant	1	0.451	8e-18	17.0969	NA	1.07	[1.05-1.08]	Illumina [34740186] (imputed)	N	atrial fibrillation	http://www.ebi.ac.uk/efo/EFO_0000275	GCST006414	Genome-wide genotyping array
4	111533139	111533139	2018-10-17	30061737	Nielsen JB	2018-07-30	Nat Genet	www.ncbi.nlm.nih.gov/pubmed/30061737	Biobank-driven genomic discovery yields new insight into atrial fibrillation biology.	Atrial fibrillation	60,620 European ancestry cases, 970,216 European ancestry controls	NA	4q25	PITX2	NA	NA	NA	NA	NA	NA	rs138311480-C	rs138311480	0	138311480	intron_variant	1	0.978	3e-09	8.52288	NA	1.18	[1.12-1.25]	Illumina [34740186] (imputed)	N	atrial fibrillation	http://www.ebi.ac.uk/efo/EFO_0000275	GCST006414	Genome-wide genotyping array
4	111683665	111683665	2018-10-17	30061737	Nielsen JB	2018-07-30	Nat Genet	www.ncbi.nlm.nih.gov/pubmed/30061737	Biobank-driven genomic discovery yields new insight into atrial fibrillation biology.	Atrial fibrillation	60,620 European ancestry cases, 970,216 European ancestry controls	NA	4q25	PITX2	NA	NA	NA	NA	NA	NA	rs114904067-G	rs114904067	0	114904067	intron_variant	1	0.972	9e-09	8.04576	NA	1.13	[1.09-1.18]	Illumina [34740186] (imputed)	N	atrial fibrillation	http://www.ebi.ac.uk/efo/EFO_0000275	GCST006414	Genome-wide genotyping array
1	147783720	147783720	2018-10-17	30061737	Nielsen JB	2018-07-30	Nat Genet	www.ncbi.nlm.nih.gov/pubmed/30061737	Biobank-driven genomic discovery yields new insight into atrial fibrillation biology.	Atrial fibrillation	60,620 European ancestry cases, 970,216 European ancestry controls	NA	1q21.2	GJA5	GJA5 - GJA8	ENSG00000265107	ENSG00000121634	NA	10358	119075	rs79187193-G	rs79187193	0	79187193	intron_variant	1	0.943	3e-14	13.5229	NA	1.12	[1.09-1.16]	Illumina [34740186] (imputed)	N	atrial fibrillation	http://www.ebi.ac.uk/efo/EFO_0000275	GCST006414	Genome-wide genotyping array
1	170224684	170224684	2018-10-17	30061737	Nielsen JB	2018-07-30	Nat Genet	www.ncbi.nlm.nih.gov/pubmed/30061737	Biobank-driven genomic discovery yields new insight into atrial fibrillation biology.	Atrial fibrillation	60,620 European ancestry cases, 970,216 European ancestry controls	NA	1q24.2	LINC01142	LINC01681	NA	NA	ENSG00000233985	NA	NA	rs72700114-C	rs72700114	0	72700114	intron_variant	0	0.076	3e-54	53.5229	NA	1.22	[1.19-1.26]	Illumina [34740186] (imputed)	N	atrial fibrillation	http://www.ebi.ac.uk/efo/EFO_0000275	GCST006414	Genome-wide genotyping array
1	205722188	205722188	2018-10-17	30061737	Nielsen JB	2018-07-30	Nat Genet	www.ncbi.nlm.nih.gov/pubmed/30061737	Biobank-driven genomic discovery yields new insight into atrial fibrillation biology.	Atrial fibrillation	60,620 European ancestry cases, 970,216 European ancestry controls	NA	1q32.1	NUCKS1, SLC41A1	NUCKS1	NA	NA	ENSG00000069275	NA	NA	rs4951258-A	rs4951258	0	4951258	intron_variant	0	0.416	2e-08	7.69897	NA	1.04	[1.02-1.05]	Illumina [34740186] (imputed)	N	atrial fibrillation	http://www.ebi.ac.uk/efo/EFO_0000275	GCST006414	Genome-wide genotyping array
10	103517717	103517717	2018-10-17	30061737	Nielsen JB	2018-07-30	Nat Genet	www.ncbi.nlm.nih.gov/pubmed/30061737	Biobank-driven genomic discovery yields new insight into atrial fibrillation biology.	Atrial fibrillation	60,620 European ancestry cases, 970,216 European ancestry controls	NA	10q24.33	NEURL1	NEURL1	NA	NA	ENSG00000107954	NA	NA	rs55693294-T	rs55693294	0	55693294	intron_variant	0	0.061	4e-09	8.39794	NA	1.09	[1.06-1.12]	Illumina [34740186] (imputed)	N	atrial fibrillation	http://www.ebi.ac.uk/efo/EFO_0000275	GCST006414	Genome-wide genotyping array
12	24562114	24562114	2018-10-17	30061737	Nielsen JB	2018-07-30	Nat Genet	www.ncbi.nlm.nih.gov/pubmed/30061737	Biobank-driven genomic discovery yields new insight into atrial fibrillation biology.	Atrial fibrillation	60,620 European ancestry cases, 970,216 European ancestry controls	NA	12p12.1	LINC00477	SOX5	NA	NA	ENSG00000134532	NA	NA	rs2291437-G	rs2291437	0	2291437	intron_variant	0	0.105	2e-17	16.699	NA	1.09	[1.07-1.12]	Illumina [34740186] (imputed)	N	atrial fibrillation	http://www.ebi.ac.uk/efo/EFO_0000275	GCST006414	Genome-wide genotyping array
12	55662031	55662031	2018-10-17	30061737	Nielsen JB	2018-07-30	Nat Genet	www.ncbi.nlm.nih.gov/pubmed/30061737	Biobank-driven genomic discovery yields new insight into atrial fibrillation biology.	Atrial fibrillation	60,620 European ancestry cases, 970,216 European ancestry controls	NA	12q13.2	NACA	PSMB3P1 - METTL7B	ENSG00000258907	ENSG00000170439	NA	6863	19647	rs11614818-C	rs11614818	0	11614818	intergenic_variant	1	0.363	2e-08	7.69897	NA	1.04	[1.03-1.05]	Illumina [34740186] (imputed)	N	atrial fibrillation	http://www.ebi.ac.uk/efo/EFO_0000275	GCST006414	Genome-wide genotyping array
2	69879700	69879700	2018-10-17	30061737	Nielsen JB	2018-07-30	Nat Genet	www.ncbi.nlm.nih.gov/pubmed/30061737	Biobank-driven genomic discovery yields new insight into atrial fibrillation biology.	Atrial fibrillation	60,620 European ancestry cases, 970,216 European ancestry controls	NA	2p13.3	GMCL1, ANXA4	GMCL1	NA	NA	ENSG00000087338	NA	NA	rs6747542-T	rs6747542	0	6747542	3_prime_UTR_variant	0	0.536	1e-16	16	NA	1.06	[1.04-1.07]	Illumina [34740186] (imputed)	N	atrial fibrillation	http://www.ebi.ac.uk/efo/EFO_0000275	GCST006414	Genome-wide genotyping array
16	1626803	1626803	2018-10-17	30061737	Nielsen JB	2018-07-30	Nat Genet	www.ncbi.nlm.nih.gov/pubmed/30061737	Biobank-driven genomic discovery yields new insight into atrial fibrillation biology.	Atrial fibrillation	60,620 European ancestry cases, 970,216 European ancestry controls	NA	16p13.3	RPL3L	CRAMP1	NA	NA	ENSG00000007545	NA	NA	rs118159104-G	rs118159104	0	118159104	intron_variant	0	0.014	2e-08	7.69897	NA	1.2	[1.13-1.28]	Illumina [34740186] (imputed)	N	atrial fibrillation	http://www.ebi.ac.uk/efo/EFO_0000275	GCST006414	Genome-wide genotyping array
1	147760632	147760632	2018-10-17	30061737	Nielsen JB	2018-07-30	Nat Genet	www.ncbi.nlm.nih.gov/pubmed/30061737	Biobank-driven genomic discovery yields new insight into atrial fibrillation biology.	Atrial fibrillation	60,620 European ancestry cases, 970,216 European ancestry controls	NA	1q21.2	GJA5	GJA5	NA	NA	ENSG00000265107	NA	NA	rs10465885-C	rs10465885	0	10465885	intron_variant	0	0.472	1e-10	10	NA	1.04	[1.03-1.06]	Illumina [34740186] (imputed)	N	atrial fibrillation	http://www.ebi.ac.uk/efo/EFO_0000275	GCST006414	Genome-wide genotyping array
16	73033862	73033862	2018-10-17	30061737	Nielsen JB	2018-07-30	Nat Genet	www.ncbi.nlm.nih.gov/pubmed/30061737	Biobank-driven genomic discovery yields new insight into atrial fibrillation biology.	Atrial fibrillation	60,620 European ancestry cases, 970,216 European ancestry controls	NA	16q22.3	ZFHX3	ZFHX3	NA	NA	ENSG00000140836	NA	NA	rs876727-T	rs876727	0	876727	intron_variant	0	0.791	7e-09	8.1549	NA	1.05	[1.03-1.07]	Illumina [34740186] (imputed)	N	atrial fibrillation	http://www.ebi.ac.uk/efo/EFO_0000275	GCST006414	Genome-wide genotyping array
1	170225682	170225682	2018-10-17	30061737	Nielsen JB	2018-07-30	Nat Genet	www.ncbi.nlm.nih.gov/pubmed/30061737	Biobank-driven genomic discovery yields new insight into atrial fibrillation biology.	Atrial fibrillation	60,620 European ancestry cases, 970,216 European ancestry controls	NA	1q24.2	LINC01142	LINC01681	NA	NA	ENSG00000233985	NA	NA	rs72700118-A	rs72700118	0	72700118	intron_variant	0	0.127	2e-36	35.699	NA	1.14	[1.12-1.16]	Illumina [34740186] (imputed)	N	atrial fibrillation	http://www.ebi.ac.uk/efo/EFO_0000275	GCST006414	Genome-wide genotyping array
3	38592651	38592651	2018-10-17	30061737	Nielsen JB	2018-07-30	Nat Genet	www.ncbi.nlm.nih.gov/pubmed/30061737	Biobank-driven genomic discovery yields new insight into atrial fibrillation biology.	Atrial fibrillation	60,620 European ancestry cases, 970,216 European ancestry controls	NA	3p22.2	SCN10A, SCN5A	SCN5A	NA	NA	ENSG00000183873	NA	NA	rs7374540-A	rs7374540	0	7374540	intron_variant	0	0.607	7e-12	11.1549	NA	1.05	[1.03-1.06]	Illumina [34740186] (imputed)	N	atrial fibrillation	http://www.ebi.ac.uk/efo/EFO_0000275	GCST006414	Genome-wide genotyping array
1	10730740	10730740	2018-10-17	30061737	Nielsen JB	2018-07-30	Nat Genet	www.ncbi.nlm.nih.gov/pubmed/30061737	Biobank-driven genomic discovery yields new insight into atrial fibrillation biology.	Atrial fibrillation	60,620 European ancestry cases, 970,216 European ancestry controls	NA	1p36.22	CASZ1	CASZ1	NA	NA	ENSG00000130940	NA	NA	rs284277-C	rs284277	0	284277	intron_variant	0	0.383	1e-09	9	NA	1.04	[1.03-1.06]	Illumina [34740186] (imputed)	N	atrial fibrillation	http://www.ebi.ac.uk/efo/EFO_0000275	GCST006414	Genome-wide genotyping array
1	21956126	21956126	2018-10-17	30061737	Nielsen JB	2018-07-30	Nat Genet	www.ncbi.nlm.nih.gov/pubmed/30061737	Biobank-driven genomic discovery yields new insight into atrial fibrillation biology.	Atrial fibrillation	60,620 European ancestry cases, 970,216 European ancestry controls	NA	1p36.12	HSPG2	HSPG2 - CELA3B	ENSG00000142798	ENSG00000219073	NA	18816	20896	rs7529220-C	rs7529220	0	7529220	intron_variant	1	0.847	2e-10	9.69897	NA	1.06	[1.04-1.08]	Illumina [34740186] (imputed)	N	atrial fibrillation	http://www.ebi.ac.uk/efo/EFO_0000275	GCST006414	Genome-wide genotyping array
1	48844092	48844092	2018-10-17	30061737	Nielsen JB	2018-07-30	Nat Genet	www.ncbi.nlm.nih.gov/pubmed/30061737	Biobank-driven genomic discovery yields new insight into atrial fibrillation biology.	Atrial fibrillation	60,620 European ancestry cases, 970,216 European ancestry controls	NA	1p33	AGBL4	AGBL4	NA	NA	ENSG00000186094	NA	NA	rs11590635-A	rs11590635	0	11590635	intron_variant	0	0.024	4e-09	8.39794	NA	1.16	[1.10-1.21]	Illumina [34740186] (imputed)	N	atrial fibrillation	http://www.ebi.ac.uk/efo/EFO_0000275	GCST006414	Genome-wide genotyping array
1	111921382	111921382	2018-10-17	30061737	Nielsen JB	2018-07-30	Nat Genet	www.ncbi.nlm.nih.gov/pubmed/30061737	Biobank-driven genomic discovery yields new insight into atrial fibrillation biology.	Atrial fibrillation	60,620 European ancestry cases, 970,216 European ancestry controls	NA	1p13.2	KCND3	KCND3	NA	NA	ENSG00000171385	NA	NA	rs1545300-C	rs1545300	0	1545300	intron_variant	0	0.691	1e-14	14	NA	1.06	[1.04-1.07]	Illumina [34740186] (imputed)	N	atrial fibrillation	http://www.ebi.ac.uk/efo/EFO_0000275	GCST006414	Genome-wide genotyping array
1	115755137	115755137	2018-10-17	30061737	Nielsen JB	2018-07-30	Nat Genet	www.ncbi.nlm.nih.gov/pubmed/30061737	Biobank-driven genomic discovery yields new insight into atrial fibrillation biology.	Atrial fibrillation	60,620 European ancestry cases, 970,216 European ancestry controls	NA	1p13.1	CASQ2	CASQ2	NA	NA	ENSG00000118729	NA	NA	rs4073778-A	rs4073778	0	4073778	intron_variant	0	0.564	5e-13	12.301	NA	1.05	[1.04-1.06]	Illumina [34740186] (imputed)	N	atrial fibrillation	http://www.ebi.ac.uk/efo/EFO_0000275	GCST006414	Genome-wide genotyping array
4	112408189	112408189	2018-10-17	30061737	Nielsen JB	2018-07-30	Nat Genet	www.ncbi.nlm.nih.gov/pubmed/30061737	Biobank-driven genomic discovery yields new insight into atrial fibrillation biology.	Atrial fibrillation	60,620 European ancestry cases, 970,216 European ancestry controls	NA	4q25	PITX2	ALPK1	NA	NA	ENSG00000073331	NA	NA	rs7687819-A	rs7687819	0	7687819	intron_variant	0	0.771	9e-09	8.04576	NA	1.05	[1.03-1.06]	Illumina [34740186] (imputed)	N	atrial fibrillation	http://www.ebi.ac.uk/efo/EFO_0000275	GCST006414	Genome-wide genotyping array
5	173966108	173966108	2018-10-17	30061737	Nielsen JB	2018-07-30	Nat Genet	www.ncbi.nlm.nih.gov/pubmed/30061737	Biobank-driven genomic discovery yields new insight into atrial fibrillation biology.	Atrial fibrillation	60,620 European ancestry cases, 970,216 European ancestry controls	NA	5q35.2	NKX2-5	CPEB4 - C5orf47	ENSG00000113742	ENSG00000185056	NA	4128	7671	rs28439930-G	rs28439930	0	28439930	intergenic_variant	1	0.517	2e-11	10.699	NA	1.05	[1.03-1.06]	Illumina [34740186] (imputed)	N	atrial fibrillation	http://www.ebi.ac.uk/efo/EFO_0000275	GCST006414	Genome-wide genotyping array
6	121778006	121778006	2018-10-17	30061737	Nielsen JB	2018-07-30	Nat Genet	www.ncbi.nlm.nih.gov/pubmed/30061737	Biobank-driven genomic discovery yields new insight into atrial fibrillation biology.	Atrial fibrillation	60,620 European ancestry cases, 970,216 European ancestry controls	NA	6q22.31	HSF2	RPL23AP48 - HMGB3P18	ENSG00000219135	ENSG00000220184	NA	97547	80173	rs9401451-G	rs9401451	0	9401451	intergenic_variant	1	0.9	3e-11	10.5229	NA	1.08	[1.05-1.10]	Illumina [34740186] (imputed)	N	atrial fibrillation	http://www.ebi.ac.uk/efo/EFO_0000275	GCST006414	Genome-wide genotyping array
2	25942659	25942659	2018-10-17	30061737	Nielsen JB	2018-07-30	Nat Genet	www.ncbi.nlm.nih.gov/pubmed/30061737	Biobank-driven genomic discovery yields new insight into atrial fibrillation biology.	Atrial fibrillation	60,620 European ancestry cases, 970,216 European ancestry controls	NA	2p23.3	KIF3C	KIF3C	NA	NA	ENSG00000084731	NA	NA	rs7578393-T	rs7578393	0	7578393	intron_variant	0	0.796	2e-12	11.699	NA	1.06	[1.05-1.08]	Illumina [34740186] (imputed)	N	atrial fibrillation	http://www.ebi.ac.uk/efo/EFO_0000275	GCST006414	Genome-wide genotyping array
2	61242991	61242991	2018-10-17	30061737	Nielsen JB	2018-07-30	Nat Genet	www.ncbi.nlm.nih.gov/pubmed/30061737	Biobank-driven genomic discovery yields new insight into atrial fibrillation biology.	Atrial fibrillation	60,620 European ancestry cases, 970,216 European ancestry controls	NA	2p15	USP34	USP34	NA	NA	ENSG00000115464	NA	NA	rs11125871-C	rs11125871	0	11125871	intron_variant	0	0.605	6e-09	8.22185	NA	1.04	[1.03-1.05]	Illumina [34740186] (imputed)	N	atrial fibrillation	http://www.ebi.ac.uk/efo/EFO_0000275	GCST006414	Genome-wide genotyping array
12	69677733	69677733	2018-10-17	30061737	Nielsen JB	2018-07-30	Nat Genet	www.ncbi.nlm.nih.gov/pubmed/30061737	Biobank-driven genomic discovery yields new insight into atrial fibrillation biology.	Atrial fibrillation	60,620 European ancestry cases, 970,216 European ancestry controls	NA	12q15	LRRC10	BEST3	NA	NA	ENSG00000127325	NA	NA	rs775498-G	rs775498	0	775498	intron_variant	0	0.28	9e-09	8.04576	NA	1.04	[1.03-1.06]	Illumina [34740186] (imputed)	N	atrial fibrillation	http://www.ebi.ac.uk/efo/EFO_0000275	GCST006414	Genome-wide genotyping array
2	86367364	86367364	2018-10-17	30061737	Nielsen JB	2018-07-30	Nat Genet	www.ncbi.nlm.nih.gov/pubmed/30061737	Biobank-driven genomic discovery yields new insight into atrial fibrillation biology.	Atrial fibrillation	60,620 European ancestry cases, 970,216 European ancestry controls	NA	2p11.2	REEP1	U8 - KDM3A	ENSG00000212581	ENSG00000115548	NA	20169	73283	rs72926475-G	rs72926475	0	72926475	downstream_gene_variant	1	0.877	2e-11	10.699	NA	1.07	[1.05-1.09]	Illumina [34740186] (imputed)	N	atrial fibrillation	http://www.ebi.ac.uk/efo/EFO_0000275	GCST006414	Genome-wide genotyping array
15	80701947	80701947	2018-10-17	30061737	Nielsen JB	2018-07-30	Nat Genet	www.ncbi.nlm.nih.gov/pubmed/30061737	Biobank-driven genomic discovery yields new insight into atrial fibrillation biology.	Atrial fibrillation	60,620 European ancestry cases, 970,216 European ancestry controls	NA	15q25.1	ARNT2	ABHD17C	NA	NA	ENSG00000136379	NA	NA	rs2759301-A	rs2759301	0	2759301	intron_variant	0	0.454	9e-09	8.04576	NA	1.04	[1.03-1.05]	Illumina [34740186] (imputed)	N	atrial fibrillation	http://www.ebi.ac.uk/efo/EFO_0000275	GCST006414	Genome-wide genotyping array
17	12715363	12715363	2018-08-13	29892015	Roselli C	2018-06-11	Nat Genet	www.ncbi.nlm.nih.gov/pubmed/29892015	Multi-ethnic genome-wide association study for atrial fibrillation.	Atrial fibrillation	55,114 European ancestry cases, 482,295 European ancestry controls, 8,180 Japanese ancestry cases, 28,612 Japanese ancestry controls, 1,307 African American ancestry cases, 7,660 African American ancestry controls, 845 Hispanic cases, 4,177 Hispanic controls	NA	17p12	MYOCD	MYOCD	NA	NA	ENSG00000141052	NA	NA	rs72811294-G	rs72811294	0	72811294	intron_variant	0	0.89	7e-09	8.1549	NA	1.07	[1.05-1.09]	Affymetrix, Illumina [up to 12149979] (imputed)	N	atrial fibrillation	http://www.ebi.ac.uk/efo/EFO_0000275	GCST006061	Genome-wide genotyping array
3	24431375	24431375	2018-08-13	29892015	Roselli C	2018-06-11	Nat Genet	www.ncbi.nlm.nih.gov/pubmed/29892015	Multi-ethnic genome-wide association study for atrial fibrillation.	Atrial fibrillation	55,114 European ancestry cases, 482,295 European ancestry controls, 8,180 Japanese ancestry cases, 28,612 Japanese ancestry controls, 1,307 African American ancestry cases, 7,660 African American ancestry controls, 845 Hispanic cases, 4,177 Hispanic controls	NA	3p24.2	THRB	THRB	NA	NA	ENSG00000151090	NA	NA	rs73032363-A	rs73032363	0	73032363	intron_variant	0	0.7	4e-08	7.39794	NA	1.04	[1.03-1.06]	Affymetrix, Illumina [up to 12149979] (imputed)	N	atrial fibrillation	http://www.ebi.ac.uk/efo/EFO_0000275	GCST006061	Genome-wide genotyping array
3	111873991	111873991	2018-08-13	29892015	Roselli C	2018-06-11	Nat Genet	www.ncbi.nlm.nih.gov/pubmed/29892015	Multi-ethnic genome-wide association study for atrial fibrillation.	Atrial fibrillation	55,114 European ancestry cases, 482,295 European ancestry controls, 8,180 Japanese ancestry cases, 28,612 Japanese ancestry controls, 1,307 African American ancestry cases, 7,660 African American ancestry controls, 845 Hispanic cases, 4,177 Hispanic controls	NA	3q13.2	PHLDB2	PHLDB2	NA	NA	ENSG00000144824	NA	NA	rs73228543-G	rs73228543	0	73228543	intron_variant	0	0.85	3e-11	10.5229	(EA)	1.07	[1.05-1.1]	Affymetrix, Illumina [up to 12149979] (imputed)	N	atrial fibrillation	http://www.ebi.ac.uk/efo/EFO_0000275	GCST006061	Genome-wide genotyping array
14	34704569	34704569	2018-08-13	29892015	Roselli C	2018-06-11	Nat Genet	www.ncbi.nlm.nih.gov/pubmed/29892015	Multi-ethnic genome-wide association study for atrial fibrillation.	Atrial fibrillation	55,114 European ancestry cases, 482,295 European ancestry controls, 8,180 Japanese ancestry cases, 28,612 Japanese ancestry controls, 1,307 African American ancestry cases, 7,660 African American ancestry controls, 845 Hispanic cases, 4,177 Hispanic controls	NA	14q13.1	SNX6, CFL2	RPL23AP8 - CFL2	ENSG00000241582	ENSG00000165410	NA	9925	4544	rs73241997-T	rs73241997	0	73241997	downstream_gene_variant	1	0.16	1e-13	13	NA	1.07	[1.05-1.1]	Affymetrix, Illumina [up to 12149979] (imputed)	N	atrial fibrillation	http://www.ebi.ac.uk/efo/EFO_0000275	GCST006061	Genome-wide genotyping array
6	16415520	16415520	2018-08-13	29892015	Roselli C	2018-06-11	Nat Genet	www.ncbi.nlm.nih.gov/pubmed/29892015	Multi-ethnic genome-wide association study for atrial fibrillation.	Atrial fibrillation	55,114 European ancestry cases, 482,295 European ancestry controls, 8,180 Japanese ancestry cases, 28,612 Japanese ancestry controls, 1,307 African American ancestry cases, 7,660 African American ancestry controls, 845 Hispanic cases, 4,177 Hispanic controls	NA	6p22.3	ATXN1	ATXN1	NA	NA	ENSG00000124788	NA	NA	rs73366713-G	rs73366713	0	73366713	intron_variant	0	0.86	6e-21	20.2218	NA	1.11	[1.09-1.14]	Affymetrix, Illumina [up to 12149979] (imputed)	N	atrial fibrillation	http://www.ebi.ac.uk/efo/EFO_0000275	GCST006061	Genome-wide genotyping array
15	73384923	73384923	2018-08-13	29892015	Roselli C	2018-06-11	Nat Genet	www.ncbi.nlm.nih.gov/pubmed/29892015	Multi-ethnic genome-wide association study for atrial fibrillation.	Atrial fibrillation	55,114 European ancestry cases, 482,295 European ancestry controls, 8,180 Japanese ancestry cases, 28,612 Japanese ancestry controls, 1,307 African American ancestry cases, 7,660 African American ancestry controls, 845 Hispanic cases, 4,177 Hispanic controls	NA	15q24.1	HCN4, REC114	HCN4 - REC114	ENSG00000138622	ENSG00000183324	NA	15965	58241	rs74022964-T	rs74022964	0	74022964	intergenic_variant	1	0.16	1e-27	27	NA	1.11	[1.09-1.13]	Affymetrix, Illumina [up to 12149979] (imputed)	N	atrial fibrillation	http://www.ebi.ac.uk/efo/EFO_0000275	GCST006061	Genome-wide genotyping array
8	134800173	134800173	2018-08-13	29892015	Roselli C	2018-06-11	Nat Genet	www.ncbi.nlm.nih.gov/pubmed/29892015	Multi-ethnic genome-wide association study for atrial fibrillation.	Atrial fibrillation	55,114 European ancestry cases, 482,295 European ancestry controls, 8,180 Japanese ancestry cases, 28,612 Japanese ancestry controls, 1,307 African American ancestry cases, 7,660 African American ancestry controls, 845 Hispanic cases, 4,177 Hispanic controls	NA	8q24.22	MIR30B	ZFAT - MIR30B	ENSG00000066827	ENSG00000207582	NA	87124	347	rs7460121-A	rs7460121	0	7460121	upstream_gene_variant	1	0.1	2e-08	7.69897	NA	1.07	[1.05-1.1]	Affymetrix, Illumina [up to 12149979] (imputed)	N	atrial fibrillation	http://www.ebi.ac.uk/efo/EFO_0000275	GCST006061	Genome-wide genotyping array
14	72782711	72782711	2018-08-13	29892015	Roselli C	2018-06-11	Nat Genet	www.ncbi.nlm.nih.gov/pubmed/29892015	Multi-ethnic genome-wide association study for atrial fibrillation.	Atrial fibrillation	55,114 European ancestry cases, 482,295 European ancestry controls, 8,180 Japanese ancestry cases, 28,612 Japanese ancestry controls, 1,307 African American ancestry cases, 7,660 African American ancestry controls, 845 Hispanic cases, 4,177 Hispanic controls	NA	14q24.2	DPF3	DPF3	NA	NA	ENSG00000205683	NA	NA	rs74884082-C	rs74884082	0	74884082	intron_variant	0	0.76	7e-08	7.1549	NA	1.05	[1.03-1.06]	Affymetrix, Illumina [up to 12149979] (imputed)	N	atrial fibrillation	http://www.ebi.ac.uk/efo/EFO_0000275	GCST006061	Genome-wide genotyping array
7	74696373	74696373	2018-08-13	29892015	Roselli C	2018-06-11	Nat Genet	www.ncbi.nlm.nih.gov/pubmed/29892015	Multi-ethnic genome-wide association study for atrial fibrillation.	Atrial fibrillation	55,114 European ancestry cases, 482,295 European ancestry controls, 8,180 Japanese ancestry cases, 28,612 Japanese ancestry controls, 1,307 African American ancestry cases, 7,660 African American ancestry controls, 845 Hispanic cases, 4,177 Hispanic controls	NA	7q11.23	GTF2I	GTF2I	NA	NA	ENSG00000263001	NA	NA	rs74910854-G	rs74910854	0	74910854	intron_variant	0	0.07	3e-09	8.52288	NA	1.1	[1.07-1.13]	Affymetrix, Illumina [up to 12149979] (imputed)	N	atrial fibrillation	http://www.ebi.ac.uk/efo/EFO_0000275	GCST006061	Genome-wide genotyping array
4	110737238	110737238	2018-08-13	29892015	Roselli C	2018-06-11	Nat Genet	www.ncbi.nlm.nih.gov/pubmed/29892015	Multi-ethnic genome-wide association study for atrial fibrillation.	Atrial fibrillation	55,114 European ancestry cases, 482,295 European ancestry controls, 8,180 Japanese ancestry cases, 28,612 Japanese ancestry controls, 1,307 African American ancestry cases, 7,660 African American ancestry controls, 845 Hispanic cases, 4,177 Hispanic controls	NA	4q25	PITX2, C4orf32	PITX2 - LINC01438	ENSG00000164093	ENSG00000249519	NA	95115	57165	rs75021220-T	rs75021220	0	75021220	intergenic_variant	1	0.12	2e-307	339.699	(EA)	1.57	NA	Affymetrix, Illumina [up to 12149979] (imputed)	N	atrial fibrillation	http://www.ebi.ac.uk/efo/EFO_0000275	GCST006061	Genome-wide genotyping array
8	18056461	18056461	2018-08-13	29892015	Roselli C	2018-06-11	Nat Genet	www.ncbi.nlm.nih.gov/pubmed/29892015	Multi-ethnic genome-wide association study for atrial fibrillation.	Atrial fibrillation	55,114 European ancestry cases, 482,295 European ancestry controls, 8,180 Japanese ancestry cases, 28,612 Japanese ancestry controls, 1,307 African American ancestry cases, 7,660 African American ancestry controls, 845 Hispanic cases, 4,177 Hispanic controls	NA	8p22	ASAH1	ASAH1	NA	NA	ENSG00000104763	NA	NA	rs7508-A	rs7508	0	7508	3_prime_UTR_variant	0	0.71	2e-19	18.699	NA	1.07	[1.06-1.09]	Affymetrix, Illumina [up to 12149979] (imputed)	N	atrial fibrillation	http://www.ebi.ac.uk/efo/EFO_0000275	GCST006061	Genome-wide genotyping array
11	128894675	128894675	2018-08-13	29892015	Roselli C	2018-06-11	Nat Genet	www.ncbi.nlm.nih.gov/pubmed/29892015	Multi-ethnic genome-wide association study for atrial fibrillation.	Atrial fibrillation	55,114 European ancestry cases, 482,295 European ancestry controls, 8,180 Japanese ancestry cases, 28,612 Japanese ancestry controls, 1,307 African American ancestry cases, 7,660 African American ancestry controls, 845 Hispanic cases, 4,177 Hispanic controls	NA	11q24.3	KCNJ5	KCNJ5	NA	NA	ENSG00000120457	NA	NA	rs76097649-A	rs76097649	0	76097649	intron_variant	0	0.08	2e-20	19.699	NA	1.13	[1.1-1.17]	Affymetrix, Illumina [up to 12149979] (imputed)	N	atrial fibrillation	http://www.ebi.ac.uk/efo/EFO_0000275	GCST006061	Genome-wide genotyping array
6	36677811	36677811	2018-08-13	29892015	Roselli C	2018-06-11	Nat Genet	www.ncbi.nlm.nih.gov/pubmed/29892015	Multi-ethnic genome-wide association study for atrial fibrillation.	Atrial fibrillation	55,114 European ancestry cases, 482,295 European ancestry controls, 8,180 Japanese ancestry cases, 28,612 Japanese ancestry controls, 1,307 African American ancestry cases, 7,660 African American ancestry controls, 845 Hispanic cases, 4,177 Hispanic controls	NA	6p21.2	CDKN1A	CDKN1A, DINOL	NA	NA	ENSG00000124762, ENSG00000285244	NA	NA	rs762624-A	rs762624	0	762624	non_coding_transcript_exon_variant	0	0.73	7e-11	10.1549	(EA)	1.06	[1.04-1.08]	Affymetrix, Illumina [up to 12149979] (imputed)	N	atrial fibrillation	http://www.ebi.ac.uk/efo/EFO_0000275	GCST006061	Genome-wide genotyping array
3	89485227	89485227	2018-08-13	29892015	Roselli C	2018-06-11	Nat Genet	www.ncbi.nlm.nih.gov/pubmed/29892015	Multi-ethnic genome-wide association study for atrial fibrillation.	Atrial fibrillation	55,114 European ancestry cases, 482,295 European ancestry controls, 8,180 Japanese ancestry cases, 28,612 Japanese ancestry controls, 1,307 African American ancestry cases, 7,660 African American ancestry controls, 845 Hispanic cases, 4,177 Hispanic controls	NA	3p11.1	EPHA3	EPHA3 - NA	ENSG00000044524	NA	NA	3093	NA	rs7632427-T	rs7632427	0	7632427	intergenic_variant	1	0.61	1e-08	8	NA	1.04	[1.03-1.06]	Affymetrix, Illumina [up to 12149979] (imputed)	N	atrial fibrillation	http://www.ebi.ac.uk/efo/EFO_0000275	GCST006061	Genome-wide genotyping array
3	12800305	12800305	2018-08-13	29892015	Roselli C	2018-06-11	Nat Genet	www.ncbi.nlm.nih.gov/pubmed/29892015	Multi-ethnic genome-wide association study for atrial fibrillation.	Atrial fibrillation	55,114 European ancestry cases, 482,295 European ancestry controls, 8,180 Japanese ancestry cases, 28,612 Japanese ancestry controls, 1,307 African American ancestry cases, 7,660 African American ancestry controls, 845 Hispanic cases, 4,177 Hispanic controls	NA	3p25.2	CAND2	CAND2	NA	NA	ENSG00000144712	NA	NA	rs7650482-G	rs7650482	0	7650482	intron_variant	0	0.65	4e-22	21.3979	(EA)	1.08	[1.06-1.1]	Affymetrix, Illumina [up to 12149979] (imputed)	N	atrial fibrillation	http://www.ebi.ac.uk/efo/EFO_0000275	GCST006061	Genome-wide genotyping array
17	46969002	46969002	2018-08-13	29892015	Roselli C	2018-06-11	Nat Genet	www.ncbi.nlm.nih.gov/pubmed/29892015	Multi-ethnic genome-wide association study for atrial fibrillation.	Atrial fibrillation	55,114 European ancestry cases, 482,295 European ancestry controls, 8,180 Japanese ancestry cases, 28,612 Japanese ancestry controls, 1,307 African American ancestry cases, 7,660 African American ancestry controls, 845 Hispanic cases, 4,177 Hispanic controls	NA	17q21.32	GOSR2	GOSR2	NA	NA	ENSG00000108433	NA	NA	rs76774446-A	rs76774446	0	76774446	intron_variant	0	0.13	1e-08	8	NA	1.07	[1.04-1.09]	Affymetrix, Illumina [up to 12149979] (imputed)	N	atrial fibrillation	http://www.ebi.ac.uk/efo/EFO_0000275	GCST006061	Genome-wide genotyping array
6	16413394	16413394	2018-08-13	29892015	Roselli C	2018-06-11	Nat Genet	www.ncbi.nlm.nih.gov/pubmed/29892015	Multi-ethnic genome-wide association study for atrial fibrillation.	Atrial fibrillation	55,114 European ancestry cases, 482,295 European ancestry controls, 8,180 Japanese ancestry cases, 28,612 Japanese ancestry controls, 1,307 African American ancestry cases, 7,660 African American ancestry controls, 845 Hispanic cases, 4,177 Hispanic controls	NA	6p22.3	ATXN1	ATXN1	NA	NA	ENSG00000124788	NA	NA	rs7770062-G	rs7770062	0	7770062	intron_variant	0	0.86	9e-21	20.0458	(EA)	1.11	[1.09-1.14]	Affymetrix, Illumina [up to 12149979] (imputed)	N	atrial fibrillation	http://www.ebi.ac.uk/efo/EFO_0000275	GCST006061	Genome-wide genotyping array
7	150964321	150964321	2018-08-13	29892015	Roselli C	2018-06-11	Nat Genet	www.ncbi.nlm.nih.gov/pubmed/29892015	Multi-ethnic genome-wide association study for atrial fibrillation.	Atrial fibrillation	55,114 European ancestry cases, 482,295 European ancestry controls, 8,180 Japanese ancestry cases, 28,612 Japanese ancestry controls, 1,307 African American ancestry cases, 7,660 African American ancestry controls, 845 Hispanic cases, 4,177 Hispanic controls	NA	7q36.1	KCNH2	KCNH2	NA	NA	ENSG00000055118	NA	NA	rs7789146-G	rs7789146	0	7789146	intron_variant	0	0.8	7e-10	9.1549	NA	1.06	[1.04-1.08]	Affymetrix, Illumina [up to 12149979] (imputed)	N	atrial fibrillation	http://www.ebi.ac.uk/efo/EFO_0000275	GCST006061	Genome-wide genotyping array
8	123533862	123533862	2018-08-13	29892015	Roselli C	2018-06-11	Nat Genet	www.ncbi.nlm.nih.gov/pubmed/29892015	Multi-ethnic genome-wide association study for atrial fibrillation.	Atrial fibrillation	55,114 European ancestry cases, 482,295 European ancestry controls, 8,180 Japanese ancestry cases, 28,612 Japanese ancestry controls, 1,307 African American ancestry cases, 7,660 African American ancestry controls, 845 Hispanic cases, 4,177 Hispanic controls	NA	8q24.13	FBXO32	FBXO32	NA	NA	ENSG00000156804	NA	NA	rs78332318-T	rs78332318	0	78332318	intron_variant	0	0.06	9e-17	16.0458	(EA)	1.14	[1.11-1.18]	Affymetrix, Illumina [up to 12149979] (imputed)	N	atrial fibrillation	http://www.ebi.ac.uk/efo/EFO_0000275	GCST006061	Genome-wide genotyping array
8	21946224	21946224	2018-08-13	29892015	Roselli C	2018-06-11	Nat Genet	www.ncbi.nlm.nih.gov/pubmed/29892015	Multi-ethnic genome-wide association study for atrial fibrillation.	Atrial fibrillation	55,114 European ancestry cases, 482,295 European ancestry controls, 8,180 Japanese ancestry cases, 28,612 Japanese ancestry controls, 1,307 African American ancestry cases, 7,660 African American ancestry controls, 845 Hispanic cases, 4,177 Hispanic controls	NA	8p21.3	XPO7	XPO7	NA	NA	ENSG00000130227	NA	NA	rs7846485-C	rs7846485	0	7846485	intron_variant	0	0.87	4e-15	14.3979	NA	1.09	[1.07-1.12]	Affymetrix, Illumina [up to 12149979] (imputed)	N	atrial fibrillation	http://www.ebi.ac.uk/efo/EFO_0000275	GCST006061	Genome-wide genotyping array
10	63556040	63556040	2018-08-13	29892015	Roselli C	2018-06-11	Nat Genet	www.ncbi.nlm.nih.gov/pubmed/29892015	Multi-ethnic genome-wide association study for atrial fibrillation.	Atrial fibrillation	55,114 European ancestry cases, 482,295 European ancestry controls, 8,180 Japanese ancestry cases, 28,612 Japanese ancestry controls, 1,307 African American ancestry cases, 7,660 African American ancestry controls, 845 Hispanic cases, 4,177 Hispanic controls	NA	10q21.3	REEP3	REEP3	NA	NA	ENSG00000165476	NA	NA	rs7919685-G	rs7919685	0	7919685	intron_variant	0	0.53	5e-16	15.301	NA	1.06	[1.04-1.07]	Affymetrix, Illumina [up to 12149979] (imputed)	N	atrial fibrillation	http://www.ebi.ac.uk/efo/EFO_0000275	GCST006061	Genome-wide genotyping array
12	56709370	56709370	2018-08-13	29892015	Roselli C	2018-06-11	Nat Genet	www.ncbi.nlm.nih.gov/pubmed/29892015	Multi-ethnic genome-wide association study for atrial fibrillation.	Atrial fibrillation	55,114 European ancestry cases, 482,295 European ancestry controls, 8,180 Japanese ancestry cases, 28,612 Japanese ancestry controls, 1,307 African American ancestry cases, 7,660 African American ancestry controls, 845 Hispanic cases, 4,177 Hispanic controls	NA	12q13.3	NACA	PTGES3 - NACA	ENSG00000110958	ENSG00000196531	NA	20962	2935	rs7978685-T	rs7978685	0	7978685	downstream_gene_variant	1	0.28	6e-12	11.2218	NA	1.06	[1.04-1.07]	Affymetrix, Illumina [up to 12149979] (imputed)	N	atrial fibrillation	http://www.ebi.ac.uk/efo/EFO_0000275	GCST006061	Genome-wide genotyping array
13	22797335	22797335	2018-08-13	29892015	Roselli C	2018-06-11	Nat Genet	www.ncbi.nlm.nih.gov/pubmed/29892015	Multi-ethnic genome-wide association study for atrial fibrillation.	Atrial fibrillation	55,114 European ancestry cases, 482,295 European ancestry controls, 8,180 Japanese ancestry cases, 28,612 Japanese ancestry controls, 1,307 African American ancestry cases, 7,660 African American ancestry controls, 845 Hispanic cases, 4,177 Hispanic controls	NA	13q12.12	LINC00540, BASP1P1	DDX39AP1 - SNORD36	ENSG00000225777	ENSG00000253094	NA	91129	5810	rs7987944-C	rs7987944	0	7987944	intergenic_variant	1	0.34	1e-12	12	(EA)	1.06	[1.04-1.07]	Affymetrix, Illumina [up to 12149979] (imputed)	N	atrial fibrillation	http://www.ebi.ac.uk/efo/EFO_0000275	GCST006061	Genome-wide genotyping array
17	7531723	7531723	2018-08-13	29892015	Roselli C	2018-06-11	Nat Genet	www.ncbi.nlm.nih.gov/pubmed/29892015	Multi-ethnic genome-wide association study for atrial fibrillation.	Atrial fibrillation	55,114 European ancestry cases, 482,295 European ancestry controls, 8,180 Japanese ancestry cases, 28,612 Japanese ancestry controls, 1,307 African American ancestry cases, 7,660 African American ancestry controls, 845 Hispanic cases, 4,177 Hispanic controls	NA	17p13.1	POLR2A, TNFSF12	POLR2A - Y_RNA	ENSG00000181222	ENSG00000274754	NA	17107	5373	rs8073937-G	rs8073937	0	8073937	intergenic_variant	1	0.37	1e-11	11	NA	1.05	[1.04-1.07]	Affymetrix, Illumina [up to 12149979] (imputed)	N	atrial fibrillation	http://www.ebi.ac.uk/efo/EFO_0000275	GCST006061	Genome-wide genotyping array
18	51182178	51182178	2018-08-13	29892015	Roselli C	2018-06-11	Nat Genet	www.ncbi.nlm.nih.gov/pubmed/29892015	Multi-ethnic genome-wide association study for atrial fibrillation.	Atrial fibrillation	55,114 European ancestry cases, 482,295 European ancestry controls, 8,180 Japanese ancestry cases, 28,612 Japanese ancestry controls, 1,307 African American ancestry cases, 7,660 African American ancestry controls, 845 Hispanic cases, 4,177 Hispanic controls	NA	18q21.2	MEX3C	MEX3C	NA	NA	ENSG00000176624	NA	NA	rs8088085-A	rs8088085	0	8088085	intron_variant	0	0.57	5e-06	5.30103	NA	1.03	[1.02-1.05]	Affymetrix, Illumina [up to 12149979] (imputed)	N	atrial fibrillation	http://www.ebi.ac.uk/efo/EFO_0000275	GCST006061	Genome-wide genotyping array
14	76961126	76961126	2018-08-13	29892015	Roselli C	2018-06-11	Nat Genet	www.ncbi.nlm.nih.gov/pubmed/29892015	Multi-ethnic genome-wide association study for atrial fibrillation.	Atrial fibrillation	55,114 European ancestry cases, 482,295 European ancestry controls, 8,180 Japanese ancestry cases, 28,612 Japanese ancestry controls, 1,307 African American ancestry cases, 7,660 African American ancestry controls, 845 Hispanic cases, 4,177 Hispanic controls	NA	14q24.3	LRRC74, IRF2BPL	LINC01629	NA	NA	ENSG00000258602	NA	NA	rs8181996-G	rs8181996	0	8181996	intron_variant	0	0.38	2e-09	8.69897	(EA)	1.05	[1.03-1.06]	Affymetrix, Illumina [up to 12149979] (imputed)	N	atrial fibrillation	http://www.ebi.ac.uk/efo/EFO_0000275	GCST006061	Genome-wide genotyping array
6	122068760	122068760	2018-08-13	29892015	Roselli C	2018-06-11	Nat Genet	www.ncbi.nlm.nih.gov/pubmed/29892015	Multi-ethnic genome-wide association study for atrial fibrillation.	Atrial fibrillation	55,114 European ancestry cases, 482,295 European ancestry controls, 8,180 Japanese ancestry cases, 28,612 Japanese ancestry controls, 1,307 African American ancestry cases, 7,660 African American ancestry controls, 845 Hispanic cases, 4,177 Hispanic controls	NA	6q22.31	GJA1, HSF2	HMGB3P18 - RNU1-18P	ENSG00000220184	ENSG00000199932	NA	209992	142888	rs868155-C	rs868155	0	868155	intergenic_variant	1	0.65	2e-16	15.699	(EA)	1.07	[1.05-1.08]	Affymetrix, Illumina [up to 12149979] (imputed)	N	atrial fibrillation	http://www.ebi.ac.uk/efo/EFO_0000275	GCST006061	Genome-wide genotyping array
1	10736809	10736809	2018-08-13	29892015	Roselli C	2018-06-11	Nat Genet	www.ncbi.nlm.nih.gov/pubmed/29892015	Multi-ethnic genome-wide association study for atrial fibrillation.	Atrial fibrillation	55,114 European ancestry cases, 482,295 European ancestry controls, 8,180 Japanese ancestry cases, 28,612 Japanese ancestry controls, 1,307 African American ancestry cases, 7,660 African American ancestry controls, 845 Hispanic cases, 4,177 Hispanic controls	NA	1p36.22	CASZ1	CASZ1	NA	NA	ENSG00000130940	NA	NA	rs880315-C	rs880315	0	880315	intron_variant	0	0.37	5e-09	8.30103	NA	1.04	[1.03-1.06]	Affymetrix, Illumina [up to 12149979] (imputed)	N	atrial fibrillation	http://www.ebi.ac.uk/efo/EFO_0000275	GCST006061	Genome-wide genotyping array
12	114355435	114355435	2018-08-13	29892015	Roselli C	2018-06-11	Nat Genet	www.ncbi.nlm.nih.gov/pubmed/29892015	Multi-ethnic genome-wide association study for atrial fibrillation.	Atrial fibrillation	55,114 European ancestry cases, 482,295 European ancestry controls, 8,180 Japanese ancestry cases, 28,612 Japanese ancestry controls, 1,307 African American ancestry cases, 7,660 African American ancestry controls, 845 Hispanic cases, 4,177 Hispanic controls	NA	12q24.21	TBX5	TBX5	NA	NA	ENSG00000089225	NA	NA	rs883079-T	rs883079	0	883079	3_prime_UTR_variant	0	0.69	1e-51	51	NA	1.13	[1.11-1.14]	Affymetrix, Illumina [up to 12149979] (imputed)	N	atrial fibrillation	http://www.ebi.ac.uk/efo/EFO_0000275	GCST006061	Genome-wide genotyping array
6	118653635	118653635	2018-08-13	29892015	Roselli C	2018-06-11	Nat Genet	www.ncbi.nlm.nih.gov/pubmed/29892015	Multi-ethnic genome-wide association study for atrial fibrillation.	Atrial fibrillation	55,114 European ancestry cases, 482,295 European ancestry controls, 8,180 Japanese ancestry cases, 28,612 Japanese ancestry controls, 1,307 African American ancestry cases, 7,660 African American ancestry controls, 845 Hispanic cases, 4,177 Hispanic controls	NA	6q22.31	CEP85L	CEP85L	NA	NA	ENSG00000111860	NA	NA	rs9481842-G	rs9481842	0	9481842	intron_variant	0	0.27	2e-16	15.699	(EA)	1.07	[1.05-1.09]	Affymetrix, Illumina [up to 12149979] (imputed)	N	atrial fibrillation	http://www.ebi.ac.uk/efo/EFO_0000275	GCST006061	Genome-wide genotyping array
11	121758299	121758299	2018-08-13	29892015	Roselli C	2018-06-11	Nat Genet	www.ncbi.nlm.nih.gov/pubmed/29892015	Multi-ethnic genome-wide association study for atrial fibrillation.	Atrial fibrillation	55,114 European ancestry cases, 482,295 European ancestry controls, 8,180 Japanese ancestry cases, 28,612 Japanese ancestry controls, 1,307 African American ancestry cases, 7,660 African American ancestry controls, 845 Hispanic cases, 4,177 Hispanic controls	NA	11q24.1	SORL1, MIR100HG	ZBED5-AS1 - NA	ENSG00000247271	NA	NA	110849327	NA	rs949078-C	rs949078	0	949078	intron_variant	1	0.27	5e-11	10.301	NA	1.05	[1.04-1.07]	Affymetrix, Illumina [up to 12149979] (imputed)	N	atrial fibrillation	http://www.ebi.ac.uk/efo/EFO_0000275	GCST006061	Genome-wide genotyping array
1	205716224	205716224	2018-08-13	29892015	Roselli C	2018-06-11	Nat Genet	www.ncbi.nlm.nih.gov/pubmed/29892015	Multi-ethnic genome-wide association study for atrial fibrillation.	Atrial fibrillation	55,114 European ancestry cases, 482,295 European ancestry controls, 8,180 Japanese ancestry cases, 28,612 Japanese ancestry controls, 1,307 African American ancestry cases, 7,660 African American ancestry controls, 845 Hispanic cases, 4,177 Hispanic controls	NA	1q32.1	NUCKS1	NUCKS1	NA	NA	ENSG00000069275	NA	NA	rs951366-C	rs951366	0	951366	3_prime_UTR_variant	0	0.39	8e-09	8.09691	(EA)	1.05	[1.03-1.06]	Affymetrix, Illumina [up to 12149979] (imputed)	N	atrial fibrillation	http://www.ebi.ac.uk/efo/EFO_0000275	GCST006061	Genome-wide genotyping array
13	22799267	22799267	2018-08-13	29892015	Roselli C	2018-06-11	Nat Genet	www.ncbi.nlm.nih.gov/pubmed/29892015	Multi-ethnic genome-wide association study for atrial fibrillation.	Atrial fibrillation	55,114 European ancestry cases, 482,295 European ancestry controls, 8,180 Japanese ancestry cases, 28,612 Japanese ancestry controls, 1,307 African American ancestry cases, 7,660 African American ancestry controls, 845 Hispanic cases, 4,177 Hispanic controls	NA	13q12.12	LINC00540, BASP1P1	DDX39AP1 - SNORD36	ENSG00000225777	ENSG00000253094	NA	93061	3878	rs9580438-C	rs9580438	0	9580438	intergenic_variant	1	0.32	1e-13	13	NA	1.06	[1.04-1.07]	Affymetrix, Illumina [up to 12149979] (imputed)	N	atrial fibrillation	http://www.ebi.ac.uk/efo/EFO_0000275	GCST006061	Genome-wide genotyping array
17	7516977	7516977	2018-08-13	29892015	Roselli C	2018-06-11	Nat Genet	www.ncbi.nlm.nih.gov/pubmed/29892015	Multi-ethnic genome-wide association study for atrial fibrillation.	Atrial fibrillation	55,114 European ancestry cases, 482,295 European ancestry controls, 8,180 Japanese ancestry cases, 28,612 Japanese ancestry controls, 1,307 African American ancestry cases, 7,660 African American ancestry controls, 845 Hispanic cases, 4,177 Hispanic controls	NA	17p13.1	POLR2A	POLR2A - Y_RNA	ENSG00000181222	ENSG00000274754	NA	2361	20119	rs9675122-C	rs9675122	0	9675122	downstream_gene_variant	1	0.36	5e-12	11.301	(EA)	1.06	[1.04-1.07]	Affymetrix, Illumina [up to 12149979] (imputed)	N	atrial fibrillation	http://www.ebi.ac.uk/efo/EFO_0000275	GCST006061	Genome-wide genotyping array
3	196767831	196767831	2018-08-13	29892015	Roselli C	2018-06-11	Nat Genet	www.ncbi.nlm.nih.gov/pubmed/29892015	Multi-ethnic genome-wide association study for atrial fibrillation.	Atrial fibrillation	55,114 European ancestry cases, 482,295 European ancestry controls, 8,180 Japanese ancestry cases, 28,612 Japanese ancestry controls, 1,307 African American ancestry cases, 7,660 African American ancestry controls, 845 Hispanic cases, 4,177 Hispanic controls	NA	3q29	PAK2	PAK2	NA	NA	ENSG00000180370	NA	NA	rs9872035-C	rs9872035	0	9872035	intron_variant	0	0.45	2e-08	7.69897	(EA)	1.04	[1.03-1.06]	Affymetrix, Illumina [up to 12149979] (imputed)	N	atrial fibrillation	http://www.ebi.ac.uk/efo/EFO_0000275	GCST006061	Genome-wide genotyping array
18	48947822	48947822	2018-08-13	29892015	Roselli C	2018-06-11	Nat Genet	www.ncbi.nlm.nih.gov/pubmed/29892015	Multi-ethnic genome-wide association study for atrial fibrillation.	Atrial fibrillation	55,114 European ancestry cases, 482,295 European ancestry controls, 8,180 Japanese ancestry cases, 28,612 Japanese ancestry controls, 1,307 African American ancestry cases, 7,660 African American ancestry controls, 845 Hispanic cases, 4,177 Hispanic controls	NA	18q21.1	SMAD7	SMAD7	NA	NA	ENSG00000101665	NA	NA	rs9953366-C	rs9953366	0	9953366	intron_variant	0	0.66	9e-11	10.0458	NA	1.05	[1.04-1.07]	Affymetrix, Illumina [up to 12149979] (imputed)	N	atrial fibrillation	http://www.ebi.ac.uk/efo/EFO_0000275	GCST006061	Genome-wide genotyping array
3	38736063	38736063	2021-02-03	32619740	Makarawate P	2020-06-30	Heart Rhythm	www.ncbi.nlm.nih.gov/pubmed/32619740	Common and rare susceptibility genetic variants predisposing to Brugada Syndrome in Thailand.	Brugada syndrome	154 Thai cases, 432 Thai controls	NA	3p22.2	SCN5A, SCN10A	SCN10A	NA	NA	ENSG00000185313	NA	NA	rs10428132-T	rs10428132	0	10428132	intron_variant	0	0.21	3e-10	9.52288	NA	2.4	[1.80-3.10]	Illumina [5310833] (imputed)	N	Brugada syndrome	http://purl.obolibrary.org/obo/MONDO_0015263	GCST011054	Genome-wide genotyping array
3	38541080	38541080	2021-02-03	32619740	Makarawate P	2020-06-30	Heart Rhythm	www.ncbi.nlm.nih.gov/pubmed/32619740	Common and rare susceptibility genetic variants predisposing to Brugada Syndrome in Thailand.	Brugada syndrome	154 Thai cases, 432 Thai controls	NA	3p22.2	SCN5A	EXOG	NA	NA	ENSG00000157036	NA	NA	rs6767797-G	rs6767797	0	6767797	intron_variant	0	0.56	3e-10	9.52288	(conditioned on rs10428132)	2.3	[1.70-3.10]	Illumina [5310833] (imputed)	N	Brugada syndrome	http://purl.obolibrary.org/obo/MONDO_0015263	GCST011054	Genome-wide genotyping array
6	125790654	125790654	2021-02-03	32619740	Makarawate P	2020-06-30	Heart Rhythm	www.ncbi.nlm.nih.gov/pubmed/32619740	Common and rare susceptibility genetic variants predisposing to Brugada Syndrome in Thailand.	Brugada syndrome	154 Thai cases, 432 Thai controls	NA	6q22.31	HEY2	NCOA7	NA	NA	ENSG00000111912	NA	NA	rs3734634-A	rs3734634	0	3734634	intron_variant	0	0.68	8e-09	8.09691	NA	2.5	[1.80-3.40]	Illumina [5310833] (imputed)	N	Brugada syndrome	http://purl.obolibrary.org/obo/MONDO_0015263	GCST011054	Genome-wide genotyping array
4	110783043	110783043	2021-02-26	32514122	Ishigaki K	2020-06-08	Nat Genet	www.ncbi.nlm.nih.gov/pubmed/32514122	Large-scale genome-wide association study in a Japanese population identifies novel susceptibility loci across different diseases.	Congestive heart failure	9,413 Japanese ancestry cases, 203,040 Japanese ancestry controls	NA	4q25	NA	NA - LINC01438	NA	ENSG00000249519	NA	NA	11360	rs2129981-T	rs2129981	0	2129981	regulatory_region_variant	1	0.450123	1e-08	8	NA	1.09094	[1.058978995-1.123857469]	Illumina [8919992] (imputed)	N	congestive heart failure	http://www.ebi.ac.uk/efo/EFO_0000373	GCST90013686	Genome-wide genotyping array
2	187468337	187468337	2013-08-20	23583979	den Hoed M	2013-04-14	Nat Genet	www.ncbi.nlm.nih.gov/pubmed/23583979	Identification of heart rate-associated loci and their effects on cardiac conduction and rhythm disorders.	Heart rate	85,787 European ancestry individuals, 6,568 Indian Asian ancestry indiviudals	88,823 European ancestry individuals	2q32.1	TFPI	TFPI	NA	NA	ENSG00000003436	NA	NA	rs4140885-A	rs4140885	0	4140885	intron_variant	0	0.317	5e-08	7.30103	NA	0.217	[0.12-0.31] unit increase	Affymetrix, Illumina [2516789] (imputed)	N	heart rate	http://www.ebi.ac.uk/efo/EFO_0004326	GCST001969	Genome-wide genotyping array
7	93920284	93920284	2013-08-20	23583979	den Hoed M	2013-04-14	Nat Genet	www.ncbi.nlm.nih.gov/pubmed/23583979	Identification of heart rate-associated loci and their effects on cardiac conduction and rhythm disorders.	Heart rate	85,787 European ancestry individuals, 6,568 Indian Asian ancestry indiviudals	88,823 European ancestry individuals	7q21.3	GNG11	GNGT1 - GNG11	ENSG00000127928	ENSG00000127920	NA	9019	1451	rs180242-T	rs180242	0	180242	intergenic_variant	1	0.333	7e-12	11.1549	NA	0.316	[0.21-0.42] unit increase	Affymetrix, Illumina [2516789] (imputed)	N	heart rate	http://www.ebi.ac.uk/efo/EFO_0004326	GCST001969	Genome-wide genotyping array
14	85343567	85343567	2013-08-20	23583979	den Hoed M	2013-04-14	Nat Genet	www.ncbi.nlm.nih.gov/pubmed/23583979	Identification of heart rate-associated loci and their effects on cardiac conduction and rhythm disorders.	Heart rate	85,787 European ancestry individuals, 6,568 Indian Asian ancestry indiviudals	88,823 European ancestry individuals	14q31.3	FLRT2	RNU6-976P - LINC02329	ENSG00000251895	ENSG00000258814	NA	603515	42360	rs17796783-T	rs17796783	0	17796783	intergenic_variant	1	0.716	3e-13	12.5229	NA	0.334	[0.24-0.43] unit increase	Affymetrix, Illumina [2516789] (imputed)	N	heart rate	http://www.ebi.ac.uk/efo/EFO_0004326	GCST001969	Genome-wide genotyping array
12	33424055	33424055	2013-08-20	23583979	den Hoed M	2013-04-14	Nat Genet	www.ncbi.nlm.nih.gov/pubmed/23583979	Identification of heart rate-associated loci and their effects on cardiac conduction and rhythm disorders.	Heart rate	85,787 European ancestry individuals, 6,568 Indian Asian ancestry indiviudals	88,823 European ancestry individuals	12p11.1	SYT10	SYT10	NA	NA	ENSG00000110975	NA	NA	rs7980799-A	rs7980799	0	7980799	intron_variant	0	0.401	6e-24	23.2218	NA	0.377	[0.29-0.47] unit increase	Affymetrix, Illumina [2516789] (imputed)	N	heart rate	http://www.ebi.ac.uk/efo/EFO_0004326	GCST001969	Genome-wide genotyping array
12	24617944	24617944	2013-08-20	23583979	den Hoed M	2013-04-14	Nat Genet	www.ncbi.nlm.nih.gov/pubmed/23583979	Identification of heart rate-associated loci and their effects on cardiac conduction and rhythm disorders.	Heart rate	85,787 European ancestry individuals, 6,568 Indian Asian ancestry indiviudals	88,823 European ancestry individuals	12p12.1	LINC00477, C12orf67	KNOP1P1 - RN7SL38P	ENSG00000256852	ENSG00000240481	NA	33395	88844	rs17287293-A	rs17287293	0	17287293	regulatory_region_variant	1	0.85	3e-20	19.5229	NA	0.444	[0.32-0.57] unit increase	Affymetrix, Illumina [2516789] (imputed)	N	heart rate	http://www.ebi.ac.uk/efo/EFO_0004326	GCST001969	Genome-wide genotyping array
1	207767508	207767508	2013-08-20	23583979	den Hoed M	2013-04-14	Nat Genet	www.ncbi.nlm.nih.gov/pubmed/23583979	Identification of heart rate-associated loci and their effects on cardiac conduction and rhythm disorders.	Heart rate	85,787 European ancestry individuals, 6,568 Indian Asian ancestry indiviudals	88,823 European ancestry individuals	1q32.2	CD46	CD46	NA	NA	ENSG00000117335	NA	NA	rs11118555-A	rs11118555	0	11118555	non_coding_transcript_exon_variant	0	0.124	4e-26	25.3979	NA	0.612	[0.48-0.75] unit increase	Affymetrix, Illumina [2516789] (imputed)	N	heart rate	http://www.ebi.ac.uk/efo/EFO_0004326	GCST001969	Genome-wide genotyping array
14	23392602	23392602	2013-08-20	23583979	den Hoed M	2013-04-14	Nat Genet	www.ncbi.nlm.nih.gov/pubmed/23583979	Identification of heart rate-associated loci and their effects on cardiac conduction and rhythm disorders.	Heart rate	85,787 European ancestry individuals, 6,568 Indian Asian ancestry indiviudals	88,823 European ancestry individuals	14q11.2	MYH6	MYH6	NA	NA	ENSG00000197616	NA	NA	rs365990-G	rs365990	0	365990	missense_variant	0	0.353	5e-45	44.301	NA	0.564	[0.47-0.66] unit increase	Affymetrix, Illumina [2516789] (imputed)	N	heart rate	http://www.ebi.ac.uk/efo/EFO_0004326	GCST001969	Genome-wide genotyping array
6	121810339	121810339	2013-08-20	23583979	den Hoed M	2013-04-14	Nat Genet	www.ncbi.nlm.nih.gov/pubmed/23583979	Identification of heart rate-associated loci and their effects on cardiac conduction and rhythm disorders.	Heart rate	85,787 European ancestry individuals, 6,568 Indian Asian ancestry indiviudals	88,823 European ancestry individuals	6q22.31	GJA1	NA - HMGB3P18	NA	ENSG00000220184	NA	NA	47840	rs1015451-C	rs1015451	0	1015451	intergenic_variant	1	0.102	1e-33	33	NA	0.713	[0.57-0.85] unit increase	Affymetrix, Illumina [2516789] (imputed)	N	heart rate	http://www.ebi.ac.uk/efo/EFO_0004326	GCST001969	Genome-wide genotyping array
7	100899511	100899511	2013-08-20	23583979	den Hoed M	2013-04-14	Nat Genet	www.ncbi.nlm.nih.gov/pubmed/23583979	Identification of heart rate-associated loci and their effects on cardiac conduction and rhythm disorders.	Heart rate	85,787 European ancestry individuals, 6,568 Indian Asian ancestry indiviudals	88,823 European ancestry individuals	7q22.1	ACHE	ACHE - RN7SL549P	ENSG00000087085	ENSG00000239825	NA	2537	6780	rs13245899-G	rs13245899	0	13245899	intergenic_variant	1	0.195	8e-27	26.0969	NA	0.447	[0.34-0.55] unit increase	Affymetrix, Illumina [2516789] (imputed)	N	heart rate	http://www.ebi.ac.uk/efo/EFO_0004326	GCST001969	Genome-wide genotyping array
11	61803910	61803910	2013-08-20	23583979	den Hoed M	2013-04-14	Nat Genet	www.ncbi.nlm.nih.gov/pubmed/23583979	Identification of heart rate-associated loci and their effects on cardiac conduction and rhythm disorders.	Heart rate	85,787 European ancestry individuals, 6,568 Indian Asian ancestry indiviudals	88,823 European ancestry individuals	11q12.2	FADS1	FADS1, FADS2	NA	NA	ENSG00000149485, ENSG00000134824	NA	NA	rs174549-A	rs174549	0	174549	5_prime_UTR_variant	0	0.31	1e-22	22	NA	0.358	[0.27-0.45] unit increase	Affymetrix, Illumina [2516789] (imputed)	N	heart rate	http://www.ebi.ac.uk/efo/EFO_0004326	GCST001969	Genome-wide genotyping array
6	118346359	118346359	2013-08-20	23583979	den Hoed M	2013-04-14	Nat Genet	www.ncbi.nlm.nih.gov/pubmed/23583979	Identification of heart rate-associated loci and their effects on cardiac conduction and rhythm disorders.	Heart rate	85,787 European ancestry individuals, 6,568 Indian Asian ancestry indiviudals	88,823 European ancestry individuals	6q22.31	SLC35F1	SLC35F1 - CEP85L	ENSG00000196376	ENSG00000111860	NA	28683	114413	rs11153730-T	rs11153730	0	11153730	intergenic_variant	1	0.509	8e-21	20.0969	NA	0.381	[0.29-0.47] unit increase	Affymetrix, Illumina [2516789] (imputed)	N	heart rate	http://www.ebi.ac.uk/efo/EFO_0004326	GCST001969	Genome-wide genotyping array
20	38215636	38215636	2013-08-20	23583979	den Hoed M	2013-04-14	Nat Genet	www.ncbi.nlm.nih.gov/pubmed/23583979	Identification of heart rate-associated loci and their effects on cardiac conduction and rhythm disorders.	Heart rate	85,787 European ancestry individuals, 6,568 Indian Asian ancestry indiviudals	88,823 European ancestry individuals	20q11.23	KIAA1755	KIAA1755	NA	NA	ENSG00000149633	NA	NA	rs6127471-C	rs6127471	0	6127471	intron_variant	0	0.54	5e-29	28.301	NA	0.429	[0.34-0.52] unit increase	Affymetrix, Illumina [2516789] (imputed)	N	heart rate	http://www.ebi.ac.uk/efo/EFO_0004326	GCST001969	Genome-wide genotyping array
2	178856319	178856319	2013-08-20	23583979	den Hoed M	2013-04-14	Nat Genet	www.ncbi.nlm.nih.gov/pubmed/23583979	Identification of heart rate-associated loci and their effects on cardiac conduction and rhythm disorders.	Heart rate	85,787 European ancestry individuals, 6,568 Indian Asian ancestry indiviudals	88,823 European ancestry individuals	2q31.2	CCDC141	CCDC141	NA	NA	ENSG00000163492	NA	NA	rs17362588-A	rs17362588	0	17362588	missense_variant	0	0.114	4e-26	25.3979	NA	0.736	[0.59-0.89] unit increase	Affymetrix, Illumina [2516789] (imputed)	N	heart rate	http://www.ebi.ac.uk/efo/EFO_0004326	GCST001969	Genome-wide genotyping array
15	73373165	73373165	2013-08-20	23583979	den Hoed M	2013-04-14	Nat Genet	www.ncbi.nlm.nih.gov/pubmed/23583979	Identification of heart rate-associated loci and their effects on cardiac conduction and rhythm disorders.	Heart rate	85,787 European ancestry individuals, 6,568 Indian Asian ancestry indiviudals	88,823 European ancestry individuals	15q24.1	HCN4	HCN4 - REC114	ENSG00000138622	ENSG00000183324	NA	4207	69999	rs4489968-T	rs4489968	0	4489968	intergenic_variant	1	0.843	4e-20	19.3979	NA	0.513	[0.40-0.63] unit increase	Affymetrix, Illumina [2516789] (imputed)	N	heart rate	http://www.ebi.ac.uk/efo/EFO_0004326	GCST001969	Genome-wide genotyping array
3	179455191	179455191	2013-08-20	23583979	den Hoed M	2013-04-14	Nat Genet	www.ncbi.nlm.nih.gov/pubmed/23583979	Identification of heart rate-associated loci and their effects on cardiac conduction and rhythm disorders.	Heart rate	85,787 European ancestry individuals, 6,568 Indian Asian ancestry indiviudals	88,823 European ancestry individuals	3q26.33	GNB4	GNB4 - MTHFD2P7	ENSG00000114450	ENSG00000181260	NA	3715	9155	rs7612445-G	rs7612445	0	7612445	upstream_gene_variant	1	0.816	2e-14	13.699	NA	0.358	[0.24-0.48] unit increase	Affymetrix, Illumina [2516789] (imputed)	N	heart rate	http://www.ebi.ac.uk/efo/EFO_0004326	GCST001969	Genome-wide genotyping array
7	136957887	136957887	2013-08-20	23583979	den Hoed M	2013-04-14	Nat Genet	www.ncbi.nlm.nih.gov/pubmed/23583979	Identification of heart rate-associated loci and their effects on cardiac conduction and rhythm disorders.	Heart rate	85,787 European ancestry individuals, 6,568 Indian Asian ancestry indiviudals	88,823 European ancestry individuals	7q33	CHRM2	CHRM2	NA	NA	ENSG00000181072	NA	NA	rs2350782-C	rs2350782	0	2350782	intron_variant	0	0.116	1e-12	12	NA	0.505	[0.35-0.66] unit increase	Affymetrix, Illumina [2516789] (imputed)	N	heart rate	http://www.ebi.ac.uk/efo/EFO_0004326	GCST001969	Genome-wide genotyping array
2	231406573	231406573	2013-08-20	23583979	den Hoed M	2013-04-14	Nat Genet	www.ncbi.nlm.nih.gov/pubmed/23583979	Identification of heart rate-associated loci and their effects on cardiac conduction and rhythm disorders.	Heart rate	85,787 European ancestry individuals, 6,568 Indian Asian ancestry indiviudals	88,823 European ancestry individuals	2q37.1	B3GNT7	B3GNT7 - ZBTB8OSP2	ENSG00000156966	ENSG00000172799	NA	5409	27350	rs13030174-A	rs13030174	0	13030174	regulatory_region_variant	1	0.733	1e-10	10	NA	0.3	[0.20-0.40] unit increase	Affymetrix, Illumina [2516789] (imputed)	N	heart rate	http://www.ebi.ac.uk/efo/EFO_0004326	GCST001969	Genome-wide genotyping array
3	172067378	172067378	2013-08-20	23583979	den Hoed M	2013-04-14	Nat Genet	www.ncbi.nlm.nih.gov/pubmed/23583979	Identification of heart rate-associated loci and their effects on cardiac conduction and rhythm disorders.	Heart rate	85,787 European ancestry individuals, 6,568 Indian Asian ancestry indiviudals	88,823 European ancestry individuals	3q26.31	FNDC3B	FNDC3B	NA	NA	ENSG00000075420	NA	NA	rs9647379-C	rs9647379	0	9647379	intron_variant	0	0.4	1e-09	9	NA	0.206	[0.11-0.30] unit increase	Affymetrix, Illumina [2516789] (imputed)	N	heart rate	http://www.ebi.ac.uk/efo/EFO_0004326	GCST001969	Genome-wide genotyping array
12	106755644	106755644	2013-08-20	23583979	den Hoed M	2013-04-14	Nat Genet	www.ncbi.nlm.nih.gov/pubmed/23583979	Identification of heart rate-associated loci and their effects on cardiac conduction and rhythm disorders.	Heart rate	85,787 European ancestry individuals, 6,568 Indian Asian ancestry indiviudals	88,823 European ancestry individuals	12q23.3	RFX4	RFX4	NA	NA	ENSG00000111783	NA	NA	rs2067615-A	rs2067615	0	2067615	intron_variant	0	0.49	2e-09	8.69897	NA	0.278	[0.19-0.36] unit increase	Affymetrix, Illumina [2516789] (imputed)	N	heart rate	http://www.ebi.ac.uk/efo/EFO_0004326	GCST001969	Genome-wide genotyping array
12	38712929	38712929	2013-08-20	23583979	den Hoed M	2013-04-14	Nat Genet	www.ncbi.nlm.nih.gov/pubmed/23583979	Identification of heart rate-associated loci and their effects on cardiac conduction and rhythm disorders.	Heart rate	85,787 European ancestry individuals, 6,568 Indian Asian ancestry indiviudals	88,823 European ancestry individuals	12q12	CPNE8	CPNE8	NA	NA	ENSG00000139117	NA	NA	rs826838-C	rs826838	0	826838	intron_variant	0	0.443	4e-09	8.39794	NA	0.234	[0.15-0.32] unit increase	Affymetrix, Illumina [2516789] (imputed)	N	heart rate	http://www.ebi.ac.uk/efo/EFO_0004326	GCST001969	Genome-wide genotyping array
16	6846127	6846127	2013-08-20	23583979	den Hoed M	2013-04-14	Nat Genet	www.ncbi.nlm.nih.gov/pubmed/23583979	Identification of heart rate-associated loci and their effects on cardiac conduction and rhythm disorders.	Heart rate	85,787 European ancestry individuals, 6,568 Indian Asian ancestry indiviudals	88,823 European ancestry individuals	16p13.3	A2BP1	RBFOX1	NA	NA	ENSG00000078328	NA	NA	rs11645781-G	rs11645781	0	11645781	intron_variant	0	0.696	2e-07	6.69897	NA	NA	NA	Affymetrix, Illumina [2516789] (imputed)	N	heart rate	http://www.ebi.ac.uk/efo/EFO_0004326	GCST001969	Genome-wide genotyping array
12	110717726	110717726	2013-08-20	23583979	den Hoed M	2013-04-14	Nat Genet	www.ncbi.nlm.nih.gov/pubmed/23583979	Identification of heart rate-associated loci and their effects on cardiac conduction and rhythm disorders.	Heart rate	85,787 European ancestry individuals, 6,568 Indian Asian ancestry indiviudals	88,823 European ancestry individuals	12q24.11	PPP1CC	HVCN1 - PPP1CC	ENSG00000122986	ENSG00000186298	NA	12776	1954	rs11065706-T	rs11065706	0	11065706	intergenic_variant	1	0.756	6e-07	6.22185	NA	NA	NA	Affymetrix, Illumina [2516789] (imputed)	N	heart rate	http://www.ebi.ac.uk/efo/EFO_0004326	GCST001969	Genome-wide genotyping array
6	36824281	36824281	2013-08-20	23583979	den Hoed M	2013-04-14	Nat Genet	www.ncbi.nlm.nih.gov/pubmed/23583979	Identification of heart rate-associated loci and their effects on cardiac conduction and rhythm disorders.	Heart rate	85,787 European ancestry individuals, 6,568 Indian Asian ancestry indiviudals	88,823 European ancestry individuals	6p21.2	CPNE5	CPNE5	NA	NA	ENSG00000124772	NA	NA	rs236373-C	rs236373	0	236373	intron_variant	0	0.727	9e-07	6.04576	NA	NA	NA	Affymetrix, Illumina [2516789] (imputed)	N	heart rate	http://www.ebi.ac.uk/efo/EFO_0004326	GCST001969	Genome-wide genotyping array
4	146578186	146578186	2013-08-20	23583979	den Hoed M	2013-04-14	Nat Genet	www.ncbi.nlm.nih.gov/pubmed/23583979	Identification of heart rate-associated loci and their effects on cardiac conduction and rhythm disorders.	Heart rate	85,787 European ancestry individuals, 6,568 Indian Asian ancestry indiviudals	88,823 European ancestry individuals	4q31.22	SLC10A7	SLC10A7 - RNU1-44P	ENSG00000120519	ENSG00000207182	NA	56222	1862	rs10213084-G	rs10213084	0	10213084	intergenic_variant	1	0.869	4e-06	5.39794	NA	NA	NA	Affymetrix, Illumina [2516789] (imputed)	N	heart rate	http://www.ebi.ac.uk/efo/EFO_0004326	GCST001969	Genome-wide genotyping array
3	53344218	53344218	2013-08-20	23583979	den Hoed M	2013-04-14	Nat Genet	www.ncbi.nlm.nih.gov/pubmed/23583979	Identification of heart rate-associated loci and their effects on cardiac conduction and rhythm disorders.	Heart rate	85,787 European ancestry individuals, 6,568 Indian Asian ancestry indiviudals	88,823 European ancestry individuals	3p21.1	DCP1A	DCP1A, CACNA1D	NA	NA	ENSG00000272886, ENSG00000157388	NA	NA	rs2029213-C	rs2029213	0	2029213	intron_variant	0	0.639	7e-06	5.1549	NA	NA	NA	Affymetrix, Illumina [2516789] (imputed)	N	heart rate	http://www.ebi.ac.uk/efo/EFO_0004326	GCST001969	Genome-wide genotyping array
6	121460244	121460244	2013-08-20	23583979	den Hoed M	2013-04-14	Nat Genet	www.ncbi.nlm.nih.gov/pubmed/23583979	Identification of heart rate-associated loci and their effects on cardiac conduction and rhythm disorders.	Heart rate	85,787 European ancestry individuals, 6,568 Indian Asian ancestry indiviudals	88,823 European ancestry individuals	6q22.31	GJA1	RNU4-35P - RNU4-76P	ENSG00000199458	ENSG00000201379	NA	6123	82242	rs11154027-C	rs11154027	0	11154027	intergenic_variant	1	0.567	7e-12	11.1549	(Conditional on rs1015451, rs17083533)	0.32	[0.22-0.42] unit increase	Affymetrix, Illumina [2516789] (imputed)	N	heart rate	http://www.ebi.ac.uk/efo/EFO_0004326	GCST001969	Genome-wide genotyping array
1	207955720	207955720	2013-08-20	23583979	den Hoed M	2013-04-14	Nat Genet	www.ncbi.nlm.nih.gov/pubmed/23583979	Identification of heart rate-associated loci and their effects on cardiac conduction and rhythm disorders.	Heart rate	85,787 European ancestry individuals, 6,568 Indian Asian ancestry indiviudals	88,823 European ancestry individuals	1q32.2	CD34	CD34 - LINC02767	ENSG00000174059	ENSG00000284237	NA	44318	3572	rs11578508-A	rs11578508	0	11578508	intergenic_variant	1	0.665	4e-10	9.39794	(Conditonal on rs11118555)	0.51	[0.39-0.63] unit increase	Affymetrix, Illumina [2516789] (imputed)	N	heart rate	http://www.ebi.ac.uk/efo/EFO_0004326	GCST001969	Genome-wide genotyping array
6	121409576	121409576	2013-08-20	23583979	den Hoed M	2013-04-14	Nat Genet	www.ncbi.nlm.nih.gov/pubmed/23583979	Identification of heart rate-associated loci and their effects on cardiac conduction and rhythm disorders.	Heart rate	85,787 European ancestry individuals, 6,568 Indian Asian ancestry indiviudals	88,823 European ancestry individuals	6q22.31	GJA1	Y_RNA - GJA1	ENSG00000274754	ENSG00000152661	NA	30678	26019	rs17083533-A	rs17083533	0	17083533	intergenic_variant	1	0.077	1e-08	8	(Conditional on rs1015451, rs11154027)	0.74	[0.49-0.99] unit increase	Affymetrix, Illumina [2516789] (imputed)	N	heart rate	http://www.ebi.ac.uk/efo/EFO_0004326	GCST001969	Genome-wide genotyping array
19	38697472	38697472	2013-08-20	23583979	den Hoed M	2013-04-14	Nat Genet	www.ncbi.nlm.nih.gov/pubmed/23583979	Identification of heart rate-associated loci and their effects on cardiac conduction and rhythm disorders.	Heart rate	85,787 European ancestry individuals, 6,568 Indian Asian ancestry indiviudals	88,823 European ancestry individuals	19q13.2	ACTN4	ACTN4, ACTN4	NA	NA	ENSG00000130402, ENSG00000282844	NA	NA	rs11083475-G	rs11083475	0	11083475	intron_variant	0	0.537	2e-06	5.69897	NA	NA	NA	Affymetrix, Illumina [2516789] (imputed)	N	heart rate	http://www.ebi.ac.uk/efo/EFO_0004326	GCST001969	Genome-wide genotyping array
2	177815704	177815704	2013-08-20	23583979	den Hoed M	2013-04-14	Nat Genet	www.ncbi.nlm.nih.gov/pubmed/23583979	Identification of heart rate-associated loci and their effects on cardiac conduction and rhythm disorders.	Heart rate	85,787 European ancestry individuals, 6,568 Indian Asian ancestry indiviudals	88,823 European ancestry individuals	2q31.2	PDE11A	PDE11A	NA	NA	ENSG00000128655	NA	NA	rs13413635-G	rs13413635	0	13413635	intron_variant	0	0.033	3e-07	6.52288	NA	NA	NA	Affymetrix, Illumina [2516789] (imputed)	N	heart rate	http://www.ebi.ac.uk/efo/EFO_0004326	GCST001969	Genome-wide genotyping array
5	137859073	137859073	2013-08-20	23583979	den Hoed M	2013-04-14	Nat Genet	www.ncbi.nlm.nih.gov/pubmed/23583979	Identification of heart rate-associated loci and their effects on cardiac conduction and rhythm disorders.	Heart rate	85,787 European ancestry individuals, 6,568 Indian Asian ancestry indiviudals	88,823 European ancestry individuals	5q31.2	MYOT	NPY6R - MYOT	ENSG00000226306	ENSG00000120729	NA	48322	8785	rs7722600-A	rs7722600	0	7722600	non_coding_transcript_exon_variant	1	0.815	3e-07	6.52288	NA	NA	NA	Affymetrix, Illumina [2516789] (imputed)	N	heart rate	http://www.ebi.ac.uk/efo/EFO_0004326	GCST001969	Genome-wide genotyping array
9	133266790	133266790	2015-04-24	21239051	Reilly MP	2011-01-14	Lancet	www.ncbi.nlm.nih.gov/pubmed/21239051	Identification of ADAMTS7 as a novel locus for coronary atherosclerosis and association of ABO with myocardial infarction in the presence of coronary atherosclerosis: two genome-wide association studies.	Myocardial infarction in coronary artery disease	4,572 European ancestry cases, 2,739 European ancestry controls	1,211 European ancestry cases, 905 European ancestry controls	9q34.2	ABO	ABO, ABO	NA	NA	ENSG00000175164, ENSG00000281879	NA	NA	rs514659-C	rs514659	0	514659	intron_variant	0	0.37	8e-09	8.09691	NA	1.21	[1.13-1.29]	Affymetrix, Illumina [up to 2400000] (imputed)	N	myocardial infarction	http://www.ebi.ac.uk/efo/EFO_0000612	GCST000946	Genome-wide genotyping array
4	110789013	110789013	2009-07-30	19597491	Gudbjartsson DF	2009-07-13	Nat Genet	www.ncbi.nlm.nih.gov/pubmed/19597491	A sequence variant in ZFHX3 on 16q22 associates with atrial fibrillation and ischemic stroke.	Atrial fibrillation	2,385 European ancestry cases, 33,752 European ancestry controls	up to 2,427 European ancestry cases, 3,379 European ancestry controls, 286 Han Chinese ancestry cases, 2,763 Han Chinese ancestry controls	4q25	intergenic	PITX2 - LINC01438	ENSG00000164093	ENSG00000249519	NA	146890	5390	rs2200733-?	rs2200733	0	2200733	intergenic_variant	1	0.12	1e-14	14	NA	1.42	[NR]	Illumina [303136]	N	atrial fibrillation	http://www.ebi.ac.uk/efo/EFO_0000275	GCST000446	Genome-wide genotyping array
16	72995261	72995261	2009-07-30	19597491	Gudbjartsson DF	2009-07-13	Nat Genet	www.ncbi.nlm.nih.gov/pubmed/19597491	A sequence variant in ZFHX3 on 16q22 associates with atrial fibrillation and ischemic stroke.	Atrial fibrillation	2,385 European ancestry cases, 33,752 European ancestry controls	up to 2,427 European ancestry cases, 3,379 European ancestry controls, 286 Han Chinese ancestry cases, 2,763 Han Chinese ancestry controls	16q22.3	ZFHX3	ZFHX3	NA	NA	ENSG00000140836	NA	NA	rs7193343-T	rs7193343	0	7193343	intron_variant	0	NR	1e-10	10	NA	1.21	[1.14-1.29]	Illumina [303136]	N	atrial fibrillation	http://www.ebi.ac.uk/efo/EFO_0000275	GCST000446	Genome-wide genotyping array
5	4029676	4029676	2011-01-08	21107343	Aoki A	2010-11-25	J Hum Genet	www.ncbi.nlm.nih.gov/pubmed/21107343	SNPs on chromosome 5p15.3 associated with myocardial infarction in Japanese population.	Myocardial infarction	194 Japanese ancestry cases, 1,539 Japanese ancestry controls	5,177 Japanese ancestry cases, 6,220 Japanese ancestry controls	5p15.33	intergenic	IRX1 - LINC02063	ENSG00000170549	ENSG00000250921	NA	428273	105962	rs11748327-?	rs11748327	0	11748327	downstream_gene_variant	1	NR	5e-13	12.301	NA	1.25	[1.18-1.33]	Perlegen [210785]	N	myocardial infarction	http://www.ebi.ac.uk/efo/EFO_0000612	GCST000887	Genome-wide genotyping array
4	88124179	88124179	2011-10-20	21943158	Middelberg RP	2011-09-24	BMC Med Genet	www.ncbi.nlm.nih.gov/pubmed/21943158	Genetic variants in LPL, OASL and TOMM40/APOE-C1-C2-C4 genes are associated with multiple cardiovascular-related traits.	Cardiovascular disease risk factors	11,683 European ancestry individuals	NA	4q22.1	ABCG2	ABCG2	NA	NA	ENSG00000118777	NA	NA	rs2199936-A	rs2199936	0	2199936	intron_variant	0	0.12	2e-17	16.699	(UA)	0.188	[0.14-0.23] umol/l increase	Illumina [NR] (imputed)	N	uric acid measurement	http://www.ebi.ac.uk/efo/EFO_0004761	GCST001247	Genome-wide genotyping array
NA	NA	NA	2011-10-20	21943158	Middelberg RP	2011-09-24	BMC Med Genet	www.ncbi.nlm.nih.gov/pubmed/21943158	Genetic variants in LPL, OASL and TOMM40/APOE-C1-C2-C4 genes are associated with multiple cardiovascular-related traits.	Cardiovascular disease risk factors	11,683 European ancestry individuals	NA	NA	MRC1	NA	NA	NA	NA	NA	NA	rs2437258-T	rs2437258	0	2437258	NA	1	0.23	3e-10	9.52288	(AST)	0.102	[0.071-0.133] units/l increase	Illumina [NR] (imputed)	N	aspartate aminotransferase measurement	http://www.ebi.ac.uk/efo/EFO_0004736	GCST001247	Genome-wide genotyping array
2	21021128	21021128	2011-10-20	21943158	Middelberg RP	2011-09-24	BMC Med Genet	www.ncbi.nlm.nih.gov/pubmed/21943158	Genetic variants in LPL, OASL and TOMM40/APOE-C1-C2-C4 genes are associated with multiple cardiovascular-related traits.	Cardiovascular disease risk factors	11,683 European ancestry individuals	NA	2p24.1	APOB	APOB	NA	NA	ENSG00000084674	NA	NA	rs10199768-T	rs10199768	0	10199768	intron_variant	0	0.47	8e-15	14.0969	(LDL)	0.11	[0.083-0.137] mmol/l increase	Illumina [NR] (imputed)	N	low density lipoprotein cholesterol measurement	http://www.ebi.ac.uk/efo/EFO_0004611	GCST001247	Genome-wide genotyping array
3	165773492	165773492	2011-10-20	21943158	Middelberg RP	2011-09-24	BMC Med Genet	www.ncbi.nlm.nih.gov/pubmed/21943158	Genetic variants in LPL, OASL and TOMM40/APOE-C1-C2-C4 genes are associated with multiple cardiovascular-related traits.	Cardiovascular disease risk factors	11,683 European ancestry individuals	NA	3q26.1	BCHE	BCHE, LINC01322	NA	NA	ENSG00000114200, ENSG00000244128	NA	NA	rs1803274-T	rs1803274	0	1803274	missense_variant	0	0.21	6e-92	91.2218	(BCHE)	0.365	[0.33-0.40] units/l decrease	Illumina [NR] (imputed)	N	butyrylcholinesterase measurement	http://www.ebi.ac.uk/efo/EFO_0004571	GCST001247	Genome-wide genotyping array
4	10054752	10054752	2011-10-20	21943158	Middelberg RP	2011-09-24	BMC Med Genet	www.ncbi.nlm.nih.gov/pubmed/21943158	Genetic variants in LPL, OASL and TOMM40/APOE-C1-C2-C4 genes are associated with multiple cardiovascular-related traits.	Cardiovascular disease risk factors	11,683 European ancestry individuals	NA	4p16.1	WDR1	SLC2A9	NA	NA	ENSG00000109667	NA	NA	rs7671266-T	rs7671266	0	7671266	intron_variant	0	0.21	9e-71	70.0458	(UA)	0.305	[0.27-0.34] umol/l decrease	Illumina [NR] (imputed)	N	uric acid measurement	http://www.ebi.ac.uk/efo/EFO_0004761	GCST001247	Genome-wide genotyping array
4	10329670	10329670	2011-10-20	21943158	Middelberg RP	2011-09-24	BMC Med Genet	www.ncbi.nlm.nih.gov/pubmed/21943158	Genetic variants in LPL, OASL and TOMM40/APOE-C1-C2-C4 genes are associated with multiple cardiovascular-related traits.	Cardiovascular disease risk factors	11,683 European ancestry individuals	NA	4p16.1	intergenic	RAF1P1 - ZNF518B	ENSG00000250040	ENSG00000178163	NA	73049	110210	rs4698036-G	rs4698036	0	4698036	intergenic_variant	1	0.22	2e-52	51.699	(UA)	0.257	[0.22-0.29] umol/l decrease	Illumina [NR] (imputed)	N	uric acid measurement	http://www.ebi.ac.uk/efo/EFO_0004761	GCST001247	Genome-wide genotyping array
8	19992246	19992246	2011-10-20	21943158	Middelberg RP	2011-09-24	BMC Med Genet	www.ncbi.nlm.nih.gov/pubmed/21943158	Genetic variants in LPL, OASL and TOMM40/APOE-C1-C2-C4 genes are associated with multiple cardiovascular-related traits.	Cardiovascular disease risk factors	11,683 European ancestry individuals	NA	8p21.3	LPL	LPL - RPL30P9	ENSG00000175445	ENSG00000242709	NA	24987	121097	rs17091905-A	rs17091905	0	17091905	intergenic_variant	1	0.124	6e-12	11.2218	(HDL)	0.15	[0.11-0.19] mmol/l increase	Illumina [NR] (imputed)	N	high density lipoprotein cholesterol measurement	http://www.ebi.ac.uk/efo/EFO_0004612	GCST001247	Genome-wide genotyping array
12	121033534	121033534	2011-10-20	21943158	Middelberg RP	2011-09-24	BMC Med Genet	www.ncbi.nlm.nih.gov/pubmed/21943158	Genetic variants in LPL, OASL and TOMM40/APOE-C1-C2-C4 genes are associated with multiple cardiovascular-related traits.	Cardiovascular disease risk factors	11,683 European ancestry individuals	NA	12q24.31	OASL	OASL	NA	NA	ENSG00000135114	NA	NA	rs3213545-A	rs3213545	0	3213545	synonymous_variant	0	0.3	4e-15	14.3979	(GGT)	0.121	[0.092-0.150] units/l decrease	Illumina [NR] (imputed)	N	serum gamma-glutamyl transferase measurement	http://www.ebi.ac.uk/efo/EFO_0004532	GCST001247	Genome-wide genotyping array
15	58386313	58386313	2011-10-20	21943158	Middelberg RP	2011-09-24	BMC Med Genet	www.ncbi.nlm.nih.gov/pubmed/21943158	Genetic variants in LPL, OASL and TOMM40/APOE-C1-C2-C4 genes are associated with multiple cardiovascular-related traits.	Cardiovascular disease risk factors	11,683 European ancestry individuals	NA	15q21.3	LIPC	ALDH1A2	NA	NA	ENSG00000128918	NA	NA	rs10468017-T	rs10468017	0	10468017	intron_variant	0	0.33	3e-12	11.5229	(HDL)	0.104	[0.075-0.133] mmol/l increase	Illumina [NR] (imputed)	N	high density lipoprotein cholesterol measurement	http://www.ebi.ac.uk/efo/EFO_0004612	GCST001247	Genome-wide genotyping array
16	56954132	56954132	2011-10-20	21943158	Middelberg RP	2011-09-24	BMC Med Genet	www.ncbi.nlm.nih.gov/pubmed/21943158	Genetic variants in LPL, OASL and TOMM40/APOE-C1-C2-C4 genes are associated with multiple cardiovascular-related traits.	Cardiovascular disease risk factors	11,683 European ancestry individuals	NA	16q13	CETP	HERPUD1 - CETP	ENSG00000051108	ENSG00000087237	NA	9268	7791	rs173539-T	rs173539	0	173539	intergenic_variant	1	0.32	3e-65	64.5229	(HDL)	0.255	[0.23-0.28] mmol/l increase	Illumina [NR] (imputed)	N	high density lipoprotein cholesterol measurement	http://www.ebi.ac.uk/efo/EFO_0004612	GCST001247	Genome-wide genotyping array
19	44892362	44892362	2011-10-20	21943158	Middelberg RP	2011-09-24	BMC Med Genet	www.ncbi.nlm.nih.gov/pubmed/21943158	Genetic variants in LPL, OASL and TOMM40/APOE-C1-C2-C4 genes are associated with multiple cardiovascular-related traits.	Cardiovascular disease risk factors	11,683 European ancestry individuals	NA	19q13.32	TOMM40	TOMM40	NA	NA	ENSG00000130204	NA	NA	rs2075650-G	rs2075650	0	2075650	intron_variant	0	0.15	2e-14	13.699	(LDL)	0.153	[0.11-0.19] mmol/l increase	Illumina [NR] (imputed)	N	low density lipoprotein cholesterol measurement	http://www.ebi.ac.uk/efo/EFO_0004611	GCST001247	Genome-wide genotyping array
2	27508073	27508073	2011-10-20	21943158	Middelberg RP	2011-09-24	BMC Med Genet	www.ncbi.nlm.nih.gov/pubmed/21943158	Genetic variants in LPL, OASL and TOMM40/APOE-C1-C2-C4 genes are associated with multiple cardiovascular-related traits.	Cardiovascular disease risk factors	11,683 European ancestry individuals	NA	2p23.3	GCKR	GCKR	NA	NA	ENSG00000084734	NA	NA	rs1260326-T	rs1260326	0	1260326	missense_variant	0	0.4	2e-08	7.69897	(TRIG)	0.082	[0.053-0.111] mmol/l increase	Illumina [NR] (imputed)	N	triglyceride measurement	http://www.ebi.ac.uk/efo/EFO_0004530	GCST001247	Genome-wide genotyping array
6	25776721	25776721	2011-10-20	21943158	Middelberg RP	2011-09-24	BMC Med Genet	www.ncbi.nlm.nih.gov/pubmed/21943158	Genetic variants in LPL, OASL and TOMM40/APOE-C1-C2-C4 genes are associated with multiple cardiovascular-related traits.	Cardiovascular disease risk factors	11,683 European ancestry individuals	NA	6p22.2	SLC17A4	SLC17A4	NA	NA	ENSG00000146039	NA	NA	rs11754288-A	rs11754288	0	11754288	missense_variant	0	0.43	4e-09	8.39794	(UA)	0.084	[0.057-0.111] umol/l decrease	Illumina [NR] (imputed)	N	uric acid measurement	http://www.ebi.ac.uk/efo/EFO_0004761	GCST001247	Genome-wide genotyping array
6	26092913	26092913	2011-10-20	21943158	Middelberg RP	2011-09-24	BMC Med Genet	www.ncbi.nlm.nih.gov/pubmed/21943158	Genetic variants in LPL, OASL and TOMM40/APOE-C1-C2-C4 genes are associated with multiple cardiovascular-related traits.	Cardiovascular disease risk factors	11,683 European ancestry individuals	NA	6p22.2	HFE	HFE	NA	NA	ENSG00000010704	NA	NA	rs1800562-A	rs1800562	0	1800562	missense_variant	0	0.08	5e-12	11.301	(FERR)	0.177	[0.13-0.23] mg/l increase	Illumina [NR] (imputed)	N	ferritin measurement	http://www.ebi.ac.uk/efo/EFO_0004459	GCST001247	Genome-wide genotyping array
11	117204850	117204850	2011-10-20	21943158	Middelberg RP	2011-09-24	BMC Med Genet	www.ncbi.nlm.nih.gov/pubmed/21943158	Genetic variants in LPL, OASL and TOMM40/APOE-C1-C2-C4 genes are associated with multiple cardiovascular-related traits.	Cardiovascular disease risk factors	11,683 European ancestry individuals	NA	11q23.3	PCSK7	TAGLN, PCSK7	NA	NA	ENSG00000149591, ENSG00000160613	NA	NA	rs508487-T	rs508487	0	508487	3_prime_UTR_variant	0	0.04	2e-10	9.69897	(TRIG)	0.235	[0.16-0.31] mmol/l increase	Illumina [NR] (imputed)	N	triglyceride measurement	http://www.ebi.ac.uk/efo/EFO_0004530	GCST001247	Genome-wide genotyping array
19	11091630	11091630	2011-10-20	21943158	Middelberg RP	2011-09-24	BMC Med Genet	www.ncbi.nlm.nih.gov/pubmed/21943158	Genetic variants in LPL, OASL and TOMM40/APOE-C1-C2-C4 genes are associated with multiple cardiovascular-related traits.	Cardiovascular disease risk factors	11,683 European ancestry individuals	NA	19p13.2	LDLR	LDLR	NA	NA	ENSG00000130164	NA	NA	rs6511720-T	rs6511720	0	6511720	intron_variant	0	0.11	5e-11	10.301	(LDL)	0.148	[0.10-0.19] mmol/l decrease	Illumina [NR] (imputed)	N	low density lipoprotein cholesterol measurement	http://www.ebi.ac.uk/efo/EFO_0004611	GCST001247	Genome-wide genotyping array
1	154841792	154841792	2012-07-19	22544366	Ellinor PT	2012-04-29	Nat Genet	www.ncbi.nlm.nih.gov/pubmed/22544366	Meta-analysis identifies six new susceptibility loci for atrial fibrillation.	Atrial fibrillation	6,707 European ancestry cases, 52,426 European ancestry controls	5,381 European ancestry casses, 10,030 European ancestry controls	1q21.3	KCNN3, PMVK	KCNN3	NA	NA	ENSG00000143603	NA	NA	rs6666258-C	rs6666258	0	6666258	intron_variant	0	0.3	2e-14	13.699	NA	1.18	[1.13-1.23]	Affymetrix, Illumina [~ 2500000] (imputed)	N	atrial fibrillation	http://www.ebi.ac.uk/efo/EFO_0000275	GCST001499	Genome-wide genotyping array
4	110784612	110784612	2012-07-19	22544366	Ellinor PT	2012-04-29	Nat Genet	www.ncbi.nlm.nih.gov/pubmed/22544366	Meta-analysis identifies six new susceptibility loci for atrial fibrillation.	Atrial fibrillation	6,707 European ancestry cases, 52,426 European ancestry controls	5,381 European ancestry casses, 10,030 European ancestry controls	4q25	PITX2	PITX2 - LINC01438	ENSG00000164093	ENSG00000249519	NA	142489	9791	rs6817105-C	rs6817105	0	6817105	intergenic_variant	1	0.13	2e-74	73.699	NA	1.64	[1.55-1.73]	Affymetrix, Illumina [~ 2500000] (imputed)	N	atrial fibrillation	http://www.ebi.ac.uk/efo/EFO_0000275	GCST001499	Genome-wide genotyping array
16	73017721	73017721	2012-07-19	22544366	Ellinor PT	2012-04-29	Nat Genet	www.ncbi.nlm.nih.gov/pubmed/22544366	Meta-analysis identifies six new susceptibility loci for atrial fibrillation.	Atrial fibrillation	6,707 European ancestry cases, 52,426 European ancestry controls	5,381 European ancestry casses, 10,030 European ancestry controls	16q22.3	ZFHX3	ZFHX3	NA	NA	ENSG00000140836	NA	NA	rs2106261-T	rs2106261	0	2106261	intron_variant	0	0.176	3e-16	15.5229	NA	1.24	[1.17-1.30]	Affymetrix, Illumina [~ 2500000] (imputed)	N	atrial fibrillation	http://www.ebi.ac.uk/efo/EFO_0000275	GCST001499	Genome-wide genotyping array
1	170600176	170600176	2012-07-19	22544366	Ellinor PT	2012-04-29	Nat Genet	www.ncbi.nlm.nih.gov/pubmed/22544366	Meta-analysis identifies six new susceptibility loci for atrial fibrillation.	Atrial fibrillation	6,707 European ancestry cases, 52,426 European ancestry controls	5,381 European ancestry casses, 10,030 European ancestry controls	1q24.2	PRRX1	GORAB - PRRX1	ENSG00000120370	ENSG00000116132	NA	46342	62552	rs3903239-G	rs3903239	0	3903239	intron_variant	1	0.45	8e-14	13.0969	NA	1.14	[1.10-1.17]	Affymetrix, Illumina [~ 2500000] (imputed)	N	atrial fibrillation	http://www.ebi.ac.uk/efo/EFO_0000275	GCST001499	Genome-wide genotyping array
5	138084300	138084300	2012-07-19	22544366	Ellinor PT	2012-04-29	Nat Genet	www.ncbi.nlm.nih.gov/pubmed/22544366	Meta-analysis identifies six new susceptibility loci for atrial fibrillation.	Atrial fibrillation	6,707 European ancestry cases, 52,426 European ancestry controls	5,381 European ancestry casses, 10,030 European ancestry controls	5q31.2	WNT8A	WNT8A	NA	NA	ENSG00000061492	NA	NA	rs2040862-T	rs2040862	0	2040862	intron_variant	0	0.18	3e-07	6.52288	NA	1.12	[1.07-1.17]	Affymetrix, Illumina [~ 2500000] (imputed)	N	atrial fibrillation	http://www.ebi.ac.uk/efo/EFO_0000275	GCST001499	Genome-wide genotyping array
7	116546187	116546187	2012-07-19	22544366	Ellinor PT	2012-04-29	Nat Genet	www.ncbi.nlm.nih.gov/pubmed/22544366	Meta-analysis identifies six new susceptibility loci for atrial fibrillation.	Atrial fibrillation	6,707 European ancestry cases, 52,426 European ancestry controls	5,381 European ancestry casses, 10,030 European ancestry controls	7q31.2	CAV1	CAV1	NA	NA	ENSG00000105974	NA	NA	rs3807989-G	rs3807989	0	3807989	intron_variant	0	0.6	4e-12	11.3979	NA	1.11	[1.09-1.15]	Affymetrix, Illumina [~ 2500000] (imputed)	N	atrial fibrillation	http://www.ebi.ac.uk/efo/EFO_0000275	GCST001499	Genome-wide genotyping array
9	94951177	94951177	2012-07-19	22544366	Ellinor PT	2012-04-29	Nat Genet	www.ncbi.nlm.nih.gov/pubmed/22544366	Meta-analysis identifies six new susceptibility loci for atrial fibrillation.	Atrial fibrillation	6,707 European ancestry cases, 52,426 European ancestry controls	5,381 European ancestry casses, 10,030 European ancestry controls	9q22.32	C9orf3	AOPEP	NA	NA	ENSG00000148120	NA	NA	rs10821415-A	rs10821415	0	10821415	intron_variant	0	0.42	4e-11	10.3979	NA	1.11	[1.08-1.15]	Affymetrix, Illumina [~ 2500000] (imputed)	N	atrial fibrillation	http://www.ebi.ac.uk/efo/EFO_0000275	GCST001499	Genome-wide genotyping array
10	73661450	73661450	2012-07-19	22544366	Ellinor PT	2012-04-29	Nat Genet	www.ncbi.nlm.nih.gov/pubmed/22544366	Meta-analysis identifies six new susceptibility loci for atrial fibrillation.	Atrial fibrillation	6,707 European ancestry cases, 52,426 European ancestry controls	5,381 European ancestry casses, 10,030 European ancestry controls	10q22.2	SYNPO2L	SYNPO2L-AS1, SYNPO2L	NA	NA	ENSG00000271848, ENSG00000166317	NA	NA	rs10824026-A	rs10824026	0	10824026	intron_variant	0	0.84	4e-09	8.39794	NA	1.15	[1.10-1.20]	Affymetrix, Illumina [~ 2500000] (imputed)	N	atrial fibrillation	http://www.ebi.ac.uk/efo/EFO_0000275	GCST001499	Genome-wide genotyping array
14	64214130	64214130	2012-07-19	22544366	Ellinor PT	2012-04-29	Nat Genet	www.ncbi.nlm.nih.gov/pubmed/22544366	Meta-analysis identifies six new susceptibility loci for atrial fibrillation.	Atrial fibrillation	6,707 European ancestry cases, 52,426 European ancestry controls	5,381 European ancestry casses, 10,030 European ancestry controls	14q23.2	SYNE2	SYNE2, ESR2	NA	NA	ENSG00000054654, ENSG00000140009	NA	NA	rs1152591-A	rs1152591	0	1152591	intron_variant	0	0.48	6e-13	12.2218	NA	1.13	[1.09-1.17]	Affymetrix, Illumina [~ 2500000] (imputed)	N	atrial fibrillation	http://www.ebi.ac.uk/efo/EFO_0000275	GCST001499	Genome-wide genotyping array
15	73359833	73359833	2012-07-19	22544366	Ellinor PT	2012-04-29	Nat Genet	www.ncbi.nlm.nih.gov/pubmed/22544366	Meta-analysis identifies six new susceptibility loci for atrial fibrillation.	Atrial fibrillation	6,707 European ancestry cases, 52,426 European ancestry controls	5,381 European ancestry casses, 10,030 European ancestry controls	15q24.1	HCN4	HCN4	NA	NA	ENSG00000138622	NA	NA	rs7164883-G	rs7164883	0	7164883	intron_variant	0	0.16	3e-17	16.5229	NA	1.19	[1.14-1.24]	Affymetrix, Illumina [~ 2500000] (imputed)	N	atrial fibrillation	http://www.ebi.ac.uk/efo/EFO_0000275	GCST001499	Genome-wide genotyping array
8	59217737	59217737	2009-12-29	20031603	Marroni F	2009-08-01	Circ Cardiovasc Genet	www.ncbi.nlm.nih.gov/pubmed/20031603	A genome-wide association scan of RR and QT interval duration in 3 European genetically isolated populations: the EUROSPAN project.	RR interval (heart rate)	2,325 European ancestry individuals	NA	8q12.1	intergenic	TOX - RNA5SP267	ENSG00000198846	ENSG00000201763	NA	98590	238148	rs3110127-A	rs3110127	0	3110127	intergenic_variant	1	0.33	4e-06	5.39794	NA	0.15	[0.09-0.21] unit decrease	Illumina [~ 318327]	N	RR interval	http://www.ebi.ac.uk/efo/EFO_0004831	GCST000451	Genome-wide genotyping array
2	84019462	84019462	2009-12-29	20031603	Marroni F	2009-08-01	Circ Cardiovasc Genet	www.ncbi.nlm.nih.gov/pubmed/20031603	A genome-wide association scan of RR and QT interval duration in 3 European genetically isolated populations: the EUROSPAN project.	RR interval (heart rate)	2,325 European ancestry individuals	NA	2p11.2	intergenic	NA - CRLF3P3	NA	ENSG00000228225	NA	NA	11678	rs1447537-A	rs1447537	0	1447537	intergenic_variant	1	0.31	4e-06	5.39794	NA	0.15	[0.09-0.21] unit decrease	Illumina [~ 318327]	N	RR interval	http://www.ebi.ac.uk/efo/EFO_0004831	GCST000451	Genome-wide genotyping array
22	26646142	26646142	2009-12-29	20031603	Marroni F	2009-08-01	Circ Cardiovasc Genet	www.ncbi.nlm.nih.gov/pubmed/20031603	A genome-wide association scan of RR and QT interval duration in 3 European genetically isolated populations: the EUROSPAN project.	RR interval (heart rate)	2,325 European ancestry individuals	NA	22q12.1	intergenic	ISCA2P1 - MIAT	ENSG00000226912	ENSG00000225783	NA	806	269	rs744016-A	rs744016	0	744016	regulatory_region_variant	1	0.2	5e-06	5.30103	NA	0.17	[0.09-0.25] unit decrease	Illumina [~ 318327]	N	RR interval	http://www.ebi.ac.uk/efo/EFO_0004831	GCST000451	Genome-wide genotyping array
11	41831114	41831114	2009-12-29	20031603	Marroni F	2009-08-01	Circ Cardiovasc Genet	www.ncbi.nlm.nih.gov/pubmed/20031603	A genome-wide association scan of RR and QT interval duration in 3 European genetically isolated populations: the EUROSPAN project.	RR interval (heart rate)	2,325 European ancestry individuals	NA	11p12	intergenic	LINC01499	NA	NA	ENSG00000255171	NA	NA	rs1484948-G	rs1484948	0	1484948	intron_variant	0	0.32	2e-06	5.69897	NA	0.16	[0.10-0.22] unit increase	Illumina [~ 318327]	N	RR interval	http://www.ebi.ac.uk/efo/EFO_0004831	GCST000451	Genome-wide genotyping array
1	243779782	243779782	2009-12-29	20031603	Marroni F	2009-08-01	Circ Cardiovasc Genet	www.ncbi.nlm.nih.gov/pubmed/20031603	A genome-wide association scan of RR and QT interval duration in 3 European genetically isolated populations: the EUROSPAN project.	RR interval (heart rate)	2,325 European ancestry individuals	NA	1q44	AKT3	AKT3	NA	NA	ENSG00000275199	NA	NA	rs4132509-A	rs4132509	0	4132509	intron_variant	0	0.21	2e-06	5.69897	NA	0.18	[0.10-0.26] unit decrease	Illumina [~ 318327]	N	RR interval	http://www.ebi.ac.uk/efo/EFO_0004831	GCST000451	Genome-wide genotyping array
2	68836777	68836777	2009-12-29	20031603	Marroni F	2009-08-01	Circ Cardiovasc Genet	www.ncbi.nlm.nih.gov/pubmed/20031603	A genome-wide association scan of RR and QT interval duration in 3 European genetically isolated populations: the EUROSPAN project.	RR interval (heart rate)	2,325 European ancestry individuals	NA	2p13.3	intergenic	LINC01890, LINC01888	NA	NA	ENSG00000228329, ENSG00000237576	NA	NA	rs10496166-A	rs10496166	0	10496166	non_coding_transcript_exon_variant	0	0.13	4e-06	5.39794	NA	0.18	[0.10-0.26] unit increase	Illumina [~ 318327]	N	RR interval	http://www.ebi.ac.uk/efo/EFO_0004831	GCST000451	Genome-wide genotyping array
9	25452814	25452814	2009-12-29	20031603	Marroni F	2009-08-01	Circ Cardiovasc Genet	www.ncbi.nlm.nih.gov/pubmed/20031603	A genome-wide association scan of RR and QT interval duration in 3 European genetically isolated populations: the EUROSPAN project.	RR interval (heart rate)	2,325 European ancestry individuals	NA	9p21.3	intergenic	NA	NA	NA	NA	NA	NA	rs13300284-A	rs13300284	0	13300284	intergenic_variant	1	0.04	4e-06	5.39794	NA	0.26	[0.14-0.38] unit increase	Illumina [~ 318327]	N	RR interval	http://www.ebi.ac.uk/efo/EFO_0004831	GCST000451	Genome-wide genotyping array
5	66443611	66443611	2009-12-29	20031603	Marroni F	2009-08-01	Circ Cardiovasc Genet	www.ncbi.nlm.nih.gov/pubmed/20031603	A genome-wide association scan of RR and QT interval duration in 3 European genetically isolated populations: the EUROSPAN project.	RR interval (heart rate)	2,325 European ancestry individuals	NA	5q12.3	intergenic	NA - LINC02229	NA	ENSG00000250313	NA	NA	63769	rs10514995-G	rs10514995	0	10514995	regulatory_region_variant	1	0.36	1e-06	6	NA	0.15	[0.09-0.21] unit increase	Illumina [~ 318327]	N	RR interval	http://www.ebi.ac.uk/efo/EFO_0004831	GCST000451	Genome-wide genotyping array
10	13713544	13713544	2009-12-29	20031603	Marroni F	2009-08-01	Circ Cardiovasc Genet	www.ncbi.nlm.nih.gov/pubmed/20031603	A genome-wide association scan of RR and QT interval duration in 3 European genetically isolated populations: the EUROSPAN project.	RR interval (heart rate)	2,325 European ancestry individuals	NA	10p13	FRMD4A	FRMD4A	NA	NA	ENSG00000151474	NA	NA	rs1541010-A	rs1541010	0	1541010	intron_variant	0	0.28	1e-06	6	NA	0.15	[0.09-0.21] unit increase	Illumina [~ 318327]	N	RR interval	http://www.ebi.ac.uk/efo/EFO_0004831	GCST000451	Genome-wide genotyping array
4	130216606	130216606	2009-12-29	20031603	Marroni F	2009-08-01	Circ Cardiovasc Genet	www.ncbi.nlm.nih.gov/pubmed/20031603	A genome-wide association scan of RR and QT interval duration in 3 European genetically isolated populations: the EUROSPAN project.	RR interval (heart rate)	2,325 European ancestry individuals	NA	4q28.3	intergenic	NA	NA	NA	NA	NA	NA	rs1024020-A	rs1024020	0	1024020	intergenic_variant	1	0.21	4e-07	6.39794	NA	0.18	[0.10-0.26] unit increase	Illumina [~ 318327]	N	RR interval	http://www.ebi.ac.uk/efo/EFO_0004831	GCST000451	Genome-wide genotyping array
9	80192588	80192588	2009-12-29	20031603	Marroni F	2009-08-01	Circ Cardiovasc Genet	www.ncbi.nlm.nih.gov/pubmed/20031603	A genome-wide association scan of RR and QT interval duration in 3 European genetically isolated populations: the EUROSPAN project.	RR interval (heart rate)	2,325 European ancestry individuals	NA	9q21.31	intergenic	NA - LINC01505	NA	ENSG00000234323	NA	NA	25800722	rs12554086-A	rs12554086	0	12554086	intergenic_variant	1	0.39	4e-07	6.39794	NA	0.16	[0.10-0.22] unit decrease	Illumina [~ 318327]	N	RR interval	http://www.ebi.ac.uk/efo/EFO_0004831	GCST000451	Genome-wide genotyping array
13	22135531	22135531	2009-12-29	20031603	Marroni F	2009-08-01	Circ Cardiovasc Genet	www.ncbi.nlm.nih.gov/pubmed/20031603	A genome-wide association scan of RR and QT interval duration in 3 European genetically isolated populations: the EUROSPAN project.	RR interval (heart rate)	2,325 European ancestry individuals	NA	13q12.11	intergenic	LINC00540	NA	NA	ENSG00000276476	NA	NA	rs7318731-A	rs7318731	0	7318731	intron_variant	0	0.48	1e-06	6	NA	0.14	[0.08-0.20] unit decrease	Illumina [~ 318327]	N	RR interval	http://www.ebi.ac.uk/efo/EFO_0004831	GCST000451	Genome-wide genotyping array
12	131137217	131137217	2009-12-29	20031603	Marroni F	2009-08-01	Circ Cardiovasc Genet	www.ncbi.nlm.nih.gov/pubmed/20031603	A genome-wide association scan of RR and QT interval duration in 3 European genetically isolated populations: the EUROSPAN project.	RR interval (heart rate)	2,325 European ancestry individuals	NA	12q24.33	GPR133	ADGRD1	NA	NA	ENSG00000111452	NA	NA	rs885389-A	rs885389	0	885389	intron_variant	0	0.3	4e-08	7.39794	NA	0.17	[0.11-0.23] unit decrease	Illumina [~ 318327]	N	RR interval	http://www.ebi.ac.uk/efo/EFO_0004831	GCST000451	Genome-wide genotyping array
18	77275676	77275676	2009-12-29	20031603	Marroni F	2009-08-01	Circ Cardiovasc Genet	www.ncbi.nlm.nih.gov/pubmed/20031603	A genome-wide association scan of RR and QT interval duration in 3 European genetically isolated populations: the EUROSPAN project.	RR interval (heart rate)	2,325 European ancestry individuals	NA	18q23	intergenic	GALR1	NA	NA	ENSG00000166573	NA	NA	rs2717128-G	rs2717128	0	2717128	3_prime_UTR_variant	0	0.14	1e-06	6	NA	0.19	[0.11-0.27] unit decrease	Illumina [~ 318327]	N	RR interval	http://www.ebi.ac.uk/efo/EFO_0004831	GCST000451	Genome-wide genotyping array
6	33118472	33118472	2009-12-29	20031603	Marroni F	2009-08-01	Circ Cardiovasc Genet	www.ncbi.nlm.nih.gov/pubmed/20031603	A genome-wide association scan of RR and QT interval duration in 3 European genetically isolated populations: the EUROSPAN project.	RR interval (heart rate)	2,325 European ancestry individuals	NA	6p21.32	intergenic	HLA-DPB2, HLA-DPB2, HLA-DPB2, HLA-DPB2, HLA-DPB2, HLA-DPB2, HLA-DPB2, HLA-DPB2	NA	NA	ENSG00000168379, ENSG00000226071, ENSG00000234834, ENSG00000224557, ENSG00000225429, ENSG00000233584, ENSG00000223372, ENSG00000225132	NA	NA	rs3117035-A	rs3117035	0	3117035	non_coding_transcript_exon_variant	0	0.48	1e-06	6	NA	0.14	[0.08-0.20] unit decrease	Illumina [~ 318327]	N	RR interval	http://www.ebi.ac.uk/efo/EFO_0004831	GCST000451	Genome-wide genotyping array
15	78981704	78981704	2009-12-29	20031603	Marroni F	2009-08-01	Circ Cardiovasc Genet	www.ncbi.nlm.nih.gov/pubmed/20031603	A genome-wide association scan of RR and QT interval duration in 3 European genetically isolated populations: the EUROSPAN project.	RR interval (heart rate)	2,325 European ancestry individuals	NA	15q25.1	RASGRF1	RASGRF1	NA	NA	ENSG00000058335	NA	NA	rs3743200-A	rs3743200	0	3743200	intron_variant	0	0.27	2e-06	5.69897	NA	0.16	[0.10-0.22] unit increase	Illumina [~ 318327]	N	RR interval	http://www.ebi.ac.uk/efo/EFO_0004831	GCST000451	Genome-wide genotyping array
2	37523837	37523837	2009-12-29	20031603	Marroni F	2009-08-01	Circ Cardiovasc Genet	www.ncbi.nlm.nih.gov/pubmed/20031603	A genome-wide association scan of RR and QT interval duration in 3 European genetically isolated populations: the EUROSPAN project.	RR interval (heart rate)	2,325 European ancestry individuals	NA	2p22.2	intergenic	RNU6-1116P - NA	ENSG00000253078	NA	NA	88229	NA	rs4352210-A	rs4352210	0	4352210	intron_variant	1	0.37	2e-06	5.69897	NA	0.14	[0.08-0.20] unit decrease	Illumina [~ 318327]	N	RR interval	http://www.ebi.ac.uk/efo/EFO_0004831	GCST000451	Genome-wide genotyping array
3	99448263	99448263	2009-12-29	20031603	Marroni F	2009-08-01	Circ Cardiovasc Genet	www.ncbi.nlm.nih.gov/pubmed/20031603	A genome-wide association scan of RR and QT interval duration in 3 European genetically isolated populations: the EUROSPAN project.	RR interval (heart rate)	2,325 European ancestry individuals	NA	3q12.1	intergenic	NA	NA	NA	NA	NA	NA	rs2670321-C	rs2670321	0	2670321	intergenic_variant	1	0.27	2e-06	5.69897	NA	0.16	[0.10-0.22] unit decrease	Illumina [~ 318327]	N	RR interval	http://www.ebi.ac.uk/efo/EFO_0004831	GCST000451	Genome-wide genotyping array
9	25449124	25449124	2009-12-29	20031603	Marroni F	2009-08-01	Circ Cardiovasc Genet	www.ncbi.nlm.nih.gov/pubmed/20031603	A genome-wide association scan of RR and QT interval duration in 3 European genetically isolated populations: the EUROSPAN project.	RR interval (heart rate)	2,325 European ancestry individuals	NA	9p21.3	intergenic	NA	NA	NA	NA	NA	NA	rs12552736-G	rs12552736	0	12552736	intergenic_variant	1	0.06	2e-06	5.69897	NA	0.25	[0.15-0.35] unit increase	Illumina [~ 318327]	N	RR interval	http://www.ebi.ac.uk/efo/EFO_0004831	GCST000451	Genome-wide genotyping array
1	213682245	213682245	2009-12-29	20031603	Marroni F	2009-08-01	Circ Cardiovasc Genet	www.ncbi.nlm.nih.gov/pubmed/20031603	A genome-wide association scan of RR and QT interval duration in 3 European genetically isolated populations: the EUROSPAN project.	RR interval (heart rate)	2,325 European ancestry individuals	NA	1q32.3	intergenic	NA	NA	NA	NA	NA	NA	rs17706439-A	rs17706439	0	17706439	intergenic_variant	1	0.17	3e-06	5.52288	NA	0.18	[0.10-0.26] unit increase	Illumina [~ 318327]	N	RR interval	http://www.ebi.ac.uk/efo/EFO_0004831	GCST000451	Genome-wide genotyping array
2	9581767	9581767	2012-01-11	22174390	Rankinen T	2011-12-15	J Appl Physiol (1985)	www.ncbi.nlm.nih.gov/pubmed/22174390	Heritability of submaximal exercise heart rate response to exercise training is accounted for by nine SNPs.	Heart rate variability traits	472 European ancestry individuals from 99 families	NA	2p25.1	YWHAQ	ADAM17 - YWHAQ	ENSG00000151694	ENSG00000134308	NA	25035	2200	rs6432018-?	rs6432018	0	6432018	intergenic_variant	1	NR	8e-07	6.09691	NA	NA	NA	Illumina [320000]	N	heart rate	http://www.ebi.ac.uk/efo/EFO_0004326	GCST001354	Genome-wide genotyping array
8	30405270	30405270	2012-01-11	22174390	Rankinen T	2011-12-15	J Appl Physiol (1985)	www.ncbi.nlm.nih.gov/pubmed/22174390	Heritability of submaximal exercise heart rate response to exercise training is accounted for by nine SNPs.	Heart rate variability traits	472 European ancestry individuals from 99 families	NA	8p12	RBPMS	RBPMS	NA	NA	ENSG00000157110	NA	NA	rs2979481-?	rs2979481	0	2979481	intron_variant	0	NR	4e-06	5.39794	NA	NA	NA	Illumina [320000]	N	heart rate	http://www.ebi.ac.uk/efo/EFO_0004326	GCST001354	Genome-wide genotyping array
15	69714534	69714534	2008-10-14	17903304	Larson MG	2007-09-19	BMC Med Genet	www.ncbi.nlm.nih.gov/pubmed/17903304	Framingham Heart Study 100K project: genome-wide associations for cardiovascular disease outcomes.	Atrial fibrillation	151 cases and 1,190 controls from 310 families	NA	15q23	intergenic	DRAIC	NA	NA	ENSG00000245750	NA	NA	rs4776472-?	rs4776472	0	4776472	intron_variant	0	NR	8e-06	5.09691	NA	NA	NA	Affymetrix [70897]	N	atrial fibrillation	http://www.ebi.ac.uk/efo/EFO_0000275	GCST000109	Genome-wide genotyping array
13	46259582	46259582	2008-10-14	17903304	Larson MG	2007-09-19	BMC Med Genet	www.ncbi.nlm.nih.gov/pubmed/17903304	Framingham Heart Study 100K project: genome-wide associations for cardiovascular disease outcomes.	Atrial fibrillation	151 cases and 1,190 controls from 310 families	NA	13q14.13	intergenic	LRRC63	NA	NA	ENSG00000173988	NA	NA	rs958546-?	rs958546	0	958546	intron_variant	0	NR	5e-06	5.30103	NA	NA	NA	Affymetrix [70897]	N	atrial fibrillation	http://www.ebi.ac.uk/efo/EFO_0000275	GCST000109	Genome-wide genotyping array
11	99622442	99622442	2008-10-14	17903304	Larson MG	2007-09-19	BMC Med Genet	www.ncbi.nlm.nih.gov/pubmed/17903304	Framingham Heart Study 100K project: genome-wide associations for cardiovascular disease outcomes.	Atrial fibrillation	151 cases and 1,190 controls from 310 families	NA	11q22.1	CNTN5	CNTN5	NA	NA	ENSG00000149972	NA	NA	rs10501920-?	rs10501920	0	10501920	intron_variant	0	NR	9e-06	5.04576	NA	NA	NA	Affymetrix [70897]	N	atrial fibrillation	http://www.ebi.ac.uk/efo/EFO_0000275	GCST000109	Genome-wide genotyping array
10	116816095	116816095	2009-09-28	17903304	Larson MG	2007-09-19	BMC Med Genet	www.ncbi.nlm.nih.gov/pubmed/17903304	Framingham Heart Study 100K project: genome-wide associations for cardiovascular disease outcomes.	Heart failure	75 cases and 1,272 controls from 310 families	NA	10q25.3	KIAA1598	HSPA12A	NA	NA	ENSG00000165868	NA	NA	rs740363-?	rs740363	0	740363	intron_variant	0	NR	9e-06	5.04576	NA	NA	NA	Affymetrix [70897]	N	heart failure	http://www.ebi.ac.uk/efo/EFO_0003144	GCST000104	Genome-wide genotyping array
10	44280376	44280376	2009-03-01	19198609	Kathiresan S	2009-02-08	Nat Genet	www.ncbi.nlm.nih.gov/pubmed/19198609	Genome-wide association of early-onset myocardial infarction with single nucleotide polymorphisms and copy number variants.	Myocardial infarction (early onset)	2,967 European ancestry cases, 3,075 European ancestry controls	9,746 European ancestry cases, 9,746 European ancestry controls	10q11.21	CXCL12	NA - LINC02881	NA	ENSG00000277288	NA	NA	12193	rs1746048-C	rs1746048	0	1746048	regulatory_region_variant	1	0.84	7e-09	8.1549	NA	1.17	[1.11-1.24]	Affymetrix [~ 2500000] (imputed)	N	myocardial infarction	http://www.ebi.ac.uk/efo/EFO_0000612	GCST000340	Genome-wide genotyping array
6	12927312	12927312	2009-03-01	19198609	Kathiresan S	2009-02-08	Nat Genet	www.ncbi.nlm.nih.gov/pubmed/19198609	Genome-wide association of early-onset myocardial infarction with single nucleotide polymorphisms and copy number variants.	Myocardial infarction (early onset)	2,967 European ancestry cases, 3,075 European ancestry controls	9,746 European ancestry cases, 9,746 European ancestry controls	6p24.1	PHACTR1	PHACTR1	NA	NA	ENSG00000112137	NA	NA	rs12526453-C	rs12526453	0	12526453	intron_variant	0	0.65	1e-09	9	NA	1.12	[1.08-1.17]	Affymetrix [~ 2500000] (imputed)	N	myocardial infarction	http://www.ebi.ac.uk/efo/EFO_0000612	GCST000340	Genome-wide genotyping array
2	202881162	202881162	2009-03-01	19198609	Kathiresan S	2009-02-08	Nat Genet	www.ncbi.nlm.nih.gov/pubmed/19198609	Genome-wide association of early-onset myocardial infarction with single nucleotide polymorphisms and copy number variants.	Myocardial infarction (early onset)	2,967 European ancestry cases, 3,075 European ancestry controls	9,746 European ancestry cases, 9,746 European ancestry controls	2q33.2	WDR12	WDR12	NA	NA	ENSG00000138442	NA	NA	rs6725887-C	rs6725887	0	6725887	intron_variant	0	0.14	1e-08	8	NA	1.17	[1.11-1.23]	Affymetrix [~ 2500000] (imputed)	N	myocardial infarction	http://www.ebi.ac.uk/efo/EFO_0000612	GCST000340	Genome-wide genotyping array
1	109275908	109275908	2009-03-01	19198609	Kathiresan S	2009-02-08	Nat Genet	www.ncbi.nlm.nih.gov/pubmed/19198609	Genome-wide association of early-onset myocardial infarction with single nucleotide polymorphisms and copy number variants.	Myocardial infarction (early onset)	2,967 European ancestry cases, 3,075 European ancestry controls	9,746 European ancestry cases, 9,746 European ancestry controls	1p13.3	CELSR2, PSRC1, SORT1	CELSR2 - PSRC1	ENSG00000143126	ENSG00000134222	NA	157	3648	rs646776-T	rs646776	0	646776	downstream_gene_variant	1	0.81	8e-12	11.0969	NA	1.19	[1.13-1.26]	Affymetrix [~ 2500000] (imputed)	N	myocardial infarction	http://www.ebi.ac.uk/efo/EFO_0000612	GCST000340	Genome-wide genotyping array
1	222650187	222650187	2009-03-01	19198609	Kathiresan S	2009-02-08	Nat Genet	www.ncbi.nlm.nih.gov/pubmed/19198609	Genome-wide association of early-onset myocardial infarction with single nucleotide polymorphisms and copy number variants.	Myocardial infarction (early onset)	2,967 European ancestry cases, 3,075 European ancestry controls	9,746 European ancestry cases, 9,746 European ancestry controls	1q41	MIA3	MIA3	NA	NA	ENSG00000154305	NA	NA	rs17465637-C	rs17465637	0	17465637	intron_variant	0	0.72	1e-09	9	NA	1.14	[1.10-1.19]	Affymetrix [~ 2500000] (imputed)	N	myocardial infarction	http://www.ebi.ac.uk/efo/EFO_0000612	GCST000340	Genome-wide genotyping array
19	11052925	11052925	2009-03-01	19198609	Kathiresan S	2009-02-08	Nat Genet	www.ncbi.nlm.nih.gov/pubmed/19198609	Genome-wide association of early-onset myocardial infarction with single nucleotide polymorphisms and copy number variants.	Myocardial infarction (early onset)	2,967 European ancestry cases, 3,075 European ancestry controls	9,746 European ancestry cases, 9,746 European ancestry controls	19p13.2	LDLR	SMARCA4	NA	NA	ENSG00000127616	NA	NA	rs1122608-G	rs1122608	0	1122608	intron_variant	0	0.75	2e-09	8.69897	NA	1.15	[1.10-1.20]	Affymetrix [~ 2500000] (imputed)	N	myocardial infarction	http://www.ebi.ac.uk/efo/EFO_0000612	GCST000340	Genome-wide genotyping array
9	22124478	22124478	2008-06-16	17478679	Helgadottir A	2007-05-03	Science	www.ncbi.nlm.nih.gov/pubmed/17478679	A common variant on chromosome 9p21 affects the risk of myocardial infarction.	Myocardial infarction	1,607 European ancestry cases, 6,728 European ancestry controls	2,980 European ancestry cases, 6,309 European ancestry controls	9p21.3	CDKN2A, CDKN2B	CDKN2B-AS1	NA	NA	ENSG00000240498	NA	NA	rs10757278-G	rs10757278	0	10757278	intron_variant	0	0.45	1e-20	20	NA	1.28	[1.22-1.35]	Illumina [305953]	N	myocardial infarction	http://www.ebi.ac.uk/efo/EFO_0000612	GCST000030	Genome-wide genotyping array
4	177397037	177397037	2008-09-10	17903306	Newton-Cheh C	2007-09-19	BMC Med Genet	www.ncbi.nlm.nih.gov/pubmed/17903306	Genome-wide association study of electrocardiographic and heart rate variability traits: the Framingham Heart Study.	Heart rate variability traits	747 European ancestry individuals from 307 families	NA	4q34.3	NEIL3	NEIL3 - AGA	ENSG00000109674	ENSG00000038002	NA	34101	33737	rs1395479-?	rs1395479	0	1395479	intergenic_variant	1	NR	7e-06	5.1549	(LF/HF)	NA	NA	Affymetrix [70897]	N	heart rate	http://www.ebi.ac.uk/efo/EFO_0004326	GCST000086	Genome-wide genotyping array
13	36089165	36089165	2008-09-10	17903306	Newton-Cheh C	2007-09-19	BMC Med Genet	www.ncbi.nlm.nih.gov/pubmed/17903306	Genome-wide association study of electrocardiographic and heart rate variability traits: the Framingham Heart Study.	Heart rate variability traits	747 European ancestry individuals from 307 families	NA	13q13.3	DCAMKL1	DCLK1	NA	NA	ENSG00000133083	NA	NA	rs9315385-?	rs9315385	0	9315385	intron_variant	0	NR	8e-06	5.09691	(total power)	NA	NA	Affymetrix [70897]	N	heart rate	http://www.ebi.ac.uk/efo/EFO_0004326	GCST000086	Genome-wide genotyping array
1	118360355	118360355	2013-11-15	23708190	Hu Z	2013-05-26	Nat Genet	www.ncbi.nlm.nih.gov/pubmed/23708190	A genome-wide association study identifies two risk loci for congenital heart malformations in Han Chinese populations.	Congenital heart malformation	945 Han Chinese ancestry cases, 1,246 Han Chinese ancestry controls	2,160 Han Chinese ancestry cases, 3,866 Han Chinese ancestry controls	1p12	TBX15, SPAG17	RNA5SP56 - NA	ENSG00000222209	NA	NA	95866	NA	rs2474937-C	rs2474937	0	2474937	intergenic_variant	1	0.08	8e-10	9.09691	NA	1.4	[1.26-1.56]	Illumina [708275]	N	congenital heart malformation	http://www.ebi.ac.uk/efo/EFO_0005269	GCST002036	Genome-wide genotyping array
4	139874173	139874173	2013-11-15	23708190	Hu Z	2013-05-26	Nat Genet	www.ncbi.nlm.nih.gov/pubmed/23708190	A genome-wide association study identifies two risk loci for congenital heart malformations in Han Chinese populations.	Congenital heart malformation	945 Han Chinese ancestry cases, 1,246 Han Chinese ancestry controls	2,160 Han Chinese ancestry cases, 3,866 Han Chinese ancestry controls	4q31.1	MAML3	MAML3	NA	NA	ENSG00000196782	NA	NA	rs1531070-A	rs1531070	0	1531070	intron_variant	0	0.11	5e-12	11.301	NA	1.4	[1.27-1.54]	Illumina [708275]	N	congenital heart malformation	http://www.ebi.ac.uk/efo/EFO_0005269	GCST002036	Genome-wide genotyping array
4	110799605	110799605	2008-06-16	17603472	Gudbjartsson DF	2007-07-01	Nature	www.ncbi.nlm.nih.gov/pubmed/17603472	Variants conferring risk of atrial fibrillation on chromosome 4q25.	Atrial fibrillation/atrial flutter	550 European ancestry cases, 4,476 European ancestry controls	3,030 European ancestry cases, 14,780 European ancestry controls, 333 Han Chinese ancestry cases, 2,836 Han Chinese ancestry controls	4q25	PITX2, ENPEP	LINC01438 - MIR297	ENSG00000249519	ENSG00000215961	NA	2261	60977	rs10033464-T	rs10033464	0	10033464	intergenic_variant	1	0.08	7e-11	10.1549	NA	1.39	[1.26-1.53]	Illumina [316515]	N	atrial fibrillation	http://www.ebi.ac.uk/efo/EFO_0000275	GCST000051	Genome-wide genotyping array
5	4831488	4831488	2013-07-31	23534349	Jeff JM	2013-03-28	Ann Hum Genet	www.ncbi.nlm.nih.gov/pubmed/23534349	Generalization of variants identified by genome-wide association studies for electrocardiographic traits in African Americans.	Heart rate	455 African American individuals	NA	5p15.32	intergenic	LINC02114 - NA	ENSG00000249521	NA	NA	56623	NA	rs816475-T	rs816475	0	816475	intron_variant	1	NR	3e-06	5.52288	NA	3.69	[NR] ms increase	Illumina [> 930000]	N	heart rate	http://www.ebi.ac.uk/efo/EFO_0004326	GCST001921	Genome-wide genotyping array
3	167790274	167790274	2013-07-31	23534349	Jeff JM	2013-03-28	Ann Hum Genet	www.ncbi.nlm.nih.gov/pubmed/23534349	Generalization of variants identified by genome-wide association studies for electrocardiographic traits in African Americans.	Heart rate	455 African American individuals	NA	3q26.1	SERPINI1	SERPINI1	NA	NA	ENSG00000163536	NA	NA	rs13090836-T	rs13090836	0	13090836	intron_variant	0	NR	7e-06	5.1549	NA	3.58	[NR] ms increase	Illumina [> 930000]	N	heart rate	http://www.ebi.ac.uk/efo/EFO_0004326	GCST001921	Genome-wide genotyping array
12	129152803	129152803	2013-07-31	23534349	Jeff JM	2013-03-28	Ann Hum Genet	www.ncbi.nlm.nih.gov/pubmed/23534349	Generalization of variants identified by genome-wide association studies for electrocardiographic traits in African Americans.	Heart rate	455 African American individuals	NA	12q24.33	TMEM132D	TMEM132D	NA	NA	ENSG00000151952	NA	NA	rs12824981-T	rs12824981	0	12824981	intron_variant	0	NR	9e-06	5.04576	NA	4.56	[NR] ms increase	Illumina [> 930000]	N	heart rate	http://www.ebi.ac.uk/efo/EFO_0004326	GCST001921	Genome-wide genotyping array
9	121713734	121713734	2013-07-31	23534349	Jeff JM	2013-03-28	Ann Hum Genet	www.ncbi.nlm.nih.gov/pubmed/23534349	Generalization of variants identified by genome-wide association studies for electrocardiographic traits in African Americans.	Heart rate	455 African American individuals	NA	9q33.2	DAB2IP	DAB2IP	NA	NA	ENSG00000136848	NA	NA	rs35061590-T	rs35061590	0	35061590	intron_variant	0	NR	9e-06	5.04576	NA	16.03	[NR] ms increase	Illumina [> 930000]	N	heart rate	http://www.ebi.ac.uk/efo/EFO_0004326	GCST001921	Genome-wide genotyping array
8	37238541	37238541	2013-07-31	23534349	Jeff JM	2013-03-28	Ann Hum Genet	www.ncbi.nlm.nih.gov/pubmed/23534349	Generalization of variants identified by genome-wide association studies for electrocardiographic traits in African Americans.	Heart rate	455 African American individuals	NA	8p11.23	intergenic	NA	NA	NA	NA	NA	NA	rs1015003-G	rs1015003	0	1015003	intergenic_variant	1	NR	1e-06	6	NA	3.94	[NR] ms increase	Illumina [> 930000]	N	heart rate	http://www.ebi.ac.uk/efo/EFO_0004326	GCST001921	Genome-wide genotyping array
10	76176818	76176818	2018-10-17	30061737	Nielsen JB	2018-07-30	Nat Genet	www.ncbi.nlm.nih.gov/pubmed/30061737	Biobank-driven genomic discovery yields new insight into atrial fibrillation biology.	Atrial fibrillation	60,620 European ancestry cases, 970,216 European ancestry controls	NA	10q22.3	C10orf11	LRMDA	NA	NA	ENSG00000148655	NA	NA	rs10458660-G	rs10458660	0	10458660	intron_variant	0	0.173	7e-10	9.1549	NA	1.06	[1.04-1.07]	Illumina [34740186] (imputed)	N	atrial fibrillation	http://www.ebi.ac.uk/efo/EFO_0000275	GCST006414	Genome-wide genotyping array
11	19989899	19989899	2018-10-17	30061737	Nielsen JB	2018-07-30	Nat Genet	www.ncbi.nlm.nih.gov/pubmed/30061737	Biobank-driven genomic discovery yields new insight into atrial fibrillation biology.	Atrial fibrillation	60,620 European ancestry cases, 970,216 European ancestry controls	NA	11p15.1	NAV2	NAV2	NA	NA	ENSG00000166833	NA	NA	rs10741807-T	rs10741807	0	10741807	intron_variant	0	0.245	2e-20	19.699	NA	1.08	[1.06-1.09]	Illumina [34740186] (imputed)	N	atrial fibrillation	http://www.ebi.ac.uk/efo/EFO_0000275	GCST006414	Genome-wide genotyping array
11	121790799	121790799	2018-10-17	30061737	Nielsen JB	2018-07-30	Nat Genet	www.ncbi.nlm.nih.gov/pubmed/30061737	Biobank-driven genomic discovery yields new insight into atrial fibrillation biology.	Atrial fibrillation	60,620 European ancestry cases, 970,216 European ancestry controls	NA	11q24.1	SORL1	NA	NA	NA	NA	NA	NA	rs4935786-T	rs4935786	0	4935786	intron_variant	1	0.267	5e-09	8.30103	NA	1.05	[1.03-1.06]	Illumina [34740186] (imputed)	N	atrial fibrillation	http://www.ebi.ac.uk/efo/EFO_0000275	GCST006414	Genome-wide genotyping array
12	24626557	24626557	2018-10-17	30061737	Nielsen JB	2018-07-30	Nat Genet	www.ncbi.nlm.nih.gov/pubmed/30061737	Biobank-driven genomic discovery yields new insight into atrial fibrillation biology.	Atrial fibrillation	60,620 European ancestry cases, 970,216 European ancestry controls	NA	12p12.1	LINC00477	KNOP1P1 - RN7SL38P	ENSG00000256852	ENSG00000240481	NA	42008	80231	rs4963776-G	rs4963776	0	4963776	intergenic_variant	1	0.818	2e-25	24.699	NA	1.1	[1.08-1.11]	Illumina [34740186] (imputed)	N	atrial fibrillation	http://www.ebi.ac.uk/efo/EFO_0000275	GCST006414	Genome-wide genotyping array
12	26192593	26192593	2018-10-17	30061737	Nielsen JB	2018-07-30	Nat Genet	www.ncbi.nlm.nih.gov/pubmed/30061737	Biobank-driven genomic discovery yields new insight into atrial fibrillation biology.	Atrial fibrillation	60,620 European ancestry cases, 970,216 European ancestry controls	NA	12p12.1	SSPN	SSPN	NA	NA	ENSG00000123096	NA	NA	rs17380837-C	rs17380837	0	17380837	intron_variant	0	0.693	5e-12	11.301	NA	1.05	[1.04-1.07]	Illumina [34740186] (imputed)	N	atrial fibrillation	http://www.ebi.ac.uk/efo/EFO_0000275	GCST006414	Genome-wide genotyping array
12	69619635	69619635	2018-10-17	30061737	Nielsen JB	2018-07-30	Nat Genet	www.ncbi.nlm.nih.gov/pubmed/30061737	Biobank-driven genomic discovery yields new insight into atrial fibrillation biology.	Atrial fibrillation	60,620 European ancestry cases, 970,216 European ancestry controls	NA	12q15	LRRC10	LRRC10 - BEST3	ENSG00000198812	ENSG00000127325	NA	8728	23725	rs71454237-G	rs71454237	0	71454237	intergenic_variant	1	0.791	2e-13	12.699	NA	1.06	[1.05-1.08]	Illumina [34740186] (imputed)	N	atrial fibrillation	http://www.ebi.ac.uk/efo/EFO_0000275	GCST006414	Genome-wide genotyping array
12	75844207	75844207	2018-10-17	30061737	Nielsen JB	2018-07-30	Nat Genet	www.ncbi.nlm.nih.gov/pubmed/30061737	Biobank-driven genomic discovery yields new insight into atrial fibrillation biology.	Atrial fibrillation	60,620 European ancestry cases, 970,216 European ancestry controls	NA	12q21.2	PHLDA1	SNORA70 - RN7SL734P	ENSG00000206958	ENSG00000243420	NA	154903	113626	rs12426679-C	rs12426679	0	12426679	intron_variant	1	0.472	5e-09	8.30103	NA	1.04	[1.03-1.05]	Illumina [34740186] (imputed)	N	atrial fibrillation	http://www.ebi.ac.uk/efo/EFO_0000275	GCST006414	Genome-wide genotyping array
12	132573624	132573624	2018-10-17	30061737	Nielsen JB	2018-07-30	Nat Genet	www.ncbi.nlm.nih.gov/pubmed/30061737	Biobank-driven genomic discovery yields new insight into atrial fibrillation biology.	Atrial fibrillation	60,620 European ancestry cases, 970,216 European ancestry controls	NA	12q24.33	FBRSL1	FBRSL1	NA	NA	ENSG00000112787	NA	NA	rs6560886-C	rs6560886	0	6560886	intron_variant	0	0.788	1e-08	8	NA	1.05	[1.03-1.07]	Illumina [34740186] (imputed)	N	atrial fibrillation	http://www.ebi.ac.uk/efo/EFO_0000275	GCST006414	Genome-wide genotyping array
13	22794804	22794804	2018-10-17	30061737	Nielsen JB	2018-07-30	Nat Genet	www.ncbi.nlm.nih.gov/pubmed/30061737	Biobank-driven genomic discovery yields new insight into atrial fibrillation biology.	Atrial fibrillation	60,620 European ancestry cases, 970,216 European ancestry controls	NA	13q12.12	LINC00540, LINC00621, SGCG	DDX39AP1 - SNORD36	ENSG00000225777	ENSG00000253094	NA	88598	8341	rs9506925-T	rs9506925	0	9506925	intergenic_variant	1	0.267	3e-09	8.52288	NA	1.05	[1.03-1.06]	Illumina [34740186] (imputed)	N	atrial fibrillation	http://www.ebi.ac.uk/efo/EFO_0000275	GCST006414	Genome-wide genotyping array
13	113218398	113218398	2018-10-17	30061737	Nielsen JB	2018-07-30	Nat Genet	www.ncbi.nlm.nih.gov/pubmed/30061737	Biobank-driven genomic discovery yields new insight into atrial fibrillation biology.	Atrial fibrillation	60,620 European ancestry cases, 970,216 European ancestry controls	NA	13q34	CUL4A	CUL4A	NA	NA	ENSG00000139842	NA	NA	rs35569628-T	rs35569628	0	35569628	intron_variant	0	0.777	1e-08	8	NA	1.05	[1.03-1.06]	Illumina [34740186] (imputed)	N	atrial fibrillation	http://www.ebi.ac.uk/efo/EFO_0000275	GCST006414	Genome-wide genotyping array
14	23395595	23395595	2018-10-17	30061737	Nielsen JB	2018-07-30	Nat Genet	www.ncbi.nlm.nih.gov/pubmed/30061737	Biobank-driven genomic discovery yields new insight into atrial fibrillation biology.	Atrial fibrillation	60,620 European ancestry cases, 970,216 European ancestry controls	NA	14q11.2	MYH6, MYH7	MYH6	NA	NA	ENSG00000197616	NA	NA	rs422068-C	rs422068	0	422068	intron_variant	0	0.349	4e-10	9.39794	NA	1.04	[1.03-1.06]	Illumina [34740186] (imputed)	N	atrial fibrillation	http://www.ebi.ac.uk/efo/EFO_0000275	GCST006414	Genome-wide genotyping array
14	32521231	32521231	2018-10-17	30061737	Nielsen JB	2018-07-30	Nat Genet	www.ncbi.nlm.nih.gov/pubmed/30061737	Biobank-driven genomic discovery yields new insight into atrial fibrillation biology.	Atrial fibrillation	60,620 European ancestry cases, 970,216 European ancestry controls	NA	14q12	AKAP6	AKAP6	NA	NA	ENSG00000151320	NA	NA	rs11156751-C	rs11156751	0	11156751	intron_variant	0	0.285	7e-21	20.1549	NA	1.07	[1.06-1.09]	Illumina [34740186] (imputed)	N	atrial fibrillation	http://www.ebi.ac.uk/efo/EFO_0000275	GCST006414	Genome-wide genotyping array
14	76960182	76960182	2018-10-17	30061737	Nielsen JB	2018-07-30	Nat Genet	www.ncbi.nlm.nih.gov/pubmed/30061737	Biobank-driven genomic discovery yields new insight into atrial fibrillation biology.	Atrial fibrillation	60,620 European ancestry cases, 970,216 European ancestry controls	NA	14q24.3	IRF2BPL	LINC01629	NA	NA	ENSG00000258602	NA	NA	rs10873298-C	rs10873298	0	10873298	non_coding_transcript_exon_variant	0	0.366	7e-09	8.1549	NA	1.04	[1.03-1.06]	Illumina [34740186] (imputed)	N	atrial fibrillation	http://www.ebi.ac.uk/efo/EFO_0000275	GCST006414	Genome-wide genotyping array
15	57632516	57632516	2018-10-17	30061737	Nielsen JB	2018-07-30	Nat Genet	www.ncbi.nlm.nih.gov/pubmed/30061737	Biobank-driven genomic discovery yields new insight into atrial fibrillation biology.	Atrial fibrillation	60,620 European ancestry cases, 970,216 European ancestry controls	NA	15q21.3	GCOM1/MYZAP	GCOM1, MYZAP	NA	NA	ENSG00000137878, ENSG00000263155	NA	NA	rs147301839-C	rs147301839	0	147301839	missense_variant	0	0.007	2e-10	9.69897	NA	1.39	[1.26-1.55]	Illumina [34740186] (imputed)	N	atrial fibrillation	http://www.ebi.ac.uk/efo/EFO_0000275	GCST006414	Genome-wide genotyping array
12	75962050	75962050	2019-06-28	31113495	Evans KL	2019-05-21	Hum Genomics	www.ncbi.nlm.nih.gov/pubmed/31113495	Genetics of heart rate in heart failure patients (GenHRate).	Heart rate in heart failure with reduced ejection fraction	523 European ancestry individuals, 520 African American individuals	NA	12q21.2	NR	RN7SL734P - PHLDA1	ENSG00000243420	ENSG00000139289	NA	3920	63397	rs7965830-?	rs7965830	0	7965830	intron_variant	1	NR	9e-07	6.04576	(AA)	17.954	[10.88-25.03] unit decrease	Affymetrix [at least 600000] (imputed)	N	heart rate	http://www.ebi.ac.uk/efo/EFO_0004326	GCST007999	Genome-wide genotyping array
13	27021678	27021678	2019-06-28	31113495	Evans KL	2019-05-21	Hum Genomics	www.ncbi.nlm.nih.gov/pubmed/31113495	Genetics of heart rate in heart failure patients (GenHRate).	Heart rate in heart failure with reduced ejection fraction	523 European ancestry individuals, 520 African American individuals	NA	13q12.13	NR	RPS20P32 - USP12	ENSG00000218198	ENSG00000152484	NA	3769	44478	rs6194 5053-?	rs61945053	0	61945053	intergenic_variant	1	NR	2e-07	6.69897	(AA)	24.1027	[15.19-33.01] unit decrease	Affymetrix [at least 600000] (imputed)	N	heart rate	http://www.ebi.ac.uk/efo/EFO_0004326	GCST007999	Genome-wide genotyping array
16	24584678	24584678	2019-06-28	31113495	Evans KL	2019-05-21	Hum Genomics	www.ncbi.nlm.nih.gov/pubmed/31113495	Genetics of heart rate in heart failure patients (GenHRate).	Heart rate in heart failure with reduced ejection fraction	523 European ancestry individuals, 520 African American individuals	NA	16p12.1	NR	RBBP6 - TNRC6A	ENSG00000122257	ENSG00000090905	NA	11815	25531	rs148133894-?	rs148133894	0	148133894	intergenic_variant	1	NR	8e-07	6.09691	(AA)	20.4099	[12.42-28.4] unit decrease	Affymetrix [at least 600000] (imputed)	N	heart rate	http://www.ebi.ac.uk/efo/EFO_0004326	GCST007999	Genome-wide genotyping array
16	87925065	87925065	2019-06-28	31113495	Evans KL	2019-05-21	Hum Genomics	www.ncbi.nlm.nih.gov/pubmed/31113495	Genetics of heart rate in heart failure patients (GenHRate).	Heart rate in heart failure with reduced ejection fraction	523 European ancestry individuals, 520 African American individuals	NA	16q24.2	NR	CA5A	NA	NA	ENSG00000174990	NA	NA	rs149322277-?	rs149322277	0	149322277	intron_variant	0	NR	9e-07	6.04576	(AA)	13.3454	[8.1-18.6] unit decrease	Affymetrix [at least 600000] (imputed)	N	heart rate	http://www.ebi.ac.uk/efo/EFO_0004326	GCST007999	Genome-wide genotyping array
22	46422493	46422493	2019-06-28	31113495	Evans KL	2019-05-21	Hum Genomics	www.ncbi.nlm.nih.gov/pubmed/31113495	Genetics of heart rate in heart failure patients (GenHRate).	Heart rate in heart failure with reduced ejection fraction	523 European ancestry individuals, 520 African American individuals	NA	22q13.31	NR	CELSR1	NA	NA	ENSG00000075275	NA	NA	rs535263906-?	rs535263906	0	535263906	intron_variant	0	NR	4e-08	7.39794	(AA)	14.6032	[9.48-19.72] unit decrease	Affymetrix [at least 600000] (imputed)	N	heart rate	http://www.ebi.ac.uk/efo/EFO_0004326	GCST007999	Genome-wide genotyping array
3	134436825	134436825	2019-06-28	31113495	Evans KL	2019-05-21	Hum Genomics	www.ncbi.nlm.nih.gov/pubmed/31113495	Genetics of heart rate in heart failure patients (GenHRate).	Heart rate in heart failure with reduced ejection fraction	523 European ancestry individuals, 520 African American individuals	NA	3q22.2	NR	HMGN1P9 - HMGB3P13	ENSG00000248377	ENSG00000214288	NA	51331	780	rs189919070-?	rs189919070	0	189919070	intergenic_variant	1	NR	1e-06	6	(AA)	22.6071	[13.66-31.56] unit decrease	Affymetrix [at least 600000] (imputed)	N	heart rate	http://www.ebi.ac.uk/efo/EFO_0004326	GCST007999	Genome-wide genotyping array
5	166089843	166089843	2019-06-28	31113495	Evans KL	2019-05-21	Hum Genomics	www.ncbi.nlm.nih.gov/pubmed/31113495	Genetics of heart rate in heart failure patients (GenHRate).	Heart rate in heart failure with reduced ejection fraction	523 European ancestry individuals, 520 African American individuals	NA	5q34	NR	RPL7P20 - NA	ENSG00000254252	NA	NA	60532	NA	rs114821210-?	rs114821210	0	114821210	intergenic_variant	1	NR	5e-07	6.30103	(AA)	15.6665	[9.66-21.68] unit decrease	Affymetrix [at least 600000] (imputed)	N	heart rate	http://www.ebi.ac.uk/efo/EFO_0004326	GCST007999	Genome-wide genotyping array
5	30425422	30425422	2019-06-28	31113495	Evans KL	2019-05-21	Hum Genomics	www.ncbi.nlm.nih.gov/pubmed/31113495	Genetics of heart rate in heart failure patients (GenHRate).	Heart rate in heart failure with reduced ejection fraction	523 European ancestry individuals, 520 African American individuals	NA	5p13.3	NR	NA	NA	NA	NA	NA	NA	rs541284506-?	rs541284506	0	541284506	intergenic_variant	1	NR	8e-08	7.09691	(AA)	17.5792	[11.25-23.91] unit decrease	Affymetrix [at least 600000] (imputed)	N	heart rate	http://www.ebi.ac.uk/efo/EFO_0004326	GCST007999	Genome-wide genotyping array
5	33083283	33083283	2019-06-28	31113495	Evans KL	2019-05-21	Hum Genomics	www.ncbi.nlm.nih.gov/pubmed/31113495	Genetics of heart rate in heart failure patients (GenHRate).	Heart rate in heart failure with reduced ejection fraction	523 European ancestry individuals, 520 African American individuals	NA	5p13.3	NR	NA	NA	NA	NA	NA	NA	rs112434206-?	rs112434206	0	112434206	intron_variant	1	NR	4e-07	6.39794	(AA)	14.2922	[8.85-19.73] unit decrease	Affymetrix [at least 600000] (imputed)	N	heart rate	http://www.ebi.ac.uk/efo/EFO_0004326	GCST007999	Genome-wide genotyping array
6	14453908	14453908	2019-06-28	31113495	Evans KL	2019-05-21	Hum Genomics	www.ncbi.nlm.nih.gov/pubmed/31113495	Genetics of heart rate in heart failure patients (GenHRate).	Heart rate in heart failure with reduced ejection fraction	523 European ancestry individuals, 520 African American individuals	NA	6p23	NR	NA	NA	NA	NA	NA	NA	rs149447933-?	rs149447933	0	149447933	intron_variant	1	NR	6e-08	7.22185	(AA)	17.7466	[11.42-24.07] unit decrease	Affymetrix [at least 600000] (imputed)	N	heart rate	http://www.ebi.ac.uk/efo/EFO_0004326	GCST007999	Genome-wide genotyping array
6	36799290	36799290	2019-06-28	31113495	Evans KL	2019-05-21	Hum Genomics	www.ncbi.nlm.nih.gov/pubmed/31113495	Genetics of heart rate in heart failure patients (GenHRate).	Heart rate in heart failure with reduced ejection fraction	523 European ancestry individuals, 520 African American individuals	NA	6p21.2	NR	CPNE5	NA	NA	ENSG00000124772	NA	NA	rs9470398-?	rs9470398	0	9470398	intron_variant	0	NR	7e-07	6.1549	(AA)	5.94744	[3.62-8.27] unit increase	Affymetrix [at least 600000] (imputed)	N	heart rate	http://www.ebi.ac.uk/efo/EFO_0004326	GCST007999	Genome-wide genotyping array
7	6163445	6163445	2019-06-28	31113495	Evans KL	2019-05-21	Hum Genomics	www.ncbi.nlm.nih.gov/pubmed/31113495	Genetics of heart rate in heart failure patients (GenHRate).	Heart rate in heart failure with reduced ejection fraction	523 European ancestry individuals, 520 African American individuals	NA	7p22.1	NR	CYTH3	NA	NA	ENSG00000008256	NA	NA	rs78314028-?	rs78314028	0	78314028	3_prime_UTR_variant	0	NR	4e-07	6.39794	(AA)	11.4788	[7.12-15.84] unit decrease	Affymetrix [at least 600000] (imputed)	N	heart rate	http://www.ebi.ac.uk/efo/EFO_0004326	GCST007999	Genome-wide genotyping array
1	236396997	236396997	2019-06-28	31113495	Evans KL	2019-05-21	Hum Genomics	www.ncbi.nlm.nih.gov/pubmed/31113495	Genetics of heart rate in heart failure patients (GenHRate).	Heart rate in heart failure with reduced ejection fraction	523 European ancestry individuals, 520 African American individuals	NA	1q42.3	NR	EDARADD	NA	NA	ENSG00000186197	NA	NA	rs78133413-?	rs78133413	0	78133413	intron_variant	0	NR	2e-06	5.69897	(EA)	13.8439	[8.21-19.48] unit decrease	Affymetrix [at least 600000] (imputed)	N	heart rate	http://www.ebi.ac.uk/efo/EFO_0004326	GCST007999	Genome-wide genotyping array
11	98834502	98834502	2019-06-28	31113495	Evans KL	2019-05-21	Hum Genomics	www.ncbi.nlm.nih.gov/pubmed/31113495	Genetics of heart rate in heart failure patients (GenHRate).	Heart rate in heart failure with reduced ejection fraction	523 European ancestry individuals, 520 African American individuals	NA	11q22.1	NR	NA	NA	NA	NA	NA	NA	rs12362161-?	rs12362161	0	12362161	intergenic_variant	1	NR	1e-06	6	(EA)	4.48892	[2.72-6.26] unit increase	Affymetrix [at least 600000] (imputed)	N	heart rate	http://www.ebi.ac.uk/efo/EFO_0004326	GCST007999	Genome-wide genotyping array
14	31849939	31849939	2019-06-28	31113495	Evans KL	2019-05-21	Hum Genomics	www.ncbi.nlm.nih.gov/pubmed/31113495	Genetics of heart rate in heart failure patients (GenHRate).	Heart rate in heart failure with reduced ejection fraction	523 European ancestry individuals, 520 African American individuals	NA	14q12	NR	NUBPL	NA	NA	ENSG00000151413	NA	NA	rs113235453-?	rs113235453	0	113235453	intron_variant	0	NR	1e-06	6	(EA)	7.30449	[4.37-10.24] unit decrease	Affymetrix [at least 600000] (imputed)	N	heart rate	http://www.ebi.ac.uk/efo/EFO_0004326	GCST007999	Genome-wide genotyping array
18	48509413	48509413	2019-06-28	31113495	Evans KL	2019-05-21	Hum Genomics	www.ncbi.nlm.nih.gov/pubmed/31113495	Genetics of heart rate in heart failure patients (GenHRate).	Heart rate in heart failure with reduced ejection fraction	523 European ancestry individuals, 520 African American individuals	NA	18q21.1	NR	POLR3GP2 - CTIF	ENSG00000266984	ENSG00000134030	NA	30185	29618	rs144303414-?	rs144303414	0	144303414	intergenic_variant	1	NR	2e-06	5.69897	(EA)	11.8212	[7.06-16.58] unit decrease	Affymetrix [at least 600000] (imputed)	N	heart rate	http://www.ebi.ac.uk/efo/EFO_0004326	GCST007999	Genome-wide genotyping array
2	23527771	23527771	2019-06-28	31113495	Evans KL	2019-05-21	Hum Genomics	www.ncbi.nlm.nih.gov/pubmed/31113495	Genetics of heart rate in heart failure patients (GenHRate).	Heart rate in heart failure with reduced ejection fraction	523 European ancestry individuals, 520 African American individuals	NA	2p24.1	NR	KLHL29	NA	NA	ENSG00000119771	NA	NA	rs1709294-?	rs1709294	0	1709294	intron_variant	0	NR	2e-06	5.69897	(EA)	10.0165	[5.97-14.06] unit decrease	Affymetrix [at least 600000] (imputed)	N	heart rate	http://www.ebi.ac.uk/efo/EFO_0004326	GCST007999	Genome-wide genotyping array
5	8543925	8543925	2019-06-28	31113495	Evans KL	2019-05-21	Hum Genomics	www.ncbi.nlm.nih.gov/pubmed/31113495	Genetics of heart rate in heart failure patients (GenHRate).	Heart rate in heart failure with reduced ejection fraction	523 European ancestry individuals, 520 African American individuals	NA	5p15.31	NR	MIR4458HG - MTND6P2	ENSG00000247516	ENSG00000250389	NA	56995	74656	rs1700575-?	rs1700575	0	1700575	intron_variant	1	NR	9e-07	6.04576	(EA)	4.15094	[2.52-5.78] unit increase	Affymetrix [at least 600000] (imputed)	N	heart rate	http://www.ebi.ac.uk/efo/EFO_0004326	GCST007999	Genome-wide genotyping array
6	42088268	42088268	2019-06-28	31113495	Evans KL	2019-05-21	Hum Genomics	www.ncbi.nlm.nih.gov/pubmed/31113495	Genetics of heart rate in heart failure patients (GenHRate).	Heart rate in heart failure with reduced ejection fraction	523 European ancestry individuals, 520 African American individuals	NA	6p21.1	NR	TAF8 - C6orf132	ENSG00000137413	ENSG00000188112	NA	807	12851	rs79661299-?	rs79661299	0	79661299	TF_binding_site_variant	1	NR	1e-06	6	(EA)	18.4366	[11.1-25.78] unit decrease	Affymetrix [at least 600000] (imputed)	N	heart rate	http://www.ebi.ac.uk/efo/EFO_0004326	GCST007999	Genome-wide genotyping array
8	3620814	3620814	2019-06-28	31113495	Evans KL	2019-05-21	Hum Genomics	www.ncbi.nlm.nih.gov/pubmed/31113495	Genetics of heart rate in heart failure patients (GenHRate).	Heart rate in heart failure with reduced ejection fraction	523 European ancestry individuals, 520 African American individuals	NA	8p23.2	NR	CSMD1	NA	NA	ENSG00000183117	NA	NA	rs1600857-?	rs1600857	0	1600857	intron_variant	0	NR	2e-06	5.69897	(EA)	4.46221	[2.65-6.27] unit decrease	Affymetrix [at least 600000] (imputed)	N	heart rate	http://www.ebi.ac.uk/efo/EFO_0004326	GCST007999	Genome-wide genotyping array
4	110782354	110782354	2021-03-22	33580673	Thorolfsdottir RB	2021-02-13	Eur Heart J	www.ncbi.nlm.nih.gov/pubmed/33580673	Genetic insight into sick sinus syndrome.	Sick sinus syndrome	6,189 European ancestry cases, 931,046 European ancestry controls	280 Norwegian ancestry cases, 69,141 Norwegian ancestry controls	4q25	PITX2, MIR297	PITX2 - LINC01438	ENSG00000164093	ENSG00000249519	NA	140231	12049	rs7689774-T	rs7689774	0	7689774	intergenic_variant	1	0.2007	2e-15	14.699	NA	1.21	[1.15-1.26]	Affymetrix, Illumina [NR] (imputed)	N	familial sick sinus syndrome	http://purl.obolibrary.org/obo/MONDO_0012061	GCST011360	Genome-wide genotyping array
12	52904798	52904798	2021-03-22	33580673	Thorolfsdottir RB	2021-02-13	Eur Heart J	www.ncbi.nlm.nih.gov/pubmed/33580673	Genetic insight into sick sinus syndrome.	Sick sinus syndrome	6,189 European ancestry cases, 931,046 European ancestry controls	280 Norwegian ancestry cases, 69,141 Norwegian ancestry controls	12q13.13	KRT8	KRT8	NA	NA	ENSG00000170421	NA	NA	rs11554495-A	rs11554495	0	11554495	missense_variant	0	0.0164	9e-14	13.0458	NA	1.62	[1.43-1.84]	Affymetrix, Illumina [NR] (imputed)	N	familial sick sinus syndrome	http://purl.obolibrary.org/obo/MONDO_0012061	GCST011360	Genome-wide genotyping array
16	73035989	73035989	2021-03-22	33580673	Thorolfsdottir RB	2021-02-13	Eur Heart J	www.ncbi.nlm.nih.gov/pubmed/33580673	Genetic insight into sick sinus syndrome.	Sick sinus syndrome	6,189 European ancestry cases, 931,046 European ancestry controls	280 Norwegian ancestry cases, 69,141 Norwegian ancestry controls	16q22.3	ZFHX3	ZFHX3	NA	NA	ENSG00000140836	NA	NA	rs12932445-C	rs12932445	0	12932445	intron_variant	0	0.201	8e-10	9.09691	NA	1.16	[1.11-1.21]	Affymetrix, Illumina [NR] (imputed)	N	familial sick sinus syndrome	http://purl.obolibrary.org/obo/MONDO_0012061	GCST011360	Genome-wide genotyping array
2	178785681	178785681	2021-03-22	33580673	Thorolfsdottir RB	2021-02-13	Eur Heart J	www.ncbi.nlm.nih.gov/pubmed/33580673	Genetic insight into sick sinus syndrome.	Sick sinus syndrome	6,189 European ancestry cases, 931,046 European ancestry controls	280 Norwegian ancestry cases, 69,141 Norwegian ancestry controls	2q31.2	TTN	TTN	NA	NA	ENSG00000155657	NA	NA	rs35813871-A	rs35813871	0	35813871	missense_variant	0	0.2663	6e-09	8.22185	NA	1.13	[1.09-1.18]	Affymetrix, Illumina [NR] (imputed)	N	familial sick sinus syndrome	http://purl.obolibrary.org/obo/MONDO_0012061	GCST011360	Genome-wide genotyping array
2	178905448	178905448	2021-03-22	33580673	Thorolfsdottir RB	2021-02-13	Eur Heart J	www.ncbi.nlm.nih.gov/pubmed/33580673	Genetic insight into sick sinus syndrome.	Sick sinus syndrome	6,189 European ancestry cases, 931,046 European ancestry controls	280 Norwegian ancestry cases, 69,141 Norwegian ancestry controls	2q31.2	CCDC141	CCDC141	NA	NA	ENSG00000163492	NA	NA	rs34883828-A	rs34883828	0	34883828	missense_variant	0	0.1523	1e-07	7	NA	1.15	[1.09-1.21]	Affymetrix, Illumina [NR] (imputed)	N	familial sick sinus syndrome	http://purl.obolibrary.org/obo/MONDO_0012061	GCST011360	Genome-wide genotyping array
3	38725184	38725184	2021-03-22	33580673	Thorolfsdottir RB	2021-02-13	Eur Heart J	www.ncbi.nlm.nih.gov/pubmed/33580673	Genetic insight into sick sinus syndrome.	Sick sinus syndrome	6,189 European ancestry cases, 931,046 European ancestry controls	280 Norwegian ancestry cases, 69,141 Norwegian ancestry controls	3p22.2	SCN10A	SCN10A	NA	NA	ENSG00000185313	NA	NA	rs6795970-A	rs6795970	0	6795970	missense_variant	0	0.3578	3e-08	7.52288	NA	1.12	[1.07-1.16]	Affymetrix, Illumina [NR] (imputed)	N	familial sick sinus syndrome	http://purl.obolibrary.org/obo/MONDO_0012061	GCST011360	Genome-wide genotyping array
5	168959084	168959084	2018-10-17	30061737	Nielsen JB	2018-07-30	Nat Genet	www.ncbi.nlm.nih.gov/pubmed/30061737	Biobank-driven genomic discovery yields new insight into atrial fibrillation biology.	Atrial fibrillation	60,620 European ancestry cases, 970,216 European ancestry controls	NA	5q34	SLIT3	SLIT3	NA	NA	ENSG00000184347	NA	NA	rs12188351-A	rs12188351	0	12188351	intron_variant	0	0.056	3e-09	8.52288	NA	1.09	[1.06-1.12]	Illumina [34740186] (imputed)	N	atrial fibrillation	http://www.ebi.ac.uk/efo/EFO_0000275	GCST006414	Genome-wide genotyping array
6	87111783	87111783	2018-10-17	30061737	Nielsen JB	2018-07-30	Nat Genet	www.ncbi.nlm.nih.gov/pubmed/30061737	Biobank-driven genomic discovery yields new insight into atrial fibrillation biology.	Atrial fibrillation	60,620 European ancestry cases, 970,216 European ancestry controls	NA	6q14.3	CGA	CGA - RCN1P1	ENSG00000135346	ENSG00000215477	NA	16677	9910	rs2031522-A	rs2031522	0	2031522	intergenic_variant	1	0.624	1e-10	10	NA	1.04	[1.03-1.06]	Illumina [34740186] (imputed)	N	atrial fibrillation	http://www.ebi.ac.uk/efo/EFO_0000275	GCST006414	Genome-wide genotyping array
6	118238495	118238495	2018-10-17	30061737	Nielsen JB	2018-07-30	Nat Genet	www.ncbi.nlm.nih.gov/pubmed/30061737	Biobank-driven genomic discovery yields new insight into atrial fibrillation biology.	Atrial fibrillation	60,620 European ancestry cases, 970,216 European ancestry controls	NA	6q22.31	SLC35F1, PLN	SLC35F1	NA	NA	ENSG00000196376	NA	NA	rs3951016-A	rs3951016	0	3951016	intron_variant	0	0.459	2e-22	21.699	NA	1.07	[1.05-1.08]	Illumina [34740186] (imputed)	N	atrial fibrillation	http://www.ebi.ac.uk/efo/EFO_0000275	GCST006414	Genome-wide genotyping array
6	122082413	122082413	2018-10-17	30061737	Nielsen JB	2018-07-30	Nat Genet	www.ncbi.nlm.nih.gov/pubmed/30061737	Biobank-driven genomic discovery yields new insight into atrial fibrillation biology.	Atrial fibrillation	60,620 European ancestry cases, 970,216 European ancestry controls	NA	6q22.31	HSF2	NA	NA	NA	NA	NA	NA	rs13195459-G	rs13195459	0	13195459	regulatory_region_variant	1	0.638	4e-19	18.3979	NA	1.06	[1.05-1.08]	Illumina [34740186] (imputed)	N	atrial fibrillation	http://www.ebi.ac.uk/efo/EFO_0000275	GCST006414	Genome-wide genotyping array
7	28376208	28376208	2018-10-17	30061737	Nielsen JB	2018-07-30	Nat Genet	www.ncbi.nlm.nih.gov/pubmed/30061737	Biobank-driven genomic discovery yields new insight into atrial fibrillation biology.	Atrial fibrillation	60,620 European ancestry cases, 970,216 European ancestry controls	NA	7p15.1	CREB5	CREB5	NA	NA	ENSG00000146592	NA	NA	rs6462079-A	rs6462079	0	6462079	intron_variant	0	0.721	9e-10	9.04576	NA	1.05	[1.03-1.06]	Illumina [34740186] (imputed)	N	atrial fibrillation	http://www.ebi.ac.uk/efo/EFO_0000275	GCST006414	Genome-wide genotyping array
7	74720592	74720592	2018-10-17	30061737	Nielsen JB	2018-07-30	Nat Genet	www.ncbi.nlm.nih.gov/pubmed/30061737	Biobank-driven genomic discovery yields new insight into atrial fibrillation biology.	Atrial fibrillation	60,620 European ancestry cases, 970,216 European ancestry controls	NA	7q11.23	GTF2I, LOC101926943, GTF2IRD2	GTF2I, GTF2I-AS1	NA	NA	ENSG00000263001, ENSG00000232729	NA	NA	rs35005436-C	rs35005436	0	35005436	intron_variant	0	0.155	3e-10	9.52288	NA	1.06	[1.04-1.08]	Illumina [34740186] (imputed)	N	atrial fibrillation	http://www.ebi.ac.uk/efo/EFO_0000275	GCST006414	Genome-wide genotyping array
7	92648802	92648802	2018-10-17	30061737	Nielsen JB	2018-07-30	Nat Genet	www.ncbi.nlm.nih.gov/pubmed/30061737	Biobank-driven genomic discovery yields new insight into atrial fibrillation biology.	Atrial fibrillation	60,620 European ancestry cases, 970,216 European ancestry controls	NA	7q21.2	CDK6	CDK6	NA	NA	ENSG00000105810	NA	NA	rs56201652-G	rs56201652	0	56201652	intron_variant	0	0.733	2e-12	11.699	NA	1.05	[1.04-1.07]	Illumina [34740186] (imputed)	N	atrial fibrillation	http://www.ebi.ac.uk/efo/EFO_0000275	GCST006414	Genome-wide genotyping array
8	21964267	21964267	2018-10-17	30061737	Nielsen JB	2018-07-30	Nat Genet	www.ncbi.nlm.nih.gov/pubmed/30061737	Biobank-driven genomic discovery yields new insight into atrial fibrillation biology.	Atrial fibrillation	60,620 European ancestry cases, 970,216 European ancestry controls	NA	8p21.3	XPO7	XPO7	NA	NA	ENSG00000130227	NA	NA	rs7834729-G	rs7834729	0	7834729	non_coding_transcript_exon_variant	0	0.885	4e-10	9.39794	NA	1.07	[1.05-1.09]	Illumina [34740186] (imputed)	N	atrial fibrillation	http://www.ebi.ac.uk/efo/EFO_0000275	GCST006414	Genome-wide genotyping array
8	140730769	140730769	2018-10-17	30061737	Nielsen JB	2018-07-30	Nat Genet	www.ncbi.nlm.nih.gov/pubmed/30061737	Biobank-driven genomic discovery yields new insight into atrial fibrillation biology.	Atrial fibrillation	60,620 European ancestry cases, 970,216 European ancestry controls	NA	8q24.3	PTK2	PTK2	NA	NA	ENSG00000169398	NA	NA	rs6994744-C	rs6994744	0	6994744	intron_variant	0	0.495	1e-09	9	NA	1.04	[1.03-1.05]	Illumina [34740186] (imputed)	N	atrial fibrillation	http://www.ebi.ac.uk/efo/EFO_0000275	GCST006414	Genome-wide genotyping array
9	136202927	136202927	2018-10-17	30061737	Nielsen JB	2018-07-30	Nat Genet	www.ncbi.nlm.nih.gov/pubmed/30061737	Biobank-driven genomic discovery yields new insight into atrial fibrillation biology.	Atrial fibrillation	60,620 European ancestry cases, 970,216 European ancestry controls	NA	9q34.3	LHX3	LHX3	NA	NA	ENSG00000107187	NA	NA	rs2274115-G	rs2274115	0	2274115	intron_variant	0	0.7	2e-10	9.69897	NA	1.05	[1.03-1.07]	Illumina [34740186] (imputed)	N	atrial fibrillation	http://www.ebi.ac.uk/efo/EFO_0000275	GCST006414	Genome-wide genotyping array
10	63561387	63561387	2018-10-17	30061737	Nielsen JB	2018-07-30	Nat Genet	www.ncbi.nlm.nih.gov/pubmed/30061737	Biobank-driven genomic discovery yields new insight into atrial fibrillation biology.	Atrial fibrillation	60,620 European ancestry cases, 970,216 European ancestry controls	NA	10q21.3	REEP3, NRBF2	REEP3	NA	NA	ENSG00000165476	NA	NA	rs12245149-C	rs12245149	0	12245149	intron_variant	0	0.526	2e-12	11.699	NA	1.05	[1.03-1.06]	Illumina [34740186] (imputed)	N	atrial fibrillation	http://www.ebi.ac.uk/efo/EFO_0000275	GCST006414	Genome-wide genotyping array
10	67905124	67905124	2018-10-17	30061737	Nielsen JB	2018-07-30	Nat Genet	www.ncbi.nlm.nih.gov/pubmed/30061737	Biobank-driven genomic discovery yields new insight into atrial fibrillation biology.	Atrial fibrillation	60,620 European ancestry cases, 970,216 European ancestry controls	NA	10q21.3	SIRT1, MYPN	SIRT1	NA	NA	ENSG00000096717	NA	NA	rs7096385-T	rs7096385	0	7096385	intron_variant	0	0.092	5e-08	7.30103	NA	1.07	[1.05-1.10]	Illumina [34740186] (imputed)	N	atrial fibrillation	http://www.ebi.ac.uk/efo/EFO_0000275	GCST006414	Genome-wide genotyping array
2	200315300	200315300	2018-10-17	30061737	Nielsen JB	2018-07-30	Nat Genet	www.ncbi.nlm.nih.gov/pubmed/30061737	Biobank-driven genomic discovery yields new insight into atrial fibrillation biology.	Atrial fibrillation	60,620 European ancestry cases, 970,216 European ancestry controls	NA	2q33.1	SPATS2L	SPATS2L	NA	NA	ENSG00000196141	NA	NA	rs3820888-C	rs3820888	0	3820888	intron_variant	0	0.392	6e-24	23.2218	NA	1.07	[1.06-1.09]	Illumina [34740186] (imputed)	N	atrial fibrillation	http://www.ebi.ac.uk/efo/EFO_0000275	GCST006414	Genome-wide genotyping array
3	24421744	24421744	2018-10-17	30061737	Nielsen JB	2018-07-30	Nat Genet	www.ncbi.nlm.nih.gov/pubmed/30061737	Biobank-driven genomic discovery yields new insight into atrial fibrillation biology.	Atrial fibrillation	60,620 European ancestry cases, 970,216 European ancestry controls	NA	3p24.2	THRB	THRB	NA	NA	ENSG00000151090	NA	NA	rs73041705-T	rs73041705	0	73041705	intron_variant	0	0.702	2e-09	8.69897	NA	1.05	[1.03-1.06]	Illumina [34740186] (imputed)	N	atrial fibrillation	http://www.ebi.ac.uk/efo/EFO_0000275	GCST006414	Genome-wide genotyping array
3	66403767	66403767	2018-10-17	30061737	Nielsen JB	2018-07-30	Nat Genet	www.ncbi.nlm.nih.gov/pubmed/30061737	Biobank-driven genomic discovery yields new insight into atrial fibrillation biology.	Atrial fibrillation	60,620 European ancestry cases, 970,216 European ancestry controls	NA	3p14.1	LRIG1, SLC25A26	LRIG1	NA	NA	ENSG00000144749	NA	NA	rs34080181-G	rs34080181	0	34080181	intron_variant	0	0.621	1e-10	10	NA	1.05	[1.03-1.06]	Illumina [34740186] (imputed)	N	atrial fibrillation	http://www.ebi.ac.uk/efo/EFO_0000275	GCST006414	Genome-wide genotyping array
3	69357030	69357030	2018-10-17	30061737	Nielsen JB	2018-07-30	Nat Genet	www.ncbi.nlm.nih.gov/pubmed/30061737	Biobank-driven genomic discovery yields new insight into atrial fibrillation biology.	Atrial fibrillation	60,620 European ancestry cases, 970,216 European ancestry controls	NA	3p14.1	FRMD4B	FRMD4B	NA	NA	ENSG00000114541	NA	NA	rs17005647-T	rs17005647	0	17005647	intron_variant	0	0.364	3e-09	8.52288	NA	1.04	[1.03-1.06]	Illumina [34740186] (imputed)	N	atrial fibrillation	http://www.ebi.ac.uk/efo/EFO_0000275	GCST006414	Genome-wide genotyping array
3	89440379	89440379	2018-10-17	30061737	Nielsen JB	2018-07-30	Nat Genet	www.ncbi.nlm.nih.gov/pubmed/30061737	Biobank-driven genomic discovery yields new insight into atrial fibrillation biology.	Atrial fibrillation	60,620 European ancestry cases, 970,216 European ancestry controls	NA	3p11.1	EPHA3	EPHA3	NA	NA	ENSG00000044524	NA	NA	rs6771054-T	rs6771054	0	6771054	intron_variant	0	0.596	2e-11	10.699	NA	1.05	[1.03-1.06]	Illumina [34740186] (imputed)	N	atrial fibrillation	http://www.ebi.ac.uk/efo/EFO_0000275	GCST006414	Genome-wide genotyping array
3	111835579	111835579	2018-10-17	30061737	Nielsen JB	2018-07-30	Nat Genet	www.ncbi.nlm.nih.gov/pubmed/30061737	Biobank-driven genomic discovery yields new insight into atrial fibrillation biology.	Atrial fibrillation	60,620 European ancestry cases, 970,216 European ancestry controls	NA	3q13.2	PHLDB2, PLCXD2	PHLDB2, PLCXD2	NA	NA	ENSG00000144824, ENSG00000240891	NA	NA	rs10804493-A	rs10804493	0	10804493	intron_variant	0	0.651	2e-15	14.699	NA	1.06	[1.04-1.07]	Illumina [34740186] (imputed)	N	atrial fibrillation	http://www.ebi.ac.uk/efo/EFO_0000275	GCST006414	Genome-wide genotyping array
3	136095167	136095167	2018-10-17	30061737	Nielsen JB	2018-07-30	Nat Genet	www.ncbi.nlm.nih.gov/pubmed/30061737	Biobank-driven genomic discovery yields new insight into atrial fibrillation biology.	Atrial fibrillation	60,620 European ancestry cases, 970,216 European ancestry controls	NA	3q22.3	PPP2R3A	PPP2R3A	NA	NA	ENSG00000073711	NA	NA	rs1278493-G	rs1278493	0	1278493	intron_variant	0	0.436	9e-09	8.04576	NA	1.04	[1.03-1.05]	Illumina [34740186] (imputed)	N	atrial fibrillation	http://www.ebi.ac.uk/efo/EFO_0000275	GCST006414	Genome-wide genotyping array
4	102969823	102969823	2018-10-17	30061737	Nielsen JB	2018-07-30	Nat Genet	www.ncbi.nlm.nih.gov/pubmed/30061737	Biobank-driven genomic discovery yields new insight into atrial fibrillation biology.	Atrial fibrillation	60,620 European ancestry cases, 970,216 European ancestry controls	NA	4q24	SLC9B1	SLC9B1	NA	NA	ENSG00000164037	NA	NA	rs10006327-C	rs10006327	0	10006327	intron_variant	0	0.49	4e-08	7.39794	NA	1.04	[1.02-1.05]	Illumina [34740186] (imputed)	N	atrial fibrillation	http://www.ebi.ac.uk/efo/EFO_0000275	GCST006414	Genome-wide genotyping array
4	110778529	110778529	2018-10-17	30061737	Nielsen JB	2018-07-30	Nat Genet	www.ncbi.nlm.nih.gov/pubmed/30061737	Biobank-driven genomic discovery yields new insight into atrial fibrillation biology.	Atrial fibrillation	60,620 European ancestry cases, 970,216 European ancestry controls	NA	4q25	PITX2	NA - LINC01438	NA	ENSG00000249519	NA	NA	15874	rs67249485-T	rs67249485	0	67249485	intergenic_variant	1	0.199	7e-307	442.155	NA	1.44	[1.42-1.46]	Illumina [34740186] (imputed)	N	atrial fibrillation	http://www.ebi.ac.uk/efo/EFO_0000275	GCST006414	Genome-wide genotyping array
4	113527500	113527500	2018-10-17	30061737	Nielsen JB	2018-07-30	Nat Genet	www.ncbi.nlm.nih.gov/pubmed/30061737	Biobank-driven genomic discovery yields new insight into atrial fibrillation biology.	Atrial fibrillation	60,620 European ancestry cases, 970,216 European ancestry controls	NA	4q26	CAMK2D	CAMK2D	NA	NA	ENSG00000145349	NA	NA	rs6829664-G	rs6829664	0	6829664	intron_variant	0	0.262	2e-13	12.699	NA	1.06	[1.04-1.07]	Illumina [34740186] (imputed)	N	atrial fibrillation	http://www.ebi.ac.uk/efo/EFO_0000275	GCST006414	Genome-wide genotyping array
4	173720033	173720033	2018-10-17	30061737	Nielsen JB	2018-07-30	Nat Genet	www.ncbi.nlm.nih.gov/pubmed/30061737	Biobank-driven genomic discovery yields new insight into atrial fibrillation biology.	Atrial fibrillation	60,620 European ancestry cases, 970,216 European ancestry controls	NA	4q34.1	HAND2, HAND2-AS1	LINC02269	NA	NA	ENSG00000250708	NA	NA	rs12648245-T	rs12648245	0	12648245	intron_variant	0	0.924	3e-13	12.5229	NA	1.1	[1.07-1.12]	Illumina [34740186] (imputed)	N	atrial fibrillation	http://www.ebi.ac.uk/efo/EFO_0000275	GCST006414	Genome-wide genotyping array
5	114401365	114401365	2018-10-17	30061737	Nielsen JB	2018-07-30	Nat Genet	www.ncbi.nlm.nih.gov/pubmed/30061737	Biobank-driven genomic discovery yields new insight into atrial fibrillation biology.	Atrial fibrillation	60,620 European ancestry cases, 970,216 European ancestry controls	NA	5q22.3	KCNN2	KCNN2	NA	NA	ENSG00000080709	NA	NA	rs337705-G	rs337705	0	337705	intron_variant	0	0.375	2e-16	15.699	NA	1.06	[1.04-1.07]	Illumina [34740186] (imputed)	N	atrial fibrillation	http://www.ebi.ac.uk/efo/EFO_0000275	GCST006414	Genome-wide genotyping array
5	143438558	143438558	2018-10-17	30061737	Nielsen JB	2018-07-30	Nat Genet	www.ncbi.nlm.nih.gov/pubmed/30061737	Biobank-driven genomic discovery yields new insight into atrial fibrillation biology.	Atrial fibrillation	60,620 European ancestry cases, 970,216 European ancestry controls	NA	5q31.3	NR3C1	NR3C1 - RNU7-156P	ENSG00000113580	ENSG00000253023	NA	3046	103956	rs6580277-G	rs6580277	0	6580277	upstream_gene_variant	1	0.237	2e-17	16.699	NA	1.07	[1.05-1.09]	Illumina [34740186] (imputed)	N	atrial fibrillation	http://www.ebi.ac.uk/efo/EFO_0000275	GCST006414	Genome-wide genotyping array
15	63811578	63811578	2018-10-17	30061737	Nielsen JB	2018-07-30	Nat Genet	www.ncbi.nlm.nih.gov/pubmed/30061737	Biobank-driven genomic discovery yields new insight into atrial fibrillation biology.	Atrial fibrillation	60,620 European ancestry cases, 970,216 European ancestry controls	NA	15q22.31	HERC1	HERC1	NA	NA	ENSG00000103657	NA	NA	rs7170477-A	rs7170477	0	7170477	intron_variant	0	0.304	5e-08	7.30103	NA	1.04	[1.03-1.05]	Illumina [34740186] (imputed)	N	atrial fibrillation	http://www.ebi.ac.uk/efo/EFO_0000275	GCST006414	Genome-wide genotyping array
15	98725621	98725621	2018-10-17	30061737	Nielsen JB	2018-07-30	Nat Genet	www.ncbi.nlm.nih.gov/pubmed/30061737	Biobank-driven genomic discovery yields new insight into atrial fibrillation biology.	Atrial fibrillation	60,620 European ancestry cases, 970,216 European ancestry controls	NA	15q26.3	IGF1R	IGF1R	NA	NA	ENSG00000140443	NA	NA	rs4965430-C	rs4965430	0	4965430	intron_variant	0	0.386	1e-10	10	NA	1.05	[1.03-1.06]	Illumina [34740186] (imputed)	N	atrial fibrillation	http://www.ebi.ac.uk/efo/EFO_0000275	GCST006414	Genome-wide genotyping array
17	1406556	1406556	2018-10-17	30061737	Nielsen JB	2018-07-30	Nat Genet	www.ncbi.nlm.nih.gov/pubmed/30061737	Biobank-driven genomic discovery yields new insight into atrial fibrillation biology.	Atrial fibrillation	60,620 European ancestry cases, 970,216 European ancestry controls	NA	17p13.3	YWHAE, CRK, MYO1C	YWHAE - CRK	ENSG00000108953	ENSG00000167193	NA	6334	14133	rs7225165-G	rs7225165	0	7225165	intergenic_variant	1	0.887	3e-09	8.52288	NA	1.07	[1.04-1.09]	Illumina [34740186] (imputed)	N	atrial fibrillation	http://www.ebi.ac.uk/efo/EFO_0000275	GCST006414	Genome-wide genotyping array
17	7549660	7549660	2018-10-17	30061737	Nielsen JB	2018-07-30	Nat Genet	www.ncbi.nlm.nih.gov/pubmed/30061737	Biobank-driven genomic discovery yields new insight into atrial fibrillation biology.	Atrial fibrillation	60,620 European ancestry cases, 970,216 European ancestry controls	NA	17p13.1	TNFSF12, TNFSF12-TNFSF13, SOX15, FXR2	TNFSF12-TNFSF13, TNFSF12	NA	NA	ENSG00000248871, ENSG00000239697	NA	NA	rs9899183-T	rs9899183	0	9899183	intron_variant	0	0.714	2e-09	8.69897	NA	1.05	[1.03-1.06]	Illumina [34740186] (imputed)	N	atrial fibrillation	http://www.ebi.ac.uk/efo/EFO_0000275	GCST006414	Genome-wide genotyping array
17	46797087	46797087	2018-10-17	30061737	Nielsen JB	2018-07-30	Nat Genet	www.ncbi.nlm.nih.gov/pubmed/30061737	Biobank-driven genomic discovery yields new insight into atrial fibrillation biology.	Atrial fibrillation	60,620 European ancestry cases, 970,216 European ancestry controls	NA	17q21.31	WNT3	WNT3, WNT3, WNT3	NA	NA	ENSG00000277626, ENSG00000108379, ENSG00000277641	NA	NA	rs1563304-T	rs1563304	0	1563304	intron_variant	0	0.178	3e-12	11.5229	NA	1.07	[1.05-1.09]	Illumina [34740186] (imputed)	N	atrial fibrillation	http://www.ebi.ac.uk/efo/EFO_0000275	GCST006414	Genome-wide genotyping array
17	78777556	78777556	2018-10-17	30061737	Nielsen JB	2018-07-30	Nat Genet	www.ncbi.nlm.nih.gov/pubmed/30061737	Biobank-driven genomic discovery yields new insight into atrial fibrillation biology.	Atrial fibrillation	60,620 European ancestry cases, 970,216 European ancestry controls	NA	17q25.3	CYTH1, USP36	CYTH1	NA	NA	ENSG00000108669	NA	NA	rs12604076-T	rs12604076	0	12604076	intron_variant	0	0.478	4e-08	7.39794	NA	1.04	[1.02-1.05]	Illumina [34740186] (imputed)	N	atrial fibrillation	http://www.ebi.ac.uk/efo/EFO_0000275	GCST006414	Genome-wide genotyping array
22	18114735	18114735	2018-10-17	30061737	Nielsen JB	2018-07-30	Nat Genet	www.ncbi.nlm.nih.gov/pubmed/30061737	Biobank-driven genomic discovery yields new insight into atrial fibrillation biology.	Atrial fibrillation	60,620 European ancestry cases, 970,216 European ancestry controls	NA	22q11.21	TUBA8	TUBA8	NA	NA	ENSG00000183785	NA	NA	rs464901-T	rs464901	0	464901	non_coding_transcript_exon_variant	0	0.665	2e-12	11.699	NA	1.05	[1.04-1.07]	Illumina [34740186] (imputed)	N	atrial fibrillation	http://www.ebi.ac.uk/efo/EFO_0000275	GCST006414	Genome-wide genotyping array
4	38234363	38234363	2019-06-28	31113495	Evans KL	2019-05-21	Hum Genomics	www.ncbi.nlm.nih.gov/pubmed/31113495	Genetics of heart rate in heart failure patients (GenHRate).	Heart rate in heart failure with reduced ejection fraction	523 European ancestry individuals, 520 African American individuals	NA	4p14	NR	TBC1D1 - NA	ENSG00000065882	NA	NA	95188	NA	rs78829380-?	rs78829380	0	78829380	regulatory_region_variant	1	NR	7e-06	5.1549	NA	7.342	NR unit increase	Affymetrix [at least 600000] (imputed)	N	heart rate	http://www.ebi.ac.uk/efo/EFO_0004326	GCST007999	Genome-wide genotyping array
12	75900959	75900959	2019-06-28	31113495	Evans KL	2019-05-21	Hum Genomics	www.ncbi.nlm.nih.gov/pubmed/31113495	Genetics of heart rate in heart failure patients (GenHRate).	Heart rate in heart failure with reduced ejection fraction	523 European ancestry individuals, 520 African American individuals	NA	12q21.2	NR	NA - RN7SL734P	NA	ENSG00000243420	NA	NA	56874	rs149765481-?	rs149765481	0	149765481	intron_variant	1	NR	7e-06	5.1549	NA	13.046	NR unit increase	Affymetrix [at least 600000] (imputed)	N	heart rate	http://www.ebi.ac.uk/efo/EFO_0004326	GCST007999	Genome-wide genotyping array
6	22177692	22177692	2019-06-28	31113495	Evans KL	2019-05-21	Hum Genomics	www.ncbi.nlm.nih.gov/pubmed/31113495	Genetics of heart rate in heart failure patients (GenHRate).	Heart rate in heart failure with reduced ejection fraction	523 European ancestry individuals, 520 African American individuals	NA	6p22.3	NR	CASC15	NA	NA	ENSG00000272168	NA	NA	rs182178320-?	rs182178320	0	182178320	intron_variant	0	NR	7e-06	5.1549	NA	12.519	NR unit decrease	Affymetrix [at least 600000] (imputed)	N	heart rate	http://www.ebi.ac.uk/efo/EFO_0004326	GCST007999	Genome-wide genotyping array
7	47398239	47398239	2019-06-28	31113495	Evans KL	2019-05-21	Hum Genomics	www.ncbi.nlm.nih.gov/pubmed/31113495	Genetics of heart rate in heart failure patients (GenHRate).	Heart rate in heart failure with reduced ejection fraction	523 European ancestry individuals, 520 African American individuals	NA	7p12.3	NR	TNS3	NA	NA	ENSG00000136205	NA	NA	rs192154334-?	rs192154334	0	192154334	intron_variant	0	NR	7e-06	5.1549	NA	15.899	NR unit decrease	Affymetrix [at least 600000] (imputed)	N	heart rate	http://www.ebi.ac.uk/efo/EFO_0004326	GCST007999	Genome-wide genotyping array
19	32137461	32137461	2019-06-28	31113495	Evans KL	2019-05-21	Hum Genomics	www.ncbi.nlm.nih.gov/pubmed/31113495	Genetics of heart rate in heart failure patients (GenHRate).	Heart rate in heart failure with reduced ejection fraction	523 European ancestry individuals, 520 African American individuals	NA	19q13.11	NR	LINC01782 - NA	ENSG00000267204	NA	NA	31545	NA	rs115709306-?	rs115709306	0	115709306	intron_variant	1	NR	7e-06	5.1549	NA	16.459	NR unit increase	Affymetrix [at least 600000] (imputed)	N	heart rate	http://www.ebi.ac.uk/efo/EFO_0004326	GCST007999	Genome-wide genotyping array
19	32143298	32143298	2019-06-28	31113495	Evans KL	2019-05-21	Hum Genomics	www.ncbi.nlm.nih.gov/pubmed/31113495	Genetics of heart rate in heart failure patients (GenHRate).	Heart rate in heart failure with reduced ejection fraction	523 European ancestry individuals, 520 African American individuals	NA	19q13.11	NR	LINC01782 - NA	ENSG00000267204	NA	NA	37382	NA	rs78705027-?	rs78705027	0	78705027	intron_variant	1	NR	7e-06	5.1549	NA	16.459	NR unit increase	Affymetrix [at least 600000] (imputed)	N	heart rate	http://www.ebi.ac.uk/efo/EFO_0004326	GCST007999	Genome-wide genotyping array
19	32152628	32152628	2019-06-28	31113495	Evans KL	2019-05-21	Hum Genomics	www.ncbi.nlm.nih.gov/pubmed/31113495	Genetics of heart rate in heart failure patients (GenHRate).	Heart rate in heart failure with reduced ejection fraction	523 European ancestry individuals, 520 African American individuals	NA	19q13.11	NR	LINC01782 - RNA5SP472	ENSG00000267204	ENSG00000200738	NA	46712	91337	rs116175387-?	rs116175387	0	116175387	intron_variant	1	NR	7e-06	5.1549	NA	16.459	NR unit increase	Affymetrix [at least 600000] (imputed)	N	heart rate	http://www.ebi.ac.uk/efo/EFO_0004326	GCST007999	Genome-wide genotyping array
2	172769257	172769257	2019-06-28	31113495	Evans KL	2019-05-21	Hum Genomics	www.ncbi.nlm.nih.gov/pubmed/31113495	Genetics of heart rate in heart failure patients (GenHRate).	Heart rate in heart failure with reduced ejection fraction	523 European ancestry individuals, 520 African American individuals	NA	2q31.1	NR	RAPGEF4	NA	NA	ENSG00000091428	NA	NA	rs115472750-?	rs115472750	0	115472750	intron_variant	0	NR	8e-06	5.09691	NA	13.012	NR unit increase	Affymetrix [at least 600000] (imputed)	N	heart rate	http://www.ebi.ac.uk/efo/EFO_0004326	GCST007999	Genome-wide genotyping array
16	87973047	87973047	2019-06-28	31113495	Evans KL	2019-05-21	Hum Genomics	www.ncbi.nlm.nih.gov/pubmed/31113495	Genetics of heart rate in heart failure patients (GenHRate).	Heart rate in heart failure with reduced ejection fraction	523 European ancestry individuals, 520 African American individuals	NA	16q24.2	NR	BANP	NA	NA	ENSG00000172530	NA	NA	rs116213227-?	rs116213227	0	116213227	intron_variant	0	NR	8e-06	5.09691	NA	11.008	NR unit increase	Affymetrix [at least 600000] (imputed)	N	heart rate	http://www.ebi.ac.uk/efo/EFO_0004326	GCST007999	Genome-wide genotyping array
18	79553190	79553190	2019-06-28	31113495	Evans KL	2019-05-21	Hum Genomics	www.ncbi.nlm.nih.gov/pubmed/31113495	Genetics of heart rate in heart failure patients (GenHRate).	Heart rate in heart failure with reduced ejection fraction	523 European ancestry individuals, 520 African American individuals	NA	18q23	NR	NFATC1 - NA	ENSG00000131196	NA	NA	23865	NA	rs188748322-?	rs188748322	0	188748322	intergenic_variant	1	NR	8e-06	5.09691	NA	14.415	NR unit increase	Affymetrix [at least 600000] (imputed)	N	heart rate	http://www.ebi.ac.uk/efo/EFO_0004326	GCST007999	Genome-wide genotyping array
16	87967762	87967762	2019-06-28	31113495	Evans KL	2019-05-21	Hum Genomics	www.ncbi.nlm.nih.gov/pubmed/31113495	Genetics of heart rate in heart failure patients (GenHRate).	Heart rate in heart failure with reduced ejection fraction	523 European ancestry individuals, 520 African American individuals	NA	16q24.2	NR	BANP	NA	NA	ENSG00000172530	NA	NA	rs114700275-?	rs114700275	0	114700275	intron_variant	0	NR	8e-06	5.09691	NA	10.825	NR unit increase	Affymetrix [at least 600000] (imputed)	N	heart rate	http://www.ebi.ac.uk/efo/EFO_0004326	GCST007999	Genome-wide genotyping array
16	87971983	87971983	2019-06-28	31113495	Evans KL	2019-05-21	Hum Genomics	www.ncbi.nlm.nih.gov/pubmed/31113495	Genetics of heart rate in heart failure patients (GenHRate).	Heart rate in heart failure with reduced ejection fraction	523 European ancestry individuals, 520 African American individuals	NA	16q24.2	NR	BANP	NA	NA	ENSG00000172530	NA	NA	rs114908471-?	rs114908471	0	114908471	intron_variant	0	NR	8e-06	5.09691	NA	10.825	NR unit increase	Affymetrix [at least 600000] (imputed)	N	heart rate	http://www.ebi.ac.uk/efo/EFO_0004326	GCST007999	Genome-wide genotyping array
5	141806037	141806037	2019-06-28	31113495	Evans KL	2019-05-21	Hum Genomics	www.ncbi.nlm.nih.gov/pubmed/31113495	Genetics of heart rate in heart failure patients (GenHRate).	Heart rate in heart failure with reduced ejection fraction	523 European ancestry individuals, 520 African American individuals	NA	5q31.3	NR	NA - PCDH1	NA	ENSG00000156453	NA	NA	47053	rs17097649-?	rs17097649	0	17097649	regulatory_region_variant	1	NR	8e-06	5.09691	NA	19.527	NR unit increase	Affymetrix [at least 600000] (imputed)	N	heart rate	http://www.ebi.ac.uk/efo/EFO_0004326	GCST007999	Genome-wide genotyping array
5	141809067	141809067	2019-06-28	31113495	Evans KL	2019-05-21	Hum Genomics	www.ncbi.nlm.nih.gov/pubmed/31113495	Genetics of heart rate in heart failure patients (GenHRate).	Heart rate in heart failure with reduced ejection fraction	523 European ancestry individuals, 520 African American individuals	NA	5q31.3	NR	NA - PCDH1	NA	ENSG00000156453	NA	NA	44023	rs17097676-?	rs17097676	0	17097676	intergenic_variant	1	NR	8e-06	5.09691	NA	19.527	NR unit increase	Affymetrix [at least 600000] (imputed)	N	heart rate	http://www.ebi.ac.uk/efo/EFO_0004326	GCST007999	Genome-wide genotyping array
5	101495996	101495996	2019-06-28	31113495	Evans KL	2019-05-21	Hum Genomics	www.ncbi.nlm.nih.gov/pubmed/31113495	Genetics of heart rate in heart failure patients (GenHRate).	Heart rate in heart failure with reduced ejection fraction	523 European ancestry individuals, 520 African American individuals	NA	5q21.1	NR	NA - RN7SL802P	NA	ENSG00000277506	NA	NA	85834	rs113510721-?	rs113510721	0	113510721	intergenic_variant	1	NR	8e-06	5.09691	NA	12.699	NR unit increase	Affymetrix [at least 600000] (imputed)	N	heart rate	http://www.ebi.ac.uk/efo/EFO_0004326	GCST007999	Genome-wide genotyping array
5	101496433	101496433	2019-06-28	31113495	Evans KL	2019-05-21	Hum Genomics	www.ncbi.nlm.nih.gov/pubmed/31113495	Genetics of heart rate in heart failure patients (GenHRate).	Heart rate in heart failure with reduced ejection fraction	523 European ancestry individuals, 520 African American individuals	NA	5q21.1	NR	NA - RN7SL802P	NA	ENSG00000277506	NA	NA	85397	rs28806579-?	rs28806579	0	28806579	intergenic_variant	1	NR	8e-06	5.09691	NA	12.699	NR unit increase	Affymetrix [at least 600000] (imputed)	N	heart rate	http://www.ebi.ac.uk/efo/EFO_0004326	GCST007999	Genome-wide genotyping array
1	165408366	165408366	2019-06-28	31113495	Evans KL	2019-05-21	Hum Genomics	www.ncbi.nlm.nih.gov/pubmed/31113495	Genetics of heart rate in heart failure patients (GenHRate).	Heart rate in heart failure with reduced ejection fraction	523 European ancestry individuals, 520 African American individuals	NA	1q23.3	NR	RXRG	NA	NA	ENSG00000143171	NA	NA	rs116521297-?	rs116521297	0	116521297	intron_variant	0	NR	8e-06	5.09691	NA	7.734	NR unit increase	Affymetrix [at least 600000] (imputed)	N	heart rate	http://www.ebi.ac.uk/efo/EFO_0004326	GCST007999	Genome-wide genotyping array
1	165408879	165408879	2019-06-28	31113495	Evans KL	2019-05-21	Hum Genomics	www.ncbi.nlm.nih.gov/pubmed/31113495	Genetics of heart rate in heart failure patients (GenHRate).	Heart rate in heart failure with reduced ejection fraction	523 European ancestry individuals, 520 African American individuals	NA	1q23.3	NR	RXRG	NA	NA	ENSG00000143171	NA	NA	rs78093250-?	rs78093250	0	78093250	intron_variant	0	NR	8e-06	5.09691	NA	7.734	NR unit increase	Affymetrix [at least 600000] (imputed)	N	heart rate	http://www.ebi.ac.uk/efo/EFO_0004326	GCST007999	Genome-wide genotyping array
16	87949887	87949887	2019-06-28	31113495	Evans KL	2019-05-21	Hum Genomics	www.ncbi.nlm.nih.gov/pubmed/31113495	Genetics of heart rate in heart failure patients (GenHRate).	Heart rate in heart failure with reduced ejection fraction	523 European ancestry individuals, 520 African American individuals	NA	16q24.2	NR	BANP	NA	NA	ENSG00000172530	NA	NA	rs138575291-?	rs138575291	0	138575291	intron_variant	0	NR	9e-06	5.04576	NA	12.155	NR unit increase	Affymetrix [at least 600000] (imputed)	N	heart rate	http://www.ebi.ac.uk/efo/EFO_0004326	GCST007999	Genome-wide genotyping array
5	166127270	166127270	2019-06-28	31113495	Evans KL	2019-05-21	Hum Genomics	www.ncbi.nlm.nih.gov/pubmed/31113495	Genetics of heart rate in heart failure patients (GenHRate).	Heart rate in heart failure with reduced ejection fraction	523 European ancestry individuals, 520 African American individuals	NA	5q34	NR	RPL7P20 - NA	ENSG00000254252	NA	NA	97959	NA	rs74956835-?	rs74956835	0	74956835	intergenic_variant	1	NR	9e-06	5.04576	NA	14.755	NR unit increase	Affymetrix [at least 600000] (imputed)	N	heart rate	http://www.ebi.ac.uk/efo/EFO_0004326	GCST007999	Genome-wide genotyping array
13	113804866	113804866	2019-06-28	31113495	Evans KL	2019-05-21	Hum Genomics	www.ncbi.nlm.nih.gov/pubmed/31113495	Genetics of heart rate in heart failure patients (GenHRate).	Heart rate in heart failure with reduced ejection fraction	523 European ancestry individuals, 520 African American individuals	NA	13q34	NR	TMEM255B	NA	NA	ENSG00000184497	NA	NA	rs77095672-?	rs77095672	0	77095672	intron_variant	0	NR	9e-06	5.04576	NA	4.294	NR unit increase	Affymetrix [at least 600000] (imputed)	N	heart rate	http://www.ebi.ac.uk/efo/EFO_0004326	GCST007999	Genome-wide genotyping array
13	113804983	113804983	2019-06-28	31113495	Evans KL	2019-05-21	Hum Genomics	www.ncbi.nlm.nih.gov/pubmed/31113495	Genetics of heart rate in heart failure patients (GenHRate).	Heart rate in heart failure with reduced ejection fraction	523 European ancestry individuals, 520 African American individuals	NA	13q34	NR	TMEM255B	NA	NA	ENSG00000184497	NA	NA	rs56032548-?	rs56032548	0	56032548	synonymous_variant	0	NR	9e-06	5.04576	NA	4.294	NR unit increase	Affymetrix [at least 600000] (imputed)	N	heart rate	http://www.ebi.ac.uk/efo/EFO_0004326	GCST007999	Genome-wide genotyping array
16	720886	720886	2019-06-28	31113495	Evans KL	2019-05-21	Hum Genomics	www.ncbi.nlm.nih.gov/pubmed/31113495	Genetics of heart rate in heart failure patients (GenHRate).	Heart rate in heart failure with reduced ejection fraction	523 European ancestry individuals, 520 African American individuals	NA	16p13.3	NR	ANTKMT	NA	NA	ENSG00000103254	NA	NA	rs76064792-?	rs76064792	0	76064792	non_coding_transcript_exon_variant	0	NR	9e-06	5.04576	NA	14.724	NR unit increase	Affymetrix [at least 600000] (imputed)	N	heart rate	http://www.ebi.ac.uk/efo/EFO_0004326	GCST007999	Genome-wide genotyping array
4	22625658	22625658	2019-06-28	31113495	Evans KL	2019-05-21	Hum Genomics	www.ncbi.nlm.nih.gov/pubmed/31113495	Genetics of heart rate in heart failure patients (GenHRate).	Heart rate in heart failure with reduced ejection fraction	523 European ancestry individuals, 520 African American individuals	NA	4p15.2	NR	NA - GBA3	NA	ENSG00000249948	NA	NA	67256	rs112577387-?	rs112577387	0	112577387	regulatory_region_variant	1	NR	9e-06	5.04576	NA	14.296	NR unit increase	Affymetrix [at least 600000] (imputed)	N	heart rate	http://www.ebi.ac.uk/efo/EFO_0004326	GCST007999	Genome-wide genotyping array
4	22630338	22630338	2019-06-28	31113495	Evans KL	2019-05-21	Hum Genomics	www.ncbi.nlm.nih.gov/pubmed/31113495	Genetics of heart rate in heart failure patients (GenHRate).	Heart rate in heart failure with reduced ejection fraction	523 European ancestry individuals, 520 African American individuals	NA	4p15.2	NR	NA - GBA3	NA	ENSG00000249948	NA	NA	62576	rs73123536-?	rs73123536	0	73123536	intergenic_variant	1	NR	9e-06	5.04576	NA	14.296	NR unit increase	Affymetrix [at least 600000] (imputed)	N	heart rate	http://www.ebi.ac.uk/efo/EFO_0004326	GCST007999	Genome-wide genotyping array
18	7165316	7165316	2019-06-28	31113495	Evans KL	2019-05-21	Hum Genomics	www.ncbi.nlm.nih.gov/pubmed/31113495	Genetics of heart rate in heart failure patients (GenHRate).	Heart rate in heart failure with reduced ejection fraction	523 European ancestry individuals, 520 African American individuals	NA	18p11.31	NR	SLC25A51P2 - LRRC30	ENSG00000263716	ENSG00000206422	NA	29497	65809	rs76345468-?	rs76345468	0	76345468	regulatory_region_variant	1	NR	4e-06	5.39794	NA	15.301	NR unit increase	Affymetrix [at least 600000] (imputed)	N	heart rate	http://www.ebi.ac.uk/efo/EFO_0004326	GCST007999	Genome-wide genotyping array
18	7165714	7165714	2019-06-28	31113495	Evans KL	2019-05-21	Hum Genomics	www.ncbi.nlm.nih.gov/pubmed/31113495	Genetics of heart rate in heart failure patients (GenHRate).	Heart rate in heart failure with reduced ejection fraction	523 European ancestry individuals, 520 African American individuals	NA	18p11.31	NR	SLC25A51P2 - LRRC30	ENSG00000263716	ENSG00000206422	NA	29895	65411	rs75262741-?	rs75262741	0	75262741	intergenic_variant	1	NR	4e-06	5.39794	NA	15.301	NR unit increase	Affymetrix [at least 600000] (imputed)	N	heart rate	http://www.ebi.ac.uk/efo/EFO_0004326	GCST007999	Genome-wide genotyping array
18	7165736	7165736	2019-06-28	31113495	Evans KL	2019-05-21	Hum Genomics	www.ncbi.nlm.nih.gov/pubmed/31113495	Genetics of heart rate in heart failure patients (GenHRate).	Heart rate in heart failure with reduced ejection fraction	523 European ancestry individuals, 520 African American individuals	NA	18p11.31	NR	SLC25A51P2 - LRRC30	ENSG00000263716	ENSG00000206422	NA	29917	65389	rs147545594-?	rs147545594	0	147545594	intergenic_variant	1	NR	4e-06	5.39794	NA	15.301	NR unit increase	Affymetrix [at least 600000] (imputed)	N	heart rate	http://www.ebi.ac.uk/efo/EFO_0004326	GCST007999	Genome-wide genotyping array
2	225227882	225227882	2019-06-28	31113495	Evans KL	2019-05-21	Hum Genomics	www.ncbi.nlm.nih.gov/pubmed/31113495	Genetics of heart rate in heart failure patients (GenHRate).	Heart rate in heart failure with reduced ejection fraction	523 European ancestry individuals, 520 African American individuals	NA	2q36.3	NR	NA	NA	NA	NA	NA	NA	rs189536067-?	rs189536067	0	189536067	intergenic_variant	1	NR	4e-06	5.39794	NA	14.753	NR unit increase	Affymetrix [at least 600000] (imputed)	N	heart rate	http://www.ebi.ac.uk/efo/EFO_0004326	GCST007999	Genome-wide genotyping array
2	225229677	225229677	2019-06-28	31113495	Evans KL	2019-05-21	Hum Genomics	www.ncbi.nlm.nih.gov/pubmed/31113495	Genetics of heart rate in heart failure patients (GenHRate).	Heart rate in heart failure with reduced ejection fraction	523 European ancestry individuals, 520 African American individuals	NA	2q36.3	NR	NA	NA	NA	NA	NA	NA	rs111641830-?	rs111641830	0	111641830	intergenic_variant	1	NR	4e-06	5.39794	NA	14.753	NR unit increase	Affymetrix [at least 600000] (imputed)	N	heart rate	http://www.ebi.ac.uk/efo/EFO_0004326	GCST007999	Genome-wide genotyping array
2	225229816	225229816	2019-06-28	31113495	Evans KL	2019-05-21	Hum Genomics	www.ncbi.nlm.nih.gov/pubmed/31113495	Genetics of heart rate in heart failure patients (GenHRate).	Heart rate in heart failure with reduced ejection fraction	523 European ancestry individuals, 520 African American individuals	NA	2q36.3	NR	IL1RL2 - NA	ENSG00000115598	NA	NA	122989814	NA	rs112372754-?	rs112372754	0	112372754	intergenic_variant	1	NR	4e-06	5.39794	NA	14.753	NR unit increase	Affymetrix [at least 600000] (imputed)	N	heart rate	http://www.ebi.ac.uk/efo/EFO_0004326	GCST007999	Genome-wide genotyping array
7	6499355	6499355	2019-06-28	31113495	Evans KL	2019-05-21	Hum Genomics	www.ncbi.nlm.nih.gov/pubmed/31113495	Genetics of heart rate in heart failure patients (GenHRate).	Heart rate in heart failure with reduced ejection fraction	523 European ancestry individuals, 520 African American individuals	NA	7p22.1	NR	GRID2IP	NA	NA	ENSG00000215045	NA	NA	rs142659860-?	rs142659860	0	142659860	intron_variant	0	NR	5e-06	5.30103	NA	19.16	NR unit increase	Affymetrix [at least 600000] (imputed)	N	heart rate	http://www.ebi.ac.uk/efo/EFO_0004326	GCST007999	Genome-wide genotyping array
7	6501383	6501383	2019-06-28	31113495	Evans KL	2019-05-21	Hum Genomics	www.ncbi.nlm.nih.gov/pubmed/31113495	Genetics of heart rate in heart failure patients (GenHRate).	Heart rate in heart failure with reduced ejection fraction	523 European ancestry individuals, 520 African American individuals	NA	7p22.1	NR	GRID2IP	NA	NA	ENSG00000215045	NA	NA	rs73059342-?	rs73059342	0	73059342	intron_variant	0	NR	5e-06	5.30103	NA	19.16	NR unit increase	Affymetrix [at least 600000] (imputed)	N	heart rate	http://www.ebi.ac.uk/efo/EFO_0004326	GCST007999	Genome-wide genotyping array
7	6508129	6508129	2019-06-28	31113495	Evans KL	2019-05-21	Hum Genomics	www.ncbi.nlm.nih.gov/pubmed/31113495	Genetics of heart rate in heart failure patients (GenHRate).	Heart rate in heart failure with reduced ejection fraction	523 European ancestry individuals, 520 African American individuals	NA	7p22.1	NR	GRID2IP	NA	NA	ENSG00000215045	NA	NA	rs556723179-?	rs556723179	0	556723179	synonymous_variant	0	NR	5e-06	5.30103	NA	19.16	NR unit increase	Affymetrix [at least 600000] (imputed)	N	heart rate	http://www.ebi.ac.uk/efo/EFO_0004326	GCST007999	Genome-wide genotyping array
15	75879549	75879549	2019-06-28	31113495	Evans KL	2019-05-21	Hum Genomics	www.ncbi.nlm.nih.gov/pubmed/31113495	Genetics of heart rate in heart failure patients (GenHRate).	Heart rate in heart failure with reduced ejection fraction	523 European ancestry individuals, 520 African American individuals	NA	15q24.2	NR	UBE2Q2	NA	NA	ENSG00000140367	NA	NA	rs76806081-?	rs76806081	0	76806081	intron_variant	0	NR	5e-06	5.30103	NA	12.006	NR unit increase	Affymetrix [at least 600000] (imputed)	N	heart rate	http://www.ebi.ac.uk/efo/EFO_0004326	GCST007999	Genome-wide genotyping array
12	75895517	75895517	2019-06-28	31113495	Evans KL	2019-05-21	Hum Genomics	www.ncbi.nlm.nih.gov/pubmed/31113495	Genetics of heart rate in heart failure patients (GenHRate).	Heart rate in heart failure with reduced ejection fraction	523 European ancestry individuals, 520 African American individuals	NA	12q21.2	NR	NA - RN7SL734P	NA	ENSG00000243420	NA	NA	62316	rs114782882-?	rs114782882	0	114782882	intron_variant	1	NR	5e-06	5.30103	NA	12.963	NR unit increase	Affymetrix [at least 600000] (imputed)	N	heart rate	http://www.ebi.ac.uk/efo/EFO_0004326	GCST007999	Genome-wide genotyping array
16	50121093	50121093	2019-06-28	31113495	Evans KL	2019-05-21	Hum Genomics	www.ncbi.nlm.nih.gov/pubmed/31113495	Genetics of heart rate in heart failure patients (GenHRate).	Heart rate in heart failure with reduced ejection fraction	523 European ancestry individuals, 520 African American individuals	NA	16q12.1	NR	HEATR3 - RPL10P14	ENSG00000155393	ENSG00000260031	NA	13821	30187	rs552214848-?	rs552214848	0	552214848	intron_variant	1	NR	5e-06	5.30103	NA	5.77	NR unit increase	Affymetrix [at least 600000] (imputed)	N	heart rate	http://www.ebi.ac.uk/efo/EFO_0004326	GCST007999	Genome-wide genotyping array
11	824293	824293	2019-06-28	31113495	Evans KL	2019-05-21	Hum Genomics	www.ncbi.nlm.nih.gov/pubmed/31113495	Genetics of heart rate in heart failure patients (GenHRate).	Heart rate in heart failure with reduced ejection fraction	523 European ancestry individuals, 520 African American individuals	NA	11p15.5	NR	PNPLA2	NA	NA	ENSG00000177666	NA	NA	rs114512805-?	rs114512805	0	114512805	intron_variant	0	NR	5e-06	5.30103	NA	15.16	NR unit increase	Affymetrix [at least 600000] (imputed)	N	heart rate	http://www.ebi.ac.uk/efo/EFO_0004326	GCST007999	Genome-wide genotyping array
16	87929642	87929642	2019-06-28	31113495	Evans KL	2019-05-21	Hum Genomics	www.ncbi.nlm.nih.gov/pubmed/31113495	Genetics of heart rate in heart failure patients (GenHRate).	Heart rate in heart failure with reduced ejection fraction	523 European ancestry individuals, 520 African American individuals	NA	16q24.2	NR	CA5A	NA	NA	ENSG00000174990	NA	NA	rs139731147-?	rs139731147	0	139731147	intron_variant	0	NR	5e-06	5.30103	NA	11.566	NR unit increase	Affymetrix [at least 600000] (imputed)	N	heart rate	http://www.ebi.ac.uk/efo/EFO_0004326	GCST007999	Genome-wide genotyping array
16	24501229	24501229	2019-06-28	31113495	Evans KL	2019-05-21	Hum Genomics	www.ncbi.nlm.nih.gov/pubmed/31113495	Genetics of heart rate in heart failure patients (GenHRate).	Heart rate in heart failure with reduced ejection fraction	523 European ancestry individuals, 520 African American individuals	NA	16p12.1	NR	NA - RBBP6	NA	ENSG00000122257	NA	NA	36464	rs116598880-?	rs116598880	0	116598880	intergenic_variant	1	NR	5e-06	5.30103	NA	11.352	NR unit increase	Affymetrix [at least 600000] (imputed)	N	heart rate	http://www.ebi.ac.uk/efo/EFO_0004326	GCST007999	Genome-wide genotyping array
19	32170310	32170310	2019-06-28	31113495	Evans KL	2019-05-21	Hum Genomics	www.ncbi.nlm.nih.gov/pubmed/31113495	Genetics of heart rate in heart failure patients (GenHRate).	Heart rate in heart failure with reduced ejection fraction	523 European ancestry individuals, 520 African American individuals	NA	19q13.11	NR	LINC01782 - RNA5SP472	ENSG00000267204	ENSG00000200738	NA	64394	73655	rs76302892-?	rs76302892	0	76302892	intron_variant	1	NR	5e-06	5.30103	NA	16.109	NR unit increase	Affymetrix [at least 600000] (imputed)	N	heart rate	http://www.ebi.ac.uk/efo/EFO_0004326	GCST007999	Genome-wide genotyping array
12	89962714	89962714	2019-06-28	31113495	Evans KL	2019-05-21	Hum Genomics	www.ncbi.nlm.nih.gov/pubmed/31113495	Genetics of heart rate in heart failure patients (GenHRate).	Heart rate in heart failure with reduced ejection fraction	523 European ancestry individuals, 520 African American individuals	NA	12q21.33	NR	LINC02399 - NA	ENSG00000257725	NA	NA	12988	NA	rs113516553-?	rs113516553	0	113516553	intron_variant	1	NR	6e-06	5.22185	NA	10.02	NR unit increase	Affymetrix [at least 600000] (imputed)	N	heart rate	http://www.ebi.ac.uk/efo/EFO_0004326	GCST007999	Genome-wide genotyping array
12	89965597	89965597	2019-06-28	31113495	Evans KL	2019-05-21	Hum Genomics	www.ncbi.nlm.nih.gov/pubmed/31113495	Genetics of heart rate in heart failure patients (GenHRate).	Heart rate in heart failure with reduced ejection fraction	523 European ancestry individuals, 520 African American individuals	NA	12q21.33	NR	LINC02399 - NA	ENSG00000257725	NA	NA	15871	NA	rs113983785-?	rs113983785	0	113983785	intron_variant	1	NR	6e-06	5.22185	NA	10.02	NR unit increase	Affymetrix [at least 600000] (imputed)	N	heart rate	http://www.ebi.ac.uk/efo/EFO_0004326	GCST007999	Genome-wide genotyping array
12	89966409	89966409	2019-06-28	31113495	Evans KL	2019-05-21	Hum Genomics	www.ncbi.nlm.nih.gov/pubmed/31113495	Genetics of heart rate in heart failure patients (GenHRate).	Heart rate in heart failure with reduced ejection fraction	523 European ancestry individuals, 520 African American individuals	NA	12q21.33	NR	LINC02399 - NA	ENSG00000257725	NA	NA	16683	NA	rs111371067-?	rs111371067	0	111371067	intron_variant	1	NR	6e-06	5.22185	NA	10.02	NR unit increase	Affymetrix [at least 600000] (imputed)	N	heart rate	http://www.ebi.ac.uk/efo/EFO_0004326	GCST007999	Genome-wide genotyping array
12	89967845	89967845	2019-06-28	31113495	Evans KL	2019-05-21	Hum Genomics	www.ncbi.nlm.nih.gov/pubmed/31113495	Genetics of heart rate in heart failure patients (GenHRate).	Heart rate in heart failure with reduced ejection fraction	523 European ancestry individuals, 520 African American individuals	NA	12q21.33	NR	LINC02399 - NA	ENSG00000257725	NA	NA	18119	NA	rs138517179-?	rs138517179	0	138517179	intron_variant	1	NR	6e-06	5.22185	NA	10.02	NR unit increase	Affymetrix [at least 600000] (imputed)	N	heart rate	http://www.ebi.ac.uk/efo/EFO_0004326	GCST007999	Genome-wide genotyping array
13	73906571	73906571	2019-06-28	31113495	Evans KL	2019-05-21	Hum Genomics	www.ncbi.nlm.nih.gov/pubmed/31113495	Genetics of heart rate in heart failure patients (GenHRate).	Heart rate in heart failure with reduced ejection fraction	523 European ancestry individuals, 520 African American individuals	NA	13q22.1	NR	KLF12	NA	NA	ENSG00000118922	NA	NA	rs146264611-?	rs146264611	0	146264611	intron_variant	0	NR	6e-06	5.22185	NA	12.864	NR unit increase	Affymetrix [at least 600000] (imputed)	N	heart rate	http://www.ebi.ac.uk/efo/EFO_0004326	GCST007999	Genome-wide genotyping array
6	15880941	15880941	2019-06-28	31113495	Evans KL	2019-05-21	Hum Genomics	www.ncbi.nlm.nih.gov/pubmed/31113495	Genetics of heart rate in heart failure patients (GenHRate).	Heart rate in heart failure with reduced ejection fraction	523 European ancestry individuals, 520 African American individuals	NA	6p22.3	NR	NA - ARPC3P5	NA	ENSG00000214027	NA	NA	53841	rs116116894-?	rs116116894	0	116116894	regulatory_region_variant	1	NR	6e-06	5.22185	NA	11.249	NR unit increase	Affymetrix [at least 600000] (imputed)	N	heart rate	http://www.ebi.ac.uk/efo/EFO_0004326	GCST007999	Genome-wide genotyping array
6	16264087	16264087	2019-06-28	31113495	Evans KL	2019-05-21	Hum Genomics	www.ncbi.nlm.nih.gov/pubmed/31113495	Genetics of heart rate in heart failure patients (GenHRate).	Heart rate in heart failure with reduced ejection fraction	523 European ancestry individuals, 520 African American individuals	NA	6p22.3	NR	GMPR	NA	NA	ENSG00000137198	NA	NA	rs149649230-?	rs149649230	0	149649230	intron_variant	0	NR	6e-06	5.22185	NA	11.25	NR unit increase	Affymetrix [at least 600000] (imputed)	N	heart rate	http://www.ebi.ac.uk/efo/EFO_0004326	GCST007999	Genome-wide genotyping array
2	4101751	4101751	2019-06-28	31113495	Evans KL	2019-05-21	Hum Genomics	www.ncbi.nlm.nih.gov/pubmed/31113495	Genetics of heart rate in heart failure patients (GenHRate).	Heart rate in heart failure with reduced ejection fraction	523 European ancestry individuals, 520 African American individuals	NA	2p25.3	NR	NA	NA	NA	NA	NA	NA	rs112901026-?	rs112901026	0	112901026	intergenic_variant	1	NR	6e-06	5.22185	NA	15.472	NR unit increase	Affymetrix [at least 600000] (imputed)	N	heart rate	http://www.ebi.ac.uk/efo/EFO_0004326	GCST007999	Genome-wide genotyping array
10	77152423	77152423	2019-06-28	31113495	Evans KL	2019-05-21	Hum Genomics	www.ncbi.nlm.nih.gov/pubmed/31113495	Genetics of heart rate in heart failure patients (GenHRate).	Heart rate in heart failure with reduced ejection fraction	523 European ancestry individuals, 520 African American individuals	NA	10q22.3	NR	KCNMA1	NA	NA	ENSG00000156113	NA	NA	rs79087352-?	rs79087352	0	79087352	intron_variant	0	NR	6e-06	5.22185	NA	17.931	NR unit increase	Affymetrix [at least 600000] (imputed)	N	heart rate	http://www.ebi.ac.uk/efo/EFO_0004326	GCST007999	Genome-wide genotyping array
22	46417046	46417046	2019-06-28	31113495	Evans KL	2019-05-21	Hum Genomics	www.ncbi.nlm.nih.gov/pubmed/31113495	Genetics of heart rate in heart failure patients (GenHRate).	Heart rate in heart failure with reduced ejection fraction	523 European ancestry individuals, 520 African American individuals	NA	22q13.31	NR	CELSR1	NA	NA	ENSG00000075275	NA	NA	rs190258023-?	rs190258023	0	190258023	intron_variant	0	NR	2e-06	5.69897	NA	13.99	NR unit increase	Affymetrix [at least 600000] (imputed)	N	heart rate	http://www.ebi.ac.uk/efo/EFO_0004326	GCST007999	Genome-wide genotyping array
22	46417215	46417215	2019-06-28	31113495	Evans KL	2019-05-21	Hum Genomics	www.ncbi.nlm.nih.gov/pubmed/31113495	Genetics of heart rate in heart failure patients (GenHRate).	Heart rate in heart failure with reduced ejection fraction	523 European ancestry individuals, 520 African American individuals	NA	22q13.31	NR	CELSR1	NA	NA	ENSG00000075275	NA	NA	rs148416395-?	rs148416395	0	148416395	intron_variant	0	NR	2e-06	5.69897	NA	13.99	NR unit increase	Affymetrix [at least 600000] (imputed)	N	heart rate	http://www.ebi.ac.uk/efo/EFO_0004326	GCST007999	Genome-wide genotyping array
8	63615955	63615955	2019-06-28	31113495	Evans KL	2019-05-21	Hum Genomics	www.ncbi.nlm.nih.gov/pubmed/31113495	Genetics of heart rate in heart failure patients (GenHRate).	Heart rate in heart failure with reduced ejection fraction	523 European ancestry individuals, 520 African American individuals	NA	8q12.3	NR	RN7SKP135 - LINC01414	ENSG00000252358	ENSG00000253554	NA	6355	71224	rs187251765-?	rs187251765	0	187251765	intergenic_variant	1	NR	2e-06	5.69897	NA	17.045	NR unit increase	Affymetrix [at least 600000] (imputed)	N	heart rate	http://www.ebi.ac.uk/efo/EFO_0004326	GCST007999	Genome-wide genotyping array
5	170374105	170374105	2019-06-28	31113495	Evans KL	2019-05-21	Hum Genomics	www.ncbi.nlm.nih.gov/pubmed/31113495	Genetics of heart rate in heart failure patients (GenHRate).	Heart rate in heart failure with reduced ejection fraction	523 European ancestry individuals, 520 African American individuals	NA	5q35.1	NR	KCNIP1	NA	NA	ENSG00000182132	NA	NA	rs144322502-?	rs144322502	0	144322502	intron_variant	0	NR	2e-06	5.69897	NA	14.277	NR unit increase	Affymetrix [at least 600000] (imputed)	N	heart rate	http://www.ebi.ac.uk/efo/EFO_0004326	GCST007999	Genome-wide genotyping array
12	119704045	119704045	2019-06-28	31113495	Evans KL	2019-05-21	Hum Genomics	www.ncbi.nlm.nih.gov/pubmed/31113495	Genetics of heart rate in heart failure patients (GenHRate).	Heart rate in heart failure with reduced ejection fraction	523 European ancestry individuals, 520 African American individuals	NA	12q24.23	NR	CIT	NA	NA	ENSG00000122966	NA	NA	rs371848093-?	rs371848093	0	371848093	intron_variant	0	NR	2e-06	5.69897	NA	19.805	NR unit increase	Affymetrix [at least 600000] (imputed)	N	heart rate	http://www.ebi.ac.uk/efo/EFO_0004326	GCST007999	Genome-wide genotyping array
1	18783514	18783514	2019-06-28	31113495	Evans KL	2019-05-21	Hum Genomics	www.ncbi.nlm.nih.gov/pubmed/31113495	Genetics of heart rate in heart failure patients (GenHRate).	Heart rate in heart failure with reduced ejection fraction	523 European ancestry individuals, 520 African American individuals	NA	1p36.13	NR	PAX7 - TAS1R2	ENSG00000009709	ENSG00000179002	NA	34648	56085	rs113459855-?	rs113459855	0	113459855	intergenic_variant	1	NR	2e-06	5.69897	NA	8.997	NR unit increase	Affymetrix [at least 600000] (imputed)	N	heart rate	http://www.ebi.ac.uk/efo/EFO_0004326	GCST007999	Genome-wide genotyping array
12	75899702	75899702	2019-06-28	31113495	Evans KL	2019-05-21	Hum Genomics	www.ncbi.nlm.nih.gov/pubmed/31113495	Genetics of heart rate in heart failure patients (GenHRate).	Heart rate in heart failure with reduced ejection fraction	523 European ancestry individuals, 520 African American individuals	NA	12q21.2	NR	NA - RN7SL734P	NA	ENSG00000243420	NA	NA	58131	rs115146744-?	rs115146744	0	115146744	intron_variant	1	NR	2e-06	5.69897	NA	14.053	NR unit increase	Affymetrix [at least 600000] (imputed)	N	heart rate	http://www.ebi.ac.uk/efo/EFO_0004326	GCST007999	Genome-wide genotyping array
5	166124695	166124695	2019-06-28	31113495	Evans KL	2019-05-21	Hum Genomics	www.ncbi.nlm.nih.gov/pubmed/31113495	Genetics of heart rate in heart failure patients (GenHRate).	Heart rate in heart failure with reduced ejection fraction	523 European ancestry individuals, 520 African American individuals	NA	5q34	NR	RPL7P20 - NA	ENSG00000254252	NA	NA	95384	NA	rs114101629-?	rs114101629	0	114101629	intergenic_variant	1	NR	2e-06	5.69897	NA	14.797	NR unit increase	Affymetrix [at least 600000] (imputed)	N	heart rate	http://www.ebi.ac.uk/efo/EFO_0004326	GCST007999	Genome-wide genotyping array
1	226505234	226505234	2019-06-28	31113495	Evans KL	2019-05-21	Hum Genomics	www.ncbi.nlm.nih.gov/pubmed/31113495	Genetics of heart rate in heart failure patients (GenHRate).	Heart rate in heart failure with reduced ejection fraction	523 European ancestry individuals, 520 African American individuals	NA	1q42.12	NR	CDKN2AIPNLP1 - STUM	ENSG00000177770	ENSG00000203685	NA	11745	43530	rs143554223-?	rs143554223	0	143554223	intergenic_variant	1	NR	2e-06	5.69897	NA	16.712	NR unit increase	Affymetrix [at least 600000] (imputed)	N	heart rate	http://www.ebi.ac.uk/efo/EFO_0004326	GCST007999	Genome-wide genotyping array
1	226518546	226518546	2019-06-28	31113495	Evans KL	2019-05-21	Hum Genomics	www.ncbi.nlm.nih.gov/pubmed/31113495	Genetics of heart rate in heart failure patients (GenHRate).	Heart rate in heart failure with reduced ejection fraction	523 European ancestry individuals, 520 African American individuals	NA	1q42.12	NR	CDKN2AIPNLP1 - STUM	ENSG00000177770	ENSG00000203685	NA	25057	30218	rs148467525-?	rs148467525	0	148467525	intergenic_variant	1	NR	2e-06	5.69897	NA	16.712	NR unit increase	Affymetrix [at least 600000] (imputed)	N	heart rate	http://www.ebi.ac.uk/efo/EFO_0004326	GCST007999	Genome-wide genotyping array
16	13710372	13710372	2019-06-28	31113495	Evans KL	2019-05-21	Hum Genomics	www.ncbi.nlm.nih.gov/pubmed/31113495	Genetics of heart rate in heart failure patients (GenHRate).	Heart rate in heart failure with reduced ejection fraction	523 European ancestry individuals, 520 African American individuals	NA	16p13.12	NR	NA	NA	NA	NA	NA	NA	rs28523422-?	rs28523422	0	28523422	intergenic_variant	1	NR	3e-06	5.52288	NA	17.866	NR unit increase	Affymetrix [at least 600000] (imputed)	N	heart rate	http://www.ebi.ac.uk/efo/EFO_0004326	GCST007999	Genome-wide genotyping array
1	18783980	18783980	2019-06-28	31113495	Evans KL	2019-05-21	Hum Genomics	www.ncbi.nlm.nih.gov/pubmed/31113495	Genetics of heart rate in heart failure patients (GenHRate).	Heart rate in heart failure with reduced ejection fraction	523 European ancestry individuals, 520 African American individuals	NA	1p36.13	NR	PAX7 - TAS1R2	ENSG00000009709	ENSG00000179002	NA	35114	55619	rs74056619-?	rs74056619	0	74056619	intergenic_variant	1	NR	3e-06	5.52288	NA	8.702	NR unit increase	Affymetrix [at least 600000] (imputed)	N	heart rate	http://www.ebi.ac.uk/efo/EFO_0004326	GCST007999	Genome-wide genotyping array
1	18784033	18784033	2019-06-28	31113495	Evans KL	2019-05-21	Hum Genomics	www.ncbi.nlm.nih.gov/pubmed/31113495	Genetics of heart rate in heart failure patients (GenHRate).	Heart rate in heart failure with reduced ejection fraction	523 European ancestry individuals, 520 African American individuals	NA	1p36.13	NR	PAX7 - TAS1R2	ENSG00000009709	ENSG00000179002	NA	35167	55566	rs74056620-?	rs74056620	0	74056620	intergenic_variant	1	NR	3e-06	5.52288	NA	8.702	NR unit increase	Affymetrix [at least 600000] (imputed)	N	heart rate	http://www.ebi.ac.uk/efo/EFO_0004326	GCST007999	Genome-wide genotyping array
1	18784068	18784068	2019-06-28	31113495	Evans KL	2019-05-21	Hum Genomics	www.ncbi.nlm.nih.gov/pubmed/31113495	Genetics of heart rate in heart failure patients (GenHRate).	Heart rate in heart failure with reduced ejection fraction	523 European ancestry individuals, 520 African American individuals	NA	1p36.13	NR	PAX7 - TAS1R2	ENSG00000009709	ENSG00000179002	NA	35202	55531	rs74056621-?	rs74056621	0	74056621	intergenic_variant	1	NR	3e-06	5.52288	NA	8.702	NR unit increase	Affymetrix [at least 600000] (imputed)	N	heart rate	http://www.ebi.ac.uk/efo/EFO_0004326	GCST007999	Genome-wide genotyping array
1	18784160	18784160	2019-06-28	31113495	Evans KL	2019-05-21	Hum Genomics	www.ncbi.nlm.nih.gov/pubmed/31113495	Genetics of heart rate in heart failure patients (GenHRate).	Heart rate in heart failure with reduced ejection fraction	523 European ancestry individuals, 520 African American individuals	NA	1p36.13	NR	PAX7 - TAS1R2	ENSG00000009709	ENSG00000179002	NA	35294	55439	rs74056622-?	rs74056622	0	74056622	intergenic_variant	1	NR	3e-06	5.52288	NA	8.702	NR unit increase	Affymetrix [at least 600000] (imputed)	N	heart rate	http://www.ebi.ac.uk/efo/EFO_0004326	GCST007999	Genome-wide genotyping array
4	114106683	114106683	2019-06-28	31113495	Evans KL	2019-05-21	Hum Genomics	www.ncbi.nlm.nih.gov/pubmed/31113495	Genetics of heart rate in heart failure patients (GenHRate).	Heart rate in heart failure with reduced ejection fraction	523 European ancestry individuals, 520 African American individuals	NA	4q26	NR	NA	NA	NA	NA	NA	NA	rs115982993-?	rs115982993	0	115982993	intergenic_variant	1	NR	3e-06	5.52288	NA	17.098	NR unit increase	Affymetrix [at least 600000] (imputed)	N	heart rate	http://www.ebi.ac.uk/efo/EFO_0004326	GCST007999	Genome-wide genotyping array
11	118548722	118548722	2019-06-28	31113495	Evans KL	2019-05-21	Hum Genomics	www.ncbi.nlm.nih.gov/pubmed/31113495	Genetics of heart rate in heart failure patients (GenHRate).	Heart rate in heart failure with reduced ejection fraction	523 European ancestry individuals, 520 African American individuals	NA	11q23.3	NR	IFT46	NA	NA	ENSG00000118096	NA	NA	rs111657631-?	rs111657631	0	111657631	intron_variant	0	NR	3e-06	5.52288	NA	18.532	NR unit increase	Affymetrix [at least 600000] (imputed)	N	heart rate	http://www.ebi.ac.uk/efo/EFO_0004326	GCST007999	Genome-wide genotyping array
3	189563329	189563329	2019-06-28	31113495	Evans KL	2019-05-21	Hum Genomics	www.ncbi.nlm.nih.gov/pubmed/31113495	Genetics of heart rate in heart failure patients (GenHRate).	Heart rate in heart failure with reduced ejection fraction	523 European ancestry individuals, 520 African American individuals	NA	3q28	NR	NA - TP63	NA	ENSG00000073282	NA	NA	68060	rs189566544-?	rs189566544	0	189566544	intergenic_variant	1	NR	3e-06	5.52288	NA	13.299	NR unit increase	Affymetrix [at least 600000] (imputed)	N	heart rate	http://www.ebi.ac.uk/efo/EFO_0004326	GCST007999	Genome-wide genotyping array
11	121940094	121940094	2019-06-28	31113495	Evans KL	2019-05-21	Hum Genomics	www.ncbi.nlm.nih.gov/pubmed/31113495	Genetics of heart rate in heart failure patients (GenHRate).	Heart rate in heart failure with reduced ejection fraction	523 European ancestry individuals, 520 African American individuals	NA	11q24.1	NR	NA - RNU6-256P	NA	ENSG00000252556	NA	NA	64261	rs143694932-?	rs143694932	0	143694932	intergenic_variant	1	NR	3e-06	5.52288	NA	17.015	NR unit increase	Affymetrix [at least 600000] (imputed)	N	heart rate	http://www.ebi.ac.uk/efo/EFO_0004326	GCST007999	Genome-wide genotyping array
5	166138903	166138903	2019-06-28	31113495	Evans KL	2019-05-21	Hum Genomics	www.ncbi.nlm.nih.gov/pubmed/31113495	Genetics of heart rate in heart failure patients (GenHRate).	Heart rate in heart failure with reduced ejection fraction	523 European ancestry individuals, 520 African American individuals	NA	5q34	NR	NA	NA	NA	NA	NA	NA	rs75729550-?	rs75729550	0	75729550	intron_variant	1	NR	3e-06	5.52288	NA	14.945	NR unit increase	Affymetrix [at least 600000] (imputed)	N	heart rate	http://www.ebi.ac.uk/efo/EFO_0004326	GCST007999	Genome-wide genotyping array
20	59333413	59333413	2019-06-28	31113495	Evans KL	2019-05-21	Hum Genomics	www.ncbi.nlm.nih.gov/pubmed/31113495	Genetics of heart rate in heart failure patients (GenHRate).	Heart rate in heart failure with reduced ejection fraction	523 European ancestry individuals, 520 African American individuals	NA	20q13.32	NR	EDN3 - NA	ENSG00000124205	NA	NA	7421	NA	rs138005219-?	rs138005219	0	138005219	intergenic_variant	1	NR	4e-06	5.39794	NA	15.878	NR unit increase	Affymetrix [at least 600000] (imputed)	N	heart rate	http://www.ebi.ac.uk/efo/EFO_0004326	GCST007999	Genome-wide genotyping array
3	189573162	189573162	2019-06-28	31113495	Evans KL	2019-05-21	Hum Genomics	www.ncbi.nlm.nih.gov/pubmed/31113495	Genetics of heart rate in heart failure patients (GenHRate).	Heart rate in heart failure with reduced ejection fraction	523 European ancestry individuals, 520 African American individuals	NA	3q28	NR	NA - TP63	NA	ENSG00000073282	NA	NA	58227	rs144563425-?	rs144563425	0	144563425	regulatory_region_variant	1	NR	4e-06	5.39794	NA	12.914	NR unit increase	Affymetrix [at least 600000] (imputed)	N	heart rate	http://www.ebi.ac.uk/efo/EFO_0004326	GCST007999	Genome-wide genotyping array
12	84365999	84365999	2019-06-28	31113495	Evans KL	2019-05-21	Hum Genomics	www.ncbi.nlm.nih.gov/pubmed/31113495	Genetics of heart rate in heart failure patients (GenHRate).	Heart rate in heart failure with reduced ejection fraction	523 European ancestry individuals, 520 African American individuals	NA	12q21.31	NR	NA	NA	NA	NA	NA	NA	rs146219909-?	rs146219909	0	146219909	intergenic_variant	1	NR	4e-06	5.39794	NA	15.349	NR unit increase	Affymetrix [at least 600000] (imputed)	N	heart rate	http://www.ebi.ac.uk/efo/EFO_0004326	GCST007999	Genome-wide genotyping array
18	7162907	7162907	2019-06-28	31113495	Evans KL	2019-05-21	Hum Genomics	www.ncbi.nlm.nih.gov/pubmed/31113495	Genetics of heart rate in heart failure patients (GenHRate).	Heart rate in heart failure with reduced ejection fraction	523 European ancestry individuals, 520 African American individuals	NA	18p11.31	NR	SLC25A51P2 - LRRC30	ENSG00000263716	ENSG00000206422	NA	27088	68218	rs74972015-?	rs74972015	0	74972015	intergenic_variant	1	NR	4e-06	5.39794	NA	15.301	NR unit increase	Affymetrix [at least 600000] (imputed)	N	heart rate	http://www.ebi.ac.uk/efo/EFO_0004326	GCST007999	Genome-wide genotyping array
22	49158345	49158345	2019-06-28	31113495	Evans KL	2019-05-21	Hum Genomics	www.ncbi.nlm.nih.gov/pubmed/31113495	Genetics of heart rate in heart failure patients (GenHRate).	Heart rate in heart failure with reduced ejection fraction	523 European ancestry individuals, 520 African American individuals	NA	22q13.33	NR	NA - RPL35P8	NA	ENSG00000226142	NA	NA	55566	rs6009185-?	rs6009185	0	6009185	intergenic_variant	1	NR	5e-06	5.30103	NA	2.668	NR unit increase	Affymetrix [at least 600000] (imputed)	N	heart rate	http://www.ebi.ac.uk/efo/EFO_0004326	GCST007999	Genome-wide genotyping array
5	31695670	31695670	2019-06-28	31113495	Evans KL	2019-05-21	Hum Genomics	www.ncbi.nlm.nih.gov/pubmed/31113495	Genetics of heart rate in heart failure patients (GenHRate).	Heart rate in heart failure with reduced ejection fraction	523 European ancestry individuals, 520 African American individuals	NA	5p13.3	NR	PDZD2	NA	NA	ENSG00000133401	NA	NA	rs372344-?	rs372344	0	372344	intron_variant	0	NR	5e-06	5.30103	NA	2.61	NR unit decrease	Affymetrix [at least 600000] (imputed)	N	heart rate	http://www.ebi.ac.uk/efo/EFO_0004326	GCST007999	Genome-wide genotyping array
7	101886632	101886632	2019-06-28	31113495	Evans KL	2019-05-21	Hum Genomics	www.ncbi.nlm.nih.gov/pubmed/31113495	Genetics of heart rate in heart failure patients (GenHRate).	Heart rate in heart failure with reduced ejection fraction	523 European ancestry individuals, 520 African American individuals	NA	7q22.1	NR	CUX1	NA	NA	ENSG00000257923	NA	NA	rs10234809-?	rs10234809	0	10234809	intron_variant	0	NR	5e-06	5.30103	NA	2.796	NR unit increase	Affymetrix [at least 600000] (imputed)	N	heart rate	http://www.ebi.ac.uk/efo/EFO_0004326	GCST007999	Genome-wide genotyping array
7	123038013	123038013	2019-06-28	31113495	Evans KL	2019-05-21	Hum Genomics	www.ncbi.nlm.nih.gov/pubmed/31113495	Genetics of heart rate in heart failure patients (GenHRate).	Heart rate in heart failure with reduced ejection fraction	523 European ancestry individuals, 520 African American individuals	NA	7q31.32	NR	TAS2R16 - SLC13A1	ENSG00000128519	ENSG00000081800	NA	42313	75518	rs111681691-?	rs111681691	0	111681691	intergenic_variant	1	NR	5e-06	5.30103	NA	7.252	NR unit increase	Affymetrix [at least 600000] (imputed)	N	heart rate	http://www.ebi.ac.uk/efo/EFO_0004326	GCST007999	Genome-wide genotyping array
12	18903336	18903336	2019-06-28	31113495	Evans KL	2019-05-21	Hum Genomics	www.ncbi.nlm.nih.gov/pubmed/31113495	Genetics of heart rate in heart failure patients (GenHRate).	Heart rate in heart failure with reduced ejection fraction	523 European ancestry individuals, 520 African American individuals	NA	12p12.3	NR	NA	NA	NA	NA	NA	NA	rs8181669-?	rs8181669	0	8181669	intergenic_variant	1	NR	6e-06	5.22185	NA	2.824	NR unit decrease	Affymetrix [at least 600000] (imputed)	N	heart rate	http://www.ebi.ac.uk/efo/EFO_0004326	GCST007999	Genome-wide genotyping array
12	18903960	18903960	2019-06-28	31113495	Evans KL	2019-05-21	Hum Genomics	www.ncbi.nlm.nih.gov/pubmed/31113495	Genetics of heart rate in heart failure patients (GenHRate).	Heart rate in heart failure with reduced ejection fraction	523 European ancestry individuals, 520 African American individuals	NA	12p12.3	NR	NA	NA	NA	NA	NA	NA	rs1490716-?	rs1490716	0	1490716	intergenic_variant	1	NR	6e-06	5.22185	NA	2.82	NR unit decrease	Affymetrix [at least 600000] (imputed)	N	heart rate	http://www.ebi.ac.uk/efo/EFO_0004326	GCST007999	Genome-wide genotyping array
16	76851168	76851168	2019-06-28	31113495	Evans KL	2019-05-21	Hum Genomics	www.ncbi.nlm.nih.gov/pubmed/31113495	Genetics of heart rate in heart failure patients (GenHRate).	Heart rate in heart failure with reduced ejection fraction	523 European ancestry individuals, 520 African American individuals	NA	16q23.1	NR	NA - MIR4719	NA	ENSG00000266426	NA	NA	17768	rs34141129-?	rs34141129	0	34141129	intron_variant	1	NR	6e-06	5.22185	NA	2.61	NR unit increase	Affymetrix [at least 600000] (imputed)	N	heart rate	http://www.ebi.ac.uk/efo/EFO_0004326	GCST007999	Genome-wide genotyping array
10	11818334	11818334	2019-06-28	31113495	Evans KL	2019-05-21	Hum Genomics	www.ncbi.nlm.nih.gov/pubmed/31113495	Genetics of heart rate in heart failure patients (GenHRate).	Heart rate in heart failure with reduced ejection fraction	523 European ancestry individuals, 520 African American individuals	NA	10p14	NR	ECHDC3 - PROSER2	ENSG00000134463	ENSG00000148426	NA	54264	5005	rs58829444-?	rs58829444	0	58829444	intergenic_variant	1	NR	7e-06	5.1549	NA	2.956	NR unit increase	Affymetrix [at least 600000] (imputed)	N	heart rate	http://www.ebi.ac.uk/efo/EFO_0004326	GCST007999	Genome-wide genotyping array
16	13889638	13889638	2019-06-28	31113495	Evans KL	2019-05-21	Hum Genomics	www.ncbi.nlm.nih.gov/pubmed/31113495	Genetics of heart rate in heart failure patients (GenHRate).	Heart rate in heart failure with reduced ejection fraction	523 European ancestry individuals, 520 African American individuals	NA	16p13.12	NR	NA - ERCC4	NA	ENSG00000175595	NA	NA	30500	rs13338660-?	rs13338660	0	13338660	intergenic_variant	1	NR	7e-06	5.1549	NA	2.562	NR unit decrease	Affymetrix [at least 600000] (imputed)	N	heart rate	http://www.ebi.ac.uk/efo/EFO_0004326	GCST007999	Genome-wide genotyping array
16	13894865	13894865	2019-06-28	31113495	Evans KL	2019-05-21	Hum Genomics	www.ncbi.nlm.nih.gov/pubmed/31113495	Genetics of heart rate in heart failure patients (GenHRate).	Heart rate in heart failure with reduced ejection fraction	523 European ancestry individuals, 520 African American individuals	NA	16p13.12	NR	NA - ERCC4	NA	ENSG00000175595	NA	NA	25273	rs9924452-?	rs9924452	0	9924452	intergenic_variant	1	NR	8e-06	5.09691	NA	2.508	NR unit increase	Affymetrix [at least 600000] (imputed)	N	heart rate	http://www.ebi.ac.uk/efo/EFO_0004326	GCST007999	Genome-wide genotyping array
16	13894782	13894782	2019-06-28	31113495	Evans KL	2019-05-21	Hum Genomics	www.ncbi.nlm.nih.gov/pubmed/31113495	Genetics of heart rate in heart failure patients (GenHRate).	Heart rate in heart failure with reduced ejection fraction	523 European ancestry individuals, 520 African American individuals	NA	16p13.12	NR	NA - ERCC4	NA	ENSG00000175595	NA	NA	25356	rs7184192-?	rs7184192	0	7184192	intergenic_variant	1	NR	8e-06	5.09691	NA	2.536	NR unit decrease	Affymetrix [at least 600000] (imputed)	N	heart rate	http://www.ebi.ac.uk/efo/EFO_0004326	GCST007999	Genome-wide genotyping array
1	62981186	62981186	2019-06-28	31113495	Evans KL	2019-05-21	Hum Genomics	www.ncbi.nlm.nih.gov/pubmed/31113495	Genetics of heart rate in heart failure patients (GenHRate).	Heart rate in heart failure with reduced ejection fraction	523 European ancestry individuals, 520 African American individuals	NA	1p31.3	NR	LINC01739	NA	NA	ENSG00000229537	NA	NA	rs72671743-?	rs72671743	0	72671743	intron_variant	0	NR	8e-06	5.09691	NA	5.409	NR unit increase	Affymetrix [at least 600000] (imputed)	N	heart rate	http://www.ebi.ac.uk/efo/EFO_0004326	GCST007999	Genome-wide genotyping array
21	27242552	27242552	2019-06-28	31113495	Evans KL	2019-05-21	Hum Genomics	www.ncbi.nlm.nih.gov/pubmed/31113495	Genetics of heart rate in heart failure patients (GenHRate).	Heart rate in heart failure with reduced ejection fraction	523 European ancestry individuals, 520 African American individuals	NA	21q21.3	NR	GPX1P2 - NA	ENSG00000215326	NA	NA	98603	NA	rs1477717-?	rs1477717	0	1477717	intergenic_variant	1	NR	8e-06	5.09691	NA	3.958	NR unit increase	Affymetrix [at least 600000] (imputed)	N	heart rate	http://www.ebi.ac.uk/efo/EFO_0004326	GCST007999	Genome-wide genotyping array
16	13892870	13892870	2019-06-28	31113495	Evans KL	2019-05-21	Hum Genomics	www.ncbi.nlm.nih.gov/pubmed/31113495	Genetics of heart rate in heart failure patients (GenHRate).	Heart rate in heart failure with reduced ejection fraction	523 European ancestry individuals, 520 African American individuals	NA	16p13.12	NR	NA - ERCC4	NA	ENSG00000175595	NA	NA	27268	rs1364363-?	rs1364363	0	1364363	intergenic_variant	1	NR	9e-06	5.04576	NA	2.542	NR unit decrease	Affymetrix [at least 600000] (imputed)	N	heart rate	http://www.ebi.ac.uk/efo/EFO_0004326	GCST007999	Genome-wide genotyping array
5	31694898	31694898	2019-06-28	31113495	Evans KL	2019-05-21	Hum Genomics	www.ncbi.nlm.nih.gov/pubmed/31113495	Genetics of heart rate in heart failure patients (GenHRate).	Heart rate in heart failure with reduced ejection fraction	523 European ancestry individuals, 520 African American individuals	NA	5p13.3	NR	PDZD2	NA	NA	ENSG00000133401	NA	NA	rs1678921-?	rs1678921	0	1678921	intron_variant	0	NR	9e-06	5.04576	NA	2.538	NR unit decrease	Affymetrix [at least 600000] (imputed)	N	heart rate	http://www.ebi.ac.uk/efo/EFO_0004326	GCST007999	Genome-wide genotyping array
16	13891137	13891137	2019-06-28	31113495	Evans KL	2019-05-21	Hum Genomics	www.ncbi.nlm.nih.gov/pubmed/31113495	Genetics of heart rate in heart failure patients (GenHRate).	Heart rate in heart failure with reduced ejection fraction	523 European ancestry individuals, 520 African American individuals	NA	16p13.12	NR	NA - ERCC4	NA	ENSG00000175595	NA	NA	29001	rs10163219-?	rs10163219	0	10163219	intergenic_variant	1	NR	9e-06	5.04576	NA	2.537	NR unit decrease	Affymetrix [at least 600000] (imputed)	N	heart rate	http://www.ebi.ac.uk/efo/EFO_0004326	GCST007999	Genome-wide genotyping array
16	13892198	13892198	2019-06-28	31113495	Evans KL	2019-05-21	Hum Genomics	www.ncbi.nlm.nih.gov/pubmed/31113495	Genetics of heart rate in heart failure patients (GenHRate).	Heart rate in heart failure with reduced ejection fraction	523 European ancestry individuals, 520 African American individuals	NA	16p13.12	NR	NA - ERCC4	NA	ENSG00000175595	NA	NA	27940	rs9927170-?	rs9927170	0	9927170	intergenic_variant	1	NR	9e-06	5.04576	NA	2.525	NR unit decrease	Affymetrix [at least 600000] (imputed)	N	heart rate	http://www.ebi.ac.uk/efo/EFO_0004326	GCST007999	Genome-wide genotyping array
3	196256232	196256232	2019-06-28	31113495	Evans KL	2019-05-21	Hum Genomics	www.ncbi.nlm.nih.gov/pubmed/31113495	Genetics of heart rate in heart failure patients (GenHRate).	Heart rate in heart failure with reduced ejection fraction	523 European ancestry individuals, 520 African American individuals	NA	3q29	NR	PCYT1A	NA	NA	ENSG00000161217	NA	NA	rs56107869-?	rs56107869	0	56107869	intron_variant	0	NR	9e-06	5.04576	NA	4.185	NR unit decrease	Affymetrix [at least 600000] (imputed)	N	heart rate	http://www.ebi.ac.uk/efo/EFO_0004326	GCST007999	Genome-wide genotyping array
3	196256235	196256235	2019-06-28	31113495	Evans KL	2019-05-21	Hum Genomics	www.ncbi.nlm.nih.gov/pubmed/31113495	Genetics of heart rate in heart failure patients (GenHRate).	Heart rate in heart failure with reduced ejection fraction	523 European ancestry individuals, 520 African American individuals	NA	3q29	NR	PCYT1A	NA	NA	ENSG00000161217	NA	NA	rs56297497-?	rs56297497	0	56297497	intron_variant	0	NR	9e-06	5.04576	NA	4.185	NR unit decrease	Affymetrix [at least 600000] (imputed)	N	heart rate	http://www.ebi.ac.uk/efo/EFO_0004326	GCST007999	Genome-wide genotyping array
8	95439207	95439207	2019-06-28	31113495	Evans KL	2019-05-21	Hum Genomics	www.ncbi.nlm.nih.gov/pubmed/31113495	Genetics of heart rate in heart failure patients (GenHRate).	Heart rate in heart failure with reduced ejection fraction	523 European ancestry individuals, 520 African American individuals	NA	8q22.1	NR	C8orf37-AS1	NA	NA	NA	NA	NA	rs74864598-?	rs74864598	0	74864598	intron_variant	0	NR	1e-06	6	NA	5.793	NR unit increase	Affymetrix [at least 600000] (imputed)	N	heart rate	http://www.ebi.ac.uk/efo/EFO_0004326	GCST007999	Genome-wide genotyping array
8	95439600	95439600	2019-06-28	31113495	Evans KL	2019-05-21	Hum Genomics	www.ncbi.nlm.nih.gov/pubmed/31113495	Genetics of heart rate in heart failure patients (GenHRate).	Heart rate in heart failure with reduced ejection fraction	523 European ancestry individuals, 520 African American individuals	NA	8q22.1	NR	C8orf37-AS1	NA	NA	NA	NA	NA	rs16917667-?	rs16917667	0	16917667	intron_variant	0	NR	1e-06	6	NA	5.793	NR unit increase	Affymetrix [at least 600000] (imputed)	N	heart rate	http://www.ebi.ac.uk/efo/EFO_0004326	GCST007999	Genome-wide genotyping array
19	32103916	32103916	2019-06-28	31113495	Evans KL	2019-05-21	Hum Genomics	www.ncbi.nlm.nih.gov/pubmed/31113495	Genetics of heart rate in heart failure patients (GenHRate).	Heart rate in heart failure with reduced ejection fraction	523 European ancestry individuals, 520 African American individuals	NA	19q13.11	NR	LINC01782	NA	NA	ENSG00000267204	NA	NA	rs8105292-?	rs8105292	0	8105292	non_coding_transcript_exon_variant	0	NR	1e-06	6	NA	3.433	NR unit increase	Affymetrix [at least 600000] (imputed)	N	heart rate	http://www.ebi.ac.uk/efo/EFO_0004326	GCST007999	Genome-wide genotyping array
1	184396836	184396836	2019-06-28	31113495	Evans KL	2019-05-21	Hum Genomics	www.ncbi.nlm.nih.gov/pubmed/31113495	Genetics of heart rate in heart failure patients (GenHRate).	Heart rate in heart failure with reduced ejection fraction	523 European ancestry individuals, 520 African American individuals	NA	1q25.3	NR	C1orf21	NA	NA	ENSG00000116667	NA	NA	rs61823501-?	rs61823501	0	61823501	intron_variant	0	NR	7e-07	6.1549	(AA)	9.01506	[5.49-12.54] unit decrease	Affymetrix [at least 600000] (imputed)	N	heart rate	http://www.ebi.ac.uk/efo/EFO_0004326	GCST007999	Genome-wide genotyping array
10	59510886	59510886	2019-06-28	31113495	Evans KL	2019-05-21	Hum Genomics	www.ncbi.nlm.nih.gov/pubmed/31113495	Genetics of heart rate in heart failure patients (GenHRate).	Heart rate in heart failure with reduced ejection fraction	523 European ancestry individuals, 520 African American individuals	NA	10q21.2	NR	NA - MRPL50P4	NA	ENSG00000235469	NA	NA	40518	rs11006544-?	rs11006544	0	11006544	intergenic_variant	1	NR	2e-07	6.69897	(AA)	15.9801	[9.99-21.97] unit decrease	Affymetrix [at least 600000] (imputed)	N	heart rate	http://www.ebi.ac.uk/efo/EFO_0004326	GCST007999	Genome-wide genotyping array
12	99694540	99694540	2019-06-28	31113495	Evans KL	2019-05-21	Hum Genomics	www.ncbi.nlm.nih.gov/pubmed/31113495	Genetics of heart rate in heart failure patients (GenHRate).	Heart rate in heart failure with reduced ejection fraction	523 European ancestry individuals, 520 African American individuals	NA	12q23.1	NR	ANKS1B	NA	NA	ENSG00000185046	NA	NA	rs11110004-?	rs11110004	0	11110004	intron_variant	0	NR	4e-07	6.39794	(AA)	19.1609	[11.83-26.49] unit decrease	Affymetrix [at least 600000] (imputed)	N	heart rate	http://www.ebi.ac.uk/efo/EFO_0004326	GCST007999	Genome-wide genotyping array
1	224153647	224153647	2019-06-28	31113495	Evans KL	2019-05-21	Hum Genomics	www.ncbi.nlm.nih.gov/pubmed/31113495	Genetics of heart rate in heart failure patients (GenHRate).	Heart rate in heart failure with reduced ejection fraction	523 European ancestry individuals, 520 African American individuals	NA	1q42.11	NR	FBXO28	NA	NA	ENSG00000143756	NA	NA	rs113737900-?	rs113737900	0	113737900	intron_variant	0	NR	3e-06	5.52288	NA	12.714	NR unit increase	Affymetrix [at least 600000] (imputed)	N	heart rate	http://www.ebi.ac.uk/efo/EFO_0004326	GCST007999	Genome-wide genotyping array
5	30869242	30869242	2019-06-28	31113495	Evans KL	2019-05-21	Hum Genomics	www.ncbi.nlm.nih.gov/pubmed/31113495	Genetics of heart rate in heart failure patients (GenHRate).	Heart rate in heart failure with reduced ejection fraction	523 European ancestry individuals, 520 African American individuals	NA	5p13.3	NR	NA	NA	NA	NA	NA	NA	rs77506079-?	rs77506079	0	77506079	intergenic_variant	1	NR	4e-06	5.39794	NA	11.399	NR unit increase	Affymetrix [at least 600000] (imputed)	N	heart rate	http://www.ebi.ac.uk/efo/EFO_0004326	GCST007999	Genome-wide genotyping array
12	62675917	62675917	2019-06-28	31113495	Evans KL	2019-05-21	Hum Genomics	www.ncbi.nlm.nih.gov/pubmed/31113495	Genetics of heart rate in heart failure patients (GenHRate).	Heart rate in heart failure with reduced ejection fraction	523 European ancestry individuals, 520 African American individuals	NA	12q14.1	NR	PPM1H	NA	NA	ENSG00000111110	NA	NA	rs76392993-?	rs76392993	0	76392993	intron_variant	0	NR	5e-06	5.30103	NA	16.699	NR unit increase	Affymetrix [at least 600000] (imputed)	N	heart rate	http://www.ebi.ac.uk/efo/EFO_0004326	GCST007999	Genome-wide genotyping array
6	129963201	129963201	2019-06-28	31113495	Evans KL	2019-05-21	Hum Genomics	www.ncbi.nlm.nih.gov/pubmed/31113495	Genetics of heart rate in heart failure patients (GenHRate).	Heart rate in heart failure with reduced ejection fraction	523 European ancestry individuals, 520 African American individuals	NA	6q22.33	NR	NA - L3MBTL3	NA	ENSG00000198945	NA	NA	50498	rs17757727-?	rs17757727	0	17757727	intergenic_variant	1	NR	5e-06	5.30103	NA	13.681	NR unit increase	Affymetrix [at least 600000] (imputed)	N	heart rate	http://www.ebi.ac.uk/efo/EFO_0004326	GCST007999	Genome-wide genotyping array
21	42637597	42637597	2019-06-28	31113495	Evans KL	2019-05-21	Hum Genomics	www.ncbi.nlm.nih.gov/pubmed/31113495	Genetics of heart rate in heart failure patients (GenHRate).	Heart rate in heart failure with reduced ejection fraction	523 European ancestry individuals, 520 African American individuals	NA	21q22.3	NR	LINC01671 - PDE9A	ENSG00000225431	ENSG00000160191	NA	22539	16024	rs139489372-?	rs139489372	0	139489372	intergenic_variant	1	NR	5e-06	5.30103	NA	13.675	NR unit increase	Affymetrix [at least 600000] (imputed)	N	heart rate	http://www.ebi.ac.uk/efo/EFO_0004326	GCST007999	Genome-wide genotyping array
5	121264302	121264302	2019-06-28	31113495	Evans KL	2019-05-21	Hum Genomics	www.ncbi.nlm.nih.gov/pubmed/31113495	Genetics of heart rate in heart failure patients (GenHRate).	Heart rate in heart failure with reduced ejection fraction	523 European ancestry individuals, 520 African American individuals	NA	5q23.1	NR	ATG10 - NA	ENSG00000152348	NA	NA	38987445	NA	rs79031501-?	rs79031501	0	79031501	intron_variant	1	NR	6e-06	5.22185	NA	11.401	NR unit increase	Affymetrix [at least 600000] (imputed)	N	heart rate	http://www.ebi.ac.uk/efo/EFO_0004326	GCST007999	Genome-wide genotyping array
5	121265711	121265711	2019-06-28	31113495	Evans KL	2019-05-21	Hum Genomics	www.ncbi.nlm.nih.gov/pubmed/31113495	Genetics of heart rate in heart failure patients (GenHRate).	Heart rate in heart failure with reduced ejection fraction	523 European ancestry individuals, 520 African American individuals	NA	5q23.1	NR	NA	NA	NA	NA	NA	NA	rs965460-?	rs965460	0	965460	intron_variant	1	NR	6e-06	5.22185	NA	11.401	NR unit increase	Affymetrix [at least 600000] (imputed)	N	heart rate	http://www.ebi.ac.uk/efo/EFO_0004326	GCST007999	Genome-wide genotyping array
5	121270537	121270537	2019-06-28	31113495	Evans KL	2019-05-21	Hum Genomics	www.ncbi.nlm.nih.gov/pubmed/31113495	Genetics of heart rate in heart failure patients (GenHRate).	Heart rate in heart failure with reduced ejection fraction	523 European ancestry individuals, 520 African American individuals	NA	5q23.1	NR	NA	NA	NA	NA	NA	NA	rs114726259-?	rs114726259	0	114726259	intron_variant	1	NR	6e-06	5.22185	NA	11.591	NR unit increase	Affymetrix [at least 600000] (imputed)	N	heart rate	http://www.ebi.ac.uk/efo/EFO_0004326	GCST007999	Genome-wide genotyping array
7	104595243	104595243	2019-06-28	31113495	Evans KL	2019-05-21	Hum Genomics	www.ncbi.nlm.nih.gov/pubmed/31113495	Genetics of heart rate in heart failure patients (GenHRate).	Heart rate in heart failure with reduced ejection fraction	523 European ancestry individuals, 520 African American individuals	NA	7q22.2	NR	LHFPL3	NA	NA	ENSG00000187416	NA	NA	rs143054558-?	rs143054558	0	143054558	intron_variant	0	NR	6e-06	5.22185	NA	13.207	NR unit increase	Affymetrix [at least 600000] (imputed)	N	heart rate	http://www.ebi.ac.uk/efo/EFO_0004326	GCST007999	Genome-wide genotyping array
8	108747025	108747025	2019-06-28	31113495	Evans KL	2019-05-21	Hum Genomics	www.ncbi.nlm.nih.gov/pubmed/31113495	Genetics of heart rate in heart failure patients (GenHRate).	Heart rate in heart failure with reduced ejection fraction	523 European ancestry individuals, 520 African American individuals	NA	8q23.1	NR	TMEM74	NA	NA	ENSG00000164841	NA	NA	rs62509389-?	rs62509389	0	62509389	intron_variant	0	NR	7e-06	5.1549	NA	16.443	NR unit increase	Affymetrix [at least 600000] (imputed)	N	heart rate	http://www.ebi.ac.uk/efo/EFO_0004326	GCST007999	Genome-wide genotyping array
8	108762441	108762441	2019-06-28	31113495	Evans KL	2019-05-21	Hum Genomics	www.ncbi.nlm.nih.gov/pubmed/31113495	Genetics of heart rate in heart failure patients (GenHRate).	Heart rate in heart failure with reduced ejection fraction	523 European ancestry individuals, 520 African American individuals	NA	8q23.1	NR	TMEM74	NA	NA	ENSG00000164841	NA	NA	rs62509394-?	rs62509394	0	62509394	intron_variant	0	NR	7e-06	5.1549	NA	16.443	NR unit increase	Affymetrix [at least 600000] (imputed)	N	heart rate	http://www.ebi.ac.uk/efo/EFO_0004326	GCST007999	Genome-wide genotyping array
7	104670969	104670969	2019-06-28	31113495	Evans KL	2019-05-21	Hum Genomics	www.ncbi.nlm.nih.gov/pubmed/31113495	Genetics of heart rate in heart failure patients (GenHRate).	Heart rate in heart failure with reduced ejection fraction	523 European ancestry individuals, 520 African American individuals	NA	7q22.2	NR	LHFPL3	NA	NA	ENSG00000187416	NA	NA	rs190116644-?	rs190116644	0	190116644	intron_variant	0	NR	7e-06	5.1549	NA	18.861	NR unit increase	Affymetrix [at least 600000] (imputed)	N	heart rate	http://www.ebi.ac.uk/efo/EFO_0004326	GCST007999	Genome-wide genotyping array
7	4549001	4549001	2019-06-28	31113495	Evans KL	2019-05-21	Hum Genomics	www.ncbi.nlm.nih.gov/pubmed/31113495	Genetics of heart rate in heart failure patients (GenHRate).	Heart rate in heart failure with reduced ejection fraction	523 European ancestry individuals, 520 African American individuals	NA	7p22.1	NR	CYP3A54P - NA	ENSG00000261809	NA	NA	36968	NA	rs11766034-?	rs11766034	0	11766034	intergenic_variant	1	NR	8e-06	5.09691	NA	16.992	NR unit increase	Affymetrix [at least 600000] (imputed)	N	heart rate	http://www.ebi.ac.uk/efo/EFO_0004326	GCST007999	Genome-wide genotyping array
16	13893862	13893862	2019-06-28	31113495	Evans KL	2019-05-21	Hum Genomics	www.ncbi.nlm.nih.gov/pubmed/31113495	Genetics of heart rate in heart failure patients (GenHRate).	Heart rate in heart failure with reduced ejection fraction	523 European ancestry individuals, 520 African American individuals	NA	16p13.12	NR	NA - ERCC4	NA	ENSG00000175595	NA	NA	26276	rs6498482-?	rs6498482	0	6498482	intergenic_variant	1	NR	2e-06	5.69897	NA	2.717	NR unit decrease	Affymetrix [at least 600000] (imputed)	N	heart rate	http://www.ebi.ac.uk/efo/EFO_0004326	GCST007999	Genome-wide genotyping array
16	50120769	50120769	2019-06-28	31113495	Evans KL	2019-05-21	Hum Genomics	www.ncbi.nlm.nih.gov/pubmed/31113495	Genetics of heart rate in heart failure patients (GenHRate).	Heart rate in heart failure with reduced ejection fraction	523 European ancestry individuals, 520 African American individuals	NA	16q12.1	NR	HEATR3 - RPL10P14	ENSG00000155393	ENSG00000260031	NA	13497	30511	rs79272715-?	rs79272715	0	79272715	intron_variant	1	NR	2e-06	5.69897	NA	4.196	NR unit increase	Affymetrix [at least 600000] (imputed)	N	heart rate	http://www.ebi.ac.uk/efo/EFO_0004326	GCST007999	Genome-wide genotyping array
8	95440624	95440624	2019-06-28	31113495	Evans KL	2019-05-21	Hum Genomics	www.ncbi.nlm.nih.gov/pubmed/31113495	Genetics of heart rate in heart failure patients (GenHRate).	Heart rate in heart failure with reduced ejection fraction	523 European ancestry individuals, 520 African American individuals	NA	8q22.1	NR	C8orf37-AS1	NA	NA	NA	NA	NA	rs1392797-?	rs1392797	0	1392797	intron_variant	0	NR	3e-06	5.52288	NA	5.467	NR unit increase	Affymetrix [at least 600000] (imputed)	N	heart rate	http://www.ebi.ac.uk/efo/EFO_0004326	GCST007999	Genome-wide genotyping array
8	95455121	95455121	2019-06-28	31113495	Evans KL	2019-05-21	Hum Genomics	www.ncbi.nlm.nih.gov/pubmed/31113495	Genetics of heart rate in heart failure patients (GenHRate).	Heart rate in heart failure with reduced ejection fraction	523 European ancestry individuals, 520 African American individuals	NA	8q22.1	NR	C8orf37-AS1	NA	NA	NA	NA	NA	rs78897914-?	rs78897914	0	78897914	intron_variant	0	NR	3e-06	5.52288	NA	5.455	NR unit increase	Affymetrix [at least 600000] (imputed)	N	heart rate	http://www.ebi.ac.uk/efo/EFO_0004326	GCST007999	Genome-wide genotyping array
8	95457559	95457559	2019-06-28	31113495	Evans KL	2019-05-21	Hum Genomics	www.ncbi.nlm.nih.gov/pubmed/31113495	Genetics of heart rate in heart failure patients (GenHRate).	Heart rate in heart failure with reduced ejection fraction	523 European ancestry individuals, 520 African American individuals	NA	8q22.1	NR	C8orf37-AS1	NA	NA	NA	NA	NA	rs16917715-?	rs16917715	0	16917715	intron_variant	0	NR	3e-06	5.52288	NA	5.455	NR unit increase	Affymetrix [at least 600000] (imputed)	N	heart rate	http://www.ebi.ac.uk/efo/EFO_0004326	GCST007999	Genome-wide genotyping array
8	95454820	95454820	2019-06-28	31113495	Evans KL	2019-05-21	Hum Genomics	www.ncbi.nlm.nih.gov/pubmed/31113495	Genetics of heart rate in heart failure patients (GenHRate).	Heart rate in heart failure with reduced ejection fraction	523 European ancestry individuals, 520 African American individuals	NA	8q22.1	NR	C8orf37-AS1	NA	NA	NA	NA	NA	rs116454494-?	rs116454494	0	116454494	intron_variant	0	NR	4e-06	5.39794	NA	5.335	NR unit increase	Affymetrix [at least 600000] (imputed)	N	heart rate	http://www.ebi.ac.uk/efo/EFO_0004326	GCST007999	Genome-wide genotyping array
16	13895264	13895264	2019-06-28	31113495	Evans KL	2019-05-21	Hum Genomics	www.ncbi.nlm.nih.gov/pubmed/31113495	Genetics of heart rate in heart failure patients (GenHRate).	Heart rate in heart failure with reduced ejection fraction	523 European ancestry individuals, 520 African American individuals	NA	16p13.12	NR	NA - ERCC4	NA	ENSG00000175595	NA	NA	24874	rs7188980-?	rs7188980	0	7188980	intergenic_variant	1	NR	4e-06	5.39794	NA	2.583	NR unit increase	Affymetrix [at least 600000] (imputed)	N	heart rate	http://www.ebi.ac.uk/efo/EFO_0004326	GCST007999	Genome-wide genotyping array
16	78933297	78933297	2019-06-28	31113495	Evans KL	2019-05-21	Hum Genomics	www.ncbi.nlm.nih.gov/pubmed/31113495	Genetics of heart rate in heart failure patients (GenHRate).	Heart rate in heart failure with reduced ejection fraction	523 European ancestry individuals, 520 African American individuals	NA	16q23.1	NR	WWOX	NA	NA	ENSG00000186153	NA	NA	rs7198756-?	rs7198756	0	7198756	intron_variant	0	NR	4e-06	5.39794	NA	2.615	NR unit increase	Affymetrix [at least 600000] (imputed)	N	heart rate	http://www.ebi.ac.uk/efo/EFO_0004326	GCST007999	Genome-wide genotyping array
1	121213648	121213648	2019-06-28	31113495	Evans KL	2019-05-21	Hum Genomics	www.ncbi.nlm.nih.gov/pubmed/31113495	Genetics of heart rate in heart failure patients (GenHRate).	Heart rate in heart failure with reduced ejection fraction	523 European ancestry individuals, 520 African American individuals	NA	1p11.2	NR	SRGAP2C	NA	NA	ENSG00000171943	NA	NA	rs587606498-?	rs587606498	0	587606498	intron_variant	0	NR	5e-06	5.30103	NA	7.086	NR unit increase	Affymetrix [at least 600000] (imputed)	N	heart rate	http://www.ebi.ac.uk/efo/EFO_0004326	GCST007999	Genome-wide genotyping array
22	27571691	27571691	2019-06-28	31113495	Evans KL	2019-05-21	Hum Genomics	www.ncbi.nlm.nih.gov/pubmed/31113495	Genetics of heart rate in heart failure patients (GenHRate).	Heart rate in heart failure with reduced ejection fraction	523 European ancestry individuals, 520 African American individuals	NA	22q12.1	NR	NA	NA	NA	NA	NA	NA	rs5752592-?	rs5752592	0	5752592	intron_variant	1	NR	5e-06	5.30103	NA	4.127	NR unit increase	Affymetrix [at least 600000] (imputed)	N	heart rate	http://www.ebi.ac.uk/efo/EFO_0004326	GCST007999	Genome-wide genotyping array
22	27568401	27568401	2019-06-28	31113495	Evans KL	2019-05-21	Hum Genomics	www.ncbi.nlm.nih.gov/pubmed/31113495	Genetics of heart rate in heart failure patients (GenHRate).	Heart rate in heart failure with reduced ejection fraction	523 European ancestry individuals, 520 African American individuals	NA	22q12.1	NR	NA	NA	NA	NA	NA	NA	rs28580426-?	rs28580426	0	28580426	intron_variant	1	NR	5e-06	5.30103	NA	4.508	NR unit increase	Affymetrix [at least 600000] (imputed)	N	heart rate	http://www.ebi.ac.uk/efo/EFO_0004326	GCST007999	Genome-wide genotyping array
14	24328255	24328255	2019-06-28	31113495	Evans KL	2019-05-21	Hum Genomics	www.ncbi.nlm.nih.gov/pubmed/31113495	Genetics of heart rate in heart failure patients (GenHRate).	Heart rate in heart failure with reduced ejection fraction	523 European ancestry individuals, 520 African American individuals	NA	14q12	NR	ADCY4, ADCY4	NA	NA	ENSG00000284814, ENSG00000129467	NA	NA	rs2092866-?	rs2092866	0	2092866	intron_variant	0	NR	9e-06	5.04576	NA	4.239	NR unit increase	Affymetrix [at least 600000] (imputed)	N	heart rate	http://www.ebi.ac.uk/efo/EFO_0004326	GCST007999	Genome-wide genotyping array
21	14119015	14119015	2019-06-28	31113495	Evans KL	2019-05-21	Hum Genomics	www.ncbi.nlm.nih.gov/pubmed/31113495	Genetics of heart rate in heart failure patients (GenHRate).	Heart rate in heart failure with reduced ejection fraction	523 European ancestry individuals, 520 African American individuals	NA	21q11.2	NR	LIPI	NA	NA	ENSG00000188992	NA	NA	rs57346421-?	rs57346421	0	57346421	intron_variant	0	NR	9e-06	5.04576	NA	11.877	NR unit increase	Affymetrix [at least 600000] (imputed)	N	heart rate	http://www.ebi.ac.uk/efo/EFO_0004326	GCST007999	Genome-wide genotyping array
21	14120037	14120037	2019-06-28	31113495	Evans KL	2019-05-21	Hum Genomics	www.ncbi.nlm.nih.gov/pubmed/31113495	Genetics of heart rate in heart failure patients (GenHRate).	Heart rate in heart failure with reduced ejection fraction	523 European ancestry individuals, 520 African American individuals	NA	21q11.2	NR	LIPI	NA	NA	ENSG00000188992	NA	NA	rs55798126-?	rs55798126	0	55798126	intron_variant	0	NR	9e-06	5.04576	NA	11.877	NR unit increase	Affymetrix [at least 600000] (imputed)	N	heart rate	http://www.ebi.ac.uk/efo/EFO_0004326	GCST007999	Genome-wide genotyping array
21	14124936	14124936	2019-06-28	31113495	Evans KL	2019-05-21	Hum Genomics	www.ncbi.nlm.nih.gov/pubmed/31113495	Genetics of heart rate in heart failure patients (GenHRate).	Heart rate in heart failure with reduced ejection fraction	523 European ancestry individuals, 520 African American individuals	NA	21q11.2	NR	LIPI	NA	NA	ENSG00000188992	NA	NA	rs56337324-?	rs56337324	0	56337324	intron_variant	0	NR	9e-06	5.04576	NA	11.877	NR unit increase	Affymetrix [at least 600000] (imputed)	N	heart rate	http://www.ebi.ac.uk/efo/EFO_0004326	GCST007999	Genome-wide genotyping array
21	14126271	14126271	2019-06-28	31113495	Evans KL	2019-05-21	Hum Genomics	www.ncbi.nlm.nih.gov/pubmed/31113495	Genetics of heart rate in heart failure patients (GenHRate).	Heart rate in heart failure with reduced ejection fraction	523 European ancestry individuals, 520 African American individuals	NA	21q11.2	NR	LIPI	NA	NA	ENSG00000188992	NA	NA	rs78528733-?	rs78528733	0	78528733	intron_variant	0	NR	9e-06	5.04576	NA	11.877	NR unit increase	Affymetrix [at least 600000] (imputed)	N	heart rate	http://www.ebi.ac.uk/efo/EFO_0004326	GCST007999	Genome-wide genotyping array
21	14131214	14131214	2019-06-28	31113495	Evans KL	2019-05-21	Hum Genomics	www.ncbi.nlm.nih.gov/pubmed/31113495	Genetics of heart rate in heart failure patients (GenHRate).	Heart rate in heart failure with reduced ejection fraction	523 European ancestry individuals, 520 African American individuals	NA	21q11.2	NR	LIPI	NA	NA	ENSG00000188992	NA	NA	rs73894141-?	rs73894141	0	73894141	intron_variant	0	NR	9e-06	5.04576	NA	11.877	NR unit increase	Affymetrix [at least 600000] (imputed)	N	heart rate	http://www.ebi.ac.uk/efo/EFO_0004326	GCST007999	Genome-wide genotyping array
21	14131694	14131694	2019-06-28	31113495	Evans KL	2019-05-21	Hum Genomics	www.ncbi.nlm.nih.gov/pubmed/31113495	Genetics of heart rate in heart failure patients (GenHRate).	Heart rate in heart failure with reduced ejection fraction	523 European ancestry individuals, 520 African American individuals	NA	21q11.2	NR	LIPI	NA	NA	ENSG00000188992	NA	NA	rs73894142-?	rs73894142	0	73894142	intron_variant	0	NR	9e-06	5.04576	NA	11.877	NR unit increase	Affymetrix [at least 600000] (imputed)	N	heart rate	http://www.ebi.ac.uk/efo/EFO_0004326	GCST007999	Genome-wide genotyping array
1	18784584	18784584	2019-06-28	31113495	Evans KL	2019-05-21	Hum Genomics	www.ncbi.nlm.nih.gov/pubmed/31113495	Genetics of heart rate in heart failure patients (GenHRate).	Heart rate in heart failure with reduced ejection fraction	523 European ancestry individuals, 520 African American individuals	NA	1p36.13	NR	PAX7 - TAS1R2	ENSG00000009709	ENSG00000179002	NA	35718	55015	rs74056623-?	rs74056623	0	74056623	intergenic_variant	1	NR	6e-07	6.22185	NA	9.27	NR unit increase	Affymetrix [at least 600000] (imputed)	N	heart rate	http://www.ebi.ac.uk/efo/EFO_0004326	GCST007999	Genome-wide genotyping array
1	18790006	18790006	2019-06-28	31113495	Evans KL	2019-05-21	Hum Genomics	www.ncbi.nlm.nih.gov/pubmed/31113495	Genetics of heart rate in heart failure patients (GenHRate).	Heart rate in heart failure with reduced ejection fraction	523 European ancestry individuals, 520 African American individuals	NA	1p36.13	NR	PAX7 - TAS1R2	ENSG00000009709	ENSG00000179002	NA	41140	49593	rs74056624-?	rs74056624	0	74056624	intergenic_variant	1	NR	1e-06	6	NA	9.318	NR unit increase	Affymetrix [at least 600000] (imputed)	N	heart rate	http://www.ebi.ac.uk/efo/EFO_0004326	GCST007999	Genome-wide genotyping array
1	18783262	18783262	2019-06-28	31113495	Evans KL	2019-05-21	Hum Genomics	www.ncbi.nlm.nih.gov/pubmed/31113495	Genetics of heart rate in heart failure patients (GenHRate).	Heart rate in heart failure with reduced ejection fraction	523 European ancestry individuals, 520 African American individuals	NA	1p36.13	NR	PAX7 - TAS1R2	ENSG00000009709	ENSG00000179002	NA	34396	56337	rs188344082-?	rs188344082	0	188344082	intergenic_variant	1	NR	1e-06	6	NA	9.287	NR unit increase	Affymetrix [at least 600000] (imputed)	N	heart rate	http://www.ebi.ac.uk/efo/EFO_0004326	GCST007999	Genome-wide genotyping array
22	46423108	46423108	2019-06-28	31113495	Evans KL	2019-05-21	Hum Genomics	www.ncbi.nlm.nih.gov/pubmed/31113495	Genetics of heart rate in heart failure patients (GenHRate).	Heart rate in heart failure with reduced ejection fraction	523 European ancestry individuals, 520 African American individuals	NA	22q13.31	NR	CELSR1	NA	NA	ENSG00000075275	NA	NA	rs150381023-?	rs150381023	0	150381023	intron_variant	0	NR	1e-06	6	NA	14.152	NR unit increase	Affymetrix [at least 600000] (imputed)	N	heart rate	http://www.ebi.ac.uk/efo/EFO_0004326	GCST007999	Genome-wide genotyping array
22	46429532	46429532	2019-06-28	31113495	Evans KL	2019-05-21	Hum Genomics	www.ncbi.nlm.nih.gov/pubmed/31113495	Genetics of heart rate in heart failure patients (GenHRate).	Heart rate in heart failure with reduced ejection fraction	523 European ancestry individuals, 520 African American individuals	NA	22q13.31	NR	CELSR1	NA	NA	ENSG00000075275	NA	NA	rs150109621-?	rs150109621	0	150109621	intron_variant	0	NR	1e-06	6	NA	14.152	NR unit increase	Affymetrix [at least 600000] (imputed)	N	heart rate	http://www.ebi.ac.uk/efo/EFO_0004326	GCST007999	Genome-wide genotyping array
6	14411553	14411553	2019-06-28	31113495	Evans KL	2019-05-21	Hum Genomics	www.ncbi.nlm.nih.gov/pubmed/31113495	Genetics of heart rate in heart failure patients (GenHRate).	Heart rate in heart failure with reduced ejection fraction	523 European ancestry individuals, 520 African American individuals	NA	6p23	NR	NA	NA	NA	NA	NA	NA	rs139130723-?	rs139130723	0	139130723	intergenic_variant	1	NR	1e-06	6	NA	15.126	NR unit increase	Affymetrix [at least 600000] (imputed)	N	heart rate	http://www.ebi.ac.uk/efo/EFO_0004326	GCST007999	Genome-wide genotyping array
6	14420151	14420151	2019-06-28	31113495	Evans KL	2019-05-21	Hum Genomics	www.ncbi.nlm.nih.gov/pubmed/31113495	Genetics of heart rate in heart failure patients (GenHRate).	Heart rate in heart failure with reduced ejection fraction	523 European ancestry individuals, 520 African American individuals	NA	6p23	NR	NA	NA	NA	NA	NA	NA	rs142803096-?	rs142803096	0	142803096	intergenic_variant	1	NR	1e-06	6	NA	15.126	NR unit increase	Affymetrix [at least 600000] (imputed)	N	heart rate	http://www.ebi.ac.uk/efo/EFO_0004326	GCST007999	Genome-wide genotyping array
10	77684995	77684995	2010-05-23	20400778	Morrison AC	2010-04-17	Circ Cardiovasc Genet	www.ncbi.nlm.nih.gov/pubmed/20400778	Genomic variation associated with mortality among adults of European and African ancestry with heart failure: the cohorts for heart and aging research in genomic epidemiology consortium.	Mortality in heart failure	1,645 European ancestry cases, 881 European ancestry controls, 281 African ancestry cases, 185 African ancestry controls	NA	10q22.3	KCNMA1	KCNMA1 - RNU6-1266P	ENSG00000156113	ENSG00000276274	NA	46626	91956	rs4979906-G	rs4979906	0	4979906	intergenic_variant	1	0.186	7e-06	5.1549	(EA)	1.23	[0.98-1.55]	Affymetrix [up to 2366858] (imputed)	N	mortality	http://www.ebi.ac.uk/efo/EFO_0004352	GCST000661	Genome-wide genotyping array
3	32447042	32447042	2010-05-23	20400778	Morrison AC	2010-04-17	Circ Cardiovasc Genet	www.ncbi.nlm.nih.gov/pubmed/20400778	Genomic variation associated with mortality among adults of European and African ancestry with heart failure: the cohorts for heart and aging research in genomic epidemiology consortium.	Mortality in heart failure	1,645 European ancestry cases, 881 European ancestry controls, 281 African ancestry cases, 185 African ancestry controls	NA	3p22.3	CMTM7	CMTM7	NA	NA	ENSG00000153551	NA	NA	rs12638540-G	rs12638540	0	12638540	intron_variant	0	0.043	3e-07	6.52288	(EA)	1.53	[1.01-2.31]	Affymetrix [up to 2366858] (imputed)	N	mortality	http://www.ebi.ac.uk/efo/EFO_0004352	GCST000661	Genome-wide genotyping array
19	14240762	14240762	2010-05-23	20400778	Morrison AC	2010-04-17	Circ Cardiovasc Genet	www.ncbi.nlm.nih.gov/pubmed/20400778	Genomic variation associated with mortality among adults of European and African ancestry with heart failure: the cohorts for heart and aging research in genomic epidemiology consortium.	Mortality in heart failure	1,645 European ancestry cases, 881 European ancestry controls, 281 African ancestry cases, 185 African ancestry controls	NA	19p13.12	LPHN1	RN7SL231P - LINC01841	ENSG00000240803	ENSG00000266913	NA	27439	64696	rs4528684-T	rs4528684	0	4528684	intergenic_variant	1	0.094	1e-06	6	(EA)	1.42	[0.99-2.03]	Affymetrix [up to 2366858] (imputed)	N	mortality	http://www.ebi.ac.uk/efo/EFO_0004352	GCST000661	Genome-wide genotyping array
4	175937875	175937875	2010-05-23	20400778	Morrison AC	2010-04-17	Circ Cardiovasc Genet	www.ncbi.nlm.nih.gov/pubmed/20400778	Genomic variation associated with mortality among adults of European and African ancestry with heart failure: the cohorts for heart and aging research in genomic epidemiology consortium.	Mortality in heart failure	1,645 European ancestry cases, 881 European ancestry controls, 281 African ancestry cases, 185 African ancestry controls	NA	4q34.2	GPM6A	GPM6A	NA	NA	ENSG00000150625	NA	NA	rs7687921-T	rs7687921	0	7687921	intron_variant	0	0.039	4e-06	5.39794	(EA)	1.77	[0.95-3.28]	Affymetrix [up to 2366858] (imputed)	N	mortality	http://www.ebi.ac.uk/efo/EFO_0004352	GCST000661	Genome-wide genotyping array
14	90213566	90213566	2010-05-23	20400778	Morrison AC	2010-04-17	Circ Cardiovasc Genet	www.ncbi.nlm.nih.gov/pubmed/20400778	Genomic variation associated with mortality among adults of European and African ancestry with heart failure: the cohorts for heart and aging research in genomic epidemiology consortium.	Mortality in heart failure	1,645 European ancestry cases, 881 European ancestry controls, 281 African ancestry cases, 185 African ancestry controls	NA	14q32.11	KCNK13	KCNK13 - PSMC1	ENSG00000152315	ENSG00000100764	NA	27713	42961	rs8017423-T	rs8017423	0	8017423	intergenic_variant	1	0.62	7e-06	5.1549	(AA)	1.64	[0.94-2.78]	Affymetrix [up to 2366858] (imputed)	N	mortality	http://www.ebi.ac.uk/efo/EFO_0004352	GCST000661	Genome-wide genotyping array
12	131378358	131378358	2010-05-23	20400778	Morrison AC	2010-04-17	Circ Cardiovasc Genet	www.ncbi.nlm.nih.gov/pubmed/20400778	Genomic variation associated with mortality among adults of European and African ancestry with heart failure: the cohorts for heart and aging research in genomic epidemiology consortium.	Mortality in heart failure	1,645 European ancestry cases, 881 European ancestry controls, 281 African ancestry cases, 185 African ancestry controls	NA	12q24.33	LOC338797	LINC02370 - NA	ENSG00000230294	NA	NA	10803	NA	rs7965445-A	rs7965445	0	7965445	intergenic_variant	1	0.098	2e-06	5.69897	(EA)	1.3	[0.99-1.72]	Affymetrix [up to 2366858] (imputed)	N	mortality	http://www.ebi.ac.uk/efo/EFO_0004352	GCST000661	Genome-wide genotyping array
15	31537504	31537504	2010-05-23	20400778	Morrison AC	2010-04-17	Circ Cardiovasc Genet	www.ncbi.nlm.nih.gov/pubmed/20400778	Genomic variation associated with mortality among adults of European and African ancestry with heart failure: the cohorts for heart and aging research in genomic epidemiology consortium.	Mortality in heart failure	1,645 European ancestry cases, 881 European ancestry controls, 281 African ancestry cases, 185 African ancestry controls	NA	15q13.3	OTUD7A	OTUD7A	NA	NA	ENSG00000169918	NA	NA	rs2125623-C	rs2125623	0	2125623	intron_variant	0	0.71	1e-06	6	(EA)	1.23	[0.99-1.54]	Affymetrix [up to 2366858] (imputed)	N	mortality	http://www.ebi.ac.uk/efo/EFO_0004352	GCST000661	Genome-wide genotyping array
11	12447850	12447850	2010-05-23	20400778	Morrison AC	2010-04-17	Circ Cardiovasc Genet	www.ncbi.nlm.nih.gov/pubmed/20400778	Genomic variation associated with mortality among adults of European and African ancestry with heart failure: the cohorts for heart and aging research in genomic epidemiology consortium.	Mortality in heart failure	1,645 European ancestry cases, 881 European ancestry controls, 281 African ancestry cases, 185 African ancestry controls	NA	11p15.3	PARVA	PARVA	NA	NA	ENSG00000197702	NA	NA	rs7120489-A	rs7120489	0	7120489	intron_variant	0	0.069	7e-06	5.1549	(EA)	1.35	[0.96-1.90]	Affymetrix [up to 2366858] (imputed)	N	mortality	http://www.ebi.ac.uk/efo/EFO_0004352	GCST000661	Genome-wide genotyping array
5	33636489	33636489	2010-05-23	20400778	Morrison AC	2010-04-17	Circ Cardiovasc Genet	www.ncbi.nlm.nih.gov/pubmed/20400778	Genomic variation associated with mortality among adults of European and African ancestry with heart failure: the cohorts for heart and aging research in genomic epidemiology consortium.	Mortality in heart failure	1,645 European ancestry cases, 881 European ancestry controls, 281 African ancestry cases, 185 African ancestry controls	NA	5p13.3	ADAMTS12	ADAMTS12, ADAMTS12	NA	NA	ENSG00000281690, ENSG00000151388	NA	NA	rs6868223-A	rs6868223	0	6868223	intron_variant	0	0.338	2e-06	5.69897	(AA)	1.58	[0.98-2.56]	Affymetrix [up to 2366858] (imputed)	N	mortality	http://www.ebi.ac.uk/efo/EFO_0004352	GCST000661	Genome-wide genotyping array
1	221378197	221378197	2010-05-23	20400778	Morrison AC	2010-04-17	Circ Cardiovasc Genet	www.ncbi.nlm.nih.gov/pubmed/20400778	Genomic variation associated with mortality among adults of European and African ancestry with heart failure: the cohorts for heart and aging research in genomic epidemiology consortium.	Mortality in heart failure	1,645 European ancestry cases, 881 European ancestry controls, 281 African ancestry cases, 185 African ancestry controls	NA	1q41	LOC400804	LINC02817 - NA	ENSG00000234754	NA	NA	41708	NA	rs12733856-A	rs12733856	0	12733856	intergenic_variant	1	0.382	3e-06	5.52288	(AA)	1.56	[0.97-2.51]	Affymetrix [up to 2366858] (imputed)	N	mortality	http://www.ebi.ac.uk/efo/EFO_0004352	GCST000661	Genome-wide genotyping array
7	112446278	112446278	2010-05-23	20400778	Morrison AC	2010-04-17	Circ Cardiovasc Genet	www.ncbi.nlm.nih.gov/pubmed/20400778	Genomic variation associated with mortality among adults of European and African ancestry with heart failure: the cohorts for heart and aging research in genomic epidemiology consortium.	Mortality in heart failure	1,645 European ancestry cases, 881 European ancestry controls, 281 African ancestry cases, 185 African ancestry controls	NA	7q31.1	IFRD1	IFRD1	NA	NA	ENSG00000006652	NA	NA	rs17159640-T	rs17159640	0	17159640	non_coding_transcript_exon_variant	0	0.048	9e-06	5.04576	(EA)	1.59	[0.94-2.68]	Affymetrix [up to 2366858] (imputed)	N	mortality	http://www.ebi.ac.uk/efo/EFO_0004352	GCST000661	Genome-wide genotyping array
10	8912261	8912261	2013-04-17	23297363	Cordell HJ	2013-01-07	Hum Mol Genet	www.ncbi.nlm.nih.gov/pubmed/23297363	Genome-wide association study identifies loci on 12q24 and 13q32 associated with tetralogy of Fallot.	Tetralogy of Fallot	835 European ancestry cases, 5,159 European ancestry controls	798 European ancestry cases, 2,931 European ancestry controls	10p14	intergenic	LINC02676	NA	NA	ENSG00000234752	NA	NA	rs2388896-G	rs2388896	0	2388896	intron_variant	0	0.599	9e-08	7.04576	NA	1.28	[1.15-1.43]	Illumina [516131]	N	Tetralogy of Fallot	http://purl.obolibrary.org/obo/HP_0001636	GCST001807	Genome-wide genotyping array
10	33186354	33186354	2013-04-17	23297363	Cordell HJ	2013-01-07	Hum Mol Genet	www.ncbi.nlm.nih.gov/pubmed/23297363	Genome-wide association study identifies loci on 12q24 and 13q32 associated with tetralogy of Fallot.	Tetralogy of Fallot	835 European ancestry cases, 5,159 European ancestry controls	798 European ancestry cases, 2,931 European ancestry controls	10p11.22	NRP1	NRP1	NA	NA	ENSG00000099250	NA	NA	rs2228638-A	rs2228638	0	2228638	missense_variant	0	0.096	2e-07	6.69897	NA	1.447	[1.239-1.69]	Illumina [516131]	N	Tetralogy of Fallot	http://purl.obolibrary.org/obo/HP_0001636	GCST001807	Genome-wide genotyping array
16	52797550	52797550	2013-04-17	23297363	Cordell HJ	2013-01-07	Hum Mol Genet	www.ncbi.nlm.nih.gov/pubmed/23297363	Genome-wide association study identifies loci on 12q24 and 13q32 associated with tetralogy of Fallot.	Tetralogy of Fallot	835 European ancestry cases, 5,159 European ancestry controls	798 European ancestry cases, 2,931 European ancestry controls	16q12.2	intergenic	NA	NA	NA	NA	NA	NA	rs6499100-A	rs6499100	0	6499100	intergenic_variant	1	0.519	1e-06	6	NA	1.26	[1.14-1.4]	Illumina [516131]	N	Tetralogy of Fallot	http://purl.obolibrary.org/obo/HP_0001636	GCST001807	Genome-wide genotyping array
13	92336070	92336070	2013-04-17	23297363	Cordell HJ	2013-01-07	Hum Mol Genet	www.ncbi.nlm.nih.gov/pubmed/23297363	Genome-wide association study identifies loci on 12q24 and 13q32 associated with tetralogy of Fallot.	Tetralogy of Fallot	835 European ancestry cases, 5,159 European ancestry controls	798 European ancestry cases, 2,931 European ancestry controls	13q31.3	GPC5	GPC5	NA	NA	ENSG00000179399	NA	NA	rs7982677-A	rs7982677	0	7982677	intron_variant	0	0.281	3e-09	8.52288	NA	1.288	[1.152-1.441]	Illumina [516131]	N	Tetralogy of Fallot	http://purl.obolibrary.org/obo/HP_0001636	GCST001807	Genome-wide genotyping array
12	111634620	111634620	2013-04-17	23297363	Cordell HJ	2013-01-07	Hum Mol Genet	www.ncbi.nlm.nih.gov/pubmed/23297363	Genome-wide association study identifies loci on 12q24 and 13q32 associated with tetralogy of Fallot.	Tetralogy of Fallot	835 European ancestry cases, 5,159 European ancestry controls	798 European ancestry cases, 2,931 European ancestry controls	12q24.12	PTPN11	ATXN2-AS - BRAP	ENSG00000258099	ENSG00000089234	NA	34364	7526	rs11065987-G	rs11065987	0	11065987	intergenic_variant	1	0.418	8e-11	10.0969	NA	1.344	[1.208-1.496]	Illumina [516131]	N	Tetralogy of Fallot	http://purl.obolibrary.org/obo/HP_0001636	GCST001807	Genome-wide genotyping array
3	158735490	158735490	2013-04-17	23297363	Cordell HJ	2013-01-07	Hum Mol Genet	www.ncbi.nlm.nih.gov/pubmed/23297363	Genome-wide association study identifies loci on 12q24 and 13q32 associated with tetralogy of Fallot.	Tetralogy of Fallot	835 European ancestry cases, 5,159 European ancestry controls	798 European ancestry cases, 2,931 European ancestry controls	3q25.32	intergenic	MFSD1	NA	NA	ENSG00000118855	NA	NA	rs7646881-A	rs7646881	0	7646881	intron_variant	0	0.168	2e-06	5.69897	NA	1.391	[1.224-1.581]	Illumina [516131]	N	Tetralogy of Fallot	http://purl.obolibrary.org/obo/HP_0001636	GCST001807	Genome-wide genotyping array
4	87834676	87834676	2011-08-15	21779381	Schurks M	2011-07-14	PLoS One	www.ncbi.nlm.nih.gov/pubmed/21779381	Genetic determinants of cardiovascular events among women with migraine: a genome-wide association study.	Cardiovascular disease risk factors	5,122 European ancestry female migrain cases	NA	4q22.1	MEPE	MEPE	NA	NA	ENSG00000152595	NA	NA	rs7698623-?	rs7698623	0	7698623	intron_variant	0	NR	3e-07	6.52288	(migraineurs with aura - ischemic stroke)	6.37	[3.15-12.90]	Illumina [339596]	N	cardiovascular disease	http://www.ebi.ac.uk/efo/EFO_0000319	GCST001157	Genome-wide genotyping array
5	1877166	1877166	2011-08-15	21779381	Schurks M	2011-07-14	PLoS One	www.ncbi.nlm.nih.gov/pubmed/21779381	Genetic determinants of cardiovascular events among women with migraine: a genome-wide association study.	Cardiovascular disease risk factors	5,122 European ancestry female migrain cases	NA	5p15.33	IRX4	LINC02116 - IRX4	ENSG00000250417	ENSG00000113430	NA	20598	247	rs4975709-?	rs4975709	0	4975709	intergenic_variant	1	NR	8e-07	6.09691	(migraineurs with aura - ischemic stroke)	5.06	[2.66-9.62]	Illumina [339596]	N	cardiovascular disease	http://www.ebi.ac.uk/efo/EFO_0000319	GCST001157	Genome-wide genotyping array
6	41655295	41655295	2011-08-15	21779381	Schurks M	2011-07-14	PLoS One	www.ncbi.nlm.nih.gov/pubmed/21779381	Genetic determinants of cardiovascular events among women with migraine: a genome-wide association study.	Cardiovascular disease risk factors	5,122 European ancestry female migrain cases	NA	6p21.1	MDF1	MDFI - NPM1P51	ENSG00000112559	ENSG00000230913	NA	1051	11611	rs2143678-?	rs2143678	0	2143678	regulatory_region_variant	1	NR	4e-07	6.39794	(migraineurs with aura - major CVD)	3.05	[1.98-4.96]	Illumina [339596]	N	cardiovascular disease	http://www.ebi.ac.uk/efo/EFO_0000319	GCST001157	Genome-wide genotyping array
20	63264568	63264568	2011-08-15	21779381	Schurks M	2011-07-14	PLoS One	www.ncbi.nlm.nih.gov/pubmed/21779381	Genetic determinants of cardiovascular events among women with migraine: a genome-wide association study.	Cardiovascular disease risk factors	5,122 European ancestry female migrain cases	NA	20q13.33	intergenic	NKAIN4	NA	NA	ENSG00000101198	NA	NA	rs1406961-?	rs1406961	0	1406961	intron_variant	0	NR	5e-07	6.30103	(migraineurs with aura - CVD death)	12.33	[4.62-32.87]	Illumina [339596]	N	cardiovascular disease	http://www.ebi.ac.uk/efo/EFO_0000319	GCST001157	Genome-wide genotyping array
11	117286177	117286177	2011-08-15	21779381	Schurks M	2011-07-14	PLoS One	www.ncbi.nlm.nih.gov/pubmed/21779381	Genetic determinants of cardiovascular events among women with migraine: a genome-wide association study.	Cardiovascular disease risk factors	5,122 European ancestry female migrain cases	NA	11q23.3	BACE1	RNF214, BACE1	NA	NA	ENSG00000167257, ENSG00000186318	NA	NA	rs1047964-?	rs1047964	0	1047964	3_prime_UTR_variant	0	NR	8e-07	6.09691	(any migraine - CVD death)	4.67	[2.53-8.62]	Illumina [339596]	N	cardiovascular disease	http://www.ebi.ac.uk/efo/EFO_0000319	GCST001157	Genome-wide genotyping array
3	38592432	38592432	2014-01-22	23872634	Bezzina CR	2013-07-21	Nat Genet	www.ncbi.nlm.nih.gov/pubmed/23872634	Common variants at SCN5A-SCN10A and HEY2 are associated with Brugada syndrome, a rare disease with high risk of sudden cardiac death.	Brugada syndrome	312 European ancestry cases, 1,115 European ancestry controls	594 European ancestry cases, 806 European ancestry controls, 208 Japanese ancestry cases, 1,1016 Japanese controls	3p22.2	SCN5A	SCN5A	NA	NA	ENSG00000183873	NA	NA	rs11708996-C	rs11708996	0	11708996	intron_variant	0	0.15	1e-14	14	NA	1.73	[1.51-1.99]	Affymetrix [360149]	N	Brugada syndrome	http://purl.obolibrary.org/obo/MONDO_0015263	GCST002098	Genome-wide genotyping array
6	125769231	125769231	2014-01-22	23872634	Bezzina CR	2013-07-21	Nat Genet	www.ncbi.nlm.nih.gov/pubmed/23872634	Common variants at SCN5A-SCN10A and HEY2 are associated with Brugada syndrome, a rare disease with high risk of sudden cardiac death.	Brugada syndrome	312 European ancestry cases, 1,115 European ancestry controls	594 European ancestry cases, 806 European ancestry controls, 208 Japanese ancestry cases, 1,1016 Japanese controls	6q22.31	NCOA7, HEY2	HEY2 - NCOA7	ENSG00000135547	ENSG00000111912	NA	7962	11930	rs9388451-C	rs9388451	0	9388451	regulatory_region_variant	1	0.5	5e-17	16.301	NA	1.58	[1.42-1.75]	Affymetrix [360149]	N	Brugada syndrome	http://purl.obolibrary.org/obo/MONDO_0015263	GCST002098	Genome-wide genotyping array
20	34986962	34986962	2016-12-05	26965164	Hanchard NA	2016-03-09	Hum Mol Genet	www.ncbi.nlm.nih.gov/pubmed/26965164	A genome-wide association study of congenital cardiovascular left-sided lesions shows association with a locus on chromosome 20.	Congenital left-sided heart lesions	592 European ancestry cases, 2,676 European ancestry controls	367 European ancestry cases, 5,159 European ancestry controls	20q11.22	MYH7B, miR-499A	MYH7B	NA	NA	ENSG00000078814	NA	NA	rs3746446-G	rs3746446	0	3746446	synonymous_variant	0	0.18	1e-08	8	NA	1.23	NA	Illumina [534461]	N	congenital left-sided heart lesions	http://www.ebi.ac.uk/efo/EFO_0005938	GCST003419	Genome-wide genotyping array
1	150612358	150612358	2016-12-05	26965164	Hanchard NA	2016-03-09	Hum Mol Genet	www.ncbi.nlm.nih.gov/pubmed/26965164	A genome-wide association study of congenital cardiovascular left-sided lesions shows association with a locus on chromosome 20.	Congenital left-sided heart lesions	592 European ancestry cases, 2,676 European ancestry controls	367 European ancestry cases, 5,159 European ancestry controls	1q21.3	CTSS, CTSK, ARNT	ENSA	NA	NA	ENSG00000143420	NA	NA	rs12045807-C	rs12045807	0	12045807	intron_variant	0	0.089	9e-07	6.04576	NA	1.61	NA	Illumina [534461]	N	congenital left-sided heart lesions	http://www.ebi.ac.uk/efo/EFO_0005938	GCST003419	Genome-wide genotyping array
6	163609768	163609768	2016-12-08	26950853	Dehghan A	2016-03-07	PLoS One	www.ncbi.nlm.nih.gov/pubmed/26950853	Genome-Wide Association Study for Incident Myocardial Infarction and Coronary Heart Disease in Prospective Cohort Studies: The CHARGE Consortium.	Incident myocardial infarction	1,570 European ancestry cases, at least 21,618 European ancestry controls	2,328 European ancestry cases, 546 African American ancestry cases, 7655 African American ancestry controls, up to 35,233 European ancestry controls	6q26	QKI	QKI - NA	ENSG00000112531	NA	NA	31176	NA	rs6941513-G	rs6941513	0	6941513	intergenic_variant	1	NR	6e-09	8.22185	(EA)	1.2	[1.13-1.28]	Affymetrix, Illumina [2543842] (imputed)	N	myocardial infarction	http://www.ebi.ac.uk/efo/EFO_0000612	GCST003430	Genome-wide genotyping array
4	182703491	182703491	2016-12-08	26950853	Dehghan A	2016-03-07	PLoS One	www.ncbi.nlm.nih.gov/pubmed/26950853	Genome-Wide Association Study for Incident Myocardial Infarction and Coronary Heart Disease in Prospective Cohort Studies: The CHARGE Consortium.	Incident myocardial infarction	1,570 European ancestry cases, at least 21,618 European ancestry controls	2,328 European ancestry cases, 546 African American ancestry cases, 7655 African American ancestry controls, up to 35,233 European ancestry controls	4q35.1	ODZ3	TENM3	NA	NA	ENSG00000218336	NA	NA	rs7692395-G	rs7692395	0	7692395	intron_variant	0	NR	3e-07	6.52288	(EA)	1.44928	[1.27-1.69]	Affymetrix, Illumina [2543842] (imputed)	N	myocardial infarction	http://www.ebi.ac.uk/efo/EFO_0000612	GCST003430	Genome-wide genotyping array
7	14815437	14815437	2016-12-08	26950853	Dehghan A	2016-03-07	PLoS One	www.ncbi.nlm.nih.gov/pubmed/26950853	Genome-Wide Association Study for Incident Myocardial Infarction and Coronary Heart Disease in Prospective Cohort Studies: The CHARGE Consortium.	Incident myocardial infarction	1,570 European ancestry cases, at least 21,618 European ancestry controls	2,328 European ancestry cases, 546 African American ancestry cases, 7655 African American ancestry controls, up to 35,233 European ancestry controls	7p21.2	DGKB	DGKB	NA	NA	ENSG00000136267	NA	NA	rs4721377-T	rs4721377	0	4721377	intron_variant	0	NR	2e-06	5.69897	(EA)	1.26	[1.14-1.38]	Affymetrix, Illumina [2543842] (imputed)	N	myocardial infarction	http://www.ebi.ac.uk/efo/EFO_0000612	GCST003430	Genome-wide genotyping array
16	86651813	86651813	2016-12-08	26950853	Dehghan A	2016-03-07	PLoS One	www.ncbi.nlm.nih.gov/pubmed/26950853	Genome-Wide Association Study for Incident Myocardial Infarction and Coronary Heart Disease in Prospective Cohort Studies: The CHARGE Consortium.	Incident myocardial infarction	1,570 European ancestry cases, at least 21,618 European ancestry controls	2,328 European ancestry cases, 546 African American ancestry cases, 7655 African American ancestry controls, up to 35,233 European ancestry controls	16q24.1	FOXL1	FOXL1 - LINC02188	ENSG00000176678	ENSG00000261175	NA	68335	58309	rs4843416-G	rs4843416	0	4843416	intron_variant	1	NR	7e-06	5.1549	(EA)	1.42857	[1.22-1.67]	Affymetrix, Illumina [2543842] (imputed)	N	myocardial infarction	http://www.ebi.ac.uk/efo/EFO_0000612	GCST003430	Genome-wide genotyping array
11	128894676	128894676	2017-07-10	28416818	Christophersen IE	2017-04-17	Nat Genet	www.ncbi.nlm.nih.gov/pubmed/28416818	Large-scale analyses of common and rare variants identify 12 new loci associated with atrial fibrillation.	Atrial fibrillation	15,979 European ancestry cases, 102,776 European ancestry controls.	NA	11q24.3	KCNJ5	KCNJ5	NA	NA	ENSG00000120457	NA	NA	rs75190942-A	rs75190942	0	75190942	intron_variant	0	0.08	3e-08	7.52288	NA	1.18	[1.11-1.25]	Affymetrix, Illumina [11795432] (imputed)	N	atrial fibrillation	http://www.ebi.ac.uk/efo/EFO_0000275	GCST004297	Genome-wide genotyping array
15	57351688	57351688	2017-07-10	28416818	Christophersen IE	2017-04-17	Nat Genet	www.ncbi.nlm.nih.gov/pubmed/28416818	Large-scale analyses of common and rare variants identify 12 new loci associated with atrial fibrillation.	Atrial fibrillation	15,979 European ancestry cases, 102,776 European ancestry controls.	NA	15q21.3	CGNL1	NDUFB10P1 - CGNL1	ENSG00000260870	ENSG00000128849	NA	25241	24279	rs2921421-G	rs2921421	0	2921421	intergenic_variant	1	0.03	3e-08	7.52288	NA	1.72	[1.42-2.09]	Affymetrix, Illumina [11795432] (imputed)	N	atrial fibrillation	http://www.ebi.ac.uk/efo/EFO_0000275	GCST004297	Genome-wide genotyping array
1	170622169	170622169	2017-07-10	28416818	Christophersen IE	2017-04-17	Nat Genet	www.ncbi.nlm.nih.gov/pubmed/28416818	Large-scale analyses of common and rare variants identify 12 new loci associated with atrial fibrillation.	Atrial fibrillation	15,979 European ancestry cases, 102,776 European ancestry controls.	NA	1q24.2	PRRX1	GORAB - PRRX1	ENSG00000120370	ENSG00000116132	NA	68335	40559	rs651386-A	rs651386	0	651386	intron_variant	1	0.57	6e-15	14.2218	NA	1.11	[1.08-1.14]	Affymetrix, Illumina [11795432] (imputed)	N	atrial fibrillation	http://www.ebi.ac.uk/efo/EFO_0000275	GCST004297	Genome-wide genotyping array
6	122142045	122142045	2017-07-10	28416818	Christophersen IE	2017-04-17	Nat Genet	www.ncbi.nlm.nih.gov/pubmed/28416818	Large-scale analyses of common and rare variants identify 12 new loci associated with atrial fibrillation.	Atrial fibrillation	15,979 European ancestry cases, 102,776 European ancestry controls.	NA	6q22.31	GJA1	NA - RNU1-18P	NA	ENSG00000199932	NA	NA	69603	rs12664873-T	rs12664873	0	12664873	intergenic_variant	1	0.69	2e-08	7.69897	NA	1.08	[1.05-1.12]	Affymetrix, Illumina [11795432] (imputed)	N	atrial fibrillation	http://www.ebi.ac.uk/efo/EFO_0000275	GCST004297	Genome-wide genotyping array
15	73376665	73376665	2017-07-10	28416818	Christophersen IE	2017-04-17	Nat Genet	www.ncbi.nlm.nih.gov/pubmed/28416818	Large-scale analyses of common and rare variants identify 12 new loci associated with atrial fibrillation.	Atrial fibrillation	15,979 European ancestry cases, 102,776 European ancestry controls.	NA	15q24.1	HCN4	HCN4 - REC114	ENSG00000138622	ENSG00000183324	NA	7707	66499	rs7183206-A	rs7183206	0	7183206	intergenic_variant	1	0.15	8e-12	11.0969	NA	1.13	[1.09-1.18]	Affymetrix, Illumina [11795432] (imputed)	N	atrial fibrillation	http://www.ebi.ac.uk/efo/EFO_0000275	GCST004297	Genome-wide genotyping array
4	110767596	110767596	2017-07-10	28416818	Christophersen IE	2017-04-17	Nat Genet	www.ncbi.nlm.nih.gov/pubmed/28416818	Large-scale analyses of common and rare variants identify 12 new loci associated with atrial fibrillation.	Atrial fibrillation	837 Japanese ancestry cases, 3,293 Japanese controls	8,180 Japanese ancestry cases, 28,612 Japanese ancestry controls.	4q25	PITX2	NA - LINC01438	NA	ENSG00000249519	NA	NA	26807	rs2723334-T	rs2723334	0	2723334	intergenic_variant	1	0.7	8e-46	45.0969	NA	1.94	[1.98-2.25]	Affymetrix, Illumina [11795432] (imputed)	N	atrial fibrillation	http://www.ebi.ac.uk/efo/EFO_0000275	GCST004298	Genome-wide genotyping array
7	116558774	116558774	2017-07-10	28416818	Christophersen IE	2017-04-17	Nat Genet	www.ncbi.nlm.nih.gov/pubmed/28416818	Large-scale analyses of common and rare variants identify 12 new loci associated with atrial fibrillation.	Atrial fibrillation	15,979 European ancestry cases, 102,776 European ancestry controls, 641 African American cases, 5,234 African American controls, 837 Japanese ancestry cases, 3,293 Japanese controls, 277 Hispanic cases, 3,081 Hispanic controls,197 Brazilian ancestry cases, 758 Brazilian ancestry controls.	3,666 cases, 139,852 controls	7q31.2	CAV1/2	CAV1	NA	NA	ENSG00000105974	NA	NA	rs1997572-G	rs1997572	0	1997572	intron_variant	0	0.59	5e-09	8.30103	NA	1.16	[1.11-1.22]	Affymetrix, Illumina [11795432] (imputed)	N	atrial fibrillation	http://www.ebi.ac.uk/efo/EFO_0000275	GCST004296	Genome-wide genotyping array
1	170216500	170216500	2017-07-10	28416818	Christophersen IE	2017-04-17	Nat Genet	www.ncbi.nlm.nih.gov/pubmed/28416818	Large-scale analyses of common and rare variants identify 12 new loci associated with atrial fibrillation.	Atrial fibrillation	15,979 European ancestry cases, 102,776 European ancestry controls.	NA	1q24.2	METTL11B, KIFAP3	LINC01681	NA	NA	ENSG00000233985	NA	NA	rs10800507-C	rs10800507	0	10800507	intron_variant	0	0.51	2e-11	10.699	NA	1.09	[1.06-1.12]	Affymetrix, Illumina [11795432] (imputed)	N	atrial fibrillation	http://www.ebi.ac.uk/efo/EFO_0000275	GCST004297	Genome-wide genotyping array
2	69749252	69749252	2017-07-10	28416818	Christophersen IE	2017-04-17	Nat Genet	www.ncbi.nlm.nih.gov/pubmed/28416818	Large-scale analyses of common and rare variants identify 12 new loci associated with atrial fibrillation.	Atrial fibrillation	15,979 European ancestry cases, 102,776 European ancestry controls.	NA	2p13.3	ANXA4, GMCL1	ANXA4	NA	NA	ENSG00000196975	NA	NA	rs62133983-G	rs62133983	0	62133983	intron_variant	0	0.52	1e-10	10	NA	1.09	[1.06-1.12]	Affymetrix, Illumina [11795432] (imputed)	N	atrial fibrillation	http://www.ebi.ac.uk/efo/EFO_0000275	GCST004297	Genome-wide genotyping array
1	154845927	154845927	2017-07-10	28416818	Christophersen IE	2017-04-17	Nat Genet	www.ncbi.nlm.nih.gov/pubmed/28416818	Large-scale analyses of common and rare variants identify 12 new loci associated with atrial fibrillation.	Prevalent atrial fibrillation	8,656 European ancestry cases, 102,776 European ancestry controls.	NA	1q21.3	KCNN3	KCNN3	NA	NA	ENSG00000143603	NA	NA	rs36004974-G	rs36004974	0	36004974	intron_variant	0	0.32	4e-10	9.39794	NA	1.14	1.1-1.19	Affymetrix, Illumina [at least 3187278] (imputed)	N	atrial fibrillation	http://www.ebi.ac.uk/efo/EFO_0000275	GCST004301	Genome-wide genotyping array
NA	NA	NA	2017-07-10	28416818	Christophersen IE	2017-04-17	Nat Genet	www.ncbi.nlm.nih.gov/pubmed/28416818	Large-scale analyses of common and rare variants identify 12 new loci associated with atrial fibrillation.	Atrial fibrillation	15,979 European ancestry cases, 102,776 European ancestry controls.	NA	NA	PKD2L2, WNT8A, FAM13B	NA	NA	NA	NA	NA	NA	rs6864727-C	rs6864727	0	6864727	intron_variant	1	0.31	1e-08	8	NA	1.08	[1.05-1.11]	Affymetrix, Illumina [11795432] (imputed)	N	atrial fibrillation	http://www.ebi.ac.uk/efo/EFO_0000275	GCST004297	Genome-wide genotyping array
6	118252898	118252898	2017-07-10	28416818	Christophersen IE	2017-04-17	Nat Genet	www.ncbi.nlm.nih.gov/pubmed/28416818	Large-scale analyses of common and rare variants identify 12 new loci associated with atrial fibrillation.	Atrial fibrillation	15,979 European ancestry cases, 102,776 European ancestry controls.	NA	6q22.31	SLC35F1, PLN	SLC35F1	NA	NA	ENSG00000196376	NA	NA	rs281868-G	rs281868	0	281868	intron_variant	0	0.5	1e-08	8	NA	1.08	[1.05-1.10]	Affymetrix, Illumina [11795432] (imputed)	N	atrial fibrillation	http://www.ebi.ac.uk/efo/EFO_0000275	GCST004297	Genome-wide genotyping array
5	114412874	114412874	2017-07-10	28416818	Christophersen IE	2017-04-17	Nat Genet	www.ncbi.nlm.nih.gov/pubmed/28416818	Large-scale analyses of common and rare variants identify 12 new loci associated with atrial fibrillation.	Atrial fibrillation	15,979 European ancestry cases, 102,776 European ancestry controls, 641 African American cases, 5,234 African American controls, 837 Japanese ancestry cases, 3,293 Japanese controls, 277 Hispanic cases, 3,081 Hispanic controls,197 Brazilian ancestry cases, 758 Brazilian ancestry controls.	8,180 Japanese ancestry cases, 28,612 Japanese ancestry controls.	5q22.3	KCNN2	KCNN2	NA	NA	ENSG00000080709	NA	NA	rs337711-T	rs337711	0	337711	intron_variant	0	0.39	3e-08	7.52288	NA	1.07	[1.05-1.11]	Affymetrix, Illumina [11795432] (imputed)	N	atrial fibrillation	http://www.ebi.ac.uk/efo/EFO_0000275	GCST004295	Genome-wide genotyping array
1	170669192	170669192	2017-07-10	28416818	Christophersen IE	2017-04-17	Nat Genet	www.ncbi.nlm.nih.gov/pubmed/28416818	Large-scale analyses of common and rare variants identify 12 new loci associated with atrial fibrillation.	Atrial fibrillation	15,979 European ancestry cases, 102,776 European ancestry controls, 641 African American cases, 5,234 African American controls, 837 Japanese ancestry cases, 3,293 Japanese controls, 277 Hispanic cases, 3,081 Hispanic controls,197 Brazilian ancestry cases, 758 Brazilian ancestry controls.	8,180 Japanese ancestry cases, 28,612 Japanese ancestry controls.	1q24.2	PRRX1	PRRX1	NA	NA	ENSG00000116132	NA	NA	rs520525-A	rs520525	0	520525	non_coding_transcript_exon_variant	0	0.71	6e-16	15.2218	NA	1.12	[1.09-1.20]	Affymetrix, Illumina [11795432] (imputed)	N	atrial fibrillation	http://www.ebi.ac.uk/efo/EFO_0000275	GCST004295	Genome-wide genotyping array
10	73661890	73661890	2017-07-10	28416818	Christophersen IE	2017-04-17	Nat Genet	www.ncbi.nlm.nih.gov/pubmed/28416818	Large-scale analyses of common and rare variants identify 12 new loci associated with atrial fibrillation.	Incident atrial fibrillation	7,323 European ancestry cases, 102,776 European ancestry controls.	NA	10q22.2	SYNPO2L	SYNPO2L, SYNPO2L-AS1	NA	NA	ENSG00000166317, ENSG00000271848	NA	NA	rs7394190-G	rs7394190	0	7394190	intron_variant	0	0.84	3e-08	7.52288	NA	1.15	1.09-1.21	Affymetrix, Illumina [at least 3187278] (imputed)	N	atrial fibrillation	http://www.ebi.ac.uk/efo/EFO_0000275	GCST004300	Genome-wide genotyping array
10	103562124	103562124	2017-07-10	28416818	Christophersen IE	2017-04-17	Nat Genet	www.ncbi.nlm.nih.gov/pubmed/28416818	Large-scale analyses of common and rare variants identify 12 new loci associated with atrial fibrillation.	Incident atrial fibrillation	7,323 European ancestry cases, 102,776 European ancestry controls.	NA	10q24.33	NEURL1	NEURL1	NA	NA	ENSG00000107954	NA	NA	rs60848348-T	rs60848348	0	60848348	intron_variant	0	0.2	2e-08	7.69897	NA	1.13	1.09-1.18	Affymetrix, Illumina [at least 3187278] (imputed)	N	atrial fibrillation	http://www.ebi.ac.uk/efo/EFO_0000275	GCST004300	Genome-wide genotyping array
16	73025260	73025260	2017-07-10	28416818	Christophersen IE	2017-04-17	Nat Genet	www.ncbi.nlm.nih.gov/pubmed/28416818	Large-scale analyses of common and rare variants identify 12 new loci associated with atrial fibrillation.	Incident atrial fibrillation	7,323 European ancestry cases, 102,776 European ancestry controls.	NA	16q22.3	ZFHX3	ZFHX3	NA	NA	ENSG00000140836	NA	NA	rs4499262-A	rs4499262	0	4499262	intron_variant	0	0.17	4e-08	7.39794	NA	1.14	1.09-1.19	Affymetrix, Illumina [at least 3187278] (imputed)	N	atrial fibrillation	http://www.ebi.ac.uk/efo/EFO_0000275	GCST004300	Genome-wide genotyping array
2	69811100	69811100	2017-07-10	28416818	Christophersen IE	2017-04-17	Nat Genet	www.ncbi.nlm.nih.gov/pubmed/28416818	Large-scale analyses of common and rare variants identify 12 new loci associated with atrial fibrillation.	Prevalent atrial fibrillation	8,656 European ancestry cases, 102,776 European ancestry controls.	NA	2p13.3	ANXA4/GMCL1	ANXA4	NA	NA	ENSG00000196975	NA	NA	rs6546550-C	rs6546550	0	6546550	3_prime_UTR_variant	0	0.54	1e-08	8	NA	1.12	1.08-1.16	Affymetrix, Illumina [at least 3187278] (imputed)	N	atrial fibrillation	http://www.ebi.ac.uk/efo/EFO_0000275	GCST004301	Genome-wide genotyping array
12	32820006	32820006	2017-07-10	28416818	Christophersen IE	2017-04-17	Nat Genet	www.ncbi.nlm.nih.gov/pubmed/28416818	Large-scale analyses of common and rare variants identify 12 new loci associated with atrial fibrillation.	Prevalent atrial fibrillation	8,656 European ancestry cases, 102,776 European ancestry controls.	NA	12p11.21	PKP2	PKP2	NA	NA	ENSG00000057294	NA	NA	rs1454934-T	rs1454934	0	1454934	intron_variant	0	0.16	4e-08	7.39794	NA	1.16	1.1-1.22	Affymetrix, Illumina [at least 3187278] (imputed)	N	atrial fibrillation	http://www.ebi.ac.uk/efo/EFO_0000275	GCST004301	Genome-wide genotyping array
4	110789386	110789386	2017-07-10	28416818	Christophersen IE	2017-04-17	Nat Genet	www.ncbi.nlm.nih.gov/pubmed/28416818	Large-scale analyses of common and rare variants identify 12 new loci associated with atrial fibrillation.	Prevalent atrial fibrillation	8,656 European ancestry cases, 102,776 European ancestry controls.	NA	4q25	PITX2	NA - LINC01438	NA	ENSG00000249519	NA	NA	5017	rs61303432-T	rs61303432	0	61303432	intergenic_variant	1	0.14	7e-92	91.1549	NA	1.71	1.62-1.8	Affymetrix, Illumina [at least 3187278] (imputed)	N	atrial fibrillation	http://www.ebi.ac.uk/efo/EFO_0000275	GCST004301	Genome-wide genotyping array
7	116519907	116519907	2017-07-10	28416818	Christophersen IE	2017-04-17	Nat Genet	www.ncbi.nlm.nih.gov/pubmed/28416818	Large-scale analyses of common and rare variants identify 12 new loci associated with atrial fibrillation.	Prevalent atrial fibrillation	8,656 European ancestry cases, 102,776 European ancestry controls.	NA	7q31.2	CAV1/2	CAV2 - CAV1	ENSG00000105971	ENSG00000105974	NA	11366	5087	rs2109514-A	rs2109514	0	2109514	intergenic_variant	1	0.51	7e-13	12.1549	NA	1.15	1.11-1.19	Affymetrix, Illumina [at least 3187278] (imputed)	N	atrial fibrillation	http://www.ebi.ac.uk/efo/EFO_0000275	GCST004301	Genome-wide genotyping array
4	173523751	173523751	2017-07-21	28416822	Low SK	2017-04-17	Nat Genet	www.ncbi.nlm.nih.gov/pubmed/28416822	Identification of six new genetic loci associated with atrial fibrillation in the Japanese population.	Atrial fibrillation	8,180 Japanese ancestry cases, 28,612 Japanese ancestry controls	3,120 Japanese ancestry cases, 125,064 Japanese ancestry controls, 15,993 European ancestry cases, 113,719 European ancestry controls	4q34.1	HAND2	RNU6-1096P - HAND2	ENSG00000252898	ENSG00000164107	NA	77047	1218	rs17059534-A	rs17059534	0	17059534	regulatory_region_variant	1	0.081	3e-10	9.52288	(Japanese)	1.201	[1.134-1.271]	Illumina [5018049] (imputed)	N	atrial fibrillation	http://www.ebi.ac.uk/efo/EFO_0000275	GCST004373	Genome-wide genotyping array
1	203057463	203057463	2017-07-21	28416822	Low SK	2017-04-17	Nat Genet	www.ncbi.nlm.nih.gov/pubmed/28416822	Identification of six new genetic loci associated with atrial fibrillation in the Japanese population.	Atrial fibrillation	8,180 Japanese ancestry cases, 28,612 Japanese ancestry controls	3,120 Japanese ancestry cases, 125,064 Japanese ancestry controls, 15,993 European ancestry cases, 113,719 European ancestry controls	1q32.1	PPFIA4	PPFIA4	NA	NA	ENSG00000143847	NA	NA	rs17461925-A	rs17461925	0	17461925	intron_variant	0	0.797	9e-11	10.0458	NA	1.077	[1.053-1.102]	Illumina [5018049] (imputed)	N	atrial fibrillation	http://www.ebi.ac.uk/efo/EFO_0000275	GCST004373	Genome-wide genotyping array
2	65045228	65045228	2017-07-21	28416822	Low SK	2017-04-17	Nat Genet	www.ncbi.nlm.nih.gov/pubmed/28416822	Identification of six new genetic loci associated with atrial fibrillation in the Japanese population.	Atrial fibrillation	8,180 Japanese ancestry cases, 28,612 Japanese ancestry controls	3,120 Japanese ancestry cases, 125,064 Japanese ancestry controls, 15,993 European ancestry cases, 113,719 European ancestry controls	2p14	SLC1A4, CEP68	LINC02245, LINC02576	NA	NA	ENSG00000237638, ENSG00000232613	NA	NA	rs2540953-G	rs2540953	0	2540953	intron_variant	0	0.65	3e-17	16.5229	NA	1.094	[1.071-1.117]	Illumina [5018049] (imputed)	N	atrial fibrillation	http://www.ebi.ac.uk/efo/EFO_0000275	GCST004373	Genome-wide genotyping array
4	173682953	173682953	2017-07-21	28416822	Low SK	2017-04-17	Nat Genet	www.ncbi.nlm.nih.gov/pubmed/28416822	Identification of six new genetic loci associated with atrial fibrillation in the Japanese population.	Atrial fibrillation	8,180 Japanese ancestry cases, 28,612 Japanese ancestry controls	3,120 Japanese ancestry cases, 125,064 Japanese ancestry controls, 15,993 European ancestry cases, 113,719 European ancestry controls	4q34.1	HAND2	HAND2-AS1 - LINC02269	ENSG00000237125	ENSG00000250708	NA	23257	16129	rs7698692-A	rs7698692	0	7698692	intergenic_variant	1	0.505	8e-16	15.0969	NA	1.129	[1.096-1.163]	Illumina [5018049] (imputed)	N	atrial fibrillation	http://www.ebi.ac.uk/efo/EFO_0000275	GCST004373	Genome-wide genotyping array
10	20868692	20868692	2017-07-21	28416822	Low SK	2017-04-17	Nat Genet	www.ncbi.nlm.nih.gov/pubmed/28416822	Identification of six new genetic loci associated with atrial fibrillation in the Japanese population.	Atrial fibrillation	8,180 Japanese ancestry cases, 28,612 Japanese ancestry controls	3,120 Japanese ancestry cases, 125,064 Japanese ancestry controls, 15,993 European ancestry cases, 113,719 European ancestry controls	10p12.31	NEBL	NEBL	NA	NA	ENSG00000078114	NA	NA	rs2296610-T	rs2296610	0	2296610	missense_variant	0	0.125	2e-14	13.699	NA	1.195	[1.141-1.251]	Illumina [5018049] (imputed)	N	atrial fibrillation	http://www.ebi.ac.uk/efo/EFO_0000275	GCST004373	Genome-wide genotyping array
10	103717405	103717405	2017-07-21	28416822	Low SK	2017-04-17	Nat Genet	www.ncbi.nlm.nih.gov/pubmed/28416822	Identification of six new genetic loci associated with atrial fibrillation in the Japanese population.	Atrial fibrillation	8,180 Japanese ancestry cases, 28,612 Japanese ancestry controls	3,120 Japanese ancestry cases, 125,064 Japanese ancestry controls, 15,993 European ancestry cases, 113,719 European ancestry controls	10q24.33	SH3PXD2A	SH3PXD2A	NA	NA	ENSG00000107957	NA	NA	rs2047036-G	rs2047036	0	2047036	intron_variant	0	0.257	2e-11	10.699	NA	1.078	[1.055-1.102]	Illumina [5018049] (imputed)	N	atrial fibrillation	http://www.ebi.ac.uk/efo/EFO_0000275	GCST004373	Genome-wide genotyping array
5	140333293	140333293	2017-07-21	28416822	Low SK	2017-04-17	Nat Genet	www.ncbi.nlm.nih.gov/pubmed/28416822	Identification of six new genetic loci associated with atrial fibrillation in the Japanese population.	Atrial fibrillation	8,180 Japanese ancestry cases, 28,612 Japanese ancestry controls	3,120 Japanese ancestry cases, 125,064 Japanese ancestry controls, 15,993 European ancestry cases, 113,719 European ancestry controls	5q31.3	HBEGF	HBEGF	NA	NA	ENSG00000113070	NA	NA	rs13385-A	rs13385	0	13385	3_prime_UTR_variant	0	0.375	2e-07	6.69897	(Japanese)	1.094	[1.058-1.131]	Illumina [5018049] (imputed)	N	atrial fibrillation	http://www.ebi.ac.uk/efo/EFO_0000275	GCST004373	Genome-wide genotyping array
9	90890978	90890978	2017-07-21	28416822	Low SK	2017-04-17	Nat Genet	www.ncbi.nlm.nih.gov/pubmed/28416822	Identification of six new genetic loci associated with atrial fibrillation in the Japanese population.	Atrial fibrillation	8,180 Japanese ancestry cases, 28,612 Japanese ancestry controls	3,120 Japanese ancestry cases, 125,064 Japanese ancestry controls, 15,993 European ancestry cases, 113,719 European ancestry controls	9q22.2	SYK	SYK	NA	NA	ENSG00000165025	NA	NA	rs1675334-G	rs1675334	0	1675334	intron_variant	0	0.291	6e-06	5.22185	(Japanese)	1.087	[1.048-1.126]	Illumina [5018049] (imputed)	N	atrial fibrillation	http://www.ebi.ac.uk/efo/EFO_0000275	GCST004373	Genome-wide genotyping array
4	110793733	110793733	2017-07-21	28416822	Low SK	2017-04-17	Nat Genet	www.ncbi.nlm.nih.gov/pubmed/28416822	Identification of six new genetic loci associated with atrial fibrillation in the Japanese population.	Atrial fibrillation	8,180 Japanese ancestry cases, 28,612 Japanese ancestry controls	3,120 Japanese ancestry cases, 125,064 Japanese ancestry controls, 15,993 European ancestry cases, 113,719 European ancestry controls	4q25	PITX2	NA - LINC01438	NA	ENSG00000249519	NA	NA	670	rs2220427-T	rs2220427	0	2220427	regulatory_region_variant	1	0.45	2e-134	133.699	(Japanese)	1.707	[1.635-1.783]	Illumina [5018049] (imputed)	N	atrial fibrillation	http://www.ebi.ac.uk/efo/EFO_0000275	GCST004373	Genome-wide genotyping array
7	116560326	116560326	2017-07-21	28416822	Low SK	2017-04-17	Nat Genet	www.ncbi.nlm.nih.gov/pubmed/28416822	Identification of six new genetic loci associated with atrial fibrillation in the Japanese population.	Atrial fibrillation	8,180 Japanese ancestry cases, 28,612 Japanese ancestry controls	3,120 Japanese ancestry cases, 125,064 Japanese ancestry controls, 15,993 European ancestry cases, 113,719 European ancestry controls	7q31.2	CAV1	CAV1	NA	NA	ENSG00000105974	NA	NA	rs1049334-G	rs1049334	0	1049334	3_prime_UTR_variant	0	0.71	2e-14	13.699	(Japanese)	1.203	[1.148-1.261]	Illumina [5018049] (imputed)	N	atrial fibrillation	http://www.ebi.ac.uk/efo/EFO_0000275	GCST004373	Genome-wide genotyping array
10	103565017	103565017	2017-07-21	28416822	Low SK	2017-04-17	Nat Genet	www.ncbi.nlm.nih.gov/pubmed/28416822	Identification of six new genetic loci associated with atrial fibrillation in the Japanese population.	Atrial fibrillation	8,180 Japanese ancestry cases, 28,612 Japanese ancestry controls	3,120 Japanese ancestry cases, 125,064 Japanese ancestry controls, 15,993 European ancestry cases, 113,719 European ancestry controls	10q24.33	NEURL1	NEURL1	NA	NA	ENSG00000107954	NA	NA	rs60572254-T	rs60572254	1	12415501	intron_variant	0	0.09	3e-24	23.5229	(Japanese)	1.43	[1.336-1.532]	Illumina [5018049] (imputed)	N	atrial fibrillation	http://www.ebi.ac.uk/efo/EFO_0000275	GCST004373	Genome-wide genotyping array
6	122093011	122093011	2017-07-21	28416822	Low SK	2017-04-17	Nat Genet	www.ncbi.nlm.nih.gov/pubmed/28416822	Identification of six new genetic loci associated with atrial fibrillation in the Japanese population.	Atrial fibrillation	8,180 Japanese ancestry cases, 28,612 Japanese ancestry controls	3,120 Japanese ancestry cases, 125,064 Japanese ancestry controls, 15,993 European ancestry cases, 113,719 European ancestry controls	6q22.31	GJA1, HSF2	NA	NA	NA	NA	NA	NA	rs13219206-C	rs13219206	0	13219206	intergenic_variant	1	0.72	4e-08	7.39794	(Japanese)	1.144	[1.091-1.198]	Illumina [5018049] (imputed)	N	atrial fibrillation	http://www.ebi.ac.uk/efo/EFO_0000275	GCST004373	Genome-wide genotyping array
1	170643732	170643732	2017-07-21	28416822	Low SK	2017-04-17	Nat Genet	www.ncbi.nlm.nih.gov/pubmed/28416822	Identification of six new genetic loci associated with atrial fibrillation in the Japanese population.	Atrial fibrillation	8,180 Japanese ancestry cases, 28,612 Japanese ancestry controls	3,120 Japanese ancestry cases, 125,064 Japanese ancestry controls, 15,993 European ancestry cases, 113,719 European ancestry controls	1q24.2	PRRX1	GORAB - PRRX1	ENSG00000120370	ENSG00000116132	NA	89898	18996	rs639652-G	rs639652	0	639652	intron_variant	1	0.54	4e-09	8.39794	(Japanese)	1.135	[1.086-1.184]	Illumina [5018049] (imputed)	N	atrial fibrillation	http://www.ebi.ac.uk/efo/EFO_0000275	GCST004373	Genome-wide genotyping array
12	111269073	111269073	2017-07-21	28416822	Low SK	2017-04-17	Nat Genet	www.ncbi.nlm.nih.gov/pubmed/28416822	Identification of six new genetic loci associated with atrial fibrillation in the Japanese population.	Atrial fibrillation	8,180 Japanese ancestry cases, 28,612 Japanese ancestry controls	3,120 Japanese ancestry cases, 125,064 Japanese ancestry controls, 15,993 European ancestry cases, 113,719 European ancestry controls	12q24.11	CUX2	CUX2	NA	NA	ENSG00000111249	NA	NA	rs4766566-T	rs4766566	0	4766566	intron_variant	0	0.68	7e-06	5.1549	(Japanese)	1.11	[1.062-1.162]	Illumina [5018049] (imputed)	N	atrial fibrillation	http://www.ebi.ac.uk/efo/EFO_0000275	GCST004373	Genome-wide genotyping array
19	5894375	5894375	2017-09-15	28613276	Nolte IM	2017-06-14	Nat Commun	www.ncbi.nlm.nih.gov/pubmed/28613276	Genetic loci associated with heart rate variability and their effects on cardiac disease risk.	Heart rate variability traits (RMSSD)	26,523 European ancestry individuals	20,429 European ancestry individuals, 11,234 Hispanic/Latino individuals, 6,895 African American individuals	19p13.3	NDUFA11	NDUFA11	NA	NA	ENSG00000174886	NA	NA	rs12974440-A	rs12974440	0	12974440	intron_variant	0	0.077454	4e-46	45.3979	(EA)	0.11701	[0.1-0.13] unit decrease	Affymetrix, Illumina, Perlegen [at least 2135543] (imputed)	N	heart rate variability measurement	http://www.ebi.ac.uk/efo/EFO_0008003	GCST004733	Genome-wide genotyping array
2	178848941	178848941	2017-09-15	28613276	Nolte IM	2017-06-14	Nat Commun	www.ncbi.nlm.nih.gov/pubmed/28613276	Genetic loci associated with heart rate variability and their effects on cardiac disease risk.	Heart rate variability traits (RMSSD)	26,523 European ancestry individuals	20,429 European ancestry individuals, 11,234 Hispanic/Latino individuals, 6,895 African American individuals	2q31.2	intergenic	CCDC141	NA	NA	ENSG00000163492	NA	NA	rs13004438-T	rs13004438	0	13004438	intron_variant	0	0.569195	6e-07	6.22185	(EA)	0.020397	[0.012-0.028] unit decrease	Affymetrix, Illumina, Perlegen [at least 2135543] (imputed)	N	heart rate variability measurement	http://www.ebi.ac.uk/efo/EFO_0008003	GCST004733	Genome-wide genotyping array
7	93921135	93921135	2017-09-15	28613276	Nolte IM	2017-06-14	Nat Commun	www.ncbi.nlm.nih.gov/pubmed/28613276	Genetic loci associated with heart rate variability and their effects on cardiac disease risk.	Heart rate variability traits (RMSSD)	26,523 European ancestry individuals	20,429 European ancestry individuals, 11,234 Hispanic/Latino individuals, 6,895 African American individuals	7q21.3	GNG11	GNGT1 - GNG11	ENSG00000127928	ENSG00000127920	NA	9870	600	rs180238-C	rs180238	0	180238	regulatory_region_variant	1	0.333966	8e-16	15.0969	(EA)	0.034439	[0.026-0.043] unit decrease	Affymetrix, Illumina, Perlegen [at least 2135543] (imputed)	N	heart rate variability measurement	http://www.ebi.ac.uk/efo/EFO_0008003	GCST004733	Genome-wide genotyping array
15	73215163	73215163	2017-09-15	28613276	Nolte IM	2017-06-14	Nat Commun	www.ncbi.nlm.nih.gov/pubmed/28613276	Genetic loci associated with heart rate variability and their effects on cardiac disease risk.	Heart rate variability traits (RMSSD)	26,523 European ancestry individuals	20,429 European ancestry individuals, 11,234 Hispanic/Latino individuals, 6,895 African American individuals	15q24.1	NEO1	NEO1	NA	NA	ENSG00000067141	NA	NA	rs1812835-A	rs1812835	0	1812835	intron_variant	0	0.417701	5e-10	9.30103	(EA)	0.02527	[0.017-0.033] unit decrease	Affymetrix, Illumina, Perlegen [at least 2135543] (imputed)	N	heart rate variability measurement	http://www.ebi.ac.uk/efo/EFO_0008003	GCST004733	Genome-wide genotyping array
14	72020336	72020336	2017-09-15	28613276	Nolte IM	2017-06-14	Nat Commun	www.ncbi.nlm.nih.gov/pubmed/28613276	Genetic loci associated with heart rate variability and their effects on cardiac disease risk.	Heart rate variability traits (RMSSD)	26,523 European ancestry individuals	20,429 European ancestry individuals, 11,234 Hispanic/Latino individuals, 6,895 African American individuals	14q24.2	RGS6	RGS6	NA	NA	ENSG00000182732	NA	NA	rs2052015-T	rs2052015	0	2052015	intron_variant	0	0.165091	4e-10	9.39794	(EA)	0.036107	[0.025-0.047] unit decrease	Affymetrix, Illumina, Perlegen [at least 2135543] (imputed)	N	heart rate variability measurement	http://www.ebi.ac.uk/efo/EFO_0008003	GCST004733	Genome-wide genotyping array
6	36852789	36852789	2017-09-15	28613276	Nolte IM	2017-06-14	Nat Commun	www.ncbi.nlm.nih.gov/pubmed/28613276	Genetic loci associated with heart rate variability and their effects on cardiac disease risk.	Heart rate variability traits (RMSSD)	26,523 European ancestry individuals	20,429 European ancestry individuals, 11,234 Hispanic/Latino individuals, 6,895 African American individuals	6p21.2	PPIL1	CPNE5 - PPIL1	ENSG00000124772	ENSG00000137168	NA	13345	2038	rs236349-G	rs236349	0	236349	regulatory_region_variant	1	0.654958	9e-17	16.0458	(EA)	0.035488	[0.027-0.044] unit decrease	Affymetrix, Illumina, Perlegen [at least 2135543] (imputed)	N	heart rate variability measurement	http://www.ebi.ac.uk/efo/EFO_0008003	GCST004733	Genome-wide genotyping array
14	72346561	72346561	2017-09-15	28613276	Nolte IM	2017-06-14	Nat Commun	www.ncbi.nlm.nih.gov/pubmed/28613276	Genetic loci associated with heart rate variability and their effects on cardiac disease risk.	Heart rate variability traits (RMSSD)	26,523 European ancestry individuals	20,429 European ancestry individuals, 11,234 Hispanic/Latino individuals, 6,895 African American individuals	14q24.2	intergenic	RGS6	NA	NA	ENSG00000182732	NA	NA	rs2529471-C	rs2529471	0	2529471	intron_variant	0	0.424941	3e-11	10.5229	(EA)	0.0262	[0.018-0.034] unit decrease	Affymetrix, Illumina, Perlegen [at least 2135543] (imputed)	N	heart rate variability measurement	http://www.ebi.ac.uk/efo/EFO_0008003	GCST004733	Genome-wide genotyping array
15	73361144	73361144	2017-09-15	28613276	Nolte IM	2017-06-14	Nat Commun	www.ncbi.nlm.nih.gov/pubmed/28613276	Genetic loci associated with heart rate variability and their effects on cardiac disease risk.	Heart rate variability traits (RMSSD)	26,523 European ancestry individuals	20,429 European ancestry individuals, 11,234 Hispanic/Latino individuals, 6,895 African American individuals	15q24.1	HCN4	HCN4	NA	NA	ENSG00000138622	NA	NA	rs2680344-A	rs2680344	0	2680344	intron_variant	0	0.780547	1e-10	10	(EA)	0.031864	[0.022-0.042] unit decrease	Affymetrix, Illumina, Perlegen [at least 2135543] (imputed)	N	heart rate variability measurement	http://www.ebi.ac.uk/efo/EFO_0008003	GCST004733	Genome-wide genotyping array
14	71886485	71886485	2017-09-15	28613276	Nolte IM	2017-06-14	Nat Commun	www.ncbi.nlm.nih.gov/pubmed/28613276	Genetic loci associated with heart rate variability and their effects on cardiac disease risk.	Heart rate variability traits (RMSSD)	26,523 European ancestry individuals	20,429 European ancestry individuals, 11,234 Hispanic/Latino individuals, 6,895 African American individuals	14q24.2	RGS6, SIPA1L1	NA - RGS6	NA	ENSG00000182732	NA	NA	45944	rs36423-T	rs36423	0	36423	intron_variant	1	0.127977	5e-11	10.301	(EA)	0.040464	[0.028-0.053] unit decrease	Affymetrix, Illumina, Perlegen [at least 2135543] (imputed)	N	heart rate variability measurement	http://www.ebi.ac.uk/efo/EFO_0008003	GCST004733	Genome-wide genotyping array
20	38211754	38211754	2017-09-15	28613276	Nolte IM	2017-06-14	Nat Commun	www.ncbi.nlm.nih.gov/pubmed/28613276	Genetic loci associated with heart rate variability and their effects on cardiac disease risk.	Heart rate variability traits (RMSSD)	26,523 European ancestry individuals	20,429 European ancestry individuals, 11,234 Hispanic/Latino individuals, 6,895 African American individuals	20q11.23	KIAA1755	KIAA1755	NA	NA	ENSG00000149633	NA	NA	rs6123471-T	rs6123471	0	6123471	3_prime_UTR_variant	0	0.533935	1e-08	8	(EA)	0.023783	[0.016-0.032] unit decrease	Affymetrix, Illumina, Perlegen [at least 2135543] (imputed)	N	heart rate variability measurement	http://www.ebi.ac.uk/efo/EFO_0008003	GCST004733	Genome-wide genotyping array
19	5894573	5894573	2017-09-15	28613276	Nolte IM	2017-06-14	Nat Commun	www.ncbi.nlm.nih.gov/pubmed/28613276	Genetic loci associated with heart rate variability and their effects on cardiac disease risk.	Heart rate variability traits (pvRSA/HF)	24,088 European ancestry individuals	9,377 European ancestry individuals, 404 Hispanic/Latino individuals, 1,901 African American individuals	19p13.3	NDUFA11	NDUFA11	NA	NA	ENSG00000174886	NA	NA	rs12974991-A	rs12974991	0	12974991	intron_variant	0	0.074	2e-41	40.699	(EA)	0.24107	[0.2-0.28] unit decrease	Affymetrix, Illumina, Perlegen [at least 2135543] (imputed)	N	heart rate variability measurement	http://www.ebi.ac.uk/efo/EFO_0008003	GCST004732	Genome-wide genotyping array
12	33445840	33445840	2017-09-15	28613276	Nolte IM	2017-06-14	Nat Commun	www.ncbi.nlm.nih.gov/pubmed/28613276	Genetic loci associated with heart rate variability and their effects on cardiac disease risk.	Heart rate variability traits (pvRSA/HF)	24,088 European ancestry individuals	9,377 European ancestry individuals, 404 Hispanic/Latino individuals, 1,901 African American individuals	12p11.1	SYT10	SYT10 - NA	ENSG00000110975	NA	NA	6021	NA	rs1351682-G	rs1351682	0	1351682	intergenic_variant	1	0.437	2e-14	13.699	NA	0.073237	[0.055-0.091] unit decrease (EA)	Affymetrix, Illumina, Perlegen [at least 2135543] (imputed)	N	heart rate variability measurement	http://www.ebi.ac.uk/efo/EFO_0008003	GCST004732	Genome-wide genotyping array
7	93922116	93922116	2017-09-15	28613276	Nolte IM	2017-06-14	Nat Commun	www.ncbi.nlm.nih.gov/pubmed/28613276	Genetic loci associated with heart rate variability and their effects on cardiac disease risk.	Heart rate variability traits (pvRSA/HF)	24,088 European ancestry individuals	9,377 European ancestry individuals, 404 Hispanic/Latino individuals, 1,901 African American individuals	7q21.3	GNG11	GNG11	NA	NA	ENSG00000127920	NA	NA	rs4262-C	rs4262	0	4262	5_prime_UTR_variant	0	0.3882	2e-11	10.699	NA	0.05018	[0.031-0.069] unit decrease (EA)	Affymetrix, Illumina, Perlegen [at least 2135543] (imputed)	N	heart rate variability measurement	http://www.ebi.ac.uk/efo/EFO_0008003	GCST004732	Genome-wide genotyping array
19	5893047	5893047	2017-09-15	28613276	Nolte IM	2017-06-14	Nat Commun	www.ncbi.nlm.nih.gov/pubmed/28613276	Genetic loci associated with heart rate variability and their effects on cardiac disease risk.	Heart rate variability traits (SDNN)	27,850 European ancestry individuals	24,125 European ancestry individuals, 11,234 Hispanic/Latino individuals, 6,899 African American individuals	19p13.3	NDUFA11	NDUFA11	NA	NA	ENSG00000174886	NA	NA	rs12980262-A	rs12980262	0	12980262	missense_variant	0	0.076318	2e-23	22.699	(EA)	0.060229	[0.048-0.072] unit decrease	Affymetrix, Illumina, Perlegen [at least 2135543] (imputed)	N	heart rate variability measurement	http://www.ebi.ac.uk/efo/EFO_0008003	GCST004734	Genome-wide genotyping array
12	33469964	33469964	2017-09-15	28613276	Nolte IM	2017-06-14	Nat Commun	www.ncbi.nlm.nih.gov/pubmed/28613276	Genetic loci associated with heart rate variability and their effects on cardiac disease risk.	Heart rate variability traits (SDNN)	27,850 European ancestry individuals	24,125 European ancestry individuals, 11,234 Hispanic/Latino individuals, 6,899 African American individuals	12p11.1	SYT10	SYT10 - NA	ENSG00000110975	NA	NA	30145	NA	rs1384598-T	rs1384598	0	1384598	intergenic_variant	1	0.431905	7e-13	12.1549	(EA)	0.022636	[0.016-0.029] unit decrease	Affymetrix, Illumina, Perlegen [at least 2135543] (imputed)	N	heart rate variability measurement	http://www.ebi.ac.uk/efo/EFO_0008003	GCST004734	Genome-wide genotyping array
16	6850546	6850546	2017-09-15	28613276	Nolte IM	2017-06-14	Nat Commun	www.ncbi.nlm.nih.gov/pubmed/28613276	Genetic loci associated with heart rate variability and their effects on cardiac disease risk.	Heart rate variability traits (SDNN)	27,850 European ancestry individuals	24,125 European ancestry individuals, 11,234 Hispanic/Latino individuals, 6,899 African American individuals	16p13.3	intergenic	RBFOX1	NA	NA	ENSG00000078328	NA	NA	rs4786125-A	rs4786125	0	4786125	intron_variant	0	0.711	7e-06	5.1549	(EA)	0.015542	[0.0088-0.0223] unit decrease	Affymetrix, Illumina, Perlegen [at least 2135543] (imputed)	N	heart rate variability measurement	http://www.ebi.ac.uk/efo/EFO_0008003	GCST004734	Genome-wide genotyping array
14	71997545	71997545	2017-09-15	28613276	Nolte IM	2017-06-14	Nat Commun	www.ncbi.nlm.nih.gov/pubmed/28613276	Genetic loci associated with heart rate variability and their effects on cardiac disease risk.	Heart rate variability traits (SDNN)	27,850 European ancestry individuals	24,125 European ancestry individuals, 11,234 Hispanic/Latino individuals, 6,899 African American individuals	14q24.2	RGS6	RGS6	NA	NA	ENSG00000182732	NA	NA	rs4899412-T	rs4899412	0	4899412	intron_variant	0	0.252324	3e-13	12.5229	(EA)	0.025882	[0.019-0.033] unit decrease	Affymetrix, Illumina, Perlegen [at least 2135543] (imputed)	N	heart rate variability measurement	http://www.ebi.ac.uk/efo/EFO_0008003	GCST004734	Genome-wide genotyping array
11	118165996	118165996	2017-09-15	28613276	Nolte IM	2017-06-14	Nat Commun	www.ncbi.nlm.nih.gov/pubmed/28613276	Genetic loci associated with heart rate variability and their effects on cardiac disease risk.	Heart rate variability traits (SDNN)	27,850 European ancestry individuals	24,125 European ancestry individuals, 11,234 Hispanic/Latino individuals, 6,899 African American individuals	11q23.3	intergenic	SCN2B	NA	NA	ENSG00000149575	NA	NA	rs677652-T	rs677652	0	677652	3_prime_UTR_variant	0	0.026808	4e-06	5.39794	(EA)	0.062546	[0.036-0.089] unit decrease	Affymetrix, Illumina, Perlegen [at least 2135543] (imputed)	N	heart rate variability measurement	http://www.ebi.ac.uk/efo/EFO_0008003	GCST004734	Genome-wide genotyping array
4	175023930	175023930	2017-09-14	28468790	Agopian AJ	2017-06-01	Circ Cardiovasc Genet	www.ncbi.nlm.nih.gov/pubmed/28468790	Genome-Wide Association Studies and Meta-Analyses for Congenital Heart Defects.	Conotruncal heart defects (maternal effects)	up to 838 European ancestry trios	NA	4q34.1	intergenic	ADAM29 - NA	ENSG00000168594	NA	NA	45750	NA	rs146189703-?	rs146189703	0	146189703	intergenic_variant	1	NR	1e-06	6	NA	1.01176	[1.01-1.02]	Illumina [at least 4756722] (imputed)	N	conotruncal heart malformations	http://purl.obolibrary.org/obo/MONDO_0016581	GCST004723	Genome-wide genotyping array
2	5847944	5847944	2017-09-14	28468790	Agopian AJ	2017-06-01	Circ Cardiovasc Genet	www.ncbi.nlm.nih.gov/pubmed/28468790	Genome-Wide Association Studies and Meta-Analyses for Congenital Heart Defects.	Conotruncal heart defects (inherited effects)	483 European ancestry trios, 406 European ancestry cases, 2,976 European ancestry controls, 355 European and other ancestry trios, 187 non-European ancestry trios.	NA	2p25.2	intergenic	LINC01810 - SILC1	ENSG00000237266	ENSG00000232044	NA	35274	84599	rs2709466-?	rs2709466	0	2709466	intergenic_variant	1	NR	6e-06	5.22185	NA	1.2541	[1.136681-1.383642]	Illumina [at least 4756722] (imputed)	N	conotruncal heart malformations	http://purl.obolibrary.org/obo/MONDO_0016581	GCST004720	Genome-wide genotyping array
6	30840985	30840985	2017-09-14	28468790	Agopian AJ	2017-06-01	Circ Cardiovasc Genet	www.ncbi.nlm.nih.gov/pubmed/28468790	Genome-Wide Association Studies and Meta-Analyses for Congenital Heart Defects.	Conotruncal heart defects (maternal effects)	up to 838 European ancestry trios	NA	6p21.33	GTF2H4, VARS2	LINC02570, LINC02570, LINC02570, LINC02570, LINC02570	NA	NA	ENSG00000231733, ENSG00000231854, ENSG00000231522, ENSG00000237923, ENSG00000225888	NA	NA	rs2517582-?	rs2517582	0	2517582	intron_variant	0	NR	3e-07	6.52288	NA	1.17479	[1.104793-1.249214]	Illumina [at least 4756722] (imputed)	N	conotruncal heart malformations	http://purl.obolibrary.org/obo/MONDO_0016581	GCST004723	Genome-wide genotyping array
6	30955750	30955750	2017-09-14	28468790	Agopian AJ	2017-06-01	Circ Cardiovasc Genet	www.ncbi.nlm.nih.gov/pubmed/28468790	Genome-Wide Association Studies and Meta-Analyses for Congenital Heart Defects.	Conotruncal heart defects (maternal effects)	up to 838 European ancestry trios	NA	6p21.33	GTF2H4, VARS2	SFTA2 - NAPGP2	ENSG00000206465	ENSG00000275906	NA	114	5653	rs17189763-?	rs17189763	0	17189763	TF_binding_site_variant	1	NR	8e-07	6.09691	NA	1.04164	[1.024871-1.058673]	Illumina [at least 4756722] (imputed)	N	conotruncal heart malformations	http://purl.obolibrary.org/obo/MONDO_0016581	GCST004723	Genome-wide genotyping array
6	31396299	31396299	2017-09-14	28468790	Agopian AJ	2017-06-01	Circ Cardiovasc Genet	www.ncbi.nlm.nih.gov/pubmed/28468790	Genome-Wide Association Studies and Meta-Analyses for Congenital Heart Defects.	Conotruncal heart defects (maternal effects)	up to 838 European ancestry trios	NA	6p21.33	intergenic	HLA-S - MICA	ENSG00000228179	ENSG00000235233	NA	14011	3485	rs28366133-?	rs28366133	0	28366133	upstream_gene_variant	1	NR	4e-06	5.39794	NA	1.22646	[1.124163-1.338064]	Illumina [at least 4756722] (imputed)	N	conotruncal heart malformations	http://purl.obolibrary.org/obo/MONDO_0016581	GCST004723	Genome-wide genotyping array
5	115544896	115544896	2017-09-14	28468790	Agopian AJ	2017-06-01	Circ Cardiovasc Genet	www.ncbi.nlm.nih.gov/pubmed/28468790	Genome-Wide Association Studies and Meta-Analyses for Congenital Heart Defects.	Conotruncal heart defects (inherited effects)	483 European ancestry trios, 406 European ancestry cases, 2,976 European ancestry controls, 355 European and other ancestry trios, 187 non-European ancestry trios.	NA	5q22.3	FEM1C	FEM1C - TICAM2	ENSG00000145780	ENSG00000243414	NA	121	33600	rs13177180-?	rs13177180	0	13177180	regulatory_region_variant	1	NR	2e-06	5.69897	NA	1.28418	[1.16-1.42]	Illumina [at least 4756722] (imputed)	N	conotruncal heart malformations	http://purl.obolibrary.org/obo/MONDO_0016581	GCST004720	Genome-wide genotyping array
8	59280255	59280255	2017-09-14	28468790	Agopian AJ	2017-06-01	Circ Cardiovasc Genet	www.ncbi.nlm.nih.gov/pubmed/28468790	Genome-Wide Association Studies and Meta-Analyses for Congenital Heart Defects.	Conotruncal heart defects (maternal effects)	up to 838 European ancestry trios	NA	8q12.1	intergenic	NA	NA	NA	NA	NA	NA	rs55884872-?	rs55884872	0	55884872	intergenic_variant	1	NR	2e-07	6.69897	NA	1.19868	[1.120066-1.282803]	Illumina [at least 4756722] (imputed)	N	conotruncal heart malformations	http://purl.obolibrary.org/obo/MONDO_0016581	GCST004723	Genome-wide genotyping array
5	43022662	43022662	2017-09-14	28468790	Agopian AJ	2017-06-01	Circ Cardiovasc Genet	www.ncbi.nlm.nih.gov/pubmed/28468790	Genome-Wide Association Studies and Meta-Analyses for Congenital Heart Defects.	Conotruncal heart defects (inherited effects)	483 European ancestry trios, 406 European ancestry cases, 2,976 European ancestry controls, 355 European and other ancestry trios, 187 non-European ancestry trios.	NA	5p12	LOC648987	PRELID3BP7 - ANXA2R	ENSG00000250711	ENSG00000177721	NA	49570	16571	rs6886261-?	rs6886261	0	6886261	intron_variant	1	NR	2e-07	6.69897	NA	1.78122	[1.434992-2.210987]	Illumina [at least 4756722] (imputed)	N	conotruncal heart malformations	http://purl.obolibrary.org/obo/MONDO_0016581	GCST004720	Genome-wide genotyping array
13	74642067	74642067	2017-09-14	28468790	Agopian AJ	2017-06-01	Circ Cardiovasc Genet	www.ncbi.nlm.nih.gov/pubmed/28468790	Genome-Wide Association Studies and Meta-Analyses for Congenital Heart Defects.	Conotruncal heart defects (maternal effects)	up to 838 European ancestry trios	NA	13q22.1	intergenic	LINC00347 - NA	ENSG00000236678	NA	NA	76622	NA	rs4885216-?	rs4885216	0	4885216	intergenic_variant	1	NR	3e-06	5.52288	NA	1.11845	[1.067431-1.171911]	Illumina [at least 4756722] (imputed)	N	conotruncal heart malformations	http://purl.obolibrary.org/obo/MONDO_0016581	GCST004723	Genome-wide genotyping array
14	27023434	27023434	2017-09-14	28468790	Agopian AJ	2017-06-01	Circ Cardiovasc Genet	www.ncbi.nlm.nih.gov/pubmed/28468790	Genome-Wide Association Studies and Meta-Analyses for Congenital Heart Defects.	Conotruncal heart defects (maternal effects)	up to 838 European ancestry trios	NA	14q12	intergenic	NA	NA	NA	NA	NA	NA	rs1245314-?	rs1245314	0	1245314	intron_variant	1	NR	2e-06	5.69897	NA	1.11998	[1.068869-1.173531]	Illumina [at least 4756722] (imputed)	N	conotruncal heart malformations	http://purl.obolibrary.org/obo/MONDO_0016581	GCST004723	Genome-wide genotyping array
14	62695894	62695894	2017-09-14	28468790	Agopian AJ	2017-06-01	Circ Cardiovasc Genet	www.ncbi.nlm.nih.gov/pubmed/28468790	Genome-Wide Association Studies and Meta-Analyses for Congenital Heart Defects.	Conotruncal heart defects (maternal effects)	up to 838 European ancestry trios	NA	14q23.2	intergenic	ATP5F1AP4 - KCNH5	ENSG00000258877	ENSG00000140015	NA	90177	3570	rs10129320-?	rs10129320	0	10129320	regulatory_region_variant	1	NR	7e-06	5.1549	NA	1.4042	[1.21-1.63]	Illumina [at least 4756722] (imputed)	N	conotruncal heart malformations	http://purl.obolibrary.org/obo/MONDO_0016581	GCST004723	Genome-wide genotyping array
16	82445019	82445019	2017-09-14	28468790	Agopian AJ	2017-06-01	Circ Cardiovasc Genet	www.ncbi.nlm.nih.gov/pubmed/28468790	Genome-Wide Association Studies and Meta-Analyses for Congenital Heart Defects.	Conotruncal heart defects (maternal effects)	up to 838 European ancestry trios	NA	16q23.3	intergenic	NA	NA	NA	NA	NA	NA	rs12716944-?	rs12716944	0	12716944	intergenic_variant	1	NR	4e-06	5.39794	NA	1.33905	[1.182973-1.515725]	Illumina [at least 4756722] (imputed)	N	conotruncal heart malformations	http://purl.obolibrary.org/obo/MONDO_0016581	GCST004723	Genome-wide genotyping array
19	14334326	14334326	2017-09-14	28468790	Agopian AJ	2017-06-01	Circ Cardiovasc Genet	www.ncbi.nlm.nih.gov/pubmed/28468790	Genome-Wide Association Studies and Meta-Analyses for Congenital Heart Defects.	Conotruncal heart defects (maternal effects)	up to 838 European ancestry trios	NA	19p13.12	BC011648	LINC01841, LINC01842	NA	NA	ENSG00000266913, ENSG00000267147	NA	NA	rs11669181-?	rs11669181	0	11669181	intron_variant	0	NR	6e-06	5.22185	NA	1.96497	[1.47-2.63]	Illumina [at least 4756722] (imputed)	N	conotruncal heart malformations	http://purl.obolibrary.org/obo/MONDO_0016581	GCST004723	Genome-wide genotyping array
14	24575006	24575006	2017-09-14	28468790	Agopian AJ	2017-06-01	Circ Cardiovasc Genet	www.ncbi.nlm.nih.gov/pubmed/28468790	Genome-Wide Association Studies and Meta-Analyses for Congenital Heart Defects.	Conotruncal heart defects (maternal effects)	up to 838 European ancestry trios	NA	14q12	CTSG	CTSG	NA	NA	ENSG00000100448	NA	NA	rs11623400-?	rs11623400	0	11623400	non_coding_transcript_exon_variant	0	NR	8e-06	5.09691	NA	1.012	[1.006711-1.017319]	Illumina [at least 4756722] (imputed)	N	conotruncal heart malformations	http://purl.obolibrary.org/obo/MONDO_0016581	GCST004723	Genome-wide genotyping array
7	114223329	114223329	2017-09-14	28468790	Agopian AJ	2017-06-01	Circ Cardiovasc Genet	www.ncbi.nlm.nih.gov/pubmed/28468790	Genome-Wide Association Studies and Meta-Analyses for Congenital Heart Defects.	Conotruncal heart defects (maternal effects)	up to 838 European ancestry trios	NA	7q31.1	FOXP2	FOXP2	NA	NA	ENSG00000128573	NA	NA	rs1450832-?	rs1450832	0	1450832	intron_variant	0	NR	8e-06	5.09691	NA	1.09984	[1.054977-1.146619]	Illumina [at least 4756722] (imputed)	N	conotruncal heart malformations	http://purl.obolibrary.org/obo/MONDO_0016581	GCST004723	Genome-wide genotyping array
3	159089748	159089748	2017-09-14	28468790	Agopian AJ	2017-06-01	Circ Cardiovasc Genet	www.ncbi.nlm.nih.gov/pubmed/28468790	Genome-Wide Association Studies and Meta-Analyses for Congenital Heart Defects.	Conotruncal heart defects (maternal effects)	up to 838 European ancestry trios	NA	3q25.32	IQCJ, SCHIP1	IQCJ-SCHIP1, IQCJ	NA	NA	ENSG00000283154, ENSG00000214216	NA	NA	rs6441249-?	rs6441249	0	6441249	intron_variant	0	NR	8e-06	5.09691	NA	1.08682	[1.047895-1.127193]	Illumina [at least 4756722] (imputed)	N	conotruncal heart malformations	http://purl.obolibrary.org/obo/MONDO_0016581	GCST004723	Genome-wide genotyping array
3	159298001	159298001	2017-09-14	28468790	Agopian AJ	2017-06-01	Circ Cardiovasc Genet	www.ncbi.nlm.nih.gov/pubmed/28468790	Genome-Wide Association Studies and Meta-Analyses for Congenital Heart Defects.	Conotruncal heart defects (maternal effects)	up to 838 European ancestry trios	NA	3q25.32	IQCJ, SCHIP1	IQCJ-SCHIP1	NA	NA	ENSG00000283154	NA	NA	rs35611996-?	rs35611996	0	35611996	intron_variant	0	NR	3e-06	5.52288	NA	1.00868	[1.005013-1.01236]	Illumina [at least 4756722] (imputed)	N	conotruncal heart malformations	http://purl.obolibrary.org/obo/MONDO_0016581	GCST004723	Genome-wide genotyping array
2	23482004	23482004	2017-09-14	28468790	Agopian AJ	2017-06-01	Circ Cardiovasc Genet	www.ncbi.nlm.nih.gov/pubmed/28468790	Genome-Wide Association Studies and Meta-Analyses for Congenital Heart Defects.	Conotruncal heart defects (maternal effects)	up to 838 European ancestry trios	NA	2p24.1	KLHL29	KLHL29	NA	NA	ENSG00000119771	NA	NA	rs6728515-?	rs6728515	0	6728515	intron_variant	0	NR	7e-06	5.1549	NA	1.26812	[1.143717-1.406045]	Illumina [at least 4756722] (imputed)	N	conotruncal heart malformations	http://purl.obolibrary.org/obo/MONDO_0016581	GCST004723	Genome-wide genotyping array
3	50213314	50213314	2017-09-14	28468790	Agopian AJ	2017-06-01	Circ Cardiovasc Genet	www.ncbi.nlm.nih.gov/pubmed/28468790	Genome-Wide Association Studies and Meta-Analyses for Congenital Heart Defects.	Conotruncal heart defects (maternal effects)	up to 838 European ancestry trios	NA	3p21.31	SLC38A3	SLC38A3	NA	NA	ENSG00000188338	NA	NA	rs74461473-?	rs74461473	0	74461473	intron_variant	0	NR	4e-07	6.39794	NA	1.25477	[1.15-1.37]	Illumina [at least 4756722] (imputed)	N	conotruncal heart malformations	http://purl.obolibrary.org/obo/MONDO_0016581	GCST004723	Genome-wide genotyping array
12	55659083	55659083	2017-09-14	28468790	Agopian AJ	2017-06-01	Circ Cardiovasc Genet	www.ncbi.nlm.nih.gov/pubmed/28468790	Genome-Wide Association Studies and Meta-Analyses for Congenital Heart Defects.	Conotruncal heart defects (inherited effects)	483 European ancestry trios, 406 European ancestry cases, 2,976 European ancestry controls, 355 European and other ancestry trios, 187 non-European ancestry trios.	NA	12q13.2	intergenic	PSMB3P1 - METTL7B	ENSG00000258907	ENSG00000170439	NA	3915	22595	rs941024-?	rs941024	0	941024	intron_variant	1	NR	8e-06	5.09691	NA	1.38087	[1.198761-1.590639]	Illumina [at least 4756722] (imputed)	N	conotruncal heart malformations	http://purl.obolibrary.org/obo/MONDO_0016581	GCST004720	Genome-wide genotyping array
5	71956619	71956619	2017-09-14	28468790	Agopian AJ	2017-06-01	Circ Cardiovasc Genet	www.ncbi.nlm.nih.gov/pubmed/28468790	Genome-Wide Association Studies and Meta-Analyses for Congenital Heart Defects.	Conotruncal heart defects (maternal effects)	up to 838 European ancestry trios	NA	5q13.2	intergenic	NA	NA	NA	NA	NA	NA	rs1217752-?	rs1217752	0	1217752	regulatory_region_variant	1	NR	2e-06	5.69897	NA	1.08075	[1.046851-1.115756]	Illumina [at least 4756722] (imputed)	N	conotruncal heart malformations	http://purl.obolibrary.org/obo/MONDO_0016581	GCST004723	Genome-wide genotyping array
2	153185808	153185808	2017-09-14	28468790	Agopian AJ	2017-06-01	Circ Cardiovasc Genet	www.ncbi.nlm.nih.gov/pubmed/28468790	Genome-Wide Association Studies and Meta-Analyses for Congenital Heart Defects.	Conotruncal heart defects (inherited effects)	483 European ancestry trios, 406 European ancestry cases, 2,976 European ancestry controls, 355 European and other ancestry trios, 187 non-European ancestry trios.	NA	2q23.3	intergenic	ATP5PBP4 - NA	ENSG00000214025	NA	NA	26125	NA	rs10202249-?	rs10202249	0	10202249	intron_variant	1	NR	4e-06	5.39794	NA	1.41753	[1.22-1.64]	Illumina [at least 4756722] (imputed)	N	conotruncal heart malformations	http://purl.obolibrary.org/obo/MONDO_0016581	GCST004720	Genome-wide genotyping array
3	13289122	13289122	2017-09-14	28468790	Agopian AJ	2017-06-01	Circ Cardiovasc Genet	www.ncbi.nlm.nih.gov/pubmed/28468790	Genome-Wide Association Studies and Meta-Analyses for Congenital Heart Defects.	Conotruncal heart defects (inherited effects)	483 European ancestry trios, 406 European ancestry cases, 2,976 European ancestry controls, 355 European and other ancestry trios, 187 non-European ancestry trios.	NA	3p25.1	intergenic	IQSEC1 - NUP210	ENSG00000144711	ENSG00000132182	NA	5841	27113	rs749573-?	rs749573	0	749573	intergenic_variant	1	NR	6e-06	5.22185	NA	1.39128	[1.205543-1.605622]	Illumina [at least 4756722] (imputed)	N	conotruncal heart malformations	http://purl.obolibrary.org/obo/MONDO_0016581	GCST004720	Genome-wide genotyping array
8	57383062	57383062	2017-09-14	28468790	Agopian AJ	2017-06-01	Circ Cardiovasc Genet	www.ncbi.nlm.nih.gov/pubmed/28468790	Genome-Wide Association Studies and Meta-Analyses for Congenital Heart Defects.	Conotruncal heart defects (inherited effects)	483 European ancestry trios, 406 European ancestry cases, 2,976 European ancestry controls, 355 European and other ancestry trios, 187 non-European ancestry trios.	NA	8q12.1	intergenic	RNU6-596P - RPL30P10	ENSG00000202265	ENSG00000243050	NA	93413	9484	rs72652966-?	rs72652966	0	72652966	intergenic_variant	1	NR	7e-06	5.1549	NA	1.44428	[1.231117-1.69436]	Illumina [at least 4756722] (imputed)	N	conotruncal heart malformations	http://purl.obolibrary.org/obo/MONDO_0016581	GCST004720	Genome-wide genotyping array
10	8512542	8512542	2017-09-14	28468790	Agopian AJ	2017-06-01	Circ Cardiovasc Genet	www.ncbi.nlm.nih.gov/pubmed/28468790	Genome-Wide Association Studies and Meta-Analyses for Congenital Heart Defects.	Conotruncal heart defects (inherited effects)	483 European ancestry trios, 406 European ancestry cases, 2,976 European ancestry controls, 355 European and other ancestry trios, 187 non-European ancestry trios.	NA	10p14	intergenic	NA - KRT8P37	NA	ENSG00000213771	NA	NA	1145	rs72775230-?	rs72775230	0	72775230	intergenic_variant	1	NR	8e-06	5.09691	NA	1.35126	[1.18372-1.542512]	Illumina [at least 4756722] (imputed)	N	conotruncal heart malformations	http://purl.obolibrary.org/obo/MONDO_0016581	GCST004720	Genome-wide genotyping array
14	96363661	96363661	2017-09-14	28468790	Agopian AJ	2017-06-01	Circ Cardiovasc Genet	www.ncbi.nlm.nih.gov/pubmed/28468790	Genome-Wide Association Studies and Meta-Analyses for Congenital Heart Defects.	Conotruncal heart defects (inherited effects)	483 European ancestry trios, 406 European ancestry cases, 2,976 European ancestry controls, 355 European and other ancestry trios, 187 non-European ancestry trios.	NA	14q32.2	ATG2B, GSKIP	GSKIP	NA	NA	ENSG00000100744	NA	NA	rs35946663-?	rs35946663	0	35946663	5_prime_UTR_variant	0	NR	5e-06	5.30103	NA	1.27246	[1.147109-1.411514]	Illumina [at least 4756722] (imputed)	N	conotruncal heart malformations	http://purl.obolibrary.org/obo/MONDO_0016581	GCST004720	Genome-wide genotyping array
7	16931967	16931967	2017-09-14	28468790	Agopian AJ	2017-06-01	Circ Cardiovasc Genet	www.ncbi.nlm.nih.gov/pubmed/28468790	Genome-Wide Association Studies and Meta-Analyses for Congenital Heart Defects.	Conotruncal heart defects (maternal effects)	up to 838 European ancestry trios	NA	7p21.1	intergenic	AHR	NA	NA	ENSG00000106546	NA	NA	rs28549925-?	rs28549925	0	28549925	intron_variant	0	NR	3e-06	5.52288	NA	1.15992	[1.089849-1.234505]	Illumina [at least 4756722] (imputed)	N	conotruncal heart malformations	http://purl.obolibrary.org/obo/MONDO_0016581	GCST004723	Genome-wide genotyping array
1	15091577	15091577	2017-09-14	28468790	Agopian AJ	2017-06-01	Circ Cardiovasc Genet	www.ncbi.nlm.nih.gov/pubmed/28468790	Genome-Wide Association Studies and Meta-Analyses for Congenital Heart Defects.	Conotruncal heart defects (inherited effects)	483 European ancestry trios, 406 European ancestry cases, 2,976 European ancestry controls, 355 European and other ancestry trios, 187 non-European ancestry trios.	NA	1p36.21	KAZN	KAZN	NA	NA	ENSG00000189337	NA	NA	rs12072230-?	rs12072230	0	12072230	intron_variant	0	NR	7e-06	5.1549	NA	1.2771	[1.148286-1.420374]	Illumina [at least 4756722] (imputed)	N	conotruncal heart malformations	http://purl.obolibrary.org/obo/MONDO_0016581	GCST004720	Genome-wide genotyping array
9	12165298	12165298	2017-09-14	28468790	Agopian AJ	2017-06-01	Circ Cardiovasc Genet	www.ncbi.nlm.nih.gov/pubmed/28468790	Genome-Wide Association Studies and Meta-Analyses for Congenital Heart Defects.	Conotruncal heart defects (maternal effects)	up to 838 European ancestry trios	NA	9p23	intergenic	NA	NA	NA	NA	NA	NA	rs7024392-?	rs7024392	0	7024392	intergenic_variant	1	NR	1e-06	6	NA	2.01435	[1.521009-2.667698]	Illumina [at least 4756722] (imputed)	N	conotruncal heart malformations	http://purl.obolibrary.org/obo/MONDO_0016581	GCST004723	Genome-wide genotyping array
13	88185775	88185775	2017-09-14	28468790	Agopian AJ	2017-06-01	Circ Cardiovasc Genet	www.ncbi.nlm.nih.gov/pubmed/28468790	Genome-Wide Association Studies and Meta-Analyses for Congenital Heart Defects.	Conotruncal heart defects (maternal effects)	up to 838 European ancestry trios	NA	13q31.2	intergenic	LINC00373	NA	NA	ENSG00000231019	NA	NA	rs9586881-?	rs9586881	0	9586881	intron_variant	0	NR	4e-06	5.39794	NA	1.06833	[1.038647-1.098862]	Illumina [at least 4756722] (imputed)	N	conotruncal heart malformations	http://purl.obolibrary.org/obo/MONDO_0016581	GCST004723	Genome-wide genotyping array
17	74829334	74829334	2017-09-14	28468790	Agopian AJ	2017-06-01	Circ Cardiovasc Genet	www.ncbi.nlm.nih.gov/pubmed/28468790	Genome-Wide Association Studies and Meta-Analyses for Congenital Heart Defects.	Conotruncal heart defects (maternal effects)	up to 838 European ancestry trios	NA	17q25.1	TMEM104	TMEM104	NA	NA	ENSG00000109066	NA	NA	rs56171387-?	rs56171387	0	56171387	intron_variant	0	NR	7e-06	5.1549	NA	1.05836	[1.03-1.08]	Illumina [at least 4756722] (imputed)	N	conotruncal heart malformations	http://purl.obolibrary.org/obo/MONDO_0016581	GCST004723	Genome-wide genotyping array
20	2492941	2492941	2017-09-14	28468790	Agopian AJ	2017-06-01	Circ Cardiovasc Genet	www.ncbi.nlm.nih.gov/pubmed/28468790	Genome-Wide Association Studies and Meta-Analyses for Congenital Heart Defects.	Conotruncal heart defects (maternal effects)	up to 838 European ancestry trios	NA	20p13	ZNF343	ZNF343	NA	NA	ENSG00000088876	NA	NA	rs41308639-?	rs41308639	0	41308639	non_coding_transcript_exon_variant	0	NR	7e-06	5.1549	NA	1.22611	[1.122078-1.339792]	Illumina [at least 4756722] (imputed)	N	conotruncal heart malformations	http://purl.obolibrary.org/obo/MONDO_0016581	GCST004723	Genome-wide genotyping array
14	40807221	40807221	2017-09-14	28468790	Agopian AJ	2017-06-01	Circ Cardiovasc Genet	www.ncbi.nlm.nih.gov/pubmed/28468790	Genome-Wide Association Studies and Meta-Analyses for Congenital Heart Defects.	Congenital heart disease (inherited effect)	1,119 European ancestry trios, 406 European ancestry cases, 2,976 European ancestry controls, 415 non-European ancestry trios	NA	14q21.1	intergenic	NA	NA	NA	NA	NA	NA	rs1176869-?	rs1176869	0	1176869	intron_variant	1	NR	9e-07	6.04576	NA	1.35093	[1.198098-1.523256]	Illumina [at least 4756772] (imputed)	N	congenital heart disease	http://www.ebi.ac.uk/efo/EFO_0005207	GCST004718	Genome-wide genotyping array
14	40922047	40922047	2017-09-14	28468790	Agopian AJ	2017-06-01	Circ Cardiovasc Genet	www.ncbi.nlm.nih.gov/pubmed/28468790	Genome-Wide Association Studies and Meta-Analyses for Congenital Heart Defects.	Congenital heart disease (inherited effect)	1,119 European ancestry trios, 406 European ancestry cases, 2,976 European ancestry controls, 415 non-European ancestry trios	NA	14q21.1	intergenic	NA - LINC02315	NA	ENSG00000251363	NA	NA	32646	rs17111230-?	rs17111230	0	17111230	intergenic_variant	1	NR	1e-06	6	NA	1.30076	[1.170317-1.445749]	Illumina [at least 4756772] (imputed)	N	congenital heart disease	http://www.ebi.ac.uk/efo/EFO_0005207	GCST004718	Genome-wide genotyping array
5	104604349	104604349	2017-09-14	28468790	Agopian AJ	2017-06-01	Circ Cardiovasc Genet	www.ncbi.nlm.nih.gov/pubmed/28468790	Genome-Wide Association Studies and Meta-Analyses for Congenital Heart Defects.	Congenital heart disease (inherited effect)	1,119 European ancestry trios, 406 European ancestry cases, 2,976 European ancestry controls, 415 non-European ancestry trios	NA	5q21.2	intergenic	NA	NA	NA	NA	NA	NA	rs1000613-?	rs1000613	0	1000613	intron_variant	1	NR	9e-06	5.04576	NA	1.35998	[1.187076-1.558076]	Illumina [at least 4756772] (imputed)	N	congenital heart disease	http://www.ebi.ac.uk/efo/EFO_0005207	GCST004718	Genome-wide genotyping array
6	9320073	9320073	2017-09-14	28468790	Agopian AJ	2017-06-01	Circ Cardiovasc Genet	www.ncbi.nlm.nih.gov/pubmed/28468790	Genome-Wide Association Studies and Meta-Analyses for Congenital Heart Defects.	Congenital heart disease (inherited effect)	1,119 European ancestry trios, 406 European ancestry cases, 2,976 European ancestry controls, 415 non-European ancestry trios	NA	6p24.3	intergenic	HULC - LINC02542	ENSG00000285219	ENSG00000226453	NA	25940	72524529	rs56409046-?	rs56409046	0	56409046	intergenic_variant	1	NR	3e-07	6.52288	NA	1.33867	[1.197921-1.49596]	Illumina [at least 4756772] (imputed)	N	congenital heart disease	http://www.ebi.ac.uk/efo/EFO_0005207	GCST004718	Genome-wide genotyping array
9	73601791	73601791	2017-09-14	28468790	Agopian AJ	2017-06-01	Circ Cardiovasc Genet	www.ncbi.nlm.nih.gov/pubmed/28468790	Genome-Wide Association Studies and Meta-Analyses for Congenital Heart Defects.	Congenital heart disease (inherited effect)	1,119 European ancestry trios, 406 European ancestry cases, 2,976 European ancestry controls, 415 non-European ancestry trios	NA	9q21.13	intergenic	NA	NA	NA	NA	NA	NA	rs13285621-?	rs13285621	0	13285621	intergenic_variant	1	NR	8e-06	5.09691	NA	1.27745	[1.147618-1.421966]	Illumina [at least 4756772] (imputed)	N	congenital heart disease	http://www.ebi.ac.uk/efo/EFO_0005207	GCST004718	Genome-wide genotyping array
10	8519464	8519464	2017-09-14	28468790	Agopian AJ	2017-06-01	Circ Cardiovasc Genet	www.ncbi.nlm.nih.gov/pubmed/28468790	Genome-Wide Association Studies and Meta-Analyses for Congenital Heart Defects.	Congenital heart disease (inherited effect)	1,119 European ancestry trios, 406 European ancestry cases, 2,976 European ancestry controls, 415 non-European ancestry trios	NA	10p14	intergenic	KRT8P37 - NA	ENSG00000213771	NA	NA	4358	NA	rs11816084-?	rs11816084	0	11816084	intergenic_variant	1	NR	3e-06	5.52288	NA	1.36362	[1.197078-1.553335]	Illumina [at least 4756772] (imputed)	N	congenital heart disease	http://www.ebi.ac.uk/efo/EFO_0005207	GCST004718	Genome-wide genotyping array
3	114227412	114227412	2017-09-14	28468790	Agopian AJ	2017-06-01	Circ Cardiovasc Genet	www.ncbi.nlm.nih.gov/pubmed/28468790	Genome-Wide Association Studies and Meta-Analyses for Congenital Heart Defects.	Congenital heart disease (inherited effect)	1,119 European ancestry trios, 406 European ancestry cases, 2,976 European ancestry controls, 415 non-European ancestry trios	NA	3q13.31	AX747798	DRD3 - FAM214BP1	ENSG00000151577	ENSG00000240487	NA	28005	3986	rs66678247-?	rs66678247	0	66678247	intron_variant	1	NR	1e-06	6	NA	1.69534	[1.368477-2.100277]	Illumina [at least 4756772] (imputed)	N	congenital heart disease	http://www.ebi.ac.uk/efo/EFO_0005207	GCST004718	Genome-wide genotyping array
2	217668617	217668617	2017-09-14	28468790	Agopian AJ	2017-06-01	Circ Cardiovasc Genet	www.ncbi.nlm.nih.gov/pubmed/28468790	Genome-Wide Association Studies and Meta-Analyses for Congenital Heart Defects.	Congenital heart disease (inherited effect)	1,119 European ancestry trios, 406 European ancestry cases, 2,976 European ancestry controls, 415 non-European ancestry trios	NA	2q35	DIRC3	DIRC3	NA	NA	ENSG00000231672	NA	NA	rs1430128-?	rs1430128	0	1430128	intron_variant	0	NR	8e-06	5.09691	NA	1.46388	[1.238378-1.730452]	Illumina [at least 4756772] (imputed)	N	congenital heart disease	http://www.ebi.ac.uk/efo/EFO_0005207	GCST004718	Genome-wide genotyping array
2	141204588	141204588	2017-09-14	28468790	Agopian AJ	2017-06-01	Circ Cardiovasc Genet	www.ncbi.nlm.nih.gov/pubmed/28468790	Genome-Wide Association Studies and Meta-Analyses for Congenital Heart Defects.	Congenital heart disease (inherited effect)	1,119 European ancestry trios, 406 European ancestry cases, 2,976 European ancestry controls, 415 non-European ancestry trios	NA	2q22.1	LRP1B	LRP1B	NA	NA	ENSG00000168702	NA	NA	rs11895588-?	rs11895588	0	11895588	intron_variant	0	NR	7e-07	6.1549	NA	1.83651	[1.44-2.34]	Illumina [at least 4756772] (imputed)	N	congenital heart disease	http://www.ebi.ac.uk/efo/EFO_0005207	GCST004718	Genome-wide genotyping array
3	63495718	63495718	2017-09-14	28468790	Agopian AJ	2017-06-01	Circ Cardiovasc Genet	www.ncbi.nlm.nih.gov/pubmed/28468790	Genome-Wide Association Studies and Meta-Analyses for Congenital Heart Defects.	Congenital heart disease (inherited effect)	1,119 European ancestry trios, 406 European ancestry cases, 2,976 European ancestry controls, 415 non-European ancestry trios	NA	3p14.2	SYNPR-AS1, SYNPR	SYNPR-AS1, SYNPR	NA	NA	ENSG00000241359, ENSG00000163630	NA	NA	rs4688406-?	rs4688406	0	4688406	intron_variant	0	NR	4e-06	5.39794	NA	1.29286	[1.16-1.44]	Illumina [at least 4756772] (imputed)	N	congenital heart disease	http://www.ebi.ac.uk/efo/EFO_0005207	GCST004718	Genome-wide genotyping array
2	175845357	175845357	2017-09-14	28468790	Agopian AJ	2017-06-01	Circ Cardiovasc Genet	www.ncbi.nlm.nih.gov/pubmed/28468790	Genome-Wide Association Studies and Meta-Analyses for Congenital Heart Defects.	Congenital heart disease (maternal effect)	1,119 European ancestry trios	NA	2q31.1	intergenic	EXTL2P1 - LNPK	ENSG00000223976	ENSG00000144320	NA	2055	78525	rs13011467-?	rs13011467	0	13011467	intergenic_variant	1	NR	6e-06	5.22185	NA	1.45048	[1.23-1.7]	Illumina [at least 4756722] (imputed)	N	congenital heart disease	http://www.ebi.ac.uk/efo/EFO_0005207	GCST004721	Genome-wide genotyping array
6	30855983	30855983	2017-09-14	28468790	Agopian AJ	2017-06-01	Circ Cardiovasc Genet	www.ncbi.nlm.nih.gov/pubmed/28468790	Genome-Wide Association Studies and Meta-Analyses for Congenital Heart Defects.	Congenital heart disease (maternal effect)	1,119 European ancestry trios	NA	6p21.33	intergenic	LINC02570 - RN7SKP186	ENSG00000225888	ENSG00000202241	NA	7824	8267	rs2844660-?	rs2844660	0	2844660	regulatory_region_variant	1	NR	1e-06	6	NA	1.36532	[1.204119-1.548106]	Illumina [at least 4756722] (imputed)	N	congenital heart disease	http://www.ebi.ac.uk/efo/EFO_0005207	GCST004721	Genome-wide genotyping array
8	59275232	59275232	2017-09-14	28468790	Agopian AJ	2017-06-01	Circ Cardiovasc Genet	www.ncbi.nlm.nih.gov/pubmed/28468790	Genome-Wide Association Studies and Meta-Analyses for Congenital Heart Defects.	Congenital heart disease (maternal effect)	1,119 European ancestry trios	NA	8q12.1	intergenic	NA	NA	NA	NA	NA	NA	rs75661265-?	rs75661265	0	75661265	intergenic_variant	1	NR	5e-07	6.30103	NA	1.1766	[1.104347-1.253586]	Illumina [at least 4756722] (imputed)	N	congenital heart disease	http://www.ebi.ac.uk/efo/EFO_0005207	GCST004721	Genome-wide genotyping array
8	87811731	87811731	2017-09-14	28468790	Agopian AJ	2017-06-01	Circ Cardiovasc Genet	www.ncbi.nlm.nih.gov/pubmed/28468790	Genome-Wide Association Studies and Meta-Analyses for Congenital Heart Defects.	Congenital heart disease (maternal effect)	1,119 European ancestry trios	NA	8q21.3	intergenic	SOX5P1 - DCAF4L2	ENSG00000254376	ENSG00000176566	NA	22043	59016	rs78642028-?	rs78642028	0	78642028	intergenic_variant	1	NR	2e-06	5.69897	NA	1.65694	[1.346536-2.038886]	Illumina [at least 4756722] (imputed)	N	congenital heart disease	http://www.ebi.ac.uk/efo/EFO_0005207	GCST004721	Genome-wide genotyping array
17	7100096	7100096	2017-09-14	28468790	Agopian AJ	2017-06-01	Circ Cardiovasc Genet	www.ncbi.nlm.nih.gov/pubmed/28468790	Genome-Wide Association Studies and Meta-Analyses for Congenital Heart Defects.	Congenital heart disease (maternal effect)	1,119 European ancestry trios	NA	17p13.1	ASGR2	CLEC10A - ASGR2	ENSG00000132514	ENSG00000161944	NA	19789	1226	rs7212330-?	rs7212330	0	7212330	downstream_gene_variant	1	NR	2e-06	5.69897	NA	1.41716	[1.23-1.64]	Illumina [at least 4756722] (imputed)	N	congenital heart disease	http://www.ebi.ac.uk/efo/EFO_0005207	GCST004721	Genome-wide genotyping array
3	159090176	159090176	2017-09-14	28468790	Agopian AJ	2017-06-01	Circ Cardiovasc Genet	www.ncbi.nlm.nih.gov/pubmed/28468790	Genome-Wide Association Studies and Meta-Analyses for Congenital Heart Defects.	Congenital heart disease (maternal effect)	1,119 European ancestry trios	NA	3q25.32	IQCJ, SCHIP1	IQCJ, IQCJ-SCHIP1	NA	NA	ENSG00000214216, ENSG00000283154	NA	NA	rs9870274-?	rs9870274	0	9870274	intron_variant	0	NR	7e-06	5.1549	NA	1.08651	[1.047867-1.126578]	Illumina [at least 4756722] (imputed)	N	congenital heart disease	http://www.ebi.ac.uk/efo/EFO_0005207	GCST004721	Genome-wide genotyping array
11	60508428	60508428	2017-09-14	28468790	Agopian AJ	2017-06-01	Circ Cardiovasc Genet	www.ncbi.nlm.nih.gov/pubmed/28468790	Genome-Wide Association Studies and Meta-Analyses for Congenital Heart Defects.	Congenital heart disease (maternal effect)	1,119 European ancestry trios	NA	11q12.2	MS4A12, MS4A13	MS4A12 - MS4A13	ENSG00000071203	ENSG00000204979	NA	998	6964	rs1941023-?	rs1941023	0	1941023	intergenic_variant	1	NR	4e-07	6.39794	NA	1.25076	[1.146796-1.364159]	Illumina [at least 4756722] (imputed)	N	congenital heart disease	http://www.ebi.ac.uk/efo/EFO_0005207	GCST004721	Genome-wide genotyping array
4	57027604	57027604	2017-09-14	28468790	Agopian AJ	2017-06-01	Circ Cardiovasc Genet	www.ncbi.nlm.nih.gov/pubmed/28468790	Genome-Wide Association Studies and Meta-Analyses for Congenital Heart Defects.	Congenital heart disease (maternal effect)	1,119 European ancestry trios	NA	4q12	POLR2B, IGFBP7	POLR2B	NA	NA	ENSG00000047315	NA	NA	rs73242632-?	rs73242632	0	73242632	intron_variant	0	NR	8e-06	5.09691	NA	1.96945	[1.46-2.65]	Illumina [at least 4756722] (imputed)	N	congenital heart disease	http://www.ebi.ac.uk/efo/EFO_0005207	GCST004721	Genome-wide genotyping array
4	118330002	118330002	2017-09-14	28468790	Agopian AJ	2017-06-01	Circ Cardiovasc Genet	www.ncbi.nlm.nih.gov/pubmed/28468790	Genome-Wide Association Studies and Meta-Analyses for Congenital Heart Defects.	Congenital heart disease (maternal effect)	1,119 European ancestry trios	NA	4q26	PRSS12	PRSS12	NA	NA	ENSG00000164099	NA	NA	rs1514658-?	rs1514658	0	1514658	intron_variant	0	NR	8e-06	5.09691	NA	1.50818	[1.259539-1.805898]	Illumina [at least 4756722] (imputed)	N	congenital heart disease	http://www.ebi.ac.uk/efo/EFO_0005207	GCST004721	Genome-wide genotyping array
1	203065778	203065778	2017-07-14	28460022	Lee JY	2017-04-27	Eur Heart J	www.ncbi.nlm.nih.gov/pubmed/28460022	Korean atrial fibrillation network genome-wide association study for early-onset atrial fibrillation identifies novel susceptibility loci.	Early onset atrial fibrillation	672 Korean ancestry cases, 3,700 Korean ancestry controls	200 Korean ancestry cases, 1,812 Korean ancestry controls	1q32.1	PPFIA4	PPFIA4	NA	NA	ENSG00000143847	NA	NA	rs3737883-A	rs3737883	0	3737883	intron_variant	0	0.68	2e-09	8.69897	NA	1.48	[1.31-1.68]	Affymetrix [642422]	N	atrial fibrillation	http://www.ebi.ac.uk/efo/EFO_0000275	GCST004352	Genome-wide genotyping array
4	173678308	173678308	2017-07-14	28460022	Lee JY	2017-04-27	Eur Heart J	www.ncbi.nlm.nih.gov/pubmed/28460022	Korean atrial fibrillation network genome-wide association study for early-onset atrial fibrillation identifies novel susceptibility loci.	Early onset atrial fibrillation	672 Korean ancestry cases, 3,700 Korean ancestry controls	200 Korean ancestry cases, 1,812 Korean ancestry controls	4q34.1	HAND2	HAND2-AS1 - LINC02269	ENSG00000237125	ENSG00000250708	NA	18612	20774	rs4615152-C	rs4615152	0	4615152	intergenic_variant	1	0.42	1e-12	12	NA	1.51	[1.35-1.68]	Affymetrix [642422]	N	atrial fibrillation	http://www.ebi.ac.uk/efo/EFO_0000275	GCST004352	Genome-wide genotyping array
10	103539854	103539854	2017-07-14	28460022	Lee JY	2017-04-27	Eur Heart J	www.ncbi.nlm.nih.gov/pubmed/28460022	Korean atrial fibrillation network genome-wide association study for early-onset atrial fibrillation identifies novel susceptibility loci.	Early onset atrial fibrillation	672 Korean ancestry cases, 3,700 Korean ancestry controls	200 Korean ancestry cases, 1,812 Korean ancestry controls	10q24.33	NEURL1	NEURL1	NA	NA	ENSG00000107954	NA	NA	rs6584555-C	rs6584555	0	6584555	intron_variant	0	0.126	3e-07	6.52288	NA	1.58	[1.33-1.88]	Affymetrix [642422]	N	atrial fibrillation	http://www.ebi.ac.uk/efo/EFO_0000275	GCST004352	Genome-wide genotyping array
6	36849337	36849337	2017-09-14	28610988	Kerr KF	2017-06-10	Heart Rhythm	www.ncbi.nlm.nih.gov/pubmed/28610988	Genome-wide association study of heart rate and its variability in Hispanic/Latino cohorts.	Heart rate	13,184 Hispanic/Latino individuals	7,073 European ancestry individuals, 4,771 African American individuals	6p21.2	PPIL1	CPNE5 - PPIL1	ENSG00000124772	ENSG00000137168	NA	9893	5490	rs236352-G	rs236352	0	236352	intergenic_variant	1	0.67	9e-07	6.04576	(Hispanic)	0.605	[0.36-0.85] beats/min increase	Affymetrix, Illumina [16967914] (imputed)	N	heart rate	http://www.ebi.ac.uk/efo/EFO_0004326	GCST004715	Genome-wide genotyping array
14	72418763	72418763	2017-09-14	28610988	Kerr KF	2017-06-10	Heart Rhythm	www.ncbi.nlm.nih.gov/pubmed/28610988	Genome-wide association study of heart rate and its variability in Hispanic/Latino cohorts.	Heart rate	13,184 Hispanic/Latino individuals	7,073 European ancestry individuals, 4,771 African American individuals	14q24.2	RGS6	RGS6	NA	NA	ENSG00000182732	NA	NA	rs17180489-G	rs17180489	0	17180489	intron_variant	0	0.9	7e-07	6.1549	(Hispanic)	1.2	[0.73-1.67] beats/min increase	Affymetrix, Illumina [16967914] (imputed)	N	heart rate	http://www.ebi.ac.uk/efo/EFO_0004326	GCST004715	Genome-wide genotyping array
12	24605546	24605546	2017-09-14	28610988	Kerr KF	2017-06-10	Heart Rhythm	www.ncbi.nlm.nih.gov/pubmed/28610988	Genome-wide association study of heart rate and its variability in Hispanic/Latino cohorts.	Heart rate variability traits (RMSSD)	13,767 Hispanic/Latino individuals	4,730 European ancestry individuals, 2,908 African American individuals	12p12.1	LINC00477	KNOP1P1 - RN7SL38P	ENSG00000256852	ENSG00000240481	NA	20997	101242	rs4963772-A	rs4963772	0	4963772	intergenic_variant	1	0.13	2e-09	8.69897	(Hispanic)	0.069	[0.045-0.093] unit increase	Affymetrix, Illumina [17209892] (imputed)	N	heart rate variability measurement	http://www.ebi.ac.uk/efo/EFO_0008003	GCST004716	Genome-wide genotyping array
14	98725293	98725293	2017-09-14	28610988	Kerr KF	2017-06-10	Heart Rhythm	www.ncbi.nlm.nih.gov/pubmed/28610988	Genome-wide association study of heart rate and its variability in Hispanic/Latino cohorts.	Heart rate variability traits (RMSSD)	13,767 Hispanic/Latino individuals	4,730 European ancestry individuals, 2,908 African American individuals	14q32.2	C14orf177	C14orf177	NA	NA	NA	NA	NA	rs8009773-A	rs8009773	0	8009773	regulatory_region_variant	0	0.74	3e-07	6.52288	(Hispanic)	0.048	[0.030-0.066] unit increase	Affymetrix, Illumina [17209892] (imputed)	N	heart rate variability measurement	http://www.ebi.ac.uk/efo/EFO_0008003	GCST004716	Genome-wide genotyping array
19	5872392	5872392	2017-09-14	28610988	Kerr KF	2017-06-10	Heart Rhythm	www.ncbi.nlm.nih.gov/pubmed/28610988	Genome-wide association study of heart rate and its variability in Hispanic/Latino cohorts.	Heart rate variability traits (SDNN)	13,184 Hispanic/Latino individuals	7,073 European ancestry individuals, 2,908 African American individuals	19p13.3	FUT5	FUT5 - NDUFA11	ENSG00000130383	ENSG00000174886	NA	1852	18884	rs12982903-G	rs12982903	0	12982903	intron_variant	1	0.93	7e-16	15.1549	(Hispanic, EA)	0.129	[0.098-0.160] unit increase	Affymetrix, Illumina [17209740] (imputed)	N	heart rate variability measurement	http://www.ebi.ac.uk/efo/EFO_0008003	GCST004714	Genome-wide genotyping array
1	115799281	115799281	2017-09-14	28610988	Kerr KF	2017-06-10	Heart Rhythm	www.ncbi.nlm.nih.gov/pubmed/28610988	Genome-wide association study of heart rate and its variability in Hispanic/Latino cohorts.	Heart rate variability traits (SDNN)	13,184 Hispanic/Latino individuals	7,073 European ancestry individuals, 2,908 African American individuals	1p13.1	NHLH2	CASQ2 - NHLH2	ENSG00000118729	ENSG00000177551	NA	30567	37096	rs9428238-C	rs9428238	0	9428238	intergenic_variant	1	0.57	6e-07	6.22185	(Hispanic)	0.039	[0.023-0.055] unit increase	Affymetrix, Illumina [17209740] (imputed)	N	heart rate variability measurement	http://www.ebi.ac.uk/efo/EFO_0008003	GCST004714	Genome-wide genotyping array
11	133461123	133461123	2017-09-14	28610988	Kerr KF	2017-06-10	Heart Rhythm	www.ncbi.nlm.nih.gov/pubmed/28610988	Genome-wide association study of heart rate and its variability in Hispanic/Latino cohorts.	Heart rate variability traits (SDNN)	13,184 Hispanic/Latino individuals	7,073 European ancestry individuals, 2,908 African American individuals	11q25	OPCML	OPCML	NA	NA	ENSG00000183715	NA	NA	rs149496015-C	rs149496015	0	149496015	intron_variant	0	0.98	8e-07	6.09691	(Hispanic)	0.194	[0.12-0.27] unit increase	Affymetrix, Illumina [17209740] (imputed)	N	heart rate variability measurement	http://www.ebi.ac.uk/efo/EFO_0008003	GCST004714	Genome-wide genotyping array
5	110840429	110840429	2017-01-16	27149122	Smith JG	2016-05-05	PLoS Genet	www.ncbi.nlm.nih.gov/pubmed/27149122	Discovery of Genetic Variation on Chromosome 5q22 Associated with Mortality in Heart Failure.	Mortality in heart failure	1798 European ancestry cases, 1030 European ancestry controls	889 European ancestry cases, 981 European ancestry controls	5q22.1	Intergenic	SLC25A46 - NA	ENSG00000164209	NA	NA	75268	NA	rs9885413-T	rs9885413	0	9885413	intergenic_variant	1	0.07	3e-09	8.52288	NA	1.36	[1.23-1.51]	Affymetrix, Illumina [2500000] (imputed)	N	mortality	http://www.ebi.ac.uk/efo/EFO_0004352	GCST003539	Genome-wide genotyping array
1	99580690	99580690	2018-07-02	29511167	Theriault S	2018-03-07	Nat Commun	www.ncbi.nlm.nih.gov/pubmed/29511167	A transcriptome-wide association study identifies PALMD as a susceptibility gene for calcific aortic valve stenosis.	Calcific aortic valve stenosis	1,009 French Canadian cases, 1,017 French Canadian controls	1,391 European ancestry cases, 352,195 European ancestry controls	1p21.2	PALMD	LINC01708	NA	NA	ENSG00000224445	NA	NA	rs6702619-T	rs6702619	0	6702619	intron_variant	0	0.47	2e-14	13.699	NA	1.28	[1.20-1.36]	Illumina [7732680] (imputed)	N	aortic stenosis, aortic valve calcification	http://www.ebi.ac.uk/efo/EFO_0000266, http://www.ebi.ac.uk/efo/EFO_0005239	GCST005785	Genome-wide genotyping array
3	138380320	138380320	2017-09-28	28714975	Nelson CP	2017-07-17	Nat Genet	www.ncbi.nlm.nih.gov/pubmed/28714975	Association analyses based on false discovery rate implicate new loci for coronary artery disease.	Coronary artery disease (myocardial infarction, percutaneous transluminal coronary angioplasty, coronary artery bypass grafting, angina or chromic ischemic heart disease)	18,467 European and unknown ancestry cases, 45,264 European and unknown ancestry controls	57,347 European and unknown ancestry cases, 219,521 European and unknown ancestry controls	3q22.3	MRAS	MRAS	NA	NA	ENSG00000158186	NA	NA	rs139016349-I	rs139016349	0	139016349	intron_variant	0	0.163	9e-12	11.0458	NA	1.08	[1.05-1.10]	Affymetrix [9149595] (imputed)	N	coronary artery disease	http://www.ebi.ac.uk/efo/EFO_0001645	GCST004787	Genome-wide genotyping array
3	49411133	49411133	2017-09-28	28714975	Nelson CP	2017-07-17	Nat Genet	www.ncbi.nlm.nih.gov/pubmed/28714975	Association analyses based on false discovery rate implicate new loci for coronary artery disease.	Coronary artery disease (myocardial infarction, percutaneous transluminal coronary angioplasty, coronary artery bypass grafting, angina or chromic ischemic heart disease)	18,467 European and unknown ancestry cases, 45,264 European and unknown ancestry controls	57,347 European and unknown ancestry cases, 219,521 European and unknown ancestry controls	3p21.31	RHOA	RHOA	NA	NA	ENSG00000067560	NA	NA	rs7623687-A	rs7623687	0	7623687	intron_variant	0	0.859	4e-10	9.39794	NA	1.076	[1.052-1.101]	Affymetrix [9149595] (imputed)	N	coronary artery disease	http://www.ebi.ac.uk/efo/EFO_0001645	GCST004787	Genome-wide genotyping array
3	124756354	124756354	2017-09-28	28714975	Nelson CP	2017-07-17	Nat Genet	www.ncbi.nlm.nih.gov/pubmed/28714975	Association analyses based on false discovery rate implicate new loci for coronary artery disease.	Coronary artery disease (myocardial infarction, percutaneous transluminal coronary angioplasty, coronary artery bypass grafting, angina or chromic ischemic heart disease)	18,467 European and unknown ancestry cases, 45,264 European and unknown ancestry controls	57,347 European and unknown ancestry cases, 219,521 European and unknown ancestry controls	3q21.2	UMPS, ITGB5	UMPS - ITGB5	ENSG00000114491	ENSG00000082781	NA	7081	5594	rs142695226-G	rs142695226	1	62265630	intergenic_variant	1	0.136	2e-09	8.69897	NA	1.071	[1.048-1.095]	Affymetrix [9149595] (imputed)	N	coronary artery disease	http://www.ebi.ac.uk/efo/EFO_0001645	GCST004787	Genome-wide genotyping array
3	154122077	154122077	2017-09-28	28714975	Nelson CP	2017-07-17	Nat Genet	www.ncbi.nlm.nih.gov/pubmed/28714975	Association analyses based on false discovery rate implicate new loci for coronary artery disease.	Coronary artery disease (myocardial infarction, percutaneous transluminal coronary angioplasty, coronary artery bypass grafting, angina or chromic ischemic heart disease)	18,467 European and unknown ancestry cases, 45,264 European and unknown ancestry controls	57,347 European and unknown ancestry cases, 219,521 European and unknown ancestry controls	3q25.2	ARHGEF26	ARHGEF26, ARHGEF26	NA	NA	ENSG00000114790, ENSG00000277101	NA	NA	rs12493885-C	rs12493885	0	12493885	missense_variant	0	0.867	3e-08	7.52288	NA	1.073	[1.047-1.101]	Affymetrix [9149595] (imputed)	N	coronary artery disease	http://www.ebi.ac.uk/efo/EFO_0001645	GCST004787	Genome-wide genotyping array
6	34801988	34801988	2017-09-28	28714975	Nelson CP	2017-07-17	Nat Genet	www.ncbi.nlm.nih.gov/pubmed/28714975	Association analyses based on false discovery rate implicate new loci for coronary artery disease.	Coronary artery disease (myocardial infarction, percutaneous transluminal coronary angioplasty, coronary artery bypass grafting, angina or chromic ischemic heart disease)	18,467 European and unknown ancestry cases, 45,264 European and unknown ancestry controls	57,347 European and unknown ancestry cases, 219,521 European and unknown ancestry controls	6p21.31	ANKS1A	UHRF1BP1	NA	NA	ENSG00000065060	NA	NA	rs4472337-T	rs4472337	0	4472337	intron_variant	0	0.155	2e-06	5.69897	NA	1.06	[1.03-1.08]	Affymetrix [9149595] (imputed)	N	coronary artery disease	http://www.ebi.ac.uk/efo/EFO_0001645	GCST004787	Genome-wide genotyping array
6	133852013	133852013	2017-09-28	28714975	Nelson CP	2017-07-17	Nat Genet	www.ncbi.nlm.nih.gov/pubmed/28714975	Association analyses based on false discovery rate implicate new loci for coronary artery disease.	Coronary artery disease (myocardial infarction, percutaneous transluminal coronary angioplasty, coronary artery bypass grafting, angina or chromic ischemic heart disease)	18,467 European and unknown ancestry cases, 45,264 European and unknown ancestry controls	57,347 European and unknown ancestry cases, 219,521 European and unknown ancestry controls	6q23.2	TCF21	TARID, LINC01312	NA	NA	ENSG00000227954, ENSG00000223586	NA	NA	rs12202017-A	rs12202017	0	12202017	intron_variant	0	0.702	6e-14	13.2218	NA	1.07	[1.05-1.09]	Affymetrix [9149595] (imputed)	N	coronary artery disease	http://www.ebi.ac.uk/efo/EFO_0001645	GCST004787	Genome-wide genotyping array
11	13281524	13281524	2017-09-28	28714975	Nelson CP	2017-07-17	Nat Genet	www.ncbi.nlm.nih.gov/pubmed/28714975	Association analyses based on false discovery rate implicate new loci for coronary artery disease.	Coronary artery disease (myocardial infarction, percutaneous transluminal coronary angioplasty, coronary artery bypass grafting, angina or chromic ischemic heart disease)	18,467 European and unknown ancestry cases, 45,264 European and unknown ancestry controls	57,347 European and unknown ancestry cases, 219,521 European and unknown ancestry controls	11p15.3	ARNTL	ARNTL	NA	NA	ENSG00000133794	NA	NA	rs3993105-T	rs3993105	0	3993105	intron_variant	0	0.675	5e-08	7.30103	NA	1.048	[1.031-1.066]	Affymetrix [9149595] (imputed)	N	coronary artery disease	http://www.ebi.ac.uk/efo/EFO_0001645	GCST004787	Genome-wide genotyping array
7	107536335	107536335	2017-09-28	28714975	Nelson CP	2017-07-17	Nat Genet	www.ncbi.nlm.nih.gov/pubmed/28714975	Association analyses based on false discovery rate implicate new loci for coronary artery disease.	Coronary artery disease (myocardial infarction, percutaneous transluminal coronary angioplasty, coronary artery bypass grafting, angina or chromic ischemic heart disease)	18,467 European and unknown ancestry cases, 45,264 European and unknown ancestry controls	57,347 European and unknown ancestry cases, 219,521 European and unknown ancestry controls	7q22.3	intergenic	COG5, COG5	NA	NA	ENSG00000164597, ENSG00000284369	NA	NA	rs112370447-T	rs112370447	0	112370447	intron_variant	0	0.28	1e-06	6	NA	1.05	[1.03-1.07]	Affymetrix [9149595] (imputed)	N	coronary artery disease	http://www.ebi.ac.uk/efo/EFO_0001645	GCST004787	Genome-wide genotyping array
8	20007752	20007752	2017-09-28	28714975	Nelson CP	2017-07-17	Nat Genet	www.ncbi.nlm.nih.gov/pubmed/28714975	Association analyses based on false discovery rate implicate new loci for coronary artery disease.	Coronary artery disease (myocardial infarction, percutaneous transluminal coronary angioplasty, coronary artery bypass grafting, angina or chromic ischemic heart disease)	18,467 European and unknown ancestry cases, 45,264 European and unknown ancestry controls	57,347 European and unknown ancestry cases, 219,521 European and unknown ancestry controls	8p21.3	LPL	LPL - NA	ENSG00000175445	NA	NA	40493	NA	rs2083636-T	rs2083636	0	2083636	intergenic_variant	1	0.742	6e-08	7.22185	NA	1.05	[1.03-1.07]	Affymetrix [9149595] (imputed)	N	coronary artery disease	http://www.ebi.ac.uk/efo/EFO_0001645	GCST004787	Genome-wide genotyping array
8	125478730	125478730	2017-09-28	28714975	Nelson CP	2017-07-17	Nat Genet	www.ncbi.nlm.nih.gov/pubmed/28714975	Association analyses based on false discovery rate implicate new loci for coronary artery disease.	Coronary artery disease (myocardial infarction, percutaneous transluminal coronary angioplasty, coronary artery bypass grafting, angina or chromic ischemic heart disease)	18,467 European and unknown ancestry cases, 45,264 European and unknown ancestry controls	57,347 European and unknown ancestry cases, 219,521 European and unknown ancestry controls	8q24.13	TRIB1	TRIB1 - LINC00861	ENSG00000173334	ENSG00000245164	NA	40327	380991	rs2954029-A	rs2954029	0	2954029	intron_variant	1	0.541	5e-13	12.301	NA	1.06	[1.04-1.08]	Affymetrix [9149595] (imputed)	N	coronary artery disease	http://www.ebi.ac.uk/efo/EFO_0001645	GCST004787	Genome-wide genotyping array
1	222650401	222650401	2017-09-28	28714975	Nelson CP	2017-07-17	Nat Genet	www.ncbi.nlm.nih.gov/pubmed/28714975	Association analyses based on false discovery rate implicate new loci for coronary artery disease.	Coronary artery disease (myocardial infarction, percutaneous transluminal coronary angioplasty, coronary artery bypass grafting, angina or chromic ischemic heart disease)	18,467 European and unknown ancestry cases, 45,264 European and unknown ancestry controls	57,347 European and unknown ancestry cases, 219,521 European and unknown ancestry controls	1q41	MIA3	MIA3	NA	NA	ENSG00000154305	NA	NA	rs67180937-G	rs67180937	0	67180937	intron_variant	0	0.684	9e-14	13.0458	NA	1.07	[1.05-1.09]	Affymetrix [9149595] (imputed)	N	coronary artery disease	http://www.ebi.ac.uk/efo/EFO_0001645	GCST004787	Genome-wide genotyping array
10	89245129	89245129	2017-09-28	28714975	Nelson CP	2017-07-17	Nat Genet	www.ncbi.nlm.nih.gov/pubmed/28714975	Association analyses based on false discovery rate implicate new loci for coronary artery disease.	Coronary artery disease (myocardial infarction, percutaneous transluminal coronary angioplasty, coronary artery bypass grafting, angina or chromic ischemic heart disease)	18,467 European and unknown ancestry cases, 45,264 European and unknown ancestry controls	57,347 European and unknown ancestry cases, 219,521 European and unknown ancestry controls	10q23.31	LIPA	LIPA	NA	NA	ENSG00000107798	NA	NA	rs2246942-G	rs2246942	0	2246942	intron_variant	0	0.349	4e-16	15.3979	NA	1.08	[1.06-1.10]	Affymetrix [9149595] (imputed)	N	coronary artery disease	http://www.ebi.ac.uk/efo/EFO_0001645	GCST004787	Genome-wide genotyping array
10	102845159	102845159	2017-09-28	28714975	Nelson CP	2017-07-17	Nat Genet	www.ncbi.nlm.nih.gov/pubmed/28714975	Association analyses based on false discovery rate implicate new loci for coronary artery disease.	Coronary artery disease (myocardial infarction, percutaneous transluminal coronary angioplasty, coronary artery bypass grafting, angina or chromic ischemic heart disease)	18,467 European and unknown ancestry cases, 45,264 European and unknown ancestry controls	57,347 European and unknown ancestry cases, 219,521 European and unknown ancestry controls	10q24.32	CYP17A1, CNNM2, NT5C2	PFN1P11	NA	NA	ENSG00000213061	NA	NA	rs11191416-T	rs11191416	0	11191416	intron_variant	0	0.89	6e-09	8.22185	NA	1.08	[1.05-1.10]	Affymetrix [9149595] (imputed)	N	coronary artery disease	http://www.ebi.ac.uk/efo/EFO_0001645	GCST004787	Genome-wide genotyping array
11	9729649	9729649	2017-09-28	28714975	Nelson CP	2017-07-17	Nat Genet	www.ncbi.nlm.nih.gov/pubmed/28714975	Association analyses based on false discovery rate implicate new loci for coronary artery disease.	Coronary artery disease (myocardial infarction, percutaneous transluminal coronary angioplasty, coronary artery bypass grafting, angina or chromic ischemic heart disease)	18,467 European and unknown ancestry cases, 45,264 European and unknown ancestry controls	57,347 European and unknown ancestry cases, 219,521 European and unknown ancestry controls	11p15.4	SWAP70	SWAP70	NA	NA	ENSG00000133789	NA	NA	rs10840293-A	rs10840293	0	10840293	intron_variant	0	0.552	7e-09	8.1549	NA	1.05	[1.03-1.07]	Affymetrix [9149595] (imputed)	N	coronary artery disease	http://www.ebi.ac.uk/efo/EFO_0001645	GCST004787	Genome-wide genotyping array
2	85561052	85561052	2017-09-28	28714975	Nelson CP	2017-07-17	Nat Genet	www.ncbi.nlm.nih.gov/pubmed/28714975	Association analyses based on false discovery rate implicate new loci for coronary artery disease.	Coronary artery disease (myocardial infarction, percutaneous transluminal coronary angioplasty, coronary artery bypass grafting, angina or chromic ischemic heart disease)	18,467 European and unknown ancestry cases, 45,264 European and unknown ancestry controls	57,347 European and unknown ancestry cases, 219,521 European and unknown ancestry controls	2p11.2	VAMP5, VAMP8, GGCX	GGCX	NA	NA	ENSG00000115486	NA	NA	rs7568458-A	rs7568458	0	7568458	intron_variant	0	0.452	2e-13	12.699	NA	1.06	[1.05-1.08]	Affymetrix [9149595] (imputed)	N	coronary artery disease	http://www.ebi.ac.uk/efo/EFO_0001645	GCST004787	Genome-wide genotyping array
2	202966489	202966489	2017-09-28	28714975	Nelson CP	2017-07-17	Nat Genet	www.ncbi.nlm.nih.gov/pubmed/28714975	Association analyses based on false discovery rate implicate new loci for coronary artery disease.	Coronary artery disease (myocardial infarction, percutaneous transluminal coronary angioplasty, coronary artery bypass grafting, angina or chromic ischemic heart disease)	18,467 European and unknown ancestry cases, 45,264 European and unknown ancestry controls	57,347 European and unknown ancestry cases, 219,521 European and unknown ancestry controls	2q33.2	WDR12	CARF, WDR12	NA	NA	ENSG00000138380, ENSG00000138442	NA	NA	rs114123510-A	rs114123510	0	114123510	intron_variant	0	0.116	3e-19	18.5229	NA	1.13	[1.10-1.15]	Affymetrix [9149595] (imputed)	N	coronary artery disease	http://www.ebi.ac.uk/efo/EFO_0001645	GCST004787	Genome-wide genotyping array
4	56972885	56972885	2017-09-28	28714975	Nelson CP	2017-07-17	Nat Genet	www.ncbi.nlm.nih.gov/pubmed/28714975	Association analyses based on false discovery rate implicate new loci for coronary artery disease.	Coronary artery disease (myocardial infarction, percutaneous transluminal coronary angioplasty, coronary artery bypass grafting, angina or chromic ischemic heart disease)	18,467 European and unknown ancestry cases, 45,264 European and unknown ancestry controls	57,347 European and unknown ancestry cases, 219,521 European and unknown ancestry controls	4q12	REST, NOA1	NOA1	NA	NA	ENSG00000084092	NA	NA	rs72627509-G	rs72627509	0	72627509	intron_variant	0	0.199	8e-08	7.09691	NA	1.06	[1.03-1.08]	Affymetrix [9149595] (imputed)	N	coronary artery disease	http://www.ebi.ac.uk/efo/EFO_0001645	GCST004787	Genome-wide genotyping array
2	215439661	215439661	2017-09-28	28714975	Nelson CP	2017-07-17	Nat Genet	www.ncbi.nlm.nih.gov/pubmed/28714975	Association analyses based on false discovery rate implicate new loci for coronary artery disease.	Coronary artery disease (myocardial infarction, percutaneous transluminal coronary angioplasty, coronary artery bypass grafting, angina or chromic ischemic heart disease)	18,467 European and unknown ancestry cases, 45,264 European and unknown ancestry controls	57,347 European and unknown ancestry cases, 219,521 European and unknown ancestry controls	2q35	FN1	FN1 - LINC00607	ENSG00000115414	ENSG00000235770	NA	3588	171902	rs1250229-T	rs1250229	0	1250229	upstream_gene_variant	1	0.264	3e-13	12.5229	NA	1.071	[1.051-1.091]	Affymetrix [9149595] (imputed)	N	coronary artery disease	http://www.ebi.ac.uk/efo/EFO_0001645	GCST004787	Genome-wide genotyping array
4	155717421	155717421	2017-09-28	28714975	Nelson CP	2017-07-17	Nat Genet	www.ncbi.nlm.nih.gov/pubmed/28714975	Association analyses based on false discovery rate implicate new loci for coronary artery disease.	Coronary artery disease (myocardial infarction, percutaneous transluminal coronary angioplasty, coronary artery bypass grafting, angina or chromic ischemic heart disease)	18,467 European and unknown ancestry cases, 45,264 European and unknown ancestry controls	57,347 European and unknown ancestry cases, 219,521 European and unknown ancestry controls	4q32.1	GUCY1A3	GUCY1A1	NA	NA	ENSG00000164116	NA	NA	rs2306556-A	rs2306556	0	2306556	intron_variant	0	0.816	1e-09	9	NA	1.07	[1.04-1.09]	Affymetrix [9149595] (imputed)	N	coronary artery disease	http://www.ebi.ac.uk/efo/EFO_0001645	GCST004787	Genome-wide genotyping array
6	31920590	31920590	2017-09-28	28714975	Nelson CP	2017-07-17	Nat Genet	www.ncbi.nlm.nih.gov/pubmed/28714975	Association analyses based on false discovery rate implicate new loci for coronary artery disease.	Coronary artery disease (myocardial infarction, percutaneous transluminal coronary angioplasty, coronary artery bypass grafting, angina or chromic ischemic heart disease)	18,467 European and unknown ancestry cases, 45,264 European and unknown ancestry controls	57,347 European and unknown ancestry cases, 219,521 European and unknown ancestry controls	6p21.33	C2	C2	NA	NA	ENSG00000235017	NA	NA	rs3130683-T	rs3130683	0	3130683	intron_variant	0	0.86	3e-08	7.52288	NA	1.08	[1.05-1.11]	Affymetrix [9149595] (imputed)	N	coronary artery disease	http://www.ebi.ac.uk/efo/EFO_0001645	GCST004787	Genome-wide genotyping array
6	39184265	39184265	2017-09-28	28714975	Nelson CP	2017-07-17	Nat Genet	www.ncbi.nlm.nih.gov/pubmed/28714975	Association analyses based on false discovery rate implicate new loci for coronary artery disease.	Coronary artery disease (myocardial infarction, percutaneous transluminal coronary angioplasty, coronary artery bypass grafting, angina or chromic ischemic heart disease)	18,467 European and unknown ancestry cases, 45,264 European and unknown ancestry controls	57,347 European and unknown ancestry cases, 219,521 European and unknown ancestry controls	6p21.2	KCNK5	SAYSD1 - KCNK5	ENSG00000112167	ENSG00000164626	NA	69079	4706	rs56015508-C	rs56015508	0	56015508	regulatory_region_variant	1	0.794	1e-07	7	NA	1.06	[1.03-1.08]	Affymetrix [9149595] (imputed)	N	coronary artery disease	http://www.ebi.ac.uk/efo/EFO_0001645	GCST004787	Genome-wide genotyping array
6	22612400	22612400	2017-09-28	28714975	Nelson CP	2017-07-17	Nat Genet	www.ncbi.nlm.nih.gov/pubmed/28714975	Association analyses based on false discovery rate implicate new loci for coronary artery disease.	Coronary artery disease (myocardial infarction, percutaneous transluminal coronary angioplasty, coronary artery bypass grafting, angina or chromic ischemic heart disease)	18,467 European and unknown ancestry cases, 45,264 European and unknown ancestry controls	57,347 European and unknown ancestry cases, 219,521 European and unknown ancestry controls	6p22.3	HDGFL1	CASC15	NA	NA	ENSG00000272168	NA	NA	rs6909752-A	rs6909752	0	6909752	intron_variant	0	0.333	2e-09	8.69897	NA	1.051	[1.034-1.068]	Affymetrix [9149595] (imputed)	N	coronary artery disease	http://www.ebi.ac.uk/efo/EFO_0001645	GCST004787	Genome-wide genotyping array
12	120979185	120979185	2017-09-28	28714975	Nelson CP	2017-07-17	Nat Genet	www.ncbi.nlm.nih.gov/pubmed/28714975	Association analyses based on false discovery rate implicate new loci for coronary artery disease.	Coronary artery disease (myocardial infarction, percutaneous transluminal coronary angioplasty, coronary artery bypass grafting, angina or chromic ischemic heart disease)	18,467 European and unknown ancestry cases, 45,264 European and unknown ancestry controls	57,347 European and unknown ancestry cases, 219,521 European and unknown ancestry controls	12q24.31	HFN1A	HNF1A, HNF1A-AS1	NA	NA	ENSG00000135100, ENSG00000241388	NA	NA	rs2244608-G	rs2244608	0	2244608	intron_variant	0	0.349	8e-10	9.09691	NA	1.053	[1.035-1.070]	Affymetrix [9149595] (imputed)	N	coronary artery disease	http://www.ebi.ac.uk/efo/EFO_0001645	GCST004787	Genome-wide genotyping array
19	41348629	41348629	2017-09-28	28714975	Nelson CP	2017-07-17	Nat Genet	www.ncbi.nlm.nih.gov/pubmed/28714975	Association analyses based on false discovery rate implicate new loci for coronary artery disease.	Coronary artery disease (myocardial infarction, percutaneous transluminal coronary angioplasty, coronary artery bypass grafting, angina or chromic ischemic heart disease)	18,467 European and unknown ancestry cases, 45,264 European and unknown ancestry controls	57,347 European and unknown ancestry cases, 219,521 European and unknown ancestry controls	19q13.2	TGFB1	TGFB1	NA	NA	ENSG00000105329	NA	NA	rs8108632-T	rs8108632	0	8108632	intron_variant	0	0.484	4e-08	7.39794	NA	1.048	[1.031-1.066]	Affymetrix [9149595] (imputed)	N	coronary artery disease	http://www.ebi.ac.uk/efo/EFO_0001645	GCST004787	Genome-wide genotyping array
19	45687010	45687010	2017-09-28	28714975	Nelson CP	2017-07-17	Nat Genet	www.ncbi.nlm.nih.gov/pubmed/28714975	Association analyses based on false discovery rate implicate new loci for coronary artery disease.	Coronary artery disease (myocardial infarction, percutaneous transluminal coronary angioplasty, coronary artery bypass grafting, angina or chromic ischemic heart disease)	18,467 European and unknown ancestry cases, 45,264 European and unknown ancestry controls	57,347 European and unknown ancestry cases, 219,521 European and unknown ancestry controls	19q13.32	SNRPD2	GIPR - SNRPD2	ENSG00000010310	ENSG00000125743	NA	3288	450	rs1964272-G	rs1964272	0	1964272	downstream_gene_variant	1	0.517	3e-08	7.52288	NA	1.047	[1.030-1.064]	Affymetrix [9149595] (imputed)	N	coronary artery disease	http://www.ebi.ac.uk/efo/EFO_0001645	GCST004787	Genome-wide genotyping array
1	56550459	56550459	2017-09-28	28714975	Nelson CP	2017-07-17	Nat Genet	www.ncbi.nlm.nih.gov/pubmed/28714975	Association analyses based on false discovery rate implicate new loci for coronary artery disease.	Coronary artery disease (myocardial infarction, percutaneous transluminal coronary angioplasty, coronary artery bypass grafting, angina or chromic ischemic heart disease)	18,467 European and unknown ancestry cases, 45,264 European and unknown ancestry controls	57,347 European and unknown ancestry cases, 219,521 European and unknown ancestry controls	1p32.2	PPAP2B	PLPP3	NA	NA	ENSG00000162407	NA	NA	rs56170783-A	rs56170783	0	56170783	intron_variant	0	0.915	2e-12	11.699	NA	1.11	[1.08-1.14]	Affymetrix [9149595] (imputed)	N	coronary artery disease	http://www.ebi.ac.uk/efo/EFO_0001645	GCST004787	Genome-wide genotyping array
9	110407495	110407495	2017-09-28	28714975	Nelson CP	2017-07-17	Nat Genet	www.ncbi.nlm.nih.gov/pubmed/28714975	Association analyses based on false discovery rate implicate new loci for coronary artery disease.	Coronary artery disease (myocardial infarction, percutaneous transluminal coronary angioplasty, coronary artery bypass grafting, angina or chromic ischemic heart disease)	18,467 European and unknown ancestry cases, 45,264 European and unknown ancestry controls	57,347 European and unknown ancestry cases, 219,521 European and unknown ancestry controls	9q31.3	SVEP1	SVEP1	NA	NA	ENSG00000165124	NA	NA	rs111245230-C	rs111245230	0	111245230	missense_variant	0	0.036	8e-07	6.09691	NA	1.12	[1.07-1.17]	Affymetrix [9149595] (imputed)	N	coronary artery disease	http://www.ebi.ac.uk/efo/EFO_0001645	GCST004787	Genome-wide genotyping array
9	133273983	133273983	2017-09-28	28714975	Nelson CP	2017-07-17	Nat Genet	www.ncbi.nlm.nih.gov/pubmed/28714975	Association analyses based on false discovery rate implicate new loci for coronary artery disease.	Coronary artery disease (myocardial infarction, percutaneous transluminal coronary angioplasty, coronary artery bypass grafting, angina or chromic ischemic heart disease)	18,467 European and unknown ancestry cases, 45,264 European and unknown ancestry controls	57,347 European and unknown ancestry cases, 219,521 European and unknown ancestry controls	9q34.2	ABO	ABO, ABO	NA	NA	ENSG00000175164, ENSG00000281879	NA	NA	rs507666-A	rs507666	0	507666	intron_variant	0	0.192	1e-12	12	NA	1.08	[1.06-1.10]	Affymetrix [9149595] (imputed)	N	coronary artery disease	http://www.ebi.ac.uk/efo/EFO_0001645	GCST004787	Genome-wide genotyping array
10	30032669	30032669	2017-09-28	28714975	Nelson CP	2017-07-17	Nat Genet	www.ncbi.nlm.nih.gov/pubmed/28714975	Association analyses based on false discovery rate implicate new loci for coronary artery disease.	Coronary artery disease (myocardial infarction, percutaneous transluminal coronary angioplasty, coronary artery bypass grafting, angina or chromic ischemic heart disease)	18,467 European and unknown ancestry cases, 45,264 European and unknown ancestry controls	57,347 European and unknown ancestry cases, 219,521 European and unknown ancestry controls	10p11.23	KIAA1462	JCAD	NA	NA	ENSG00000165757	NA	NA	rs1887318-T	rs1887318	0	1887318	intron_variant	0	0.428	4e-12	11.3979	NA	1.06	[1.04-1.08]	Affymetrix [9149595] (imputed)	N	coronary artery disease	http://www.ebi.ac.uk/efo/EFO_0001645	GCST004787	Genome-wide genotyping array
2	21047682	21047682	2017-09-28	28714975	Nelson CP	2017-07-17	Nat Genet	www.ncbi.nlm.nih.gov/pubmed/28714975	Association analyses based on false discovery rate implicate new loci for coronary artery disease.	Coronary artery disease (myocardial infarction, percutaneous transluminal coronary angioplasty, coronary artery bypass grafting, angina or chromic ischemic heart disease)	18,467 European and unknown ancestry cases, 45,264 European and unknown ancestry controls	57,347 European and unknown ancestry cases, 219,521 European and unknown ancestry controls	2p24.1	APOB	APOB - TDRD15	ENSG00000084674	ENSG00000218819	NA	3609	76286	rs585967-C	rs585967	0	585967	intergenic_variant	1	0.844	3e-08	7.52288	NA	1.07	[1.04-1.09]	Affymetrix [9149595] (imputed)	N	coronary artery disease	http://www.ebi.ac.uk/efo/EFO_0001645	GCST004787	Genome-wide genotyping array
2	43845437	43845437	2017-09-28	28714975	Nelson CP	2017-07-17	Nat Genet	www.ncbi.nlm.nih.gov/pubmed/28714975	Association analyses based on false discovery rate implicate new loci for coronary artery disease.	Coronary artery disease (myocardial infarction, percutaneous transluminal coronary angioplasty, coronary artery bypass grafting, angina or chromic ischemic heart disease)	18,467 European and unknown ancestry cases, 45,264 European and unknown ancestry controls	57,347 European and unknown ancestry cases, 219,521 European and unknown ancestry controls	2p21	ABCG5, ABCG8	ABCG8	NA	NA	ENSG00000143921	NA	NA	rs4299376-G	rs4299376	0	4299376	intron_variant	0	0.319	6e-10	9.22185	NA	1.06	[1.04-1.08]	Affymetrix [9149595] (imputed)	N	coronary artery disease	http://www.ebi.ac.uk/efo/EFO_0001645	GCST004787	Genome-wide genotyping array
11	103802566	103802566	2017-09-28	28714975	Nelson CP	2017-07-17	Nat Genet	www.ncbi.nlm.nih.gov/pubmed/28714975	Association analyses based on false discovery rate implicate new loci for coronary artery disease.	Coronary artery disease (myocardial infarction, percutaneous transluminal coronary angioplasty, coronary artery bypass grafting, angina or chromic ischemic heart disease)	18,467 European and unknown ancestry cases, 45,264 European and unknown ancestry controls	57,347 European and unknown ancestry cases, 219,521 European and unknown ancestry controls	11q22.3	PDGFD	DYNC2H1 - MIR4693	ENSG00000187240	ENSG00000264200	NA	322703	47340	rs2839812-T	rs2839812	0	2839812	intron_variant	1	0.307	2e-11	10.699	NA	1.06	[1.04-1.08]	Affymetrix [9149595] (imputed)	N	coronary artery disease	http://www.ebi.ac.uk/efo/EFO_0001645	GCST004787	Genome-wide genotyping array
12	57449928	57449928	2017-09-28	28714975	Nelson CP	2017-07-17	Nat Genet	www.ncbi.nlm.nih.gov/pubmed/28714975	Association analyses based on false discovery rate implicate new loci for coronary artery disease.	Coronary artery disease (myocardial infarction, percutaneous transluminal coronary angioplasty, coronary artery bypass grafting, angina or chromic ischemic heart disease)	18,467 European and unknown ancestry cases, 45,264 European and unknown ancestry controls	57,347 European and unknown ancestry cases, 219,521 European and unknown ancestry controls	12q13.3	LRP1	INHBC	NA	NA	ENSG00000175189	NA	NA	rs2229357-G	rs2229357	0	2229357	missense_variant	0	0.764	3e-06	5.52288	NA	1.05	[1.03-1.07]	Affymetrix [9149595] (imputed)	N	coronary artery disease	http://www.ebi.ac.uk/efo/EFO_0001645	GCST004787	Genome-wide genotyping array
12	124822507	124822507	2017-09-28	28714975	Nelson CP	2017-07-17	Nat Genet	www.ncbi.nlm.nih.gov/pubmed/28714975	Association analyses based on false discovery rate implicate new loci for coronary artery disease.	Coronary artery disease (myocardial infarction, percutaneous transluminal coronary angioplasty, coronary artery bypass grafting, angina or chromic ischemic heart disease)	18,467 European and unknown ancestry cases, 45,264 European and unknown ancestry controls	57,347 European and unknown ancestry cases, 219,521 European and unknown ancestry controls	12q24.31	SCARB1	SCARB1	NA	NA	ENSG00000073060	NA	NA	rs11057830-A	rs11057830	0	11057830	intron_variant	0	0.147	4e-09	8.39794	NA	1.07	[1.05-1.10]	Affymetrix [9149595] (imputed)	N	coronary artery disease	http://www.ebi.ac.uk/efo/EFO_0001645	GCST004787	Genome-wide genotyping array
13	28448508	28448508	2017-09-28	28714975	Nelson CP	2017-07-17	Nat Genet	www.ncbi.nlm.nih.gov/pubmed/28714975	Association analyses based on false discovery rate implicate new loci for coronary artery disease.	Coronary artery disease (myocardial infarction, percutaneous transluminal coronary angioplasty, coronary artery bypass grafting, angina or chromic ischemic heart disease)	18,467 European and unknown ancestry cases, 45,264 European and unknown ancestry controls	57,347 European and unknown ancestry cases, 219,521 European and unknown ancestry controls	13q12.3	FLT1	FLT1	NA	NA	ENSG00000102755	NA	NA	rs1924981-T	rs1924981	0	1924981	intron_variant	0	0.334	2e-07	6.69897	NA	1.05	[1.03-1.06]	Affymetrix [9149595] (imputed)	N	coronary artery disease	http://www.ebi.ac.uk/efo/EFO_0001645	GCST004787	Genome-wide genotyping array
15	78830712	78830712	2017-09-28	28714975	Nelson CP	2017-07-17	Nat Genet	www.ncbi.nlm.nih.gov/pubmed/28714975	Association analyses based on false discovery rate implicate new loci for coronary artery disease.	Coronary artery disease (myocardial infarction, percutaneous transluminal coronary angioplasty, coronary artery bypass grafting, angina or chromic ischemic heart disease)	18,467 European and unknown ancestry cases, 45,264 European and unknown ancestry controls	57,347 European and unknown ancestry cases, 219,521 European and unknown ancestry controls	15q25.1	ADAMTS7	MORF4L1	NA	NA	ENSG00000185787	NA	NA	rs7164479-T	rs7164479	0	7164479	intron_variant	0	0.578	6e-18	17.2218	NA	1.07	[1.06-1.09]	Affymetrix [9149595] (imputed)	N	coronary artery disease	http://www.ebi.ac.uk/efo/EFO_0001645	GCST004787	Genome-wide genotyping array
15	89031253	89031253	2017-09-28	28714975	Nelson CP	2017-07-17	Nat Genet	www.ncbi.nlm.nih.gov/pubmed/28714975	Association analyses based on false discovery rate implicate new loci for coronary artery disease.	Coronary artery disease (myocardial infarction, percutaneous transluminal coronary angioplasty, coronary artery bypass grafting, angina or chromic ischemic heart disease)	18,467 European and unknown ancestry cases, 45,264 European and unknown ancestry controls	57,347 European and unknown ancestry cases, 219,521 European and unknown ancestry controls	15q26.1	MFGE8, ABHD2	KRT18P47 - CARMAL	ENSG00000259489	ENSG00000260123	NA	70207	9970	rs2083460-T	rs2083460	0	2083460	intergenic_variant	1	0.885	1e-07	7	NA	1.07	[1.05-1.10]	Affymetrix [9149595] (imputed)	N	coronary artery disease	http://www.ebi.ac.uk/efo/EFO_0001645	GCST004787	Genome-wide genotyping array
15	90884967	90884967	2017-09-28	28714975	Nelson CP	2017-07-17	Nat Genet	www.ncbi.nlm.nih.gov/pubmed/28714975	Association analyses based on false discovery rate implicate new loci for coronary artery disease.	Coronary artery disease (myocardial infarction, percutaneous transluminal coronary angioplasty, coronary artery bypass grafting, angina or chromic ischemic heart disease)	18,467 European and unknown ancestry cases, 45,264 European and unknown ancestry controls	57,347 European and unknown ancestry cases, 219,521 European and unknown ancestry controls	15q26.1	FURIN, FES	FES	NA	NA	ENSG00000182511	NA	NA	rs2071382-T	rs2071382	0	2071382	intron_variant	0	0.464	7e-13	12.1549	NA	1.06	[1.05-1.08]	Affymetrix [9149595] (imputed)	N	coronary artery disease	http://www.ebi.ac.uk/efo/EFO_0001645	GCST004787	Genome-wide genotyping array
16	56955678	56955678	2017-09-28	28714975	Nelson CP	2017-07-17	Nat Genet	www.ncbi.nlm.nih.gov/pubmed/28714975	Association analyses based on false discovery rate implicate new loci for coronary artery disease.	Coronary artery disease (myocardial infarction, percutaneous transluminal coronary angioplasty, coronary artery bypass grafting, angina or chromic ischemic heart disease)	18,467 European and unknown ancestry cases, 45,264 European and unknown ancestry controls	57,347 European and unknown ancestry cases, 219,521 European and unknown ancestry controls	16q13	CETP	HERPUD1 - CETP	ENSG00000051108	ENSG00000087237	NA	10814	6245	rs247616-C	rs247616	0	247616	intergenic_variant	1	0.678	1e-06	6	NA	1.04	[1.03-1.06]	Affymetrix [9149595] (imputed)	N	coronary artery disease	http://www.ebi.ac.uk/efo/EFO_0001645	GCST004787	Genome-wide genotyping array
17	2185555	2185555	2017-09-28	28714975	Nelson CP	2017-07-17	Nat Genet	www.ncbi.nlm.nih.gov/pubmed/28714975	Association analyses based on false discovery rate implicate new loci for coronary artery disease.	Coronary artery disease (myocardial infarction, percutaneous transluminal coronary angioplasty, coronary artery bypass grafting, angina or chromic ischemic heart disease)	18,467 European and unknown ancestry cases, 45,264 European and unknown ancestry controls	57,347 European and unknown ancestry cases, 219,521 European and unknown ancestry controls	17p13.3	SMG6	SMG6	NA	NA	ENSG00000070366	NA	NA	rs113348108-D	rs113348108	1	57243031	intron_variant	0	0.314	6e-08	7.22185	NA	1.05	[1.03-1.07]	Affymetrix [9149595] (imputed)	N	coronary artery disease	http://www.ebi.ac.uk/efo/EFO_0001645	GCST004787	Genome-wide genotyping array
17	17690139	17690139	2017-09-28	28714975	Nelson CP	2017-07-17	Nat Genet	www.ncbi.nlm.nih.gov/pubmed/28714975	Association analyses based on false discovery rate implicate new loci for coronary artery disease.	Coronary artery disease (myocardial infarction, percutaneous transluminal coronary angioplasty, coronary artery bypass grafting, angina or chromic ischemic heart disease)	18,467 European and unknown ancestry cases, 45,264 European and unknown ancestry controls	57,347 European and unknown ancestry cases, 219,521 European and unknown ancestry controls	17p11.2	RAI1, PEMT, RASD1	RAI1	NA	NA	ENSG00000108557	NA	NA	rs9897596-T	rs9897596	0	9897596	intron_variant	0	0.523	3e-06	5.52288	NA	1.04	[1.02-1.06]	Affymetrix [9149595] (imputed)	N	coronary artery disease	http://www.ebi.ac.uk/efo/EFO_0001645	GCST004787	Genome-wide genotyping array
17	49046061	49046061	2017-09-28	28714975	Nelson CP	2017-07-17	Nat Genet	www.ncbi.nlm.nih.gov/pubmed/28714975	Association analyses based on false discovery rate implicate new loci for coronary artery disease.	Coronary artery disease (myocardial infarction, percutaneous transluminal coronary angioplasty, coronary artery bypass grafting, angina or chromic ischemic heart disease)	18,467 European and unknown ancestry cases, 45,264 European and unknown ancestry controls	57,347 European and unknown ancestry cases, 219,521 European and unknown ancestry controls	17q21.32	UBE2Z	IGF2BP1	NA	NA	ENSG00000159217	NA	NA	rs4643373-T	rs4643373	0	4643373	intron_variant	0	0.724	1e-06	6	NA	1.05	[1.03-1.07]	Affymetrix [9149595] (imputed)	N	coronary artery disease	http://www.ebi.ac.uk/efo/EFO_0001645	GCST004787	Genome-wide genotyping array
17	61209283	61209283	2017-09-28	28714975	Nelson CP	2017-07-17	Nat Genet	www.ncbi.nlm.nih.gov/pubmed/28714975	Association analyses based on false discovery rate implicate new loci for coronary artery disease.	Coronary artery disease (myocardial infarction, percutaneous transluminal coronary angioplasty, coronary artery bypass grafting, angina or chromic ischemic heart disease)	18,467 European and unknown ancestry cases, 45,264 European and unknown ancestry controls	57,347 European and unknown ancestry cases, 219,521 European and unknown ancestry controls	17q23.2	BCAS3	BCAS3	NA	NA	ENSG00000141376	NA	NA	rs8068952-G	rs8068952	0	8068952	intron_variant	0	0.228	1e-09	9	NA	1.07	[1.05-1.10]	Affymetrix [9149595] (imputed)	N	coronary artery disease	http://www.ebi.ac.uk/efo/EFO_0001645	GCST004787	Genome-wide genotyping array
19	44908822	44908822	2017-09-28	28714975	Nelson CP	2017-07-17	Nat Genet	www.ncbi.nlm.nih.gov/pubmed/28714975	Association analyses based on false discovery rate implicate new loci for coronary artery disease.	Coronary artery disease (myocardial infarction, percutaneous transluminal coronary angioplasty, coronary artery bypass grafting, angina or chromic ischemic heart disease)	18,467 European and unknown ancestry cases, 45,264 European and unknown ancestry controls	57,347 European and unknown ancestry cases, 219,521 European and unknown ancestry controls	19q13.32	APOE, APOC1	APOE	NA	NA	ENSG00000130203	NA	NA	rs7412-C	rs7412	0	7412	missense_variant	0	0.922	2e-19	18.699	NA	1.15	[1.12-1.19]	Affymetrix [9149595] (imputed)	N	coronary artery disease	http://www.ebi.ac.uk/efo/EFO_0001645	GCST004787	Genome-wide genotyping array
1	50525780	50525780	2018-02-19	29290336	Nielsen JB	2018-01-04	Am J Hum Genet	www.ncbi.nlm.nih.gov/pubmed/29290336	Genome-wide Study of Atrial Fibrillation Identifies Seven Risk Loci and Highlights Biological Pathways and Regulatory Elements Involved in Cardiac Development.	Atrial fibrillation	6,337 European ancestry cases, 61,607 European ancestry controls	30,679 European ancestry cases, 278,895 European ancestry controls	1p32.3	DMRTA2, FAF1, CDKN2C, RNF11	FAF1	NA	NA	ENSG00000185104	NA	NA	rs56202902-C	rs56202902	0	56202902	intron_variant	0	0.021	2e-11	10.699	NA	1.22	[1.14-1.31]	Illumina [8952551] (imputed)	N	atrial fibrillation	http://www.ebi.ac.uk/efo/EFO_0000275	GCST005306	Genome-wide genotyping array
2	178624999	178624999	2018-02-19	29290336	Nielsen JB	2018-01-04	Am J Hum Genet	www.ncbi.nlm.nih.gov/pubmed/29290336	Genome-wide Study of Atrial Fibrillation Identifies Seven Risk Loci and Highlights Biological Pathways and Regulatory Elements Involved in Cardiac Development.	Atrial fibrillation	6,337 European ancestry cases, 61,607 European ancestry controls	30,679 European ancestry cases, 278,895 European ancestry controls	2q31.2	TTN	TTN, TTN-AS1	NA	NA	ENSG00000155657, ENSG00000237298	NA	NA	rs12614435-G	rs12614435	0	12614435	intron_variant	0	0.155	7e-18	17.1549	NA	1.1	[1.08-1.13]	Illumina [8952551] (imputed)	N	atrial fibrillation	http://www.ebi.ac.uk/efo/EFO_0000275	GCST005306	Genome-wide genotyping array
1	154858667	154858667	2018-02-19	29290336	Nielsen JB	2018-01-04	Am J Hum Genet	www.ncbi.nlm.nih.gov/pubmed/29290336	Genome-wide Study of Atrial Fibrillation Identifies Seven Risk Loci and Highlights Biological Pathways and Regulatory Elements Involved in Cardiac Development.	Atrial fibrillation	6,337 European ancestry cases, 61,607 European ancestry controls	30,679 European ancestry cases, 278,895 European ancestry controls	1q21.3	KCNN3	KCNN3	NA	NA	ENSG00000143603	NA	NA	rs34245846-G	rs34245846	0	34245846	intron_variant	0	0.302	7e-09	8.1549	NA	1.14	[1.09-1.19]	Illumina [8952551] (imputed)	N	atrial fibrillation	http://www.ebi.ac.uk/efo/EFO_0000275	GCST005306	Genome-wide genotyping array
4	110782354	110782354	2018-02-19	29290336	Nielsen JB	2018-01-04	Am J Hum Genet	www.ncbi.nlm.nih.gov/pubmed/29290336	Genome-wide Study of Atrial Fibrillation Identifies Seven Risk Loci and Highlights Biological Pathways and Regulatory Elements Involved in Cardiac Development.	Atrial fibrillation	6,337 European ancestry cases, 61,607 European ancestry controls	30,679 European ancestry cases, 278,895 European ancestry controls	4q25	PITX2	NA - LINC01438	NA	ENSG00000249519	NA	NA	12049	rs77831929-T	rs77831929	1	7689774	intergenic_variant	1	0.18	2e-39	38.699	NA	1.41	[1.34-1.48]	Illumina [8952551] (imputed)	N	atrial fibrillation	http://www.ebi.ac.uk/efo/EFO_0000275	GCST005306	Genome-wide genotyping array
16	72998133	72998133	2018-02-19	29290336	Nielsen JB	2018-01-04	Am J Hum Genet	www.ncbi.nlm.nih.gov/pubmed/29290336	Genome-wide Study of Atrial Fibrillation Identifies Seven Risk Loci and Highlights Biological Pathways and Regulatory Elements Involved in Cardiac Development.	Atrial fibrillation	6,337 European ancestry cases, 61,607 European ancestry controls	30,679 European ancestry cases, 278,895 European ancestry controls	16q22.3	ZHFX3	ZFHX3	NA	NA	ENSG00000140836	NA	NA	rs4404097-A	rs4404097	0	4404097	intron_variant	0	0.16	6e-10	9.22185	NA	1.18	[1.12-1.24]	Illumina [8952551] (imputed)	N	atrial fibrillation	http://www.ebi.ac.uk/efo/EFO_0000275	GCST005306	Genome-wide genotyping array
1	16021917	16021917	2022-11-29	36376295	Levin MG	2022-11-14	Nat Commun	www.ncbi.nlm.nih.gov/pubmed/36376295	Genome-wide association and multi-trait analyses characterize the common genetic architecture of heart failure.	Heart failure (multivariate analysis)	17,917 African ancestry individuals, 4,293 admixed ancestry individuals, 47,934 East Asian ancestry individuals, 343,120 European ancestry individuals	NA	1p36.13	NA	CLCNKA	NA	NA	ENSG00000186510	NA	NA	rs945425-?	rs945425	0	945425	splice_region_variant	0	NR	9e-15	14.0458	(NGWAMA)	0.00793997	[0.0059-0.0099] unit decrease	Affymetrix, Illumina [NR]	N	heart failure	http://www.ebi.ac.uk/efo/EFO_0003144	GCST90239776	Genome-wide genotyping array
2	178649706	178649706	2022-11-29	36376295	Levin MG	2022-11-14	Nat Commun	www.ncbi.nlm.nih.gov/pubmed/36376295	Genome-wide association and multi-trait analyses characterize the common genetic architecture of heart failure.	Heart failure (multivariate analysis)	17,917 African ancestry individuals, 4,293 admixed ancestry individuals, 47,934 East Asian ancestry individuals, 343,120 European ancestry individuals	NA	2q31.2	NA	TTN-AS1, TTN	NA	NA	ENSG00000237298, ENSG00000155657	NA	NA	rs2562845-?	rs2562845	0	2562845	intron_variant	0	NR	2e-15	14.699	(NGWAMA)	0.00926809	[0.007-0.0116] unit increase	Affymetrix, Illumina [NR]	N	heart failure	http://www.ebi.ac.uk/efo/EFO_0003144	GCST90239776	Genome-wide genotyping array
4	110787848	110787848	2022-11-29	36376295	Levin MG	2022-11-14	Nat Commun	www.ncbi.nlm.nih.gov/pubmed/36376295	Genome-wide association and multi-trait analyses characterize the common genetic architecture of heart failure.	Heart failure (multivariate analysis)	17,917 African ancestry individuals, 4,293 admixed ancestry individuals, 47,934 East Asian ancestry individuals, 343,120 European ancestry individuals	NA	4q25	NA	PITX2 - LINC01438	ENSG00000164093	ENSG00000249519	NA	145725	6555	rs1906592-?	rs1906592	0	1906592	intergenic_variant	1	NR	2e-15	14.699	(MTAG)	0.0297413	[0.022-0.037] unit decrease	Affymetrix, Illumina [NR]	N	heart failure	http://www.ebi.ac.uk/efo/EFO_0003144	GCST90239776	Genome-wide genotyping array
10	119656173	119656173	2022-11-29	36376295	Levin MG	2022-11-14	Nat Commun	www.ncbi.nlm.nih.gov/pubmed/36376295	Genome-wide association and multi-trait analyses characterize the common genetic architecture of heart failure.	Heart failure (multivariate analysis)	17,917 African ancestry individuals, 4,293 admixed ancestry individuals, 47,934 East Asian ancestry individuals, 343,120 European ancestry individuals	NA	10q26.11	NA	BAG3	NA	NA	ENSG00000151929	NA	NA	rs72840788-?	rs72840788	0	72840788	intron_variant	0	NR	6e-18	17.2218	(NGWAMA)	0.0109895	[0.0085-0.0135] unit increase	Affymetrix, Illumina [NR]	N	heart failure	http://www.ebi.ac.uk/efo/EFO_0003144	GCST90239776	Genome-wide genotyping array
6	36665292	36665292	2022-11-29	36376295	Levin MG	2022-11-14	Nat Commun	www.ncbi.nlm.nih.gov/pubmed/36376295	Genome-wide association and multi-trait analyses characterize the common genetic architecture of heart failure.	Heart failure (multivariate analysis)	17,917 African ancestry individuals, 4,293 admixed ancestry individuals, 47,934 East Asian ancestry individuals, 343,120 European ancestry individuals	NA	6p21.2	NA	RNU1-88P - Y_RNA	ENSG00000238554	ENSG00000274754	NA	25620	7546	rs4713999-?	rs4713999	0	4713999	intergenic_variant	1	NR	3e-19	18.5229	(MTAG)	0.0246493	[0.019-0.03] unit decrease	Affymetrix, Illumina [NR]	N	heart failure	http://www.ebi.ac.uk/efo/EFO_0003144	GCST90239776	Genome-wide genotyping array
17	66311864	66311864	2022-11-29	36376295	Levin MG	2022-11-14	Nat Commun	www.ncbi.nlm.nih.gov/pubmed/36376295	Genome-wide association and multi-trait analyses characterize the common genetic architecture of heart failure.	Heart failure (multivariate analysis)	17,917 African ancestry individuals, 4,293 admixed ancestry individuals, 47,934 East Asian ancestry individuals, 343,120 European ancestry individuals	NA	17q24.2	NA	PRKCA	NA	NA	ENSG00000154229	NA	NA	rs4328478-?	rs4328478	0	4328478	intron_variant	0	NR	3e-09	8.52288	(MTAG)	0.0137439	[0.0092-0.0183] unit increase	Affymetrix, Illumina [NR]	N	heart failure	http://www.ebi.ac.uk/efo/EFO_0003144	GCST90239776	Genome-wide genotyping array
7	128846309	128846309	2022-11-29	36376295	Levin MG	2022-11-14	Nat Commun	www.ncbi.nlm.nih.gov/pubmed/36376295	Genome-wide association and multi-trait analyses characterize the common genetic architecture of heart failure.	Heart failure (multivariate analysis)	17,917 African ancestry individuals, 4,293 admixed ancestry individuals, 47,934 East Asian ancestry individuals, 343,120 European ancestry individuals	NA	7q32.1	NA	FLNC	NA	NA	ENSG00000128591	NA	NA	rs34373805-?	rs34373805	0	34373805	synonymous_variant	0	NR	3e-09	8.52288	(NGWAMA)	0.00646232	[0.0043-0.0086] unit increase	Affymetrix, Illumina [NR]	N	heart failure	http://www.ebi.ac.uk/efo/EFO_0003144	GCST90239776	Genome-wide genotyping array
20	33701957	33701957	2022-11-29	36376295	Levin MG	2022-11-14	Nat Commun	www.ncbi.nlm.nih.gov/pubmed/36376295	Genome-wide association and multi-trait analyses characterize the common genetic architecture of heart failure.	Heart failure (multivariate analysis)	17,917 African ancestry individuals, 4,293 admixed ancestry individuals, 47,934 East Asian ancestry individuals, 343,120 European ancestry individuals	NA	20q11.22	NA	E2F1 - PXMP4	ENSG00000101412	ENSG00000101417	NA	15572	801	rs57668191-?	rs57668191	0	57668191	downstream_gene_variant	1	NR	4e-08	7.39794	(MTAG)	0.0149091	[0.0096-0.0202] unit increase	Affymetrix, Illumina [NR]	N	heart failure	http://www.ebi.ac.uk/efo/EFO_0003144	GCST90239776	Genome-wide genotyping array
14	89416793	89416793	2022-11-29	36376295	Levin MG	2022-11-14	Nat Commun	www.ncbi.nlm.nih.gov/pubmed/36376295	Genome-wide association and multi-trait analyses characterize the common genetic architecture of heart failure.	Heart failure (multivariate analysis)	17,917 African ancestry individuals, 4,293 admixed ancestry individuals, 47,934 East Asian ancestry individuals, 343,120 European ancestry individuals	NA	14q32.11	NA	FOXN3	NA	NA	ENSG00000053254	NA	NA	rs71415423-?	rs71415423	0	71415423	intron_variant	0	NR	4e-08	7.39794	(MTAG)	0.0142394	[0.0092-0.0193] unit decrease	Affymetrix, Illumina [NR]	N	heart failure	http://www.ebi.ac.uk/efo/EFO_0003144	GCST90239776	Genome-wide genotyping array
10	119532469	119532469	2022-11-29	36376295	Levin MG	2022-11-14	Nat Commun	www.ncbi.nlm.nih.gov/pubmed/36376295	Genome-wide association and multi-trait analyses characterize the common genetic architecture of heart failure.	Heart failure (multivariate analysis)	17,917 African ancestry individuals, 4,293 admixed ancestry individuals, 47,934 East Asian ancestry individuals, 343,120 European ancestry individuals	NA	10q26.11	NA	RGS10	NA	NA	ENSG00000148908	NA	NA	rs148802390-?	rs148802390	0	148802390	intron_variant	0	NR	4e-08	7.39794	(MTAG)	0.0459582	[0.03-0.062] unit increase	Affymetrix, Illumina [NR]	N	heart failure	http://www.ebi.ac.uk/efo/EFO_0003144	GCST90239776	Genome-wide genotyping array
18	58289633	58289633	2022-11-29	36376295	Levin MG	2022-11-14	Nat Commun	www.ncbi.nlm.nih.gov/pubmed/36376295	Genome-wide association and multi-trait analyses characterize the common genetic architecture of heart failure.	Heart failure (multivariate analysis)	17,917 African ancestry individuals, 4,293 admixed ancestry individuals, 47,934 East Asian ancestry individuals, 343,120 European ancestry individuals	NA	18q21.31	NA	NEDD4L	NA	NA	ENSG00000049759	NA	NA	rs10871753-?	rs10871753	0	10871753	intron_variant	0	NR	4e-08	7.39794	(MTAG)	0.0124503	[0.008-0.0169] unit increase	Affymetrix, Illumina [NR]	N	heart failure	http://www.ebi.ac.uk/efo/EFO_0003144	GCST90239776	Genome-wide genotyping array
1	15804829	15804829	2022-11-29	36376295	Levin MG	2022-11-14	Nat Commun	www.ncbi.nlm.nih.gov/pubmed/36376295	Genome-wide association and multi-trait analyses characterize the common genetic architecture of heart failure.	Heart failure (multivariate analysis)	17,917 African ancestry individuals, 4,293 admixed ancestry individuals, 47,934 East Asian ancestry individuals, 343,120 European ancestry individuals	NA	1p36.21	NA	RPL12P14 - UQCRHL	ENSG00000224321	ENSG00000233954	NA	11544	2340	rs113151268-?	rs113151268	0	113151268	downstream_gene_variant	1	NR	3e-08	7.52288	(NGWAMA)	0.00536561	[0.0035-0.0073] unit decrease	Affymetrix, Illumina [NR]	N	heart failure	http://www.ebi.ac.uk/efo/EFO_0003144	GCST90239776	Genome-wide genotyping array
2	178882341	178882341	2022-11-29	36376295	Levin MG	2022-11-14	Nat Commun	www.ncbi.nlm.nih.gov/pubmed/36376295	Genome-wide association and multi-trait analyses characterize the common genetic architecture of heart failure.	Heart failure (multivariate analysis)	17,917 African ancestry individuals, 4,293 admixed ancestry individuals, 47,934 East Asian ancestry individuals, 343,120 European ancestry individuals	NA	2q31.2	NA	CCDC141	NA	NA	ENSG00000163492	NA	NA	rs142556838-?	rs142556838	0	142556838	intron_variant	0	NR	3e-08	7.52288	(commonfactor)	0.148652	[0.096-0.201] unit increase	Affymetrix, Illumina [NR]	N	heart failure	http://www.ebi.ac.uk/efo/EFO_0003144	GCST90239776	Genome-wide genotyping array
2	178846649	178846649	2022-11-29	36376295	Levin MG	2022-11-14	Nat Commun	www.ncbi.nlm.nih.gov/pubmed/36376295	Genome-wide association and multi-trait analyses characterize the common genetic architecture of heart failure.	Heart failure (multivariate analysis)	17,917 African ancestry individuals, 4,293 admixed ancestry individuals, 47,934 East Asian ancestry individuals, 343,120 European ancestry individuals	NA	2q31.2	NA	CCDC141	NA	NA	ENSG00000163492	NA	NA	rs2220127-?	rs2220127	0	2220127	intron_variant	0	NR	3e-08	7.52288	(commonfactor)	0.156691	[0.1-0.21] unit increase	Affymetrix, Illumina [NR]	N	heart failure	http://www.ebi.ac.uk/efo/EFO_0003144	GCST90239776	Genome-wide genotyping array
3	134736952	134736952	2022-11-29	36376295	Levin MG	2022-11-14	Nat Commun	www.ncbi.nlm.nih.gov/pubmed/36376295	Genome-wide association and multi-trait analyses characterize the common genetic architecture of heart failure.	Heart failure (multivariate analysis)	17,917 African ancestry individuals, 4,293 admixed ancestry individuals, 47,934 East Asian ancestry individuals, 343,120 European ancestry individuals	NA	3q22.2	NA	KY - RNU6-1174P	ENSG00000174611	ENSG00000253087	NA	85316	43575	rs13092177-?	rs13092177	0	13092177	intron_variant	1	NR	3e-08	7.52288	(commonfactor)	0.118663	[0.077-0.161] unit increase	Affymetrix, Illumina [NR]	N	heart failure	http://www.ebi.ac.uk/efo/EFO_0003144	GCST90239776	Genome-wide genotyping array
2	71451390	71451390	2022-11-29	36376295	Levin MG	2022-11-14	Nat Commun	www.ncbi.nlm.nih.gov/pubmed/36376295	Genome-wide association and multi-trait analyses characterize the common genetic architecture of heart failure.	Heart failure (multivariate analysis)	17,917 African ancestry individuals, 4,293 admixed ancestry individuals, 47,934 East Asian ancestry individuals, 343,120 European ancestry individuals	NA	2p13.2	NA	ZNF638 - DYSF	ENSG00000075292	ENSG00000135636	NA	16321	2171	rs4852257-?	rs4852257	0	4852257	upstream_gene_variant	1	NR	3e-08	7.52288	(MTAG)	0.0128059	[0.0083-0.0173] unit increase	Affymetrix, Illumina [NR]	N	heart failure	http://www.ebi.ac.uk/efo/EFO_0003144	GCST90239776	Genome-wide genotyping array
10	119696417	119696417	2022-11-29	36376295	Levin MG	2022-11-14	Nat Commun	www.ncbi.nlm.nih.gov/pubmed/36376295	Genome-wide association and multi-trait analyses characterize the common genetic architecture of heart failure.	Heart failure (multivariate analysis)	17,917 African ancestry individuals, 4,293 admixed ancestry individuals, 47,934 East Asian ancestry individuals, 343,120 European ancestry individuals	NA	10q26.11	NA	TXNP1 - INPP5F	ENSG00000232823	ENSG00000198825	NA	12594	29625	rs11199073-?	rs11199073	0	11199073	regulatory_region_variant	1	NR	3e-08	7.52288	(MTAG)	0.0247346	[0.016-0.033] unit increase	Affymetrix, Illumina [NR]	N	heart failure	http://www.ebi.ac.uk/efo/EFO_0003144	GCST90239776	Genome-wide genotyping array
3	14376944	14376944	2022-11-29	36376295	Levin MG	2022-11-14	Nat Commun	www.ncbi.nlm.nih.gov/pubmed/36376295	Genome-wide association and multi-trait analyses characterize the common genetic architecture of heart failure.	Heart failure (multivariate analysis)	17,917 African ancestry individuals, 4,293 admixed ancestry individuals, 47,934 East Asian ancestry individuals, 343,120 European ancestry individuals	NA	3p25.1	NA	LINC01267 - RNA5SP124	ENSG00000251576	ENSG00000199609	NA	24376	17704	rs34234056-?	rs34234056	0	34234056	regulatory_region_variant	1	NR	3e-08	7.52288	(commonfactor)	0.0849526	[0.055-0.115] unit increase	Affymetrix, Illumina [NR]	N	heart failure	http://www.ebi.ac.uk/efo/EFO_0003144	GCST90239776	Genome-wide genotyping array
1	6188122	6188122	2022-11-29	36376295	Levin MG	2022-11-14	Nat Commun	www.ncbi.nlm.nih.gov/pubmed/36376295	Genome-wide association and multi-trait analyses characterize the common genetic architecture of heart failure.	Heart failure (multivariate analysis)	17,917 African ancestry individuals, 4,293 admixed ancestry individuals, 47,934 East Asian ancestry individuals, 343,120 European ancestry individuals	NA	1p36.31	NA	RPL22	NA	NA	ENSG00000116251	NA	NA	rs114300540-?	rs114300540	0	114300540	intron_variant	0	NR	3e-08	7.52288	(NGWAMA)	0.00684138	[0.0044-0.0093] unit decrease	Affymetrix, Illumina [NR]	N	heart failure	http://www.ebi.ac.uk/efo/EFO_0003144	GCST90239776	Genome-wide genotyping array
6	32668263	32668263	2022-11-29	36376295	Levin MG	2022-11-14	Nat Commun	www.ncbi.nlm.nih.gov/pubmed/36376295	Genome-wide association and multi-trait analyses characterize the common genetic architecture of heart failure.	Heart failure (multivariate analysis)	17,917 African ancestry individuals, 4,293 admixed ancestry individuals, 47,934 East Asian ancestry individuals, 343,120 European ancestry individuals	NA	6p21.32	NA	HLA-DQB1, HLA-DQB1, HLA-DQB1, HLA-DQB1, HLA-DQB1, HLA-DQB1, HLA-DQB1	NA	NA	ENSG00000233209, ENSG00000179344, ENSG00000206302, ENSG00000206237, ENSG00000225824, ENSG00000231939, ENSG00000231286	NA	NA	rs9274626-?	rs9274626	0	9274626	splice_region_variant	0	NR	3e-08	7.52288	(commonfactor)	0.0915048	[0.059-0.124] unit increase	Affymetrix, Illumina [NR]	N	heart failure	http://www.ebi.ac.uk/efo/EFO_0003144	GCST90239776	Genome-wide genotyping array
3	49173299	49173299	2022-11-29	36376295	Levin MG	2022-11-14	Nat Commun	www.ncbi.nlm.nih.gov/pubmed/36376295	Genome-wide association and multi-trait analyses characterize the common genetic architecture of heart failure.	Heart failure (multivariate analysis)	17,917 African ancestry individuals, 4,293 admixed ancestry individuals, 47,934 East Asian ancestry individuals, 343,120 European ancestry individuals	NA	3p21.31	NA	KLHDC8B	NA	NA	ENSG00000185909	NA	NA	rs7617480-?	rs7617480	0	7617480	intron_variant	0	NR	2e-08	7.69897	(MTAG)	0.0161893	[0.01-0.022] unit increase	Affymetrix, Illumina [NR]	N	heart failure	http://www.ebi.ac.uk/efo/EFO_0003144	GCST90239776	Genome-wide genotyping array
17	45949373	45949373	2022-11-29	36376295	Levin MG	2022-11-14	Nat Commun	www.ncbi.nlm.nih.gov/pubmed/36376295	Genome-wide association and multi-trait analyses characterize the common genetic architecture of heart failure.	Heart failure (multivariate analysis)	17,917 African ancestry individuals, 4,293 admixed ancestry individuals, 47,934 East Asian ancestry individuals, 343,120 European ancestry individuals	NA	17q21.31	NA	MAPT, MAPT, MAPT	NA	NA	ENSG00000277956, ENSG00000276155, ENSG00000186868	NA	NA	rs242562-?	rs242562	0	242562	intron_variant	0	NR	2e-08	7.69897	(commonfactor)	0.0882426	[0.057-0.119] unit decrease	Affymetrix, Illumina [NR]	N	heart failure	http://www.ebi.ac.uk/efo/EFO_0003144	GCST90239776	Genome-wide genotyping array
12	115117725	115117725	2022-11-29	36376295	Levin MG	2022-11-14	Nat Commun	www.ncbi.nlm.nih.gov/pubmed/36376295	Genome-wide association and multi-trait analyses characterize the common genetic architecture of heart failure.	Heart failure (multivariate analysis)	17,917 African ancestry individuals, 4,293 admixed ancestry individuals, 47,934 East Asian ancestry individuals, 343,120 European ancestry individuals	NA	12q24.21	NA	TBX3-AS1 - UBA52P7	ENSG00000257817	ENSG00000241656	NA	349736	474879	rs35432-?	rs35432	0	35432	intergenic_variant	1	NR	2e-08	7.69897	(MTAG)	0.01405	[0.0092-0.0189] unit increase	Affymetrix, Illumina [NR]	N	heart failure	http://www.ebi.ac.uk/efo/EFO_0003144	GCST90239776	Genome-wide genotyping array
3	158569666	158569666	2022-11-29	36376295	Levin MG	2022-11-14	Nat Commun	www.ncbi.nlm.nih.gov/pubmed/36376295	Genome-wide association and multi-trait analyses characterize the common genetic architecture of heart failure.	Heart failure (multivariate analysis)	17,917 African ancestry individuals, 4,293 admixed ancestry individuals, 47,934 East Asian ancestry individuals, 343,120 European ancestry individuals	NA	3q25.32	NA	RSRC1 - MLF1	ENSG00000174891	ENSG00000178053	NA	23936	1497	rs2276773-?	rs2276773	0	2276773	splice_region_variant	1	NR	1e-08	8	(MTAG)	0.0132764	[0.0087-0.0178] unit decrease	Affymetrix, Illumina [NR]	N	heart failure	http://www.ebi.ac.uk/efo/EFO_0003144	GCST90239776	Genome-wide genotyping array
17	1466275	1466275	2022-11-29	36376295	Levin MG	2022-11-14	Nat Commun	www.ncbi.nlm.nih.gov/pubmed/36376295	Genome-wide association and multi-trait analyses characterize the common genetic architecture of heart failure.	Heart failure (multivariate analysis)	17,917 African ancestry individuals, 4,293 admixed ancestry individuals, 47,934 East Asian ancestry individuals, 343,120 European ancestry individuals	NA	17p13.3	NA	MYO1C	NA	NA	ENSG00000197879	NA	NA	rs8069650-?	rs8069650	0	8069650	intron_variant	0	NR	1e-08	8	(commonfactor)	0.14319	[0.094-0.192] unit increase	Affymetrix, Illumina [NR]	N	heart failure	http://www.ebi.ac.uk/efo/EFO_0003144	GCST90239776	Genome-wide genotyping array
10	119667597	119667597	2022-11-29	36376295	Levin MG	2022-11-14	Nat Commun	www.ncbi.nlm.nih.gov/pubmed/36376295	Genome-wide association and multi-trait analyses characterize the common genetic architecture of heart failure.	Heart failure (multivariate analysis)	17,917 African ancestry individuals, 4,293 admixed ancestry individuals, 47,934 East Asian ancestry individuals, 343,120 European ancestry individuals	NA	10q26.11	NA	BAG3	NA	NA	ENSG00000151929	NA	NA	rs196321-?	rs196321	0	196321	intron_variant	0	NR	1e-08	8	(commonfactor)	0.0990686	[0.065-0.133] unit increase	Affymetrix, Illumina [NR]	N	heart failure	http://www.ebi.ac.uk/efo/EFO_0003144	GCST90239776	Genome-wide genotyping array
16	2103932	2103932	2022-11-29	36376295	Levin MG	2022-11-14	Nat Commun	www.ncbi.nlm.nih.gov/pubmed/36376295	Genome-wide association and multi-trait analyses characterize the common genetic architecture of heart failure.	Heart failure (multivariate analysis)	17,917 African ancestry individuals, 4,293 admixed ancestry individuals, 47,934 East Asian ancestry individuals, 343,120 European ancestry individuals	NA	16p13.3	NA	PKD1	NA	NA	ENSG00000008710	NA	NA	rs9938566-?	rs9938566	0	9938566	intron_variant	0	NR	9e-09	8.04576	(commonfactor)	0.117986	[0.078-0.158] unit increase	Affymetrix, Illumina [NR]	N	heart failure	http://www.ebi.ac.uk/efo/EFO_0003144	GCST90239776	Genome-wide genotyping array
6	16418331	16418331	2023-01-25	36653681	Miyazawa K	2023-01-19	Nat Genet	www.ncbi.nlm.nih.gov/pubmed/36653681	Cross-ancestry genome-wide analysis of atrial fibrillation unveils disease biology and enables cardioembolic risk prediction.	Atrial fibrillation	77,690 European ancestry cases, 1,167,040 European ancestry controls, 67,864 Japanese ancestry cases, 1,026,594 Japanese ancestry controls	NA	6p22.3	NA	ATXN1	NA	NA	ENSG00000124788	NA	NA	rs9370893-T	rs9370893	0	9370893	intron_variant	0	0.2944	2e-14	13.699	NA	0.049	[0.036-0.062] unit decrease	Illumina [5000630] (imputed)	N	atrial fibrillation	http://www.ebi.ac.uk/efo/EFO_0000275	GCST90204201	Genome-wide genotyping array
6	34221089	34221089	2023-01-25	36653681	Miyazawa K	2023-01-19	Nat Genet	www.ncbi.nlm.nih.gov/pubmed/36653681	Cross-ancestry genome-wide analysis of atrial fibrillation unveils disease biology and enables cardioembolic risk prediction.	Atrial fibrillation	77,690 European ancestry cases, 1,167,040 European ancestry controls, 67,864 Japanese ancestry cases, 1,026,594 Japanese ancestry controls	NA	6p21.31	NA	CYCSP55 - HMGA1	ENSG00000214810	ENSG00000137309	NA	1023	15784	rs12214804-T	rs12214804	0	12214804	downstream_gene_variant	1	0.8852	5e-10	9.30103	NA	0.0628	[0.043-0.083] unit decrease	Illumina [5000630] (imputed)	N	atrial fibrillation	http://www.ebi.ac.uk/efo/EFO_0000275	GCST90204201	Genome-wide genotyping array
6	87176617	87176617	2023-01-25	36653681	Miyazawa K	2023-01-19	Nat Genet	www.ncbi.nlm.nih.gov/pubmed/36653681	Cross-ancestry genome-wide analysis of atrial fibrillation unveils disease biology and enables cardioembolic risk prediction.	Atrial fibrillation	77,690 European ancestry cases, 1,167,040 European ancestry controls, 67,864 Japanese ancestry cases, 1,026,594 Japanese ancestry controls	NA	6q14.3	NA	ZNF292	NA	NA	ENSG00000188994	NA	NA	rs7757330-G	rs7757330	0	7757330	intron_variant	0	0.387	1e-13	13	NA	0.044	[0.032-0.056] unit decrease	Illumina [5000630] (imputed)	N	atrial fibrillation	http://www.ebi.ac.uk/efo/EFO_0000275	GCST90204201	Genome-wide genotyping array
6	122077095	122077095	2023-01-25	36653681	Miyazawa K	2023-01-19	Nat Genet	www.ncbi.nlm.nih.gov/pubmed/36653681	Cross-ancestry genome-wide analysis of atrial fibrillation unveils disease biology and enables cardioembolic risk prediction.	Atrial fibrillation	77,690 European ancestry cases, 1,167,040 European ancestry controls, 67,864 Japanese ancestry cases, 1,026,594 Japanese ancestry controls	NA	6q22.31	NA	HMGB3P18 - RNU1-18P	ENSG00000220184	ENSG00000199932	NA	218327	134553	rs72966339-T	rs72966339	0	72966339	intergenic_variant	1	0.3496	5e-27	26.301	NA	0.0657	[0.054-0.078] unit decrease	Illumina [5000630] (imputed)	N	atrial fibrillation	http://www.ebi.ac.uk/efo/EFO_0000275	GCST90204201	Genome-wide genotyping array
6	133111184	133111184	2023-01-25	36653681	Miyazawa K	2023-01-19	Nat Genet	www.ncbi.nlm.nih.gov/pubmed/36653681	Cross-ancestry genome-wide analysis of atrial fibrillation unveils disease biology and enables cardioembolic risk prediction.	Atrial fibrillation	77,690 European ancestry cases, 1,167,040 European ancestry controls, 67,864 Japanese ancestry cases, 1,026,594 Japanese ancestry controls	NA	6q23.2	NA	LINC00326 - MTCYBP4	ENSG00000231023	ENSG00000220113	NA	3774	39384	rs6902225-G	rs6902225	0	6902225	downstream_gene_variant	1	0.2293	6e-11	10.2218	NA	0.0454	[0.032-0.059] unit increase	Illumina [5000630] (imputed)	N	atrial fibrillation	http://www.ebi.ac.uk/efo/EFO_0000275	GCST90204201	Genome-wide genotyping array
6	149092383	149092383	2023-01-25	36653681	Miyazawa K	2023-01-19	Nat Genet	www.ncbi.nlm.nih.gov/pubmed/36653681	Cross-ancestry genome-wide analysis of atrial fibrillation unveils disease biology and enables cardioembolic risk prediction.	Atrial fibrillation	77,690 European ancestry cases, 1,167,040 European ancestry controls, 67,864 Japanese ancestry cases, 1,026,594 Japanese ancestry controls	NA	6q25.1	NA	UST - TAB2	ENSG00000111962	ENSG00000055208	NA	15393	126258	rs78811127-A	rs78811127	0	78811127	regulatory_region_variant	1	0.1451	7e-17	16.1549	NA	0.0734	[0.056-0.091] unit increase	Illumina [5000630] (imputed)	N	atrial fibrillation	http://www.ebi.ac.uk/efo/EFO_0000275	GCST90204201	Genome-wide genotyping array
7	855648	855648	2023-01-25	36653681	Miyazawa K	2023-01-19	Nat Genet	www.ncbi.nlm.nih.gov/pubmed/36653681	Cross-ancestry genome-wide analysis of atrial fibrillation unveils disease biology and enables cardioembolic risk prediction.	Atrial fibrillation	77,690 European ancestry cases, 1,167,040 European ancestry controls, 67,864 Japanese ancestry cases, 1,026,594 Japanese ancestry controls	NA	7p22.3	NA	SUN1	NA	NA	ENSG00000164828	NA	NA	rs6461461-A	rs6461461	0	6461461	intron_variant	0	0.3891	6e-10	9.22185	NA	0.0372	[0.025-0.049] unit increase	Illumina [5000630] (imputed)	N	atrial fibrillation	http://www.ebi.ac.uk/efo/EFO_0000275	GCST90204201	Genome-wide genotyping array
7	14334089	14334089	2023-01-25	36653681	Miyazawa K	2023-01-19	Nat Genet	www.ncbi.nlm.nih.gov/pubmed/36653681	Cross-ancestry genome-wide analysis of atrial fibrillation unveils disease biology and enables cardioembolic risk prediction.	Atrial fibrillation	77,690 European ancestry cases, 1,167,040 European ancestry controls, 67,864 Japanese ancestry cases, 1,026,594 Japanese ancestry controls	NA	7p21.2	NA	DGKB	NA	NA	ENSG00000136267	NA	NA	rs12154315-T	rs12154315	0	12154315	intron_variant	0	0.2597	3e-15	14.5229	NA	0.0529	[0.04-0.066] unit increase	Illumina [5000630] (imputed)	N	atrial fibrillation	http://www.ebi.ac.uk/efo/EFO_0000275	GCST90204201	Genome-wide genotyping array
7	28377595	28377595	2023-01-25	36653681	Miyazawa K	2023-01-19	Nat Genet	www.ncbi.nlm.nih.gov/pubmed/36653681	Cross-ancestry genome-wide analysis of atrial fibrillation unveils disease biology and enables cardioembolic risk prediction.	Atrial fibrillation	77,690 European ancestry cases, 1,167,040 European ancestry controls, 67,864 Japanese ancestry cases, 1,026,594 Japanese ancestry controls	NA	7p15.1	NA	CREB5	NA	NA	ENSG00000146592	NA	NA	rs9639575-A	rs9639575	0	9639575	intron_variant	0	0.7321	4e-10	9.39794	NA	0.0451	[0.031-0.059] unit increase	Illumina [5000630] (imputed)	N	atrial fibrillation	http://www.ebi.ac.uk/efo/EFO_0000275	GCST90204201	Genome-wide genotyping array
7	92620826	92620826	2023-01-25	36653681	Miyazawa K	2023-01-19	Nat Genet	www.ncbi.nlm.nih.gov/pubmed/36653681	Cross-ancestry genome-wide analysis of atrial fibrillation unveils disease biology and enables cardioembolic risk prediction.	Atrial fibrillation	77,690 European ancestry cases, 1,167,040 European ancestry controls, 67,864 Japanese ancestry cases, 1,026,594 Japanese ancestry controls	NA	7q21.2	NA	CDK6	NA	NA	ENSG00000105810	NA	NA	rs42044-G	rs42044	0	42044	intron_variant	0	0.2553	8e-10	9.09691	NA	0.0417	[0.028-0.055] unit decrease	Illumina [5000630] (imputed)	N	atrial fibrillation	http://www.ebi.ac.uk/efo/EFO_0000275	GCST90204201	Genome-wide genotyping array
7	116558567	116558567	2023-01-25	36653681	Miyazawa K	2023-01-19	Nat Genet	www.ncbi.nlm.nih.gov/pubmed/36653681	Cross-ancestry genome-wide analysis of atrial fibrillation unveils disease biology and enables cardioembolic risk prediction.	Atrial fibrillation	77,690 European ancestry cases, 1,167,040 European ancestry controls, 67,864 Japanese ancestry cases, 1,026,594 Japanese ancestry controls	NA	7q31.2	NA	CAV1	NA	NA	ENSG00000105974	NA	NA	rs1997571-A	rs1997571	0	1997571	intron_variant	0	0.5943	1e-73	73	NA	0.1068	[0.095-0.118] unit increase	Illumina [5000630] (imputed)	N	atrial fibrillation	http://www.ebi.ac.uk/efo/EFO_0000275	GCST90204201	Genome-wide genotyping array
7	150972888	150972888	2023-01-25	36653681	Miyazawa K	2023-01-19	Nat Genet	www.ncbi.nlm.nih.gov/pubmed/36653681	Cross-ancestry genome-wide analysis of atrial fibrillation unveils disease biology and enables cardioembolic risk prediction.	Atrial fibrillation	77,690 European ancestry cases, 1,167,040 European ancestry controls, 67,864 Japanese ancestry cases, 1,026,594 Japanese ancestry controls	NA	7q36.1	NA	KCNH2	NA	NA	ENSG00000055118	NA	NA	rs3778872-G	rs3778872	0	3778872	intron_variant	0	0.1961	5e-14	13.301	NA	0.0563	[0.042-0.071] unit decrease	Illumina [5000630] (imputed)	N	atrial fibrillation	http://www.ebi.ac.uk/efo/EFO_0000275	GCST90204201	Genome-wide genotyping array
8	11927032	11927032	2023-01-25	36653681	Miyazawa K	2023-01-19	Nat Genet	www.ncbi.nlm.nih.gov/pubmed/36653681	Cross-ancestry genome-wide analysis of atrial fibrillation unveils disease biology and enables cardioembolic risk prediction.	Atrial fibrillation	77,690 European ancestry cases, 1,167,040 European ancestry controls, 67,864 Japanese ancestry cases, 1,026,594 Japanese ancestry controls	NA	8p23.1	NA	OR7E158P - OR7E161P	ENSG00000254948	ENSG00000285469	NA	6223	1565	rs6996342-T	rs6996342	0	6996342	downstream_gene_variant	1	0.401	1e-08	8	NA	0.038	[0.025-0.051] unit increase	Illumina [5000630] (imputed)	N	atrial fibrillation	http://www.ebi.ac.uk/efo/EFO_0000275	GCST90204201	Genome-wide genotyping array
8	18055243	18055243	2023-01-25	36653681	Miyazawa K	2023-01-19	Nat Genet	www.ncbi.nlm.nih.gov/pubmed/36653681	Cross-ancestry genome-wide analysis of atrial fibrillation unveils disease biology and enables cardioembolic risk prediction.	Atrial fibrillation	77,690 European ancestry cases, 1,167,040 European ancestry controls, 67,864 Japanese ancestry cases, 1,026,594 Japanese ancestry controls	NA	8p22	NA	PCM1 - ASAH1	ENSG00000078674	ENSG00000104763	NA	25295	749	rs399485-T	rs399485	0	399485	downstream_gene_variant	1	0.6376	2e-21	20.699	NA	0.061	[0.048-0.074] unit increase	Illumina [5000630] (imputed)	N	atrial fibrillation	http://www.ebi.ac.uk/efo/EFO_0000275	GCST90204201	Genome-wide genotyping array
8	123597926	123597926	2023-01-25	36653681	Miyazawa K	2023-01-19	Nat Genet	www.ncbi.nlm.nih.gov/pubmed/36653681	Cross-ancestry genome-wide analysis of atrial fibrillation unveils disease biology and enables cardioembolic risk prediction.	Atrial fibrillation	77,690 European ancestry cases, 1,167,040 European ancestry controls, 67,864 Japanese ancestry cases, 1,026,594 Japanese ancestry controls	NA	8q24.13	NA	RN7SKP155 - KLHL38	ENSG00000251840	ENSG00000175946	NA	8880	46516	rs58847541-A	rs58847541	0	58847541	intergenic_variant	1	0.1446	2e-15	14.699	NA	0.0647	[0.049-0.081] unit increase	Illumina [5000630] (imputed)	N	atrial fibrillation	http://www.ebi.ac.uk/efo/EFO_0000275	GCST90204201	Genome-wide genotyping array
10	20953453	20953453	2023-01-25	36653681	Miyazawa K	2023-01-19	Nat Genet	www.ncbi.nlm.nih.gov/pubmed/36653681	Cross-ancestry genome-wide analysis of atrial fibrillation unveils disease biology and enables cardioembolic risk prediction.	Atrial fibrillation	77,690 European ancestry cases, 1,167,040 European ancestry controls, 67,864 Japanese ancestry cases, 1,026,594 Japanese ancestry controls	NA	10p12.31	NA	NEBL	NA	NA	ENSG00000078114	NA	NA	rs7910227-A	rs7910227	0	7910227	intron_variant	0	0.1728	6e-06	5.22185	NA	0.0527	[0.03-0.075] unit increase	Illumina [5000630] (imputed)	N	atrial fibrillation	http://www.ebi.ac.uk/efo/EFO_0000275	GCST90204201	Genome-wide genotyping array
2	212386779	212386779	2023-01-25	36653681	Miyazawa K	2023-01-19	Nat Genet	www.ncbi.nlm.nih.gov/pubmed/36653681	Cross-ancestry genome-wide analysis of atrial fibrillation unveils disease biology and enables cardioembolic risk prediction.	Atrial fibrillation	77,690 European ancestry cases, 1,167,040 European ancestry controls, 67,864 Japanese ancestry cases, 1,026,594 Japanese ancestry controls	NA	2q34	NA	ERBB4	NA	NA	ENSG00000178568	NA	NA	rs13019524-C	rs13019524	0	13019524	intron_variant	0	0.3297	3e-11	10.5229	NA	0.0423	[0.03-0.055] unit decrease	Illumina [5000630] (imputed)	N	atrial fibrillation	http://www.ebi.ac.uk/efo/EFO_0000275	GCST90204201	Genome-wide genotyping array
3	38725824	38725824	2023-01-25	36653681	Miyazawa K	2023-01-19	Nat Genet	www.ncbi.nlm.nih.gov/pubmed/36653681	Cross-ancestry genome-wide analysis of atrial fibrillation unveils disease biology and enables cardioembolic risk prediction.	Atrial fibrillation	77,690 European ancestry cases, 1,167,040 European ancestry controls, 67,864 Japanese ancestry cases, 1,026,594 Japanese ancestry controls	NA	3p22.2	NA	SCN10A	NA	NA	ENSG00000185313	NA	NA	rs6801957-C	rs6801957	0	6801957	intron_variant	0	0.6162	2e-24	23.699	NA	0.0616	[0.05-0.073] unit increase	Illumina [5000630] (imputed)	N	atrial fibrillation	http://www.ebi.ac.uk/efo/EFO_0000275	GCST90204201	Genome-wide genotyping array
4	10102854	10102854	2023-01-25	36653681	Miyazawa K	2023-01-19	Nat Genet	www.ncbi.nlm.nih.gov/pubmed/36653681	Cross-ancestry genome-wide analysis of atrial fibrillation unveils disease biology and enables cardioembolic risk prediction.	Atrial fibrillation	77,690 European ancestry cases, 1,167,040 European ancestry controls, 67,864 Japanese ancestry cases, 1,026,594 Japanese ancestry controls	NA	4p16.1	NA	WDR1	NA	NA	ENSG00000071127	NA	NA	rs12640611-C	rs12640611	0	12640611	intron_variant	0	0.6662	1e-09	9	NA	0.0378	[0.026-0.05] unit increase	Illumina [5000630] (imputed)	N	atrial fibrillation	http://www.ebi.ac.uk/efo/EFO_0000275	GCST90204201	Genome-wide genotyping array
4	80248758	80248758	2023-01-25	36653681	Miyazawa K	2023-01-19	Nat Genet	www.ncbi.nlm.nih.gov/pubmed/36653681	Cross-ancestry genome-wide analysis of atrial fibrillation unveils disease biology and enables cardioembolic risk prediction.	Atrial fibrillation	77,690 European ancestry cases, 1,167,040 European ancestry controls, 67,864 Japanese ancestry cases, 1,026,594 Japanese ancestry controls	NA	4q21.21	NA	PRDM8 - FGF5	ENSG00000152784	ENSG00000138675	NA	44429	17881	rs11099098-T	rs11099098	0	11099098	intergenic_variant	1	0.3168	4e-15	14.3979	NA	0.0488	[0.037-0.061] unit increase	Illumina [5000630] (imputed)	N	atrial fibrillation	http://www.ebi.ac.uk/efo/EFO_0000275	GCST90204201	Genome-wide genotyping array
4	102791180	102791180	2023-01-25	36653681	Miyazawa K	2023-01-19	Nat Genet	www.ncbi.nlm.nih.gov/pubmed/36653681	Cross-ancestry genome-wide analysis of atrial fibrillation unveils disease biology and enables cardioembolic risk prediction.	Atrial fibrillation	77,690 European ancestry cases, 1,167,040 European ancestry controls, 67,864 Japanese ancestry cases, 1,026,594 Japanese ancestry controls	NA	4q24	NA	MANBA - UBE2D3	ENSG00000109323	ENSG00000109332	NA	30186	3203	rs223449-T	rs223449	0	223449	downstream_gene_variant	1	0.4822	3e-10	9.52288	NA	0.0362	[0.025-0.048] unit increase	Illumina [5000630] (imputed)	N	atrial fibrillation	http://www.ebi.ac.uk/efo/EFO_0000275	GCST90204201	Genome-wide genotyping array
4	110789811	110789811	2023-01-25	36653681	Miyazawa K	2023-01-19	Nat Genet	www.ncbi.nlm.nih.gov/pubmed/36653681	Cross-ancestry genome-wide analysis of atrial fibrillation unveils disease biology and enables cardioembolic risk prediction.	Atrial fibrillation	77,690 European ancestry cases, 1,167,040 European ancestry controls, 67,864 Japanese ancestry cases, 1,026,594 Japanese ancestry controls	NA	4q25	NA	PITX2 - LINC01438	ENSG00000164093	ENSG00000249519	NA	147688	4592	rs17042175-A	rs17042175	0	17042175	upstream_gene_variant	1	0.2094	4e-307	713.398	NA	0.4544	[0.44-0.47] unit increase	Illumina [5000630] (imputed)	N	atrial fibrillation	http://www.ebi.ac.uk/efo/EFO_0000275	GCST90204201	Genome-wide genotyping array
4	173551270	173551270	2023-01-25	36653681	Miyazawa K	2023-01-19	Nat Genet	www.ncbi.nlm.nih.gov/pubmed/36653681	Cross-ancestry genome-wide analysis of atrial fibrillation unveils disease biology and enables cardioembolic risk prediction.	Atrial fibrillation	77,690 European ancestry cases, 1,167,040 European ancestry controls, 67,864 Japanese ancestry cases, 1,026,594 Japanese ancestry controls	NA	4q34.1	NA	HAND2-AS1	NA	NA	ENSG00000237125	NA	NA	rs4282143-A	rs4282143	0	4282143	intron_variant	0	0.9096	2e-20	19.699	NA	0.1858	[0.15-0.23] unit decrease	Illumina [5000630] (imputed)	N	atrial fibrillation	http://www.ebi.ac.uk/efo/EFO_0000275	GCST90204201	Genome-wide genotyping array
5	114410483	114410483	2023-01-25	36653681	Miyazawa K	2023-01-19	Nat Genet	www.ncbi.nlm.nih.gov/pubmed/36653681	Cross-ancestry genome-wide analysis of atrial fibrillation unveils disease biology and enables cardioembolic risk prediction.	Atrial fibrillation	77,690 European ancestry cases, 1,167,040 European ancestry controls, 67,864 Japanese ancestry cases, 1,026,594 Japanese ancestry controls	NA	5q22.3	NA	KCNN2	NA	NA	ENSG00000080709	NA	NA	rs337708-G	rs337708	0	337708	intron_variant	0	0.3581	6e-24	23.2218	NA	0.0616	[0.05-0.074] unit increase	Illumina [5000630] (imputed)	N	atrial fibrillation	http://www.ebi.ac.uk/efo/EFO_0000275	GCST90204201	Genome-wide genotyping array
5	138107797	138107797	2023-01-25	36653681	Miyazawa K	2023-01-19	Nat Genet	www.ncbi.nlm.nih.gov/pubmed/36653681	Cross-ancestry genome-wide analysis of atrial fibrillation unveils disease biology and enables cardioembolic risk prediction.	Atrial fibrillation	77,690 European ancestry cases, 1,167,040 European ancestry controls, 67,864 Japanese ancestry cases, 1,026,594 Japanese ancestry controls	NA	5q31.2	NA	WNT8A - NME5	ENSG00000061492	ENSG00000112981	NA	15432	7378	rs529526-C	rs529526	0	529526	intergenic_variant	1	0.3158	7e-34	33.1549	NA	0.0755	[0.063-0.088] unit increase	Illumina [5000630] (imputed)	N	atrial fibrillation	http://www.ebi.ac.uk/efo/EFO_0000275	GCST90204201	Genome-wide genotyping array
5	168966222	168966222	2023-01-25	36653681	Miyazawa K	2023-01-19	Nat Genet	www.ncbi.nlm.nih.gov/pubmed/36653681	Cross-ancestry genome-wide analysis of atrial fibrillation unveils disease biology and enables cardioembolic risk prediction.	Atrial fibrillation	77,690 European ancestry cases, 1,167,040 European ancestry controls, 67,864 Japanese ancestry cases, 1,026,594 Japanese ancestry controls	NA	5q34	NA	SLIT3	NA	NA	ENSG00000184347	NA	NA	rs77328981-T	rs77328981	0	77328981	intron_variant	0	0.0609	4e-12	11.3979	NA	0.0858	[0.061-0.11] unit increase	Illumina [5000630] (imputed)	N	atrial fibrillation	http://www.ebi.ac.uk/efo/EFO_0000275	GCST90204201	Genome-wide genotyping array
22	22522600	22522600	2022-11-29	36376295	Levin MG	2022-11-14	Nat Commun	www.ncbi.nlm.nih.gov/pubmed/36376295	Genome-wide association and multi-trait analyses characterize the common genetic architecture of heart failure.	Heart failure	5,791 African ancestry cases, 20,883 African ancestry controls, 1,170 admixed ancestry cases, 13,217 admixed ancestry controls, 12,665 East Asian ancestry cases, 245,263 East Asian ancestry controls, 95,524 European ancestry cases, 1,270,968 European ancestry controls	48,886 European ancestry cases, 279,185 European ancestry controls	22q11.22	NA	ZNF280A - PRAME	ENSG00000275499	ENSG00000275013	NA	2330	25101	rs361894-T	rs361894	0	361894	upstream_gene_variant	1	0.1987	1e-08	8	NA	0.131122	[0.086-0.176] unit decrease	Affymetrix, Illumina [19309419] (imputed)	N	heart failure	http://www.ebi.ac.uk/efo/EFO_0003144	GCST90162626	Genome-wide genotyping array
22	22521228	22521228	2022-11-29	36376295	Levin MG	2022-11-14	Nat Commun	www.ncbi.nlm.nih.gov/pubmed/36376295	Genome-wide association and multi-trait analyses characterize the common genetic architecture of heart failure.	Heart failure	5,791 African ancestry cases, 20,883 African ancestry controls, 1,170 admixed ancestry cases, 13,217 admixed ancestry controls, 12,665 East Asian ancestry cases, 245,263 East Asian ancestry controls, 95,524 European ancestry cases, 1,270,968 European ancestry controls	48,886 European ancestry cases, 279,185 European ancestry controls	22q11.22	NA	ZNF280A - PRAME	ENSG00000275499	ENSG00000275013	NA	958	26473	rs362079-A	rs362079	0	362079	upstream_gene_variant	1	0.1028	3e-08	7.52288	NA	0.161693	[0.1-0.22] unit decrease	Affymetrix, Illumina [19309419] (imputed)	N	heart failure	http://www.ebi.ac.uk/efo/EFO_0003144	GCST90162626	Genome-wide genotyping array
6	22571185	22571185	2022-11-29	36376295	Levin MG	2022-11-14	Nat Commun	www.ncbi.nlm.nih.gov/pubmed/36376295	Genome-wide association and multi-trait analyses characterize the common genetic architecture of heart failure.	Heart failure	5,791 African ancestry cases, 20,883 African ancestry controls, 1,170 admixed ancestry cases, 13,217 admixed ancestry controls, 12,665 East Asian ancestry cases, 245,263 East Asian ancestry controls, 95,524 European ancestry cases, 1,270,968 European ancestry controls	48,886 European ancestry cases, 279,185 European ancestry controls	6p22.3	NA	HDGFL1, CASC15	NA	NA	ENSG00000112273, ENSG00000272168	NA	NA	rs3734214-C	rs3734214	0	3734214	3_prime_UTR_variant	0	0.6969	5e-12	11.301	NA	0.0303195	[0.022-0.039] unit decrease	Affymetrix, Illumina [19309419] (imputed)	N	heart failure	http://www.ebi.ac.uk/efo/EFO_0003144	GCST90162626	Genome-wide genotyping array
2	86536881	86536881	2022-11-29	36376295	Levin MG	2022-11-14	Nat Commun	www.ncbi.nlm.nih.gov/pubmed/36376295	Genome-wide association and multi-trait analyses characterize the common genetic architecture of heart failure.	Heart failure	5,791 African ancestry cases, 20,883 African ancestry controls, 1,170 admixed ancestry cases, 13,217 admixed ancestry controls, 12,665 East Asian ancestry cases, 245,263 East Asian ancestry controls, 95,524 European ancestry cases, 1,270,968 European ancestry controls	48,886 European ancestry cases, 279,185 European ancestry controls	2p11.2	NA	CHMP3, RNF103-CHMP3	NA	NA	ENSG00000115561, ENSG00000249884	NA	NA	rs4832298-C	rs4832298	0	4832298	intron_variant	0	0.7007	5e-10	9.30103	NA	0.0303224	[0.021-0.04] unit increase	Affymetrix, Illumina [19309419] (imputed)	N	heart failure	http://www.ebi.ac.uk/efo/EFO_0003144	GCST90162626	Genome-wide genotyping array
7	75432493	75432493	2022-11-29	36376295	Levin MG	2022-11-14	Nat Commun	www.ncbi.nlm.nih.gov/pubmed/36376295	Genome-wide association and multi-trait analyses characterize the common genetic architecture of heart failure.	Heart failure	5,791 African ancestry cases, 20,883 African ancestry controls, 1,170 admixed ancestry cases, 13,217 admixed ancestry controls, 12,665 East Asian ancestry cases, 245,263 East Asian ancestry controls, 95,524 European ancestry cases, 1,270,968 European ancestry controls	48,886 European ancestry cases, 279,185 European ancestry controls	7q11.23	NA	POM121C	NA	NA	ENSG00000272391	NA	NA	rs6944634-C	rs6944634	0	6944634	intron_variant	0	0.7797	9e-12	11.0458	NA	0.0375378	[0.027-0.048] unit decrease	Affymetrix, Illumina [19309419] (imputed)	N	heart failure	http://www.ebi.ac.uk/efo/EFO_0003144	GCST90162626	Genome-wide genotyping array
2	630075	630075	2022-11-29	36376295	Levin MG	2022-11-14	Nat Commun	www.ncbi.nlm.nih.gov/pubmed/36376295	Genome-wide association and multi-trait analyses characterize the common genetic architecture of heart failure.	Heart failure	5,791 African ancestry cases, 20,883 African ancestry controls, 1,170 admixed ancestry cases, 13,217 admixed ancestry controls, 12,665 East Asian ancestry cases, 245,263 East Asian ancestry controls, 95,524 European ancestry cases, 1,270,968 European ancestry controls	48,886 European ancestry cases, 279,185 European ancestry controls	2p25.3	NA	LINC01875 - TMEM18	ENSG00000225942	ENSG00000151353	NA	83408	33802	rs73139123-C	rs73139123	0	73139123	intergenic_variant	1	0.8362	3e-14	13.5229	NA	0.0427114	[0.032-0.054] unit decrease	Affymetrix, Illumina [19309419] (imputed)	N	heart failure	http://www.ebi.ac.uk/efo/EFO_0003144	GCST90162626	Genome-wide genotyping array
2	36920832	36920832	2022-11-29	36376295	Levin MG	2022-11-14	Nat Commun	www.ncbi.nlm.nih.gov/pubmed/36376295	Genome-wide association and multi-trait analyses characterize the common genetic architecture of heart failure.	Heart failure	5,791 African ancestry cases, 20,883 African ancestry controls, 1,170 admixed ancestry cases, 13,217 admixed ancestry controls, 12,665 East Asian ancestry cases, 245,263 East Asian ancestry controls, 95,524 European ancestry cases, 1,270,968 European ancestry controls	48,886 European ancestry cases, 279,185 European ancestry controls	2p22.2	NA	STRN	NA	NA	ENSG00000115808	NA	NA	rs7605601-T	rs7605601	0	7605601	intron_variant	0	0.4954	1e-11	11	NA	0.028015	[0.02-0.036] unit increase	Affymetrix, Illumina [19309419] (imputed)	N	heart failure	http://www.ebi.ac.uk/efo/EFO_0003144	GCST90162626	Genome-wide genotyping array
4	110843816	110843816	2022-11-29	36376295	Levin MG	2022-11-14	Nat Commun	www.ncbi.nlm.nih.gov/pubmed/36376295	Genome-wide association and multi-trait analyses characterize the common genetic architecture of heart failure.	Heart failure	5,791 African ancestry cases, 20,883 African ancestry controls, 1,170 admixed ancestry cases, 13,217 admixed ancestry controls, 12,665 East Asian ancestry cases, 245,263 East Asian ancestry controls, 95,524 European ancestry cases, 1,270,968 European ancestry controls	48,886 European ancestry cases, 279,185 European ancestry controls	4q25	NA	LINC01438 - MIR297	ENSG00000249519	ENSG00000215961	NA	46472	16766	rs7680240-A	rs7680240	0	7680240	intergenic_variant	1	0.5631	2e-18	17.699	NA	0.0371101	[0.029-0.045] unit increase	Affymetrix, Illumina [19309419] (imputed)	N	heart failure	http://www.ebi.ac.uk/efo/EFO_0003144	GCST90162626	Genome-wide genotyping array
9	22102166	22102166	2022-11-29	36376295	Levin MG	2022-11-14	Nat Commun	www.ncbi.nlm.nih.gov/pubmed/36376295	Genome-wide association and multi-trait analyses characterize the common genetic architecture of heart failure.	Heart failure	5,791 African ancestry cases, 20,883 African ancestry controls, 1,170 admixed ancestry cases, 13,217 admixed ancestry controls, 12,665 East Asian ancestry cases, 245,263 East Asian ancestry controls, 95,524 European ancestry cases, 1,270,968 European ancestry controls	48,886 European ancestry cases, 279,185 European ancestry controls	9p21.3	NA	CDKN2B-AS1	NA	NA	ENSG00000240498	NA	NA	rs7859727-C	rs7859727	0	7859727	intron_variant	0	0.5056	3e-31	30.5229	NA	0.0479084	[0.04-0.056] unit decrease	Affymetrix, Illumina [19309419] (imputed)	N	heart failure	http://www.ebi.ac.uk/efo/EFO_0003144	GCST90162626	Genome-wide genotyping array
11	43612095	43612095	2022-11-29	36376295	Levin MG	2022-11-14	Nat Commun	www.ncbi.nlm.nih.gov/pubmed/36376295	Genome-wide association and multi-trait analyses characterize the common genetic architecture of heart failure.	Heart failure	5,791 African ancestry cases, 20,883 African ancestry controls, 1,170 admixed ancestry cases, 13,217 admixed ancestry controls, 12,665 East Asian ancestry cases, 245,263 East Asian ancestry controls, 95,524 European ancestry cases, 1,270,968 European ancestry controls	48,886 European ancestry cases, 279,185 European ancestry controls	11p11.2	NA	MIR129-2 - HSD17B12	ENSG00000199077	ENSG00000149084	NA	30612	68585	rs7936836-C	rs7936836	0	7936836	intron_variant	1	0.4129	4e-10	9.39794	NA	0.0335525	[0.023-0.044] unit increase	Affymetrix, Illumina [19309419] (imputed)	N	heart failure	http://www.ebi.ac.uk/efo/EFO_0003144	GCST90162626	Genome-wide genotyping array
1	51332122	51332122	2022-11-29	36376295	Levin MG	2022-11-14	Nat Commun	www.ncbi.nlm.nih.gov/pubmed/36376295	Genome-wide association and multi-trait analyses characterize the common genetic architecture of heart failure.	Heart failure	5,791 African ancestry cases, 20,883 African ancestry controls, 1,170 admixed ancestry cases, 13,217 admixed ancestry controls, 12,665 East Asian ancestry cases, 245,263 East Asian ancestry controls, 95,524 European ancestry cases, 1,270,968 European ancestry controls	48,886 European ancestry cases, 279,185 European ancestry controls	1p32.3	NA	TTC39A, TTC39A-AS1	NA	NA	ENSG00000085831, ENSG00000261664	NA	NA	rs80061532-C	rs80061532	0	80061532	intron_variant	0	0.9694	1e-11	11	NA	0.100343	[0.071-0.129] unit decrease	Affymetrix, Illumina [19309419] (imputed)	N	heart failure	http://www.ebi.ac.uk/efo/EFO_0003144	GCST90162626	Genome-wide genotyping array
6	78635532	78635532	2022-11-29	36376295	Levin MG	2022-11-14	Nat Commun	www.ncbi.nlm.nih.gov/pubmed/36376295	Genome-wide association and multi-trait analyses characterize the common genetic architecture of heart failure.	Heart failure	5,791 African ancestry cases, 20,883 African ancestry controls, 1,170 admixed ancestry cases, 13,217 admixed ancestry controls, 12,665 East Asian ancestry cases, 245,263 East Asian ancestry controls, 95,524 European ancestry cases, 1,270,968 European ancestry controls	48,886 European ancestry cases, 279,185 European ancestry controls	6q14.1	NA	MEI4 - IRAK1BP1	ENSG00000269964	ENSG00000146243	NA	708487	232019	rs9361413-A	rs9361413	0	9361413	intergenic_variant	1	0.6718	2e-09	8.69897	NA	0.0263224	[0.018-0.035] unit decrease	Affymetrix, Illumina [19309419] (imputed)	N	heart failure	http://www.ebi.ac.uk/efo/EFO_0003144	GCST90162626	Genome-wide genotyping array
4	110707472	110707472	2022-11-29	36376295	Levin MG	2022-11-14	Nat Commun	www.ncbi.nlm.nih.gov/pubmed/36376295	Genome-wide association and multi-trait analyses characterize the common genetic architecture of heart failure.	Heart failure	5,791 African ancestry cases, 20,883 African ancestry controls, 1,170 admixed ancestry cases, 13,217 admixed ancestry controls, 12,665 East Asian ancestry cases, 245,263 East Asian ancestry controls, 95,524 European ancestry cases, 1,270,968 European ancestry controls	48,886 European ancestry cases, 279,185 European ancestry controls	4q25	NA	PITX2 - LINC01438	ENSG00000164093	ENSG00000249519	NA	65349	86931	rs981150-G	rs981150	0	981150	intergenic_variant	1	0.6259	4e-16	15.3979	NA	0.0352141	[0.027-0.044] unit increase	Affymetrix, Illumina [19309419] (imputed)	N	heart failure	http://www.ebi.ac.uk/efo/EFO_0003144	GCST90162626	Genome-wide genotyping array
18	58252666	58252666	2022-11-29	36376295	Levin MG	2022-11-14	Nat Commun	www.ncbi.nlm.nih.gov/pubmed/36376295	Genome-wide association and multi-trait analyses characterize the common genetic architecture of heart failure.	Heart failure (multivariate analysis)	17,917 African ancestry individuals, 4,293 admixed ancestry individuals, 47,934 East Asian ancestry individuals, 343,120 European ancestry individuals	NA	18q21.31	NA	NEDD4L	NA	NA	ENSG00000049759	NA	NA	rs11660748-?	rs11660748	0	11660748	non_coding_transcript_exon_variant	0	NR	7e-09	8.1549	(MTAG)	0.0218827	[0.014-0.029] unit increase	Affymetrix, Illumina [NR]	N	heart failure	http://www.ebi.ac.uk/efo/EFO_0003144	GCST90239776	Genome-wide genotyping array
1	6219310	6219310	2022-11-29	36376295	Levin MG	2022-11-14	Nat Commun	www.ncbi.nlm.nih.gov/pubmed/36376295	Genome-wide association and multi-trait analyses characterize the common genetic architecture of heart failure.	Heart failure (multivariate analysis)	17,917 African ancestry individuals, 4,293 admixed ancestry individuals, 47,934 East Asian ancestry individuals, 343,120 European ancestry individuals	NA	1p36.31	NA	RNF207	NA	NA	ENSG00000158286	NA	NA	rs846111-?	rs846111	0	846111	missense_variant	0	NR	6e-09	8.22185	(MTAG)	0.0154968	[0.01-0.021] unit decrease	Affymetrix, Illumina [NR]	N	heart failure	http://www.ebi.ac.uk/efo/EFO_0003144	GCST90239776	Genome-wide genotyping array
3	14232793	14232793	2022-11-29	36376295	Levin MG	2022-11-14	Nat Commun	www.ncbi.nlm.nih.gov/pubmed/36376295	Genome-wide association and multi-trait analyses characterize the common genetic architecture of heart failure.	Heart failure (multivariate analysis)	17,917 African ancestry individuals, 4,293 admixed ancestry individuals, 47,934 East Asian ancestry individuals, 343,120 European ancestry individuals	NA	3p25.1	NA	LSM3 - LINC01267	ENSG00000170860	ENSG00000251576	NA	31671	115658	rs56281979-?	rs56281979	0	56281979	TF_binding_site_variant	1	NR	5e-09	8.30103	(NGWAMA)	0.00584621	[0.0039-0.0078] unit decrease	Affymetrix, Illumina [NR]	N	heart failure	http://www.ebi.ac.uk/efo/EFO_0003144	GCST90239776	Genome-wide genotyping array
2	178898903	178898903	2022-11-29	36376295	Levin MG	2022-11-14	Nat Commun	www.ncbi.nlm.nih.gov/pubmed/36376295	Genome-wide association and multi-trait analyses characterize the common genetic architecture of heart failure.	Heart failure (multivariate analysis)	17,917 African ancestry individuals, 4,293 admixed ancestry individuals, 47,934 East Asian ancestry individuals, 343,120 European ancestry individuals	NA	2q31.2	NA	CCDC141	NA	NA	ENSG00000163492	NA	NA	rs7564756-?	rs7564756	0	7564756	intron_variant	0	NR	5e-09	8.30103	(commonfactor)	0.0912541	[0.061-0.122] unit decrease	Affymetrix, Illumina [NR]	N	heart failure	http://www.ebi.ac.uk/efo/EFO_0003144	GCST90239776	Genome-wide genotyping array
12	111446804	111446804	2022-11-29	36376295	Levin MG	2022-11-14	Nat Commun	www.ncbi.nlm.nih.gov/pubmed/36376295	Genome-wide association and multi-trait analyses characterize the common genetic architecture of heart failure.	Heart failure (multivariate analysis)	17,917 African ancestry individuals, 4,293 admixed ancestry individuals, 47,934 East Asian ancestry individuals, 343,120 European ancestry individuals	NA	12q24.12	NA	ATXN2, SH2B3	NA	NA	ENSG00000204842, ENSG00000111252	NA	NA	rs3184504-?	rs3184504	0	3184504	missense_variant	0	NR	4e-09	8.39794	(commonfactor)	0.0890611	[0.059-0.119] unit decrease	Affymetrix, Illumina [NR]	N	heart failure	http://www.ebi.ac.uk/efo/EFO_0003144	GCST90239776	Genome-wide genotyping array
9	22025494	22025494	2022-11-29	36376295	Levin MG	2022-11-14	Nat Commun	www.ncbi.nlm.nih.gov/pubmed/36376295	Genome-wide association and multi-trait analyses characterize the common genetic architecture of heart failure.	Heart failure	5,791 African ancestry cases, 20,883 African ancestry controls, 1,170 admixed ancestry cases, 13,217 admixed ancestry controls, 12,665 East Asian ancestry cases, 245,263 East Asian ancestry controls, 95,524 European ancestry cases, 1,270,968 European ancestry controls	48,886 European ancestry cases, 279,185 European ancestry controls	9p21.3	NA	CDKN2B-AS1	NA	NA	ENSG00000240498	NA	NA	rs10738604-G	rs10738604	0	10738604	intron_variant	0	0.39	2e-12	11.699	NA	0.030503	[0.022-0.039] unit decrease	Affymetrix, Illumina [19309419] (imputed)	N	heart failure	http://www.ebi.ac.uk/efo/EFO_0003144	GCST90162626	Genome-wide genotyping array
12	111395984	111395984	2022-11-29	36376295	Levin MG	2022-11-14	Nat Commun	www.ncbi.nlm.nih.gov/pubmed/36376295	Genome-wide association and multi-trait analyses characterize the common genetic architecture of heart failure.	Heart failure	5,791 African ancestry cases, 20,883 African ancestry controls, 1,170 admixed ancestry cases, 13,217 admixed ancestry controls, 12,665 East Asian ancestry cases, 245,263 East Asian ancestry controls, 95,524 European ancestry cases, 1,270,968 European ancestry controls	48,886 European ancestry cases, 279,185 European ancestry controls	12q24.12	NA	LINC02356	NA	NA	ENSG00000257595	NA	NA	rs10774624-G	rs10774624	0	10774624	intron_variant	0	0.5505	2e-14	13.699	NA	0.0344588	[0.026-0.043] unit increase	Affymetrix, Illumina [19309419] (imputed)	N	heart failure	http://www.ebi.ac.uk/efo/EFO_0003144	GCST90162626	Genome-wide genotyping array
4	45184122	45184122	2022-11-29	36376295	Levin MG	2022-11-14	Nat Commun	www.ncbi.nlm.nih.gov/pubmed/36376295	Genome-wide association and multi-trait analyses characterize the common genetic architecture of heart failure.	Heart failure	5,791 African ancestry cases, 20,883 African ancestry controls, 1,170 admixed ancestry cases, 13,217 admixed ancestry controls, 12,665 East Asian ancestry cases, 245,263 East Asian ancestry controls, 95,524 European ancestry cases, 1,270,968 European ancestry controls	48,886 European ancestry cases, 279,185 European ancestry controls	4p12	NA	PRDX4P1 - THAP12P9	ENSG00000248987	ENSG00000248320	NA	239161	139131	rs10938398-G	rs10938398	0	10938398	intergenic_variant	1	0.4148	9e-16	15.0458	NA	0.0337433	[0.026-0.042] unit decrease	Affymetrix, Illumina [19309419] (imputed)	N	heart failure	http://www.ebi.ac.uk/efo/EFO_0003144	GCST90162626	Genome-wide genotyping array
12	112172910	112172910	2022-11-29	36376295	Levin MG	2022-11-14	Nat Commun	www.ncbi.nlm.nih.gov/pubmed/36376295	Genome-wide association and multi-trait analyses characterize the common genetic architecture of heart failure.	Heart failure	5,791 African ancestry cases, 20,883 African ancestry controls, 1,170 admixed ancestry cases, 13,217 admixed ancestry controls, 12,665 East Asian ancestry cases, 245,263 East Asian ancestry controls, 95,524 European ancestry cases, 1,270,968 European ancestry controls	48,886 European ancestry cases, 279,185 European ancestry controls	12q24.13	NA	HECTD4	NA	NA	ENSG00000173064	NA	NA	rs11066188-G	rs11066188	0	11066188	intron_variant	0	0.4012	4e-12	11.3979	NA	0.0313027	[0.022-0.04] unit decrease	Affymetrix, Illumina [19309419] (imputed)	N	heart failure	http://www.ebi.ac.uk/efo/EFO_0003144	GCST90162626	Genome-wide genotyping array
13	18618893	18618893	2022-11-29	36376295	Levin MG	2022-11-14	Nat Commun	www.ncbi.nlm.nih.gov/pubmed/36376295	Genome-wide association and multi-trait analyses characterize the common genetic architecture of heart failure.	Heart failure	5,791 African ancestry cases, 20,883 African ancestry controls, 1,170 admixed ancestry cases, 13,217 admixed ancestry controls, 12,665 East Asian ancestry cases, 245,263 East Asian ancestry controls, 95,524 European ancestry cases, 1,270,968 European ancestry controls	48,886 European ancestry cases, 279,185 European ancestry controls	13q11	NA	LINC00388 - FEM1AP4	ENSG00000229788	ENSG00000235876	NA	7218	46342	rs114352564-A	rs114352564	1	9315367	intergenic_variant	1	0.0931	3e-06	5.52288	NA	0.0747185	[0.043-0.106] unit increase	Affymetrix, Illumina [19309419] (imputed)	N	heart failure	http://www.ebi.ac.uk/efo/EFO_0003144	GCST90162626	Genome-wide genotyping array
1	50509555	50509555	2022-11-29	36376295	Levin MG	2022-11-14	Nat Commun	www.ncbi.nlm.nih.gov/pubmed/36376295	Genome-wide association and multi-trait analyses characterize the common genetic architecture of heart failure.	Heart failure	5,791 African ancestry cases, 20,883 African ancestry controls, 1,170 admixed ancestry cases, 13,217 admixed ancestry controls, 12,665 East Asian ancestry cases, 245,263 East Asian ancestry controls, 95,524 European ancestry cases, 1,270,968 European ancestry controls	48,886 European ancestry cases, 279,185 European ancestry controls	1p32.3	NA	FAF1	NA	NA	ENSG00000185104	NA	NA	rs116626164-T	rs116626164	0	116626164	intron_variant	0	0.0215	2e-11	10.699	NA	0.106377	[0.075-0.137] unit decrease	Affymetrix, Illumina [19309419] (imputed)	N	heart failure	http://www.ebi.ac.uk/efo/EFO_0003144	GCST90162626	Genome-wide genotyping array
7	144116260	144116260	2022-11-29	36376295	Levin MG	2022-11-14	Nat Commun	www.ncbi.nlm.nih.gov/pubmed/36376295	Genome-wide association and multi-trait analyses characterize the common genetic architecture of heart failure.	Heart failure	5,791 African ancestry cases, 20,883 African ancestry controls, 1,170 admixed ancestry cases, 13,217 admixed ancestry controls, 12,665 East Asian ancestry cases, 245,263 East Asian ancestry controls, 95,524 European ancestry cases, 1,270,968 European ancestry controls	48,886 European ancestry cases, 279,185 European ancestry controls	7q35	NA	OR2A2 - OR2A15P	ENSG00000221989	ENSG00000239981	NA	5721	2201	rs117540300-C	rs117540300	0	117540300	downstream_gene_variant	1	0.0304	4e-07	6.39794	NA	0.0737655	[0.045-0.102] unit decrease	Affymetrix, Illumina [19309419] (imputed)	N	heart failure	http://www.ebi.ac.uk/efo/EFO_0003144	GCST90162626	Genome-wide genotyping array
16	72972675	72972675	2022-11-29	36376295	Levin MG	2022-11-14	Nat Commun	www.ncbi.nlm.nih.gov/pubmed/36376295	Genome-wide association and multi-trait analyses characterize the common genetic architecture of heart failure.	Heart failure	5,791 African ancestry cases, 20,883 African ancestry controls, 1,170 admixed ancestry cases, 13,217 admixed ancestry controls, 12,665 East Asian ancestry cases, 245,263 East Asian ancestry controls, 95,524 European ancestry cases, 1,270,968 European ancestry controls	48,886 European ancestry cases, 279,185 European ancestry controls	16q22.3	NA	ZFHX3	NA	NA	ENSG00000140836	NA	NA	rs12325072-T	rs12325072	0	12325072	intron_variant	0	0.7835	7e-11	10.1549	NA	0.037188	[0.026-0.048] unit decrease	Affymetrix, Illumina [19309419] (imputed)	N	heart failure	http://www.ebi.ac.uk/efo/EFO_0003144	GCST90162626	Genome-wide genotyping array
18	60099280	60099280	2022-11-29	36376295	Levin MG	2022-11-14	Nat Commun	www.ncbi.nlm.nih.gov/pubmed/36376295	Genome-wide association and multi-trait analyses characterize the common genetic architecture of heart failure.	Heart failure	5,791 African ancestry cases, 20,883 African ancestry controls, 1,170 admixed ancestry cases, 13,217 admixed ancestry controls, 12,665 East Asian ancestry cases, 245,263 East Asian ancestry controls, 95,524 European ancestry cases, 1,270,968 European ancestry controls	48,886 European ancestry cases, 279,185 European ancestry controls	18q21.32	NA	RNU6-567P - RPS3AP49	ENSG00000252555	ENSG00000242060	NA	80549	50296	rs1539952-A	rs1539952	0	1539952	intergenic_variant	1	0.7716	8e-08	7.09691	NA	0.0314057	[0.02-0.043] unit decrease	Affymetrix, Illumina [19309419] (imputed)	N	heart failure	http://www.ebi.ac.uk/efo/EFO_0003144	GCST90162626	Genome-wide genotyping array
14	34878306	34878306	2022-11-29	36376295	Levin MG	2022-11-14	Nat Commun	www.ncbi.nlm.nih.gov/pubmed/36376295	Genome-wide association and multi-trait analyses characterize the common genetic architecture of heart failure.	Heart failure	5,791 African ancestry cases, 20,883 African ancestry controls, 1,170 admixed ancestry cases, 13,217 admixed ancestry controls, 12,665 East Asian ancestry cases, 245,263 East Asian ancestry controls, 95,524 European ancestry cases, 1,270,968 European ancestry controls	48,886 European ancestry cases, 279,185 European ancestry controls	14q13.2	NA	BAZ1A-AS1 - SRP54-AS1	ENSG00000258738	ENSG00000258704	NA	1847	33274	rs1712355-T	rs1712355	0	1712355	upstream_gene_variant	1	0.5361	8e-06	5.09691	NA	0.0187065	[0.011-0.027] unit increase	Affymetrix, Illumina [19309419] (imputed)	N	heart failure	http://www.ebi.ac.uk/efo/EFO_0003144	GCST90162626	Genome-wide genotyping array
4	110927114	110927114	2022-11-29	36376295	Levin MG	2022-11-14	Nat Commun	www.ncbi.nlm.nih.gov/pubmed/36376295	Genome-wide association and multi-trait analyses characterize the common genetic architecture of heart failure.	Heart failure	5,791 African ancestry cases, 20,883 African ancestry controls, 1,170 admixed ancestry cases, 13,217 admixed ancestry controls, 12,665 East Asian ancestry cases, 245,263 East Asian ancestry controls, 95,524 European ancestry cases, 1,270,968 European ancestry controls	48,886 European ancestry cases, 279,185 European ancestry controls	4q25	NA	MIR297 - LYPLA1P2	ENSG00000215961	ENSG00000251483	NA	66467	17995	rs17513625-G	rs17513625	0	17513625	intron_variant	1	0.0447	5e-14	13.301	NA	0.101064	[0.075-0.127] unit decrease	Affymetrix, Illumina [19309419] (imputed)	N	heart failure	http://www.ebi.ac.uk/efo/EFO_0003144	GCST90162626	Genome-wide genotyping array
10	18226070	18226070	2022-11-29	36376295	Levin MG	2022-11-14	Nat Commun	www.ncbi.nlm.nih.gov/pubmed/36376295	Genome-wide association and multi-trait analyses characterize the common genetic architecture of heart failure.	Heart failure	5,791 African ancestry cases, 20,883 African ancestry controls, 1,170 admixed ancestry cases, 13,217 admixed ancestry controls, 12,665 East Asian ancestry cases, 245,263 East Asian ancestry controls, 95,524 European ancestry cases, 1,270,968 European ancestry controls	48,886 European ancestry cases, 279,185 European ancestry controls	10p12.33	NA	CACNB2	NA	NA	ENSG00000165995	NA	NA	rs1757223-G	rs1757223	0	1757223	intron_variant	0	0.6722	9e-07	6.04576	NA	0.0242005	[0.015-0.034] unit increase	Affymetrix, Illumina [19309419] (imputed)	N	heart failure	http://www.ebi.ac.uk/efo/EFO_0003144	GCST90162626	Genome-wide genotyping array
18	23574060	23574060	2022-11-29	36376295	Levin MG	2022-11-14	Nat Commun	www.ncbi.nlm.nih.gov/pubmed/36376295	Genome-wide association and multi-trait analyses characterize the common genetic architecture of heart failure.	Heart failure	5,791 African ancestry cases, 20,883 African ancestry controls, 1,170 admixed ancestry cases, 13,217 admixed ancestry controls, 12,665 East Asian ancestry cases, 245,263 East Asian ancestry controls, 95,524 European ancestry cases, 1,270,968 European ancestry controls	48,886 European ancestry cases, 279,185 European ancestry controls	18q11.2	NA	NPC1	NA	NA	ENSG00000141458	NA	NA	rs1788826-G	rs1788826	0	1788826	intron_variant	0	0.657	7e-11	10.1549	NA	0.029533	[0.021-0.038] unit increase	Affymetrix, Illumina [19309419] (imputed)	N	heart failure	http://www.ebi.ac.uk/efo/EFO_0003144	GCST90162626	Genome-wide genotyping array
4	110665822	110665822	2022-11-29	36376295	Levin MG	2022-11-14	Nat Commun	www.ncbi.nlm.nih.gov/pubmed/36376295	Genome-wide association and multi-trait analyses characterize the common genetic architecture of heart failure.	Heart failure	5,791 African ancestry cases, 20,883 African ancestry controls, 1,170 admixed ancestry cases, 13,217 admixed ancestry controls, 12,665 East Asian ancestry cases, 245,263 East Asian ancestry controls, 95,524 European ancestry cases, 1,270,968 European ancestry controls	48,886 European ancestry cases, 279,185 European ancestry controls	4q25	NA	PITX2 - LINC01438	ENSG00000164093	ENSG00000249519	NA	23699	128581	rs1823290-T	rs1823290	0	1823290	intergenic_variant	1	0.6207	9e-12	11.0458	NA	0.0308405	[0.022-0.04] unit increase	Affymetrix, Illumina [19309419] (imputed)	N	heart failure	http://www.ebi.ac.uk/efo/EFO_0003144	GCST90162626	Genome-wide genotyping array
16	53814649	53814649	2022-11-29	36376295	Levin MG	2022-11-14	Nat Commun	www.ncbi.nlm.nih.gov/pubmed/36376295	Genome-wide association and multi-trait analyses characterize the common genetic architecture of heart failure.	Heart failure	5,791 African ancestry cases, 20,883 African ancestry controls, 1,170 admixed ancestry cases, 13,217 admixed ancestry controls, 12,665 East Asian ancestry cases, 245,263 East Asian ancestry controls, 95,524 European ancestry cases, 1,270,968 European ancestry controls	48,886 European ancestry cases, 279,185 European ancestry controls	16q12.2	NA	FTO	NA	NA	ENSG00000140718	NA	NA	rs1861867-A	rs1861867	0	1861867	intron_variant	0	0.3692	2e-19	18.699	NA	0.0391578	[0.031-0.048] unit decrease	Affymetrix, Illumina [19309419] (imputed)	N	heart failure	http://www.ebi.ac.uk/efo/EFO_0003144	GCST90162626	Genome-wide genotyping array
1	61420374	61420374	2022-11-29	36376295	Levin MG	2022-11-14	Nat Commun	www.ncbi.nlm.nih.gov/pubmed/36376295	Genome-wide association and multi-trait analyses characterize the common genetic architecture of heart failure.	Heart failure	5,791 African ancestry cases, 20,883 African ancestry controls, 1,170 admixed ancestry cases, 13,217 admixed ancestry controls, 12,665 East Asian ancestry cases, 245,263 East Asian ancestry controls, 95,524 European ancestry cases, 1,270,968 European ancestry controls	48,886 European ancestry cases, 279,185 European ancestry controls	1p31.3	NA	NFIA	NA	NA	ENSG00000162599	NA	NA	rs1997997-A	rs1997997	0	1997997	intron_variant	0	0.5052	4e-11	10.3979	NA	0.0325967	[0.023-0.042] unit increase	Affymetrix, Illumina [19309419] (imputed)	N	heart failure	http://www.ebi.ac.uk/efo/EFO_0003144	GCST90162626	Genome-wide genotyping array
17	2300159	2300159	2022-11-29	36376295	Levin MG	2022-11-14	Nat Commun	www.ncbi.nlm.nih.gov/pubmed/36376295	Genome-wide association and multi-trait analyses characterize the common genetic architecture of heart failure.	Heart failure	5,791 African ancestry cases, 20,883 African ancestry controls, 1,170 admixed ancestry cases, 13,217 admixed ancestry controls, 12,665 East Asian ancestry cases, 245,263 East Asian ancestry controls, 95,524 European ancestry cases, 1,270,968 European ancestry controls	48,886 European ancestry cases, 279,185 European ancestry controls	17p13.3	NA	SMG6	NA	NA	ENSG00000070366	NA	NA	rs216193-A	rs216193	0	216193	synonymous_variant	0	0.3763	4e-15	14.3979	NA	0.0332297	[0.025-0.042] unit increase	Affymetrix, Illumina [19309419] (imputed)	N	heart failure	http://www.ebi.ac.uk/efo/EFO_0003144	GCST90162626	Genome-wide genotyping array
7	92635679	92635679	2022-11-29	36376295	Levin MG	2022-11-14	Nat Commun	www.ncbi.nlm.nih.gov/pubmed/36376295	Genome-wide association and multi-trait analyses characterize the common genetic architecture of heart failure.	Heart failure	5,791 African ancestry cases, 20,883 African ancestry controls, 1,170 admixed ancestry cases, 13,217 admixed ancestry controls, 12,665 East Asian ancestry cases, 245,263 East Asian ancestry controls, 95,524 European ancestry cases, 1,270,968 European ancestry controls	48,886 European ancestry cases, 279,185 European ancestry controls	7q21.2	NA	CDK6	NA	NA	ENSG00000105810	NA	NA	rs2282979-T	rs2282979	0	2282979	intron_variant	0	0.7447	4e-12	11.3979	NA	0.0329162	[0.024-0.042] unit increase	Affymetrix, Illumina [19309419] (imputed)	N	heart failure	http://www.ebi.ac.uk/efo/EFO_0003144	GCST90162626	Genome-wide genotyping array
17	78802073	78802073	2022-11-29	36376295	Levin MG	2022-11-14	Nat Commun	www.ncbi.nlm.nih.gov/pubmed/36376295	Genome-wide association and multi-trait analyses characterize the common genetic architecture of heart failure.	Heart failure	5,791 African ancestry cases, 20,883 African ancestry controls, 1,170 admixed ancestry cases, 13,217 admixed ancestry controls, 12,665 East Asian ancestry cases, 245,263 East Asian ancestry controls, 95,524 European ancestry cases, 1,270,968 European ancestry controls	48,886 European ancestry cases, 279,185 European ancestry controls	17q25.3	NA	USP36	NA	NA	ENSG00000055483	NA	NA	rs2306527-C	rs2306527	0	2306527	intron_variant	0	0.5354	6e-12	11.2218	NA	0.0301252	[0.022-0.039] unit increase	Affymetrix, Illumina [19309419] (imputed)	N	heart failure	http://www.ebi.ac.uk/efo/EFO_0003144	GCST90162626	Genome-wide genotyping array
1	16021039	16021039	2022-11-29	36376295	Levin MG	2022-11-14	Nat Commun	www.ncbi.nlm.nih.gov/pubmed/36376295	Genome-wide association and multi-trait analyses characterize the common genetic architecture of heart failure.	Heart failure	5,791 African ancestry cases, 20,883 African ancestry controls, 1,170 admixed ancestry cases, 13,217 admixed ancestry controls, 12,665 East Asian ancestry cases, 245,263 East Asian ancestry controls, 95,524 European ancestry cases, 1,270,968 European ancestry controls	48,886 European ancestry cases, 279,185 European ancestry controls	1p36.13	NA	CLCNKA	NA	NA	ENSG00000186510	NA	NA	rs28579893-A	rs28579893	0	28579893	non_coding_transcript_exon_variant	0	0.3047	5e-17	16.301	NA	0.0390859	[0.03-0.048] unit decrease	Affymetrix, Illumina [19309419] (imputed)	N	heart failure	http://www.ebi.ac.uk/efo/EFO_0003144	GCST90162626	Genome-wide genotyping array
18	33675954	33675954	2022-11-29	36376295	Levin MG	2022-11-14	Nat Commun	www.ncbi.nlm.nih.gov/pubmed/36376295	Genome-wide association and multi-trait analyses characterize the common genetic architecture of heart failure.	Heart failure	5,791 African ancestry cases, 20,883 African ancestry controls, 1,170 admixed ancestry cases, 13,217 admixed ancestry controls, 12,665 East Asian ancestry cases, 245,263 East Asian ancestry controls, 95,524 European ancestry cases, 1,270,968 European ancestry controls	48,886 European ancestry cases, 279,185 European ancestry controls	18q12.1	NA	ASXL3	NA	NA	ENSG00000141431	NA	NA	rs34728432-A	rs34728432	0	34728432	intron_variant	0	0.5211	3e-10	9.52288	NA	0.0276605	[0.019-0.036] unit decrease	Affymetrix, Illumina [19309419] (imputed)	N	heart failure	http://www.ebi.ac.uk/efo/EFO_0003144	GCST90162626	Genome-wide genotyping array
8	140625230	140625230	2022-11-29	36376295	Levin MG	2022-11-14	Nat Commun	www.ncbi.nlm.nih.gov/pubmed/36376295	Genome-wide association and multi-trait analyses characterize the common genetic architecture of heart failure.	Heart failure (multivariate analysis)	17,917 African ancestry individuals, 4,293 admixed ancestry individuals, 47,934 East Asian ancestry individuals, 343,120 European ancestry individuals	NA	8q24.3	NA	AGO2	NA	NA	ENSG00000123908	NA	NA	rs1962104-?	rs1962104	0	1962104	intron_variant	0	NR	8e-09	8.09691	(commonfactor)	0.088802	[0.059-0.119] unit decrease	Affymetrix, Illumina [NR]	N	heart failure	http://www.ebi.ac.uk/efo/EFO_0003144	GCST90239776	Genome-wide genotyping array
19	41439932	41439932	2022-11-29	36376295	Levin MG	2022-11-14	Nat Commun	www.ncbi.nlm.nih.gov/pubmed/36376295	Genome-wide association and multi-trait analyses characterize the common genetic architecture of heart failure.	Heart failure (multivariate analysis)	17,917 African ancestry individuals, 4,293 admixed ancestry individuals, 47,934 East Asian ancestry individuals, 343,120 European ancestry individuals	NA	19q13.2	NA	DMAC2	NA	NA	ENSG00000105341	NA	NA	rs13346603-?	rs13346603	0	13346603	5_prime_UTR_variant	0	NR	7e-09	8.1549	(MTAG)	0.0135558	[0.009-0.0181] unit decrease	Affymetrix, Illumina [NR]	N	heart failure	http://www.ebi.ac.uk/efo/EFO_0003144	GCST90239776	Genome-wide genotyping array
1	45555123	45555123	2022-11-29	36376295	Levin MG	2022-11-14	Nat Commun	www.ncbi.nlm.nih.gov/pubmed/36376295	Genome-wide association and multi-trait analyses characterize the common genetic architecture of heart failure.	Heart failure (multivariate analysis)	17,917 African ancestry individuals, 4,293 admixed ancestry individuals, 47,934 East Asian ancestry individuals, 343,120 European ancestry individuals	NA	1p34.1	NA	AKR1A1	NA	NA	ENSG00000117448	NA	NA	rs666720-?	rs666720	0	666720	intron_variant	0	NR	3e-09	8.52288	(MTAG)	0.0137727	[0.0092-0.0183] unit decrease	Affymetrix, Illumina [NR]	N	heart failure	http://www.ebi.ac.uk/efo/EFO_0003144	GCST90239776	Genome-wide genotyping array
2	36922355	36922355	2022-11-29	36376295	Levin MG	2022-11-14	Nat Commun	www.ncbi.nlm.nih.gov/pubmed/36376295	Genome-wide association and multi-trait analyses characterize the common genetic architecture of heart failure.	Heart failure (multivariate analysis)	17,917 African ancestry individuals, 4,293 admixed ancestry individuals, 47,934 East Asian ancestry individuals, 343,120 European ancestry individuals	NA	2p22.2	NA	STRN	NA	NA	ENSG00000115808	NA	NA	rs11124554-?	rs11124554	0	11124554	intron_variant	0	NR	3e-09	8.52288	(MTAG)	0.0143967	[0.0096-0.0192] unit increase	Affymetrix, Illumina [NR]	N	heart failure	http://www.ebi.ac.uk/efo/EFO_0003144	GCST90239776	Genome-wide genotyping array
5	139426616	139426616	2022-11-29	36376295	Levin MG	2022-11-14	Nat Commun	www.ncbi.nlm.nih.gov/pubmed/36376295	Genome-wide association and multi-trait analyses characterize the common genetic architecture of heart failure.	Heart failure (multivariate analysis)	17,917 African ancestry individuals, 4,293 admixed ancestry individuals, 47,934 East Asian ancestry individuals, 343,120 European ancestry individuals	NA	5q31.2	NA	DNAJC18	NA	NA	ENSG00000170464	NA	NA	rs11242465-?	rs11242465	0	11242465	intron_variant	0	NR	3e-09	8.52288	(MTAG)	0.0154656	[0.01-0.021] unit decrease	Affymetrix, Illumina [NR]	N	heart failure	http://www.ebi.ac.uk/efo/EFO_0003144	GCST90239776	Genome-wide genotyping array
7	128825592	128825592	2022-11-29	36376295	Levin MG	2022-11-14	Nat Commun	www.ncbi.nlm.nih.gov/pubmed/36376295	Genome-wide association and multi-trait analyses characterize the common genetic architecture of heart failure.	Heart failure (multivariate analysis)	17,917 African ancestry individuals, 4,293 admixed ancestry individuals, 47,934 East Asian ancestry individuals, 343,120 European ancestry individuals	NA	7q32.1	NA	CCDC136 - FLNC	ENSG00000128596	ENSG00000128591	NA	3460	4814	rs57573379-?	rs57573379	0	57573379	upstream_gene_variant	1	NR	2e-09	8.69897	(NGWAMA)	0.00768281	[0.0052-0.0102] unit increase	Affymetrix, Illumina [NR]	N	heart failure	http://www.ebi.ac.uk/efo/EFO_0003144	GCST90239776	Genome-wide genotyping array
4	16027243	16027243	2022-11-29	36376295	Levin MG	2022-11-14	Nat Commun	www.ncbi.nlm.nih.gov/pubmed/36376295	Genome-wide association and multi-trait analyses characterize the common genetic architecture of heart failure.	Heart failure (multivariate analysis)	17,917 African ancestry individuals, 4,293 admixed ancestry individuals, 47,934 East Asian ancestry individuals, 343,120 European ancestry individuals	NA	4p15.32	NA	PROM1	NA	NA	ENSG00000007062	NA	NA	rs1850507-?	rs1850507	0	1850507	intron_variant	0	NR	2e-09	8.69897	(MTAG)	0.0168515	[0.011-0.022] unit increase	Affymetrix, Illumina [NR]	N	heart failure	http://www.ebi.ac.uk/efo/EFO_0003144	GCST90239776	Genome-wide genotyping array
15	84145450	84145450	2022-11-29	36376295	Levin MG	2022-11-14	Nat Commun	www.ncbi.nlm.nih.gov/pubmed/36376295	Genome-wide association and multi-trait analyses characterize the common genetic architecture of heart failure.	Heart failure (multivariate analysis)	17,917 African ancestry individuals, 4,293 admixed ancestry individuals, 47,934 East Asian ancestry individuals, 343,120 European ancestry individuals	NA	15q25.2	NA	EFL1P1	NA	NA	ENSG00000259404	NA	NA	rs4842937-?	rs4842937	0	4842937	intron_variant	0	NR	1e-09	9	(MTAG)	0.016428	[0.011-0.022] unit increase	Affymetrix, Illumina [NR]	N	heart failure	http://www.ebi.ac.uk/efo/EFO_0003144	GCST90239776	Genome-wide genotyping array
16	940791	940791	2022-11-29	36376295	Levin MG	2022-11-14	Nat Commun	www.ncbi.nlm.nih.gov/pubmed/36376295	Genome-wide association and multi-trait analyses characterize the common genetic architecture of heart failure.	Heart failure (multivariate analysis)	17,917 African ancestry individuals, 4,293 admixed ancestry individuals, 47,934 East Asian ancestry individuals, 343,120 European ancestry individuals	NA	16p13.3	NA	LMF1	NA	NA	ENSG00000103227	NA	NA	rs12598405-?	rs12598405	0	12598405	intron_variant	0	NR	6e-10	9.22185	(MTAG)	0.01489	[0.01-0.02] unit increase	Affymetrix, Illumina [NR]	N	heart failure	http://www.ebi.ac.uk/efo/EFO_0003144	GCST90239776	Genome-wide genotyping array
17	55297249	55297249	2022-11-29	36376295	Levin MG	2022-11-14	Nat Commun	www.ncbi.nlm.nih.gov/pubmed/36376295	Genome-wide association and multi-trait analyses characterize the common genetic architecture of heart failure.	Heart failure (multivariate analysis)	17,917 African ancestry individuals, 4,293 admixed ancestry individuals, 47,934 East Asian ancestry individuals, 343,120 European ancestry individuals	NA	17q22	NA	HLF	NA	NA	ENSG00000108924	NA	NA	rs12452367-?	rs12452367	0	12452367	intron_variant	0	NR	6e-10	9.22185	(NGWAMA)	0.00569506	[0.0039-0.0075] unit increase	Affymetrix, Illumina [NR]	N	heart failure	http://www.ebi.ac.uk/efo/EFO_0003144	GCST90239776	Genome-wide genotyping array
6	54163271	54163271	2022-11-29	36376295	Levin MG	2022-11-14	Nat Commun	www.ncbi.nlm.nih.gov/pubmed/36376295	Genome-wide association and multi-trait analyses characterize the common genetic architecture of heart failure.	Heart failure (multivariate analysis)	17,917 African ancestry individuals, 4,293 admixed ancestry individuals, 47,934 East Asian ancestry individuals, 343,120 European ancestry individuals	NA	6p12.1	NA	MLIP	NA	NA	ENSG00000146147	NA	NA	rs6915002-?	rs6915002	0	6915002	intron_variant	0	NR	6e-10	9.22185	(MTAG)	0.0148055	[0.01-0.019] unit increase	Affymetrix, Illumina [NR]	N	heart failure	http://www.ebi.ac.uk/efo/EFO_0003144	GCST90239776	Genome-wide genotyping array
19	45812551	45812551	2022-11-29	36376295	Levin MG	2022-11-14	Nat Commun	www.ncbi.nlm.nih.gov/pubmed/36376295	Genome-wide association and multi-trait analyses characterize the common genetic architecture of heart failure.	Heart failure (multivariate analysis)	17,917 African ancestry individuals, 4,293 admixed ancestry individuals, 47,934 East Asian ancestry individuals, 343,120 European ancestry individuals	NA	19q13.32	NA	RSPH6A	NA	NA	ENSG00000104941	NA	NA	rs10421891-?	rs10421891	0	10421891	intron_variant	0	NR	5e-10	9.30103	(NGWAMA)	0.00540926	[0.0037-0.0071] unit decrease	Affymetrix, Illumina [NR]	N	heart failure	http://www.ebi.ac.uk/efo/EFO_0003144	GCST90239776	Genome-wide genotyping array
1	236688982	236688982	2022-11-29	36376295	Levin MG	2022-11-14	Nat Commun	www.ncbi.nlm.nih.gov/pubmed/36376295	Genome-wide association and multi-trait analyses characterize the common genetic architecture of heart failure.	Heart failure (multivariate analysis)	17,917 African ancestry individuals, 4,293 admixed ancestry individuals, 47,934 East Asian ancestry individuals, 343,120 European ancestry individuals	NA	1q43	NA	ACTN2	NA	NA	ENSG00000077522	NA	NA	rs12724121-?	rs12724121	0	12724121	intron_variant	0	NR	4e-10	9.39794	(MTAG)	0.0152802	[0.01-0.02] unit decrease	Affymetrix, Illumina [NR]	N	heart failure	http://www.ebi.ac.uk/efo/EFO_0003144	GCST90239776	Genome-wide genotyping array
15	84806000	84806000	2022-11-29	36376295	Levin MG	2022-11-14	Nat Commun	www.ncbi.nlm.nih.gov/pubmed/36376295	Genome-wide association and multi-trait analyses characterize the common genetic architecture of heart failure.	Heart failure (multivariate analysis)	17,917 African ancestry individuals, 4,293 admixed ancestry individuals, 47,934 East Asian ancestry individuals, 343,120 European ancestry individuals	NA	15q25.3	NA	ZNF592	NA	NA	ENSG00000166716	NA	NA	rs35630683-?	rs35630683	0	35630683	3_prime_UTR_variant	0	NR	1e-10	10	(NGWAMA)	0.00627753	[0.0044-0.0082] unit decrease	Affymetrix, Illumina [NR]	N	heart failure	http://www.ebi.ac.uk/efo/EFO_0003144	GCST90239776	Genome-wide genotyping array
8	124847608	124847608	2022-11-29	36376295	Levin MG	2022-11-14	Nat Commun	www.ncbi.nlm.nih.gov/pubmed/36376295	Genome-wide association and multi-trait analyses characterize the common genetic architecture of heart failure.	Heart failure (multivariate analysis)	17,917 African ancestry individuals, 4,293 admixed ancestry individuals, 47,934 East Asian ancestry individuals, 343,120 European ancestry individuals	NA	8q24.13	NA	LINC00964	NA	NA	ENSG00000249816	NA	NA	rs34866937-?	rs34866937	0	34866937	intron_variant	0	NR	1e-10	10	(NGWAMA)	0.00594219	[0.0041-0.0078] unit increase	Affymetrix, Illumina [NR]	N	heart failure	http://www.ebi.ac.uk/efo/EFO_0003144	GCST90239776	Genome-wide genotyping array
22	23836092	23836092	2022-11-29	36376295	Levin MG	2022-11-14	Nat Commun	www.ncbi.nlm.nih.gov/pubmed/36376295	Genome-wide association and multi-trait analyses characterize the common genetic architecture of heart failure.	Heart failure (multivariate analysis)	17,917 African ancestry individuals, 4,293 admixed ancestry individuals, 47,934 East Asian ancestry individuals, 343,120 European ancestry individuals	NA	22q11.23	NA	DERL3, DERL3, SMARCB1, SMARCB1	NA	NA	ENSG00000099958, ENSG00000274437, ENSG00000099956, ENSG00000275837	NA	NA	rs5760061-?	rs5760061	0	5760061	3_prime_UTR_variant	0	NR	8e-11	10.0969	(NGWAMA)	0.00699856	[0.0049-0.0091] unit decrease	Affymetrix, Illumina [NR]	N	heart failure	http://www.ebi.ac.uk/efo/EFO_0003144	GCST90239776	Genome-wide genotyping array
16	53794154	53794154	2022-11-29	36376295	Levin MG	2022-11-14	Nat Commun	www.ncbi.nlm.nih.gov/pubmed/36376295	Genome-wide association and multi-trait analyses characterize the common genetic architecture of heart failure.	Heart failure (multivariate analysis)	17,917 African ancestry individuals, 4,293 admixed ancestry individuals, 47,934 East Asian ancestry individuals, 343,120 European ancestry individuals	NA	16q12.2	NA	FTO	NA	NA	ENSG00000140718	NA	NA	rs17817964-?	rs17817964	0	17817964	intron_variant	0	NR	5e-11	10.301	(MTAG)	0.0175949	[0.012-0.023] unit decrease	Affymetrix, Illumina [NR]	N	heart failure	http://www.ebi.ac.uk/efo/EFO_0003144	GCST90239776	Genome-wide genotyping array
17	1370588	1370588	2022-11-29	36376295	Levin MG	2022-11-14	Nat Commun	www.ncbi.nlm.nih.gov/pubmed/36376295	Genome-wide association and multi-trait analyses characterize the common genetic architecture of heart failure.	Heart failure (multivariate analysis)	17,917 African ancestry individuals, 4,293 admixed ancestry individuals, 47,934 East Asian ancestry individuals, 343,120 European ancestry individuals	NA	17p13.3	NA	YWHAE, YWHAE	NA	NA	ENSG00000274474, ENSG00000108953	NA	NA	rs117510670-?	rs117510670	0	117510670	intron_variant	0	NR	2e-11	10.699	(MTAG)	0.027316	[0.019-0.035] unit increase	Affymetrix, Illumina [NR]	N	heart failure	http://www.ebi.ac.uk/efo/EFO_0003144	GCST90239776	Genome-wide genotyping array
2	178975161	178975161	2022-11-29	36376295	Levin MG	2022-11-14	Nat Commun	www.ncbi.nlm.nih.gov/pubmed/36376295	Genome-wide association and multi-trait analyses characterize the common genetic architecture of heart failure.	Heart failure (multivariate analysis)	17,917 African ancestry individuals, 4,293 admixed ancestry individuals, 47,934 East Asian ancestry individuals, 343,120 European ancestry individuals	NA	2q31.2	NA	CCDC141	NA	NA	ENSG00000163492	NA	NA	rs10497529-?	rs10497529	0	10497529	missense_variant	0	NR	2e-11	10.699	(NGWAMA)	0.0150829	[0.011-0.019] unit increase	Affymetrix, Illumina [NR]	N	heart failure	http://www.ebi.ac.uk/efo/EFO_0003144	GCST90239776	Genome-wide genotyping array
2	178888822	178888822	2022-11-29	36376295	Levin MG	2022-11-14	Nat Commun	www.ncbi.nlm.nih.gov/pubmed/36376295	Genome-wide association and multi-trait analyses characterize the common genetic architecture of heart failure.	Heart failure (multivariate analysis)	17,917 African ancestry individuals, 4,293 admixed ancestry individuals, 47,934 East Asian ancestry individuals, 343,120 European ancestry individuals	NA	2q31.2	NA	CCDC141	NA	NA	ENSG00000163492	NA	NA	rs1873164-?	rs1873164	0	1873164	intron_variant	0	NR	1e-11	11	(NGWAMA)	0.00711478	[0.0051-0.0092] unit decrease	Affymetrix, Illumina [NR]	N	heart failure	http://www.ebi.ac.uk/efo/EFO_0003144	GCST90239776	Genome-wide genotyping array
10	119611816	119611816	2022-11-29	36376295	Levin MG	2022-11-14	Nat Commun	www.ncbi.nlm.nih.gov/pubmed/36376295	Genome-wide association and multi-trait analyses characterize the common genetic architecture of heart failure.	Heart failure (multivariate analysis)	17,917 African ancestry individuals, 4,293 admixed ancestry individuals, 47,934 East Asian ancestry individuals, 343,120 European ancestry individuals	NA	10q26.11	NA	TIAL1 - RAD1P1	ENSG00000151923	ENSG00000234569	NA	14787	9252	rs11594596-?	rs11594596	0	11594596	intergenic_variant	1	NR	8e-12	11.0969	(NGWAMA)	0.00596406	[0.0043-0.0077] unit decrease	Affymetrix, Illumina [NR]	N	heart failure	http://www.ebi.ac.uk/efo/EFO_0003144	GCST90239776	Genome-wide genotyping array
3	14250179	14250179	2022-11-29	36376295	Levin MG	2022-11-14	Nat Commun	www.ncbi.nlm.nih.gov/pubmed/36376295	Genome-wide association and multi-trait analyses characterize the common genetic architecture of heart failure.	Heart failure (multivariate analysis)	17,917 African ancestry individuals, 4,293 admixed ancestry individuals, 47,934 East Asian ancestry individuals, 343,120 European ancestry individuals	NA	3p25.1	NA	LSM3 - LINC01267	ENSG00000170860	ENSG00000251576	NA	49057	98272	rs11710541-?	rs11710541	0	11710541	regulatory_region_variant	1	NR	2e-13	12.699	(NGWAMA)	0.00698725	[0.0051-0.0088] unit increase	Affymetrix, Illumina [NR]	N	heart failure	http://www.ebi.ac.uk/efo/EFO_0003144	GCST90239776	Genome-wide genotyping array
14	72888423	72888423	2023-01-25	36653681	Miyazawa K	2023-01-19	Nat Genet	www.ncbi.nlm.nih.gov/pubmed/36653681	Cross-ancestry genome-wide analysis of atrial fibrillation unveils disease biology and enables cardioembolic risk prediction.	Atrial fibrillation	77,690 European ancestry cases, 1,167,040 European ancestry controls, 67,864 Japanese ancestry cases, 1,026,594 Japanese ancestry controls	NA	14q24.2	NA	DPF3	NA	NA	ENSG00000205683	NA	NA	rs2110552-C	rs2110552	0	2110552	intron_variant	0	0.3927	4e-15	14.3979	NA	0.0478	[0.036-0.06] unit decrease	Illumina [5000630] (imputed)	N	atrial fibrillation	http://www.ebi.ac.uk/efo/EFO_0000275	GCST90204201	Genome-wide genotyping array
15	70171653	70171653	2023-01-25	36653681	Miyazawa K	2023-01-19	Nat Genet	www.ncbi.nlm.nih.gov/pubmed/36653681	Cross-ancestry genome-wide analysis of atrial fibrillation unveils disease biology and enables cardioembolic risk prediction.	Atrial fibrillation	77,690 European ancestry cases, 1,167,040 European ancestry controls, 67,864 Japanese ancestry cases, 1,026,594 Japanese ancestry controls	NA	15q23	NA	TLE3 - RNU6-745P	ENSG00000140332	ENSG00000200216	NA	73477	21583	rs2415081-C	rs2415081	0	2415081	regulatory_region_variant	1	0.1804	3e-08	7.52288	NA	0.0461	[0.03-0.062] unit decrease	Illumina [5000630] (imputed)	N	atrial fibrillation	http://www.ebi.ac.uk/efo/EFO_0000275	GCST90204201	Genome-wide genotyping array
16	714753	714753	2023-01-25	36653681	Miyazawa K	2023-01-19	Nat Genet	www.ncbi.nlm.nih.gov/pubmed/36653681	Cross-ancestry genome-wide analysis of atrial fibrillation unveils disease biology and enables cardioembolic risk prediction.	Atrial fibrillation	77,690 European ancestry cases, 1,167,040 European ancestry controls, 67,864 Japanese ancestry cases, 1,026,594 Japanese ancestry controls	NA	16p13.3	NA	FBXL16 - METRN	ENSG00000127585	ENSG00000103260	NA	8945	365	rs3809666-G	rs3809666	0	3809666	upstream_gene_variant	1	0.3002	4e-08	7.39794	NA	0.0375	[0.024-0.051] unit increase	Illumina [5000630] (imputed)	N	atrial fibrillation	http://www.ebi.ac.uk/efo/EFO_0000275	GCST90204201	Genome-wide genotyping array
16	1954717	1954717	2023-01-25	36653681	Miyazawa K	2023-01-19	Nat Genet	www.ncbi.nlm.nih.gov/pubmed/36653681	Cross-ancestry genome-wide analysis of atrial fibrillation unveils disease biology and enables cardioembolic risk prediction.	Atrial fibrillation	77,690 European ancestry cases, 1,167,040 European ancestry controls, 67,864 Japanese ancestry cases, 1,026,594 Japanese ancestry controls	NA	16p13.3	NA	RPL3L	NA	NA	ENSG00000140986	NA	NA	rs2815301-C	rs2815301	0	2815301	non_coding_transcript_exon_variant	0	0.7736	1e-14	14	NA	0.0579	[0.043-0.073] unit increase	Illumina [5000630] (imputed)	N	atrial fibrillation	http://www.ebi.ac.uk/efo/EFO_0000275	GCST90204201	Genome-wide genotyping array
16	73014468	73014468	2023-01-25	36653681	Miyazawa K	2023-01-19	Nat Genet	www.ncbi.nlm.nih.gov/pubmed/36653681	Cross-ancestry genome-wide analysis of atrial fibrillation unveils disease biology and enables cardioembolic risk prediction.	Atrial fibrillation	77,690 European ancestry cases, 1,167,040 European ancestry controls, 67,864 Japanese ancestry cases, 1,026,594 Japanese ancestry controls	NA	16q22.3	NA	ZFHX3	NA	NA	ENSG00000140836	NA	NA	rs67329386-T	rs67329386	0	67329386	non_coding_transcript_exon_variant	0	0.2209	1e-146	146	NA	0.1846	[0.17-0.2] unit increase	Illumina [5000630] (imputed)	N	atrial fibrillation	http://www.ebi.ac.uk/efo/EFO_0000275	GCST90204201	Genome-wide genotyping array
17	1408752	1408752	2023-01-25	36653681	Miyazawa K	2023-01-19	Nat Genet	www.ncbi.nlm.nih.gov/pubmed/36653681	Cross-ancestry genome-wide analysis of atrial fibrillation unveils disease biology and enables cardioembolic risk prediction.	Atrial fibrillation	77,690 European ancestry cases, 1,167,040 European ancestry controls, 67,864 Japanese ancestry cases, 1,026,594 Japanese ancestry controls	NA	17p13.3	NA	YWHAE - CRK	ENSG00000108953	ENSG00000167193	NA	8530	11937	rs61248729-T	rs61248729	0	61248729	intergenic_variant	1	0.1724	1e-09	9	NA	0.0523	[0.035-0.069] unit decrease	Illumina [5000630] (imputed)	N	atrial fibrillation	http://www.ebi.ac.uk/efo/EFO_0000275	GCST90204201	Genome-wide genotyping array
17	7511639	7511639	2023-01-25	36653681	Miyazawa K	2023-01-19	Nat Genet	www.ncbi.nlm.nih.gov/pubmed/36653681	Cross-ancestry genome-wide analysis of atrial fibrillation unveils disease biology and enables cardioembolic risk prediction.	Atrial fibrillation	77,690 European ancestry cases, 1,167,040 European ancestry controls, 67,864 Japanese ancestry cases, 1,026,594 Japanese ancestry controls	NA	17p13.1	NA	POLR2A	NA	NA	ENSG00000181222	NA	NA	rs2071502-C	rs2071502	0	2071502	intron_variant	0	0.5721	9e-09	8.04576	NA	0.0338	[0.022-0.045] unit decrease	Illumina [5000630] (imputed)	N	atrial fibrillation	http://www.ebi.ac.uk/efo/EFO_0000275	GCST90204201	Genome-wide genotyping array
17	39893336	39893336	2023-01-25	36653681	Miyazawa K	2023-01-19	Nat Genet	www.ncbi.nlm.nih.gov/pubmed/36653681	Cross-ancestry genome-wide analysis of atrial fibrillation unveils disease biology and enables cardioembolic risk prediction.	Atrial fibrillation	77,690 European ancestry cases, 1,167,040 European ancestry controls, 67,864 Japanese ancestry cases, 1,026,594 Japanese ancestry controls	NA	17q21.1	NA	ZPBP2 - GSDMB	ENSG00000186075	ENSG00000073605	NA	15440	11259	rs7359623-T	rs7359623	0	7359623	intergenic_variant	1	0.4915	1e-14	14	NA	0.0451	[0.034-0.057] unit decrease	Illumina [5000630] (imputed)	N	atrial fibrillation	http://www.ebi.ac.uk/efo/EFO_0000275	GCST90204201	Genome-wide genotyping array
17	47060667	47060667	2023-01-25	36653681	Miyazawa K	2023-01-19	Nat Genet	www.ncbi.nlm.nih.gov/pubmed/36653681	Cross-ancestry genome-wide analysis of atrial fibrillation unveils disease biology and enables cardioembolic risk prediction.	Atrial fibrillation	77,690 European ancestry cases, 1,167,040 European ancestry controls, 67,864 Japanese ancestry cases, 1,026,594 Japanese ancestry controls	NA	17q21.32	NA	LRRC37A17P - CDC27	ENSG00000263142	ENSG00000004897	NA	6098	57036	rs145153053-G	rs145153053	0	145153053	intron_variant	1	0.1676	4e-09	8.39794	NA	0.0495	[0.033-0.066] unit increase	Illumina [5000630] (imputed)	N	atrial fibrillation	http://www.ebi.ac.uk/efo/EFO_0000275	GCST90204201	Genome-wide genotyping array
17	70425662	70425662	2023-01-25	36653681	Miyazawa K	2023-01-19	Nat Genet	www.ncbi.nlm.nih.gov/pubmed/36653681	Cross-ancestry genome-wide analysis of atrial fibrillation unveils disease biology and enables cardioembolic risk prediction.	Atrial fibrillation	77,690 European ancestry cases, 1,167,040 European ancestry controls, 67,864 Japanese ancestry cases, 1,026,594 Japanese ancestry controls	NA	17q24.3	NA	CALM2P1 - CASC17	ENSG00000267170	ENSG00000260785	NA	183901	672112	rs1396517-C	rs1396517	0	1396517	intergenic_variant	1	0.5169	5e-09	8.30103	NA	0.0342	[0.023-0.046] unit increase	Illumina [5000630] (imputed)	N	atrial fibrillation	http://www.ebi.ac.uk/efo/EFO_0000275	GCST90204201	Genome-wide genotyping array
20	62557186	62557186	2023-01-25	36653681	Miyazawa K	2023-01-19	Nat Genet	www.ncbi.nlm.nih.gov/pubmed/36653681	Cross-ancestry genome-wide analysis of atrial fibrillation unveils disease biology and enables cardioembolic risk prediction.	Atrial fibrillation	77,690 European ancestry cases, 1,167,040 European ancestry controls, 67,864 Japanese ancestry cases, 1,026,594 Japanese ancestry controls	NA	20q13.33	NA	MIR1-1HG	NA	NA	ENSG00000174407	NA	NA	rs6089752-T	rs6089752	0	6089752	intron_variant	0	0.5208	5e-12	11.301	NA	0.0413	[0.03-0.053] unit increase	Illumina [5000630] (imputed)	N	atrial fibrillation	http://www.ebi.ac.uk/efo/EFO_0000275	GCST90204201	Genome-wide genotyping array
1	147756741	147756741	2023-01-25	36653681	Miyazawa K	2023-01-19	Nat Genet	www.ncbi.nlm.nih.gov/pubmed/36653681	Cross-ancestry genome-wide analysis of atrial fibrillation unveils disease biology and enables cardioembolic risk prediction.	Atrial fibrillation	9,826 Japanese ancestry cases, 140,446 Japanese ancestry controls	4,602 Japanese ancestry cases, 44,075 Japanese ancestry controls	1q21.2	NA	GJA5	NA	NA	ENSG00000265107	NA	NA	rs11240121-?	rs11240121	0	11240121	3_prime_UTR_variant	0	NR	2e-08	7.69897	NA	0.0839863	[0.055-0.113] unit increase	Illumina [8753038] (imputed)	N	atrial fibrillation	http://www.ebi.ac.uk/efo/EFO_0000275	GCST90244768	Genome-wide genotyping array
1	170662622	170662622	2023-01-25	36653681	Miyazawa K	2023-01-19	Nat Genet	www.ncbi.nlm.nih.gov/pubmed/36653681	Cross-ancestry genome-wide analysis of atrial fibrillation unveils disease biology and enables cardioembolic risk prediction.	Atrial fibrillation	9,826 Japanese ancestry cases, 140,446 Japanese ancestry controls	4,602 Japanese ancestry cases, 44,075 Japanese ancestry controls	1q24.2	NA	GORAB - PRRX1	ENSG00000120370	ENSG00000116132	NA	108788	106	rs629234-?	rs629234	0	629234	upstream_gene_variant	1	NR	9e-24	23.0458	NA	0.151758	[0.12-0.18] unit decrease	Illumina [8753038] (imputed)	N	atrial fibrillation	http://www.ebi.ac.uk/efo/EFO_0000275	GCST90244768	Genome-wide genotyping array
1	203062910	203062910	2023-01-25	36653681	Miyazawa K	2023-01-19	Nat Genet	www.ncbi.nlm.nih.gov/pubmed/36653681	Cross-ancestry genome-wide analysis of atrial fibrillation unveils disease biology and enables cardioembolic risk prediction.	Atrial fibrillation	9,826 Japanese ancestry cases, 140,446 Japanese ancestry controls	4,602 Japanese ancestry cases, 44,075 Japanese ancestry controls	1q32.1	NA	PPFIA4	NA	NA	ENSG00000143847	NA	NA	rs11579558-?	rs11579558	0	11579558	intron_variant	0	NR	2e-22	21.699	NA	0.163396	[0.13-0.2] unit decrease	Illumina [8753038] (imputed)	N	atrial fibrillation	http://www.ebi.ac.uk/efo/EFO_0000275	GCST90244768	Genome-wide genotyping array
10	67854979	67854979	2023-01-25	36653681	Miyazawa K	2023-01-19	Nat Genet	www.ncbi.nlm.nih.gov/pubmed/36653681	Cross-ancestry genome-wide analysis of atrial fibrillation unveils disease biology and enables cardioembolic risk prediction.	Atrial fibrillation	77,690 European ancestry cases, 1,167,040 European ancestry controls, 67,864 Japanese ancestry cases, 1,026,594 Japanese ancestry controls	NA	10q21.3	NA	DNAJC12 - RNU6-523P	ENSG00000108176	ENSG00000252113	NA	16791	3839	rs12360521-G	rs12360521	0	12360521	downstream_gene_variant	1	0.17	3e-16	15.5229	NA	0.0772	[0.059-0.096] unit increase	Illumina [5000630] (imputed)	N	atrial fibrillation	http://www.ebi.ac.uk/efo/EFO_0000275	GCST90204201	Genome-wide genotyping array
10	76176912	76176912	2023-01-25	36653681	Miyazawa K	2023-01-19	Nat Genet	www.ncbi.nlm.nih.gov/pubmed/36653681	Cross-ancestry genome-wide analysis of atrial fibrillation unveils disease biology and enables cardioembolic risk prediction.	Atrial fibrillation	77,690 European ancestry cases, 1,167,040 European ancestry controls, 67,864 Japanese ancestry cases, 1,026,594 Japanese ancestry controls	NA	10q22.3	NA	LRMDA	NA	NA	ENSG00000148655	NA	NA	rs10458662-G	rs10458662	0	10458662	intron_variant	0	0.2601	4e-18	17.3979	NA	0.0634	[0.049-0.078] unit increase	Illumina [5000630] (imputed)	N	atrial fibrillation	http://www.ebi.ac.uk/efo/EFO_0000275	GCST90204201	Genome-wide genotyping array
10	103556539	103556539	2023-01-25	36653681	Miyazawa K	2023-01-19	Nat Genet	www.ncbi.nlm.nih.gov/pubmed/36653681	Cross-ancestry genome-wide analysis of atrial fibrillation unveils disease biology and enables cardioembolic risk prediction.	Atrial fibrillation	77,690 European ancestry cases, 1,167,040 European ancestry controls, 67,864 Japanese ancestry cases, 1,026,594 Japanese ancestry controls	NA	10q24.33	NA	NEURL1	NA	NA	ENSG00000107954	NA	NA	rs74154539-A	rs74154539	0	74154539	intron_variant	0	0.1784	9e-77	76.0458	NA	0.1426	[0.13-0.16] unit increase	Illumina [5000630] (imputed)	N	atrial fibrillation	http://www.ebi.ac.uk/efo/EFO_0000275	GCST90204201	Genome-wide genotyping array
11	19988745	19988745	2023-01-25	36653681	Miyazawa K	2023-01-19	Nat Genet	www.ncbi.nlm.nih.gov/pubmed/36653681	Cross-ancestry genome-wide analysis of atrial fibrillation unveils disease biology and enables cardioembolic risk prediction.	Atrial fibrillation	77,690 European ancestry cases, 1,167,040 European ancestry controls, 67,864 Japanese ancestry cases, 1,026,594 Japanese ancestry controls	NA	11p15.1	NA	NAV2	NA	NA	ENSG00000166833	NA	NA	rs4757877-G	rs4757877	0	4757877	intron_variant	0	0.7013	7e-28	27.1549	NA	0.0726	[0.06-0.086] unit decrease	Illumina [5000630] (imputed)	N	atrial fibrillation	http://www.ebi.ac.uk/efo/EFO_0000275	GCST90204201	Genome-wide genotyping array
11	121783619	121783619	2023-01-25	36653681	Miyazawa K	2023-01-19	Nat Genet	www.ncbi.nlm.nih.gov/pubmed/36653681	Cross-ancestry genome-wide analysis of atrial fibrillation unveils disease biology and enables cardioembolic risk prediction.	Atrial fibrillation	77,690 European ancestry cases, 1,167,040 European ancestry controls, 67,864 Japanese ancestry cases, 1,026,594 Japanese ancestry controls	NA	11q24.1	NA	SORL1 - RNU6-256P	ENSG00000137642	ENSG00000252556	NA	149856	220736	rs7946552-A	rs7946552	0	7946552	intron_variant	1	0.7246	6e-10	9.22185	NA	0.0405	[0.028-0.053] unit decrease	Illumina [5000630] (imputed)	N	atrial fibrillation	http://www.ebi.ac.uk/efo/EFO_0000275	GCST90204201	Genome-wide genotyping array
12	75845075	75845075	2023-01-25	36653681	Miyazawa K	2023-01-19	Nat Genet	www.ncbi.nlm.nih.gov/pubmed/36653681	Cross-ancestry genome-wide analysis of atrial fibrillation unveils disease biology and enables cardioembolic risk prediction.	Atrial fibrillation	77,690 European ancestry cases, 1,167,040 European ancestry controls, 67,864 Japanese ancestry cases, 1,026,594 Japanese ancestry controls	NA	12q21.2	NA	SNORA70 - RN7SL734P	ENSG00000206958	ENSG00000243420	NA	155771	112758	rs1565765-T	rs1565765	0	1565765	intron_variant	1	0.4976	4e-13	12.3979	NA	0.0434	[0.032-0.055] unit decrease	Illumina [5000630] (imputed)	N	atrial fibrillation	http://www.ebi.ac.uk/efo/EFO_0000275	GCST90204201	Genome-wide genotyping array
12	111193961	111193961	2023-01-25	36653681	Miyazawa K	2023-01-19	Nat Genet	www.ncbi.nlm.nih.gov/pubmed/36653681	Cross-ancestry genome-wide analysis of atrial fibrillation unveils disease biology and enables cardioembolic risk prediction.	Atrial fibrillation	77,690 European ancestry cases, 1,167,040 European ancestry controls, 67,864 Japanese ancestry cases, 1,026,594 Japanese ancestry controls	NA	12q24.11	NA	CUX2	NA	NA	ENSG00000111249	NA	NA	rs4766552-A	rs4766552	0	4766552	intron_variant	0	0.2262	3e-08	7.52288	NA	0.0538	[0.035-0.073] unit decrease	Illumina [5000630] (imputed)	N	atrial fibrillation	http://www.ebi.ac.uk/efo/EFO_0000275	GCST90204201	Genome-wide genotyping array
12	122827504	122827504	2023-01-25	36653681	Miyazawa K	2023-01-19	Nat Genet	www.ncbi.nlm.nih.gov/pubmed/36653681	Cross-ancestry genome-wide analysis of atrial fibrillation unveils disease biology and enables cardioembolic risk prediction.	Atrial fibrillation	77,690 European ancestry cases, 1,167,040 European ancestry controls, 67,864 Japanese ancestry cases, 1,026,594 Japanese ancestry controls	NA	12q24.31	NA	CCDC62	NA	NA	ENSG00000130783	NA	NA	rs897393-T	rs897393	0	897393	3_prime_UTR_variant	0	0.8414	1e-09	9	NA	0.0513	[0.035-0.068] unit decrease	Illumina [5000630] (imputed)	N	atrial fibrillation	http://www.ebi.ac.uk/efo/EFO_0000275	GCST90204201	Genome-wide genotyping array
12	124328132	124328132	2023-01-25	36653681	Miyazawa K	2023-01-19	Nat Genet	www.ncbi.nlm.nih.gov/pubmed/36653681	Cross-ancestry genome-wide analysis of atrial fibrillation unveils disease biology and enables cardioembolic risk prediction.	Atrial fibrillation	77,690 European ancestry cases, 1,167,040 European ancestry controls, 67,864 Japanese ancestry cases, 1,026,594 Japanese ancestry controls	NA	12q24.31	NA	NCOR2	NA	NA	ENSG00000196498	NA	NA	rs3741508-G	rs3741508	0	3741508	intron_variant	0	0.1967	1e-08	8	NA	0.0439	[0.029-0.059] unit increase	Illumina [5000630] (imputed)	N	atrial fibrillation	http://www.ebi.ac.uk/efo/EFO_0000275	GCST90204201	Genome-wide genotyping array
12	132515028	132515028	2023-01-25	36653681	Miyazawa K	2023-01-19	Nat Genet	www.ncbi.nlm.nih.gov/pubmed/36653681	Cross-ancestry genome-wide analysis of atrial fibrillation unveils disease biology and enables cardioembolic risk prediction.	Atrial fibrillation	77,690 European ancestry cases, 1,167,040 European ancestry controls, 67,864 Japanese ancestry cases, 1,026,594 Japanese ancestry controls	NA	12q24.33	NA	FBRSL1	NA	NA	ENSG00000112787	NA	NA	rs4883571-A	rs4883571	0	4883571	intron_variant	0	0.3703	4e-08	7.39794	NA	0.0344	[0.022-0.047] unit increase	Illumina [5000630] (imputed)	N	atrial fibrillation	http://www.ebi.ac.uk/efo/EFO_0000275	GCST90204201	Genome-wide genotyping array
13	22794695	22794695	2023-01-25	36653681	Miyazawa K	2023-01-19	Nat Genet	www.ncbi.nlm.nih.gov/pubmed/36653681	Cross-ancestry genome-wide analysis of atrial fibrillation unveils disease biology and enables cardioembolic risk prediction.	Atrial fibrillation	77,690 European ancestry cases, 1,167,040 European ancestry controls, 67,864 Japanese ancestry cases, 1,026,594 Japanese ancestry controls	NA	13q12.12	NA	DDX39AP1 - SNORD36	ENSG00000225777	ENSG00000253094	NA	88489	8450	rs3904323-T	rs3904323	0	3904323	intergenic_variant	1	0.7348	3e-12	11.5229	NA	0.0484	[0.035-0.062] unit decrease	Illumina [5000630] (imputed)	N	atrial fibrillation	http://www.ebi.ac.uk/efo/EFO_0000275	GCST90204201	Genome-wide genotyping array
13	113210523	113210523	2023-01-25	36653681	Miyazawa K	2023-01-19	Nat Genet	www.ncbi.nlm.nih.gov/pubmed/36653681	Cross-ancestry genome-wide analysis of atrial fibrillation unveils disease biology and enables cardioembolic risk prediction.	Atrial fibrillation	77,690 European ancestry cases, 1,167,040 European ancestry controls, 67,864 Japanese ancestry cases, 1,026,594 Japanese ancestry controls	NA	13q34	NA	CUL4A	NA	NA	ENSG00000139842	NA	NA	rs2316443-A	rs2316443	0	2316443	intron_variant	0	0.2728	2e-08	7.69897	NA	0.0378	[0.025-0.051] unit decrease	Illumina [5000630] (imputed)	N	atrial fibrillation	http://www.ebi.ac.uk/efo/EFO_0000275	GCST90204201	Genome-wide genotyping array
2	65128252	65128252	2023-01-25	36653681	Miyazawa K	2023-01-19	Nat Genet	www.ncbi.nlm.nih.gov/pubmed/36653681	Cross-ancestry genome-wide analysis of atrial fibrillation unveils disease biology and enables cardioembolic risk prediction.	Atrial fibrillation	9,826 Japanese ancestry cases, 140,446 Japanese ancestry controls	4,602 Japanese ancestry cases, 44,075 Japanese ancestry controls	2p14	NA	RAB1A	NA	NA	ENSG00000138069	NA	NA	rs75251643-?	rs75251643	0	75251643	intron_variant	0	NR	1e-09	9	NA	0.114969	[0.078-0.152] unit decrease	Illumina [8753038] (imputed)	N	atrial fibrillation	http://www.ebi.ac.uk/efo/EFO_0000275	GCST90244768	Genome-wide genotyping array
2	200298731	200298731	2023-01-25	36653681	Miyazawa K	2023-01-19	Nat Genet	www.ncbi.nlm.nih.gov/pubmed/36653681	Cross-ancestry genome-wide analysis of atrial fibrillation unveils disease biology and enables cardioembolic risk prediction.	Atrial fibrillation	9,826 Japanese ancestry cases, 140,446 Japanese ancestry controls	4,602 Japanese ancestry cases, 44,075 Japanese ancestry controls	2q33.1	NA	MAIP1 - SPATS2L	ENSG00000162972	ENSG00000196141	NA	290191	7150	rs4673904-?	rs4673904	0	4673904	intergenic_variant	1	NR	9e-09	8.04576	NA	0.0943824	[0.062-0.127] unit increase	Illumina [8753038] (imputed)	N	atrial fibrillation	http://www.ebi.ac.uk/efo/EFO_0000275	GCST90244768	Genome-wide genotyping array
3	12831496	12831496	2023-01-25	36653681	Miyazawa K	2023-01-19	Nat Genet	www.ncbi.nlm.nih.gov/pubmed/36653681	Cross-ancestry genome-wide analysis of atrial fibrillation unveils disease biology and enables cardioembolic risk prediction.	Atrial fibrillation	9,826 Japanese ancestry cases, 140,446 Japanese ancestry controls	4,602 Japanese ancestry cases, 44,075 Japanese ancestry controls	3p25.2	NA	CAND2	NA	NA	ENSG00000144712	NA	NA	rs75387493-?	rs75387493	0	75387493	missense_variant	0	NR	4e-08	7.39794	NA	0.181287	[0.12-0.25] unit increase	Illumina [8753038] (imputed)	N	atrial fibrillation	http://www.ebi.ac.uk/efo/EFO_0000275	GCST90244768	Genome-wide genotyping array
4	110795357	110795357	2023-01-25	36653681	Miyazawa K	2023-01-19	Nat Genet	www.ncbi.nlm.nih.gov/pubmed/36653681	Cross-ancestry genome-wide analysis of atrial fibrillation unveils disease biology and enables cardioembolic risk prediction.	Atrial fibrillation	9,826 Japanese ancestry cases, 140,446 Japanese ancestry controls	4,602 Japanese ancestry cases, 44,075 Japanese ancestry controls	4q25	NA	LINC01438	NA	NA	ENSG00000249519	NA	NA	rs12644625-?	rs12644625	0	12644625	intron_variant	0	NR	2e-249	248.699	NA	0.509757	[0.48-0.54] unit increase	Illumina [8753038] (imputed)	N	atrial fibrillation	http://www.ebi.ac.uk/efo/EFO_0000275	GCST90244768	Genome-wide genotyping array
4	148015263	148015263	2023-01-25	36653681	Miyazawa K	2023-01-19	Nat Genet	www.ncbi.nlm.nih.gov/pubmed/36653681	Cross-ancestry genome-wide analysis of atrial fibrillation unveils disease biology and enables cardioembolic risk prediction.	Atrial fibrillation	9,826 Japanese ancestry cases, 140,446 Japanese ancestry controls	4,602 Japanese ancestry cases, 44,075 Japanese ancestry controls	4q31.23	NA	ARHGAP10	NA	NA	ENSG00000071205	NA	NA	rs10213376-?	rs10213376	0	10213376	intron_variant	0	NR	5e-09	8.30103	NA	0.145934	[0.097-0.195] unit increase	Illumina [8753038] (imputed)	N	atrial fibrillation	http://www.ebi.ac.uk/efo/EFO_0000275	GCST90244768	Genome-wide genotyping array
4	173542765	173542765	2023-01-25	36653681	Miyazawa K	2023-01-19	Nat Genet	www.ncbi.nlm.nih.gov/pubmed/36653681	Cross-ancestry genome-wide analysis of atrial fibrillation unveils disease biology and enables cardioembolic risk prediction.	Atrial fibrillation	9,826 Japanese ancestry cases, 140,446 Japanese ancestry controls	4,602 Japanese ancestry cases, 44,075 Japanese ancestry controls	4q34.1	NA	HAND2-AS1	NA	NA	ENSG00000237125	NA	NA	rs187693118-?	rs187693118	0	187693118	intron_variant	0	NR	5e-20	19.301	NA	0.204463	[0.16-0.25] unit increase	Illumina [8753038] (imputed)	N	atrial fibrillation	http://www.ebi.ac.uk/efo/EFO_0000275	GCST90244768	Genome-wide genotyping array
5	114413763	114413763	2023-01-25	36653681	Miyazawa K	2023-01-19	Nat Genet	www.ncbi.nlm.nih.gov/pubmed/36653681	Cross-ancestry genome-wide analysis of atrial fibrillation unveils disease biology and enables cardioembolic risk prediction.	Atrial fibrillation	9,826 Japanese ancestry cases, 140,446 Japanese ancestry controls	4,602 Japanese ancestry cases, 44,075 Japanese ancestry controls	5q22.3	NA	KCNN2	NA	NA	ENSG00000080709	NA	NA	rs1013168-?	rs1013168	0	1013168	intron_variant	0	NR	4e-10	9.39794	NA	0.125612	[0.086-0.165] unit increase	Illumina [8753038] (imputed)	N	atrial fibrillation	http://www.ebi.ac.uk/efo/EFO_0000275	GCST90244768	Genome-wide genotyping array
6	133122523	133122523	2023-01-25	36653681	Miyazawa K	2023-01-19	Nat Genet	www.ncbi.nlm.nih.gov/pubmed/36653681	Cross-ancestry genome-wide analysis of atrial fibrillation unveils disease biology and enables cardioembolic risk prediction.	Atrial fibrillation	9,826 Japanese ancestry cases, 140,446 Japanese ancestry controls	4,602 Japanese ancestry cases, 44,075 Japanese ancestry controls	6q23.2	NA	LINC00326 - MTCYBP4	ENSG00000231023	ENSG00000220113	NA	15113	28045	rs6941949-?	rs6941949	0	6941949	intergenic_variant	1	NR	1e-08	8	NA	0.0908223	[0.06-0.122] unit increase	Illumina [8753038] (imputed)	N	atrial fibrillation	http://www.ebi.ac.uk/efo/EFO_0000275	GCST90244768	Genome-wide genotyping array
9	95129587	95129587	2023-01-25	36653681	Miyazawa K	2023-01-19	Nat Genet	www.ncbi.nlm.nih.gov/pubmed/36653681	Cross-ancestry genome-wide analysis of atrial fibrillation unveils disease biology and enables cardioembolic risk prediction.	Atrial fibrillation	9,826 Japanese ancestry cases, 140,446 Japanese ancestry controls	4,602 Japanese ancestry cases, 44,075 Japanese ancestry controls	9q22.32	NA	FANCC	NA	NA	ENSG00000158169	NA	NA	rs149672087-?	rs149672087	0	149672087	intron_variant	0	NR	9e-44	43.0458	NA	0.764509	[0.66-0.87] unit increase	Illumina [8753038] (imputed)	N	atrial fibrillation	http://www.ebi.ac.uk/efo/EFO_0000275	GCST90244768	Genome-wide genotyping array
10	67504002	67504002	2023-01-25	36653681	Miyazawa K	2023-01-19	Nat Genet	www.ncbi.nlm.nih.gov/pubmed/36653681	Cross-ancestry genome-wide analysis of atrial fibrillation unveils disease biology and enables cardioembolic risk prediction.	Atrial fibrillation	9,826 Japanese ancestry cases, 140,446 Japanese ancestry controls	4,602 Japanese ancestry cases, 44,075 Japanese ancestry controls	10q21.3	NA	CTNNA3	NA	NA	ENSG00000183230	NA	NA	rs548764966-?	rs548764966	1	371395146	intron_variant	0	NR	2e-09	8.69897	NA	0.0968688	[0.065-0.129] unit increase	Illumina [8753038] (imputed)	N	atrial fibrillation	http://www.ebi.ac.uk/efo/EFO_0000275	GCST90244768	Genome-wide genotyping array
10	103574950	103574950	2023-01-25	36653681	Miyazawa K	2023-01-19	Nat Genet	www.ncbi.nlm.nih.gov/pubmed/36653681	Cross-ancestry genome-wide analysis of atrial fibrillation unveils disease biology and enables cardioembolic risk prediction.	Atrial fibrillation	9,826 Japanese ancestry cases, 140,446 Japanese ancestry controls	4,602 Japanese ancestry cases, 44,075 Japanese ancestry controls	10q24.33	NA	NEURL1	NA	NA	ENSG00000107954	NA	NA	rs185158502-?	rs185158502	0	185158502	intron_variant	0	NR	3e-141	140.523	NA	1.42796	[1.32-1.54] unit increase	Illumina [8753038] (imputed)	N	atrial fibrillation	http://www.ebi.ac.uk/efo/EFO_0000275	GCST90244768	Genome-wide genotyping array
12	24648922	24648922	2023-01-25	36653681	Miyazawa K	2023-01-19	Nat Genet	www.ncbi.nlm.nih.gov/pubmed/36653681	Cross-ancestry genome-wide analysis of atrial fibrillation unveils disease biology and enables cardioembolic risk prediction.	Atrial fibrillation	9,826 Japanese ancestry cases, 140,446 Japanese ancestry controls	4,602 Japanese ancestry cases, 44,075 Japanese ancestry controls	12p12.1	NA	KNOP1P1 - RN7SL38P	ENSG00000256852	ENSG00000240481	NA	64373	57866	rs7973464-?	rs7973464	0	7973464	intergenic_variant	1	NR	7e-11	10.1549	NA	0.157103	[0.11-0.2] unit increase	Illumina [8753038] (imputed)	N	atrial fibrillation	http://www.ebi.ac.uk/efo/EFO_0000275	GCST90244768	Genome-wide genotyping array
12	26443292	26443292	2023-01-25	36653681	Miyazawa K	2023-01-19	Nat Genet	www.ncbi.nlm.nih.gov/pubmed/36653681	Cross-ancestry genome-wide analysis of atrial fibrillation unveils disease biology and enables cardioembolic risk prediction.	Atrial fibrillation	9,826 Japanese ancestry cases, 140,446 Japanese ancestry controls	4,602 Japanese ancestry cases, 44,075 Japanese ancestry controls	12p11.23	NA	ITPR2	NA	NA	ENSG00000123104	NA	NA	rs74763618-?	rs74763618	0	74763618	intron_variant	0	NR	1e-08	8	NA	0.0958472	[0.063-0.129] unit decrease	Illumina [8753038] (imputed)	N	atrial fibrillation	http://www.ebi.ac.uk/efo/EFO_0000275	GCST90244768	Genome-wide genotyping array
12	111171923	111171923	2023-01-25	36653681	Miyazawa K	2023-01-19	Nat Genet	www.ncbi.nlm.nih.gov/pubmed/36653681	Cross-ancestry genome-wide analysis of atrial fibrillation unveils disease biology and enables cardioembolic risk prediction.	Atrial fibrillation	9,826 Japanese ancestry cases, 140,446 Japanese ancestry controls	4,602 Japanese ancestry cases, 44,075 Japanese ancestry controls	12q24.11	NA	CUX2	NA	NA	ENSG00000111249	NA	NA	rs3809297-?	rs3809297	0	3809297	intron_variant	0	NR	3e-32	31.5229	NA	0.228599	[0.19-0.27] unit decrease	Illumina [8753038] (imputed)	N	atrial fibrillation	http://www.ebi.ac.uk/efo/EFO_0000275	GCST90244768	Genome-wide genotyping array
12	114351421	114351421	2023-01-25	36653681	Miyazawa K	2023-01-19	Nat Genet	www.ncbi.nlm.nih.gov/pubmed/36653681	Cross-ancestry genome-wide analysis of atrial fibrillation unveils disease biology and enables cardioembolic risk prediction.	Atrial fibrillation	9,826 Japanese ancestry cases, 140,446 Japanese ancestry controls	4,602 Japanese ancestry cases, 44,075 Japanese ancestry controls	12q24.21	NA	LINC02459 - TBX5	ENSG00000257476	ENSG00000089225	NA	109651	2490	rs2384407-?	rs2384407	0	2384407	downstream_gene_variant	1	NR	5e-16	15.301	NA	0.121578	[0.092-0.151] unit increase	Illumina [8753038] (imputed)	N	atrial fibrillation	http://www.ebi.ac.uk/efo/EFO_0000275	GCST90244768	Genome-wide genotyping array
14	32442886	32442886	2023-01-25	36653681	Miyazawa K	2023-01-19	Nat Genet	www.ncbi.nlm.nih.gov/pubmed/36653681	Cross-ancestry genome-wide analysis of atrial fibrillation unveils disease biology and enables cardioembolic risk prediction.	Atrial fibrillation	9,826 Japanese ancestry cases, 140,446 Japanese ancestry controls	4,602 Japanese ancestry cases, 44,075 Japanese ancestry controls	14q12	NA	AKAP6	NA	NA	ENSG00000151320	NA	NA	rs10138310-?	rs10138310	0	10138310	intron_variant	0	NR	7e-11	10.1549	NA	0.0986089	[0.069-0.128] unit increase	Illumina [8753038] (imputed)	N	atrial fibrillation	http://www.ebi.ac.uk/efo/EFO_0000275	GCST90244768	Genome-wide genotyping array
16	30608424	30608424	2023-01-25	36653681	Miyazawa K	2023-01-19	Nat Genet	www.ncbi.nlm.nih.gov/pubmed/36653681	Cross-ancestry genome-wide analysis of atrial fibrillation unveils disease biology and enables cardioembolic risk prediction.	Atrial fibrillation	9,826 Japanese ancestry cases, 140,446 Japanese ancestry controls	4,602 Japanese ancestry cases, 44,075 Japanese ancestry controls	16p11.2	NA	ZNF689	NA	NA	ENSG00000156853	NA	NA	rs1055894680-?	rs1055894680	0	1055894680	non_coding_transcript_exon_variant	0	NR	2e-14	13.699	NA	1.21488	[0.9-1.52] unit increase	Illumina [8753038] (imputed)	N	atrial fibrillation	http://www.ebi.ac.uk/efo/EFO_0000275	GCST90244768	Genome-wide genotyping array
X	23381384	23381384	2023-01-25	36653681	Miyazawa K	2023-01-19	Nat Genet	www.ncbi.nlm.nih.gov/pubmed/36653681	Cross-ancestry genome-wide analysis of atrial fibrillation unveils disease biology and enables cardioembolic risk prediction.	Atrial fibrillation	9,826 Japanese ancestry cases, 140,446 Japanese ancestry controls	4,602 Japanese ancestry cases, 44,075 Japanese ancestry controls	Xp22.11	NA	PTCHD1	NA	NA	ENSG00000165186	NA	NA	rs73205368-?	rs73205368	0	73205368	intron_variant	0	NR	8e-13	12.0969	NA	0.088776	[0.065-0.113] unit increase	Illumina [8753038] (imputed)	N	atrial fibrillation	http://www.ebi.ac.uk/efo/EFO_0000275	GCST90244768	Genome-wide genotyping array
X	138708418	138708418	2023-01-25	36653681	Miyazawa K	2023-01-19	Nat Genet	www.ncbi.nlm.nih.gov/pubmed/36653681	Cross-ancestry genome-wide analysis of atrial fibrillation unveils disease biology and enables cardioembolic risk prediction.	Atrial fibrillation	9,826 Japanese ancestry cases, 140,446 Japanese ancestry controls	4,602 Japanese ancestry cases, 44,075 Japanese ancestry controls	Xq26.3	NA	FGF13	NA	NA	ENSG00000129682	NA	NA	rs778479352-?	rs778479352	0	778479352	intron_variant	0	NR	2e-20	19.699	NA	0.692298	[0.55-0.84] unit increase	Illumina [8753038] (imputed)	N	atrial fibrillation	http://www.ebi.ac.uk/efo/EFO_0000275	GCST90244768	Genome-wide genotyping array
2	65155127	65155127	2023-01-25	36653681	Miyazawa K	2023-01-19	Nat Genet	www.ncbi.nlm.nih.gov/pubmed/36653681	Cross-ancestry genome-wide analysis of atrial fibrillation unveils disease biology and enables cardioembolic risk prediction.	Atrial fibrillation	6,825 Japanese ancestry male cases, 74,225 Japanese ancestry male controls	NA	2p14	NA	RAB1A - SNORA74	ENSG00000138069	ENSG00000272025	NA	24796	3535	rs9989843-?	rs9989843	0	9989843	upstream_gene_variant	1	NR	3e-08	7.52288	NA	0.116241	[0.075-0.157] unit increase	Illumina [8753038] (imputed)	N	atrial fibrillation	http://www.ebi.ac.uk/efo/EFO_0000275	GCST90244769	Genome-wide genotyping array
4	173530848	173530848	2023-01-25	36653681	Miyazawa K	2023-01-19	Nat Genet	www.ncbi.nlm.nih.gov/pubmed/36653681	Cross-ancestry genome-wide analysis of atrial fibrillation unveils disease biology and enables cardioembolic risk prediction.	Atrial fibrillation	6,825 Japanese ancestry male cases, 74,225 Japanese ancestry male controls	NA	4q34.1	NA	HAND2-AS1	NA	NA	ENSG00000237125	NA	NA	rs2276940-?	rs2276940	0	2276940	splice_region_variant	0	NR	2e-17	16.699	NA	0.225071	[0.17-0.28] unit increase	Illumina [8753038] (imputed)	N	atrial fibrillation	http://www.ebi.ac.uk/efo/EFO_0000275	GCST90244769	Genome-wide genotyping array
6	133244597	133244597	2023-01-25	36653681	Miyazawa K	2023-01-19	Nat Genet	www.ncbi.nlm.nih.gov/pubmed/36653681	Cross-ancestry genome-wide analysis of atrial fibrillation unveils disease biology and enables cardioembolic risk prediction.	Atrial fibrillation	6,825 Japanese ancestry male cases, 74,225 Japanese ancestry male controls	NA	6q23.2	NA	EYA4	NA	NA	ENSG00000112319	NA	NA	rs1582725060-?	rs1582725060	0	1582725060	intron_variant	0	NR	7e-09	8.1549	NA	0.134953	[0.089-0.181] unit increase	Illumina [8753038] (imputed)	N	atrial fibrillation	http://www.ebi.ac.uk/efo/EFO_0000275	GCST90244769	Genome-wide genotyping array
9	95006476	95006476	2023-01-25	36653681	Miyazawa K	2023-01-19	Nat Genet	www.ncbi.nlm.nih.gov/pubmed/36653681	Cross-ancestry genome-wide analysis of atrial fibrillation unveils disease biology and enables cardioembolic risk prediction.	Atrial fibrillation	6,825 Japanese ancestry male cases, 74,225 Japanese ancestry male controls	NA	9q22.32	NA	AOPEP	NA	NA	ENSG00000148120	NA	NA	rs147288039-?	rs147288039	0	147288039	intron_variant	0	NR	3e-23	22.5229	NA	0.677698	[0.54-0.81] unit increase	Illumina [8753038] (imputed)	N	atrial fibrillation	http://www.ebi.ac.uk/efo/EFO_0000275	GCST90244769	Genome-wide genotyping array
12	24650915	24650915	2023-01-25	36653681	Miyazawa K	2023-01-19	Nat Genet	www.ncbi.nlm.nih.gov/pubmed/36653681	Cross-ancestry genome-wide analysis of atrial fibrillation unveils disease biology and enables cardioembolic risk prediction.	Atrial fibrillation	6,825 Japanese ancestry male cases, 74,225 Japanese ancestry male controls	NA	12p12.1	NA	KNOP1P1 - RN7SL38P	ENSG00000256852	ENSG00000240481	NA	66366	55873	rs60634518-?	rs60634518	0	60634518	intergenic_variant	1	NR	1e-09	9	NA	0.137017	[0.093-0.181] unit increase	Illumina [8753038] (imputed)	N	atrial fibrillation	http://www.ebi.ac.uk/efo/EFO_0000275	GCST90244769	Genome-wide genotyping array
12	104098225	104098225	2023-01-25	36653681	Miyazawa K	2023-01-19	Nat Genet	www.ncbi.nlm.nih.gov/pubmed/36653681	Cross-ancestry genome-wide analysis of atrial fibrillation unveils disease biology and enables cardioembolic risk prediction.	Atrial fibrillation	6,825 Japanese ancestry male cases, 74,225 Japanese ancestry male controls	NA	12q23.3	NA	HCFC2	NA	NA	ENSG00000111727	NA	NA	rs2629755-?	rs2629755	0	2629755	non_coding_transcript_exon_variant	0	NR	2e-08	7.69897	NA	0.103215	[0.067-0.139] unit decrease	Illumina [8753038] (imputed)	N	atrial fibrillation	http://www.ebi.ac.uk/efo/EFO_0000275	GCST90244769	Genome-wide genotyping array
14	32505638	32505638	2023-01-25	36653681	Miyazawa K	2023-01-19	Nat Genet	www.ncbi.nlm.nih.gov/pubmed/36653681	Cross-ancestry genome-wide analysis of atrial fibrillation unveils disease biology and enables cardioembolic risk prediction.	Atrial fibrillation	6,825 Japanese ancestry male cases, 74,225 Japanese ancestry male controls	NA	14q12	NA	AKAP6	NA	NA	ENSG00000151320	NA	NA	rs8010040-?	rs8010040	0	8010040	intron_variant	0	NR	5e-10	9.30103	NA	0.11869	[0.081-0.156] unit increase	Illumina [8753038] (imputed)	N	atrial fibrillation	http://www.ebi.ac.uk/efo/EFO_0000275	GCST90244769	Genome-wide genotyping array
4	110776497	110776497	2023-01-25	36653681	Miyazawa K	2023-01-19	Nat Genet	www.ncbi.nlm.nih.gov/pubmed/36653681	Cross-ancestry genome-wide analysis of atrial fibrillation unveils disease biology and enables cardioembolic risk prediction.	Atrial fibrillation	3,001 Japanese ancestry female cases, 66,221 Japanese ancestry female controls	NA	4q25	NA	PITX2 - LINC01438	ENSG00000164093	ENSG00000249519	NA	134374	17906	rs78229461-?	rs78229461	0	78229461	intergenic_variant	1	NR	6e-47	46.2218	NA	0.384952	[0.33-0.44] unit increase	Illumina [8753038] (imputed)	N	atrial fibrillation	http://www.ebi.ac.uk/efo/EFO_0000275	GCST90244770	Genome-wide genotyping array
7	116551643	116551643	2023-01-25	36653681	Miyazawa K	2023-01-19	Nat Genet	www.ncbi.nlm.nih.gov/pubmed/36653681	Cross-ancestry genome-wide analysis of atrial fibrillation unveils disease biology and enables cardioembolic risk prediction.	Atrial fibrillation	3,001 Japanese ancestry female cases, 66,221 Japanese ancestry female controls	NA	7q31.2	NA	CAV1	NA	NA	ENSG00000105974	NA	NA	rs9886216-?	rs9886216	0	9886216	intron_variant	0	NR	2e-08	7.69897	NA	0.171583	[0.11-0.23] unit decrease	Illumina [8753038] (imputed)	N	atrial fibrillation	http://www.ebi.ac.uk/efo/EFO_0000275	GCST90244770	Genome-wide genotyping array
10	20913431	20913431	2023-01-25	36653681	Miyazawa K	2023-01-19	Nat Genet	www.ncbi.nlm.nih.gov/pubmed/36653681	Cross-ancestry genome-wide analysis of atrial fibrillation unveils disease biology and enables cardioembolic risk prediction.	Atrial fibrillation	3,001 Japanese ancestry female cases, 66,221 Japanese ancestry female controls	NA	10p12.31	NA	NEBL	NA	NA	ENSG00000078114	NA	NA	rs3802729-?	rs3802729	0	3802729	intron_variant	0	NR	1e-08	8	NA	0.164222	[0.11-0.22] unit increase	Illumina [8753038] (imputed)	N	atrial fibrillation	http://www.ebi.ac.uk/efo/EFO_0000275	GCST90244770	Genome-wide genotyping array
10	103575604	103575604	2023-01-25	36653681	Miyazawa K	2023-01-19	Nat Genet	www.ncbi.nlm.nih.gov/pubmed/36653681	Cross-ancestry genome-wide analysis of atrial fibrillation unveils disease biology and enables cardioembolic risk prediction.	Atrial fibrillation	3,001 Japanese ancestry female cases, 66,221 Japanese ancestry female controls	NA	10q24.33	NA	NEURL1	NA	NA	ENSG00000107954	NA	NA	rs373205748-?	rs373205748	0	373205748	intron_variant	0	NR	2e-58	57.699	NA	1.48272	[1.3-1.66] unit increase	Illumina [8753038] (imputed)	N	atrial fibrillation	http://www.ebi.ac.uk/efo/EFO_0000275	GCST90244770	Genome-wide genotyping array
19	47639489	47639489	2023-01-25	36653681	Miyazawa K	2023-01-19	Nat Genet	www.ncbi.nlm.nih.gov/pubmed/36653681	Cross-ancestry genome-wide analysis of atrial fibrillation unveils disease biology and enables cardioembolic risk prediction.	Atrial fibrillation	77,690 European ancestry cases, 1,167,040 European ancestry controls, 67,864 Japanese ancestry cases, 1,026,594 Japanese ancestry controls	NA	19q13.33	NA	BICRA	NA	NA	ENSG00000063169	NA	NA	rs11881441-C	rs11881441	0	11881441	intron_variant	0	0.6808	2e-09	8.69897	NA	0.0381	[0.026-0.051] unit increase	Illumina [5000630] (imputed)	N	atrial fibrillation	http://www.ebi.ac.uk/efo/EFO_0000275	GCST90204201	Genome-wide genotyping array
20	38213512	38213512	2023-01-25	36653681	Miyazawa K	2023-01-19	Nat Genet	www.ncbi.nlm.nih.gov/pubmed/36653681	Cross-ancestry genome-wide analysis of atrial fibrillation unveils disease biology and enables cardioembolic risk prediction.	Atrial fibrillation	77,690 European ancestry cases, 1,167,040 European ancestry controls, 67,864 Japanese ancestry cases, 1,026,594 Japanese ancestry controls	NA	20q11.23	NA	KIAA1755	NA	NA	ENSG00000149633	NA	NA	rs3746471-A	rs3746471	0	3746471	missense_variant	0	0.4601	2e-11	10.699	NA	0.0391	[0.028-0.05] unit increase	Illumina [5000630] (imputed)	N	atrial fibrillation	http://www.ebi.ac.uk/efo/EFO_0000275	GCST90204201	Genome-wide genotyping array
22	21644940	21644940	2023-01-25	36653681	Miyazawa K	2023-01-19	Nat Genet	www.ncbi.nlm.nih.gov/pubmed/36653681	Cross-ancestry genome-wide analysis of atrial fibrillation unveils disease biology and enables cardioembolic risk prediction.	Atrial fibrillation	77,690 European ancestry cases, 1,167,040 European ancestry controls, 67,864 Japanese ancestry cases, 1,026,594 Japanese ancestry controls	NA	22q11.21	NA	SDF2L1 - MIR301B	ENSG00000128228	ENSG00000212102	NA	641	8041	rs5754508-G	rs5754508	0	5754508	downstream_gene_variant	1	0.2342	5e-08	7.30103	NA	0.0421	[0.027-0.057] unit increase	Illumina [5000630] (imputed)	N	atrial fibrillation	http://www.ebi.ac.uk/efo/EFO_0000275	GCST90204201	Genome-wide genotyping array
22	41793403	41793403	2023-01-25	36653681	Miyazawa K	2023-01-19	Nat Genet	www.ncbi.nlm.nih.gov/pubmed/36653681	Cross-ancestry genome-wide analysis of atrial fibrillation unveils disease biology and enables cardioembolic risk prediction.	Atrial fibrillation	77,690 European ancestry cases, 1,167,040 European ancestry controls, 67,864 Japanese ancestry cases, 1,026,594 Japanese ancestry controls	NA	22q13.2	NA	MEI1	NA	NA	ENSG00000167077	NA	NA	rs139557-G	rs139557	0	139557	intron_variant	0	0.6798	4e-07	6.39794	NA	0.0316	[0.019-0.044] unit increase	Illumina [5000630] (imputed)	N	atrial fibrillation	http://www.ebi.ac.uk/efo/EFO_0000275	GCST90204201	Genome-wide genotyping array
1	51539068	51539068	2023-01-25	36653681	Miyazawa K	2023-01-19	Nat Genet	www.ncbi.nlm.nih.gov/pubmed/36653681	Cross-ancestry genome-wide analysis of atrial fibrillation unveils disease biology and enables cardioembolic risk prediction.	Atrial fibrillation	77,690 European ancestry cases, 1,167,040 European ancestry controls, 67,864 Japanese ancestry cases, 1,026,594 Japanese ancestry controls	NA	1p32.3	NA	EPS15-AS1	NA	NA	ENSG00000227070	NA	NA	rs12022114-A	rs12022114	0	12022114	intron_variant	0	0.0548	5e-08	7.30103	NA	0.0808	[0.052-0.11] unit increase	Illumina [5000630] (imputed)	N	atrial fibrillation	http://www.ebi.ac.uk/efo/EFO_0000275	GCST90204201	Genome-wide genotyping array
1	111840049	111840049	2023-01-25	36653681	Miyazawa K	2023-01-19	Nat Genet	www.ncbi.nlm.nih.gov/pubmed/36653681	Cross-ancestry genome-wide analysis of atrial fibrillation unveils disease biology and enables cardioembolic risk prediction.	Atrial fibrillation	77,690 European ancestry cases, 1,167,040 European ancestry controls, 67,864 Japanese ancestry cases, 1,026,594 Japanese ancestry controls	NA	1p13.2	NA	KCND3	NA	NA	ENSG00000171385	NA	NA	rs11102343-A	rs11102343	0	11102343	intron_variant	0	0.2347	1e-20	20	NA	0.0779	[0.062-0.094] unit increase	Illumina [5000630] (imputed)	N	atrial fibrillation	http://www.ebi.ac.uk/efo/EFO_0000275	GCST90204201	Genome-wide genotyping array
1	170659114	170659114	2023-01-25	36653681	Miyazawa K	2023-01-19	Nat Genet	www.ncbi.nlm.nih.gov/pubmed/36653681	Cross-ancestry genome-wide analysis of atrial fibrillation unveils disease biology and enables cardioembolic risk prediction.	Atrial fibrillation	77,690 European ancestry cases, 1,167,040 European ancestry controls, 67,864 Japanese ancestry cases, 1,026,594 Japanese ancestry controls	NA	1q24.2	NA	GORAB - PRRX1	ENSG00000120370	ENSG00000116132	NA	105280	3614	rs680084-A	rs680084	0	680084	upstream_gene_variant	1	0.5229	2e-63	62.699	NA	0.0978	[0.086-0.109] unit decrease	Illumina [5000630] (imputed)	N	atrial fibrillation	http://www.ebi.ac.uk/efo/EFO_0000275	GCST90204201	Genome-wide genotyping array
1	203063025	203063025	2023-01-25	36653681	Miyazawa K	2023-01-19	Nat Genet	www.ncbi.nlm.nih.gov/pubmed/36653681	Cross-ancestry genome-wide analysis of atrial fibrillation unveils disease biology and enables cardioembolic risk prediction.	Atrial fibrillation	77,690 European ancestry cases, 1,167,040 European ancestry controls, 67,864 Japanese ancestry cases, 1,026,594 Japanese ancestry controls	NA	1q32.1	NA	PPFIA4	NA	NA	ENSG00000143847	NA	NA	rs4950913-G	rs4950913	0	4950913	non_coding_transcript_exon_variant	0	0.529	6e-36	35.2218	NA	0.0742	[0.063-0.086] unit decrease	Illumina [5000630] (imputed)	N	atrial fibrillation	http://www.ebi.ac.uk/efo/EFO_0000275	GCST90204201	Genome-wide genotyping array
2	61449805	61449805	2023-01-25	36653681	Miyazawa K	2023-01-19	Nat Genet	www.ncbi.nlm.nih.gov/pubmed/36653681	Cross-ancestry genome-wide analysis of atrial fibrillation unveils disease biology and enables cardioembolic risk prediction.	Atrial fibrillation	77,690 European ancestry cases, 1,167,040 European ancestry controls, 67,864 Japanese ancestry cases, 1,026,594 Japanese ancestry controls	NA	2p15	NA	USP34	NA	NA	ENSG00000115464	NA	NA	rs2694635-T	rs2694635	0	2694635	intron_variant	0	0.6218	2e-08	7.69897	NA	0.0334	[0.022-0.045] unit increase	Illumina [5000630] (imputed)	N	atrial fibrillation	http://www.ebi.ac.uk/efo/EFO_0000275	GCST90204201	Genome-wide genotyping array
2	86356069	86356069	2023-01-25	36653681	Miyazawa K	2023-01-19	Nat Genet	www.ncbi.nlm.nih.gov/pubmed/36653681	Cross-ancestry genome-wide analysis of atrial fibrillation unveils disease biology and enables cardioembolic risk prediction.	Atrial fibrillation	77,690 European ancestry cases, 1,167,040 European ancestry controls, 67,864 Japanese ancestry cases, 1,026,594 Japanese ancestry controls	NA	2p11.2	NA	U8 - KDM3A	ENSG00000212581	ENSG00000115548	NA	8874	84578	rs13387570-C	rs13387570	0	13387570	intergenic_variant	1	0.1787	3e-10	9.52288	NA	0.0475	[0.033-0.062] unit decrease	Illumina [5000630] (imputed)	N	atrial fibrillation	http://www.ebi.ac.uk/efo/EFO_0000275	GCST90204201	Genome-wide genotyping array
2	144924368	144924368	2023-01-25	36653681	Miyazawa K	2023-01-19	Nat Genet	www.ncbi.nlm.nih.gov/pubmed/36653681	Cross-ancestry genome-wide analysis of atrial fibrillation unveils disease biology and enables cardioembolic risk prediction.	Atrial fibrillation	77,690 European ancestry cases, 1,167,040 European ancestry controls, 67,864 Japanese ancestry cases, 1,026,594 Japanese ancestry controls	NA	2q22.3	NA	TEX41	NA	NA	ENSG00000226674	NA	NA	rs11679718-A	rs11679718	0	11679718	intron_variant	0	0.2665	1e-08	8	NA	0.0493	[0.032-0.066] unit increase	Illumina [5000630] (imputed)	N	atrial fibrillation	http://www.ebi.ac.uk/efo/EFO_0000275	GCST90204201	Genome-wide genotyping array
2	148042141	148042141	2023-01-25	36653681	Miyazawa K	2023-01-19	Nat Genet	www.ncbi.nlm.nih.gov/pubmed/36653681	Cross-ancestry genome-wide analysis of atrial fibrillation unveils disease biology and enables cardioembolic risk prediction.	Atrial fibrillation	77,690 European ancestry cases, 1,167,040 European ancestry controls, 67,864 Japanese ancestry cases, 1,026,594 Japanese ancestry controls	NA	2q23.1	NA	MBD5	NA	NA	ENSG00000204406	NA	NA	rs12992231-A	rs12992231	0	12992231	intron_variant	0	0.381	8e-09	8.09691	NA	0.0345	[0.023-0.046] unit increase	Illumina [5000630] (imputed)	N	atrial fibrillation	http://www.ebi.ac.uk/efo/EFO_0000275	GCST90204201	Genome-wide genotyping array
2	174648092	174648092	2023-01-25	36653681	Miyazawa K	2023-01-19	Nat Genet	www.ncbi.nlm.nih.gov/pubmed/36653681	Cross-ancestry genome-wide analysis of atrial fibrillation unveils disease biology and enables cardioembolic risk prediction.	Atrial fibrillation	77,690 European ancestry cases, 1,167,040 European ancestry controls, 67,864 Japanese ancestry cases, 1,026,594 Japanese ancestry controls	NA	2q31.1	NA	WIPF1	NA	NA	ENSG00000115935	NA	NA	rs7574892-A	rs7574892	0	7574892	intron_variant	0	0.4713	2e-19	18.699	NA	0.0529	[0.041-0.064] unit increase	Illumina [5000630] (imputed)	N	atrial fibrillation	http://www.ebi.ac.uk/efo/EFO_0000275	GCST90204201	Genome-wide genotyping array
2	178548383	178548383	2023-01-25	36653681	Miyazawa K	2023-01-19	Nat Genet	www.ncbi.nlm.nih.gov/pubmed/36653681	Cross-ancestry genome-wide analysis of atrial fibrillation unveils disease biology and enables cardioembolic risk prediction.	Atrial fibrillation	77,690 European ancestry cases, 1,167,040 European ancestry controls, 67,864 Japanese ancestry cases, 1,026,594 Japanese ancestry controls	NA	2q31.2	NA	TTN, TTN-AS1	NA	NA	ENSG00000155657, ENSG00000237298	NA	NA	rs3731748-A	rs3731748	0	3731748	synonymous_variant	0	0.2164	1e-29	29	NA	0.0853	[0.07-0.1] unit increase	Illumina [5000630] (imputed)	N	atrial fibrillation	http://www.ebi.ac.uk/efo/EFO_0000275	GCST90204201	Genome-wide genotyping array
1	983237	983237	2023-01-25	36653681	Miyazawa K	2023-01-19	Nat Genet	www.ncbi.nlm.nih.gov/pubmed/36653681	Cross-ancestry genome-wide analysis of atrial fibrillation unveils disease biology and enables cardioembolic risk prediction.	Atrial fibrillation	77,690 European ancestry cases, 1,167,040 European ancestry controls, 67,864 Japanese ancestry cases, 1,026,594 Japanese ancestry controls	NA	1p36.33	NA	PERM1 - HES4	ENSG00000187642	ENSG00000188290	NA	1144	15725	rs4970418-A	rs4970418	0	4970418	upstream_gene_variant	1	0.159	1e-09	9	NA	0.0532	[0.036-0.07] unit increase	Illumina [5000630] (imputed)	N	atrial fibrillation	http://www.ebi.ac.uk/efo/EFO_0000275	GCST90204201	Genome-wide genotyping array
1	15872556	15872556	2023-01-25	36653681	Miyazawa K	2023-01-19	Nat Genet	www.ncbi.nlm.nih.gov/pubmed/36653681	Cross-ancestry genome-wide analysis of atrial fibrillation unveils disease biology and enables cardioembolic risk prediction.	Atrial fibrillation	77,690 European ancestry cases, 1,167,040 European ancestry controls, 67,864 Japanese ancestry cases, 1,026,594 Japanese ancestry controls	NA	1p36.21	NA	SPEN	NA	NA	ENSG00000065526	NA	NA	rs9782984-C	rs9782984	0	9782984	intron_variant	0	0.8222	5e-09	8.30103	NA	0.0585	[0.039-0.078] unit decrease	Illumina [5000630] (imputed)	N	atrial fibrillation	http://www.ebi.ac.uk/efo/EFO_0000275	GCST90204201	Genome-wide genotyping array
1	38920042	38920042	2023-01-25	36653681	Miyazawa K	2023-01-19	Nat Genet	www.ncbi.nlm.nih.gov/pubmed/36653681	Cross-ancestry genome-wide analysis of atrial fibrillation unveils disease biology and enables cardioembolic risk prediction.	Atrial fibrillation	77,690 European ancestry cases, 1,167,040 European ancestry controls, 67,864 Japanese ancestry cases, 1,026,594 Japanese ancestry controls	NA	1p34.3	NA	RHBDL2	NA	NA	ENSG00000158315	NA	NA	rs75414548-A	rs75414548	0	75414548	intron_variant	0	0.0725	2e-08	7.69897	NA	0.072	[0.047-0.097] unit increase	Illumina [5000630] (imputed)	N	atrial fibrillation	http://www.ebi.ac.uk/efo/EFO_0000275	GCST90204201	Genome-wide genotyping array
1	99683752	99683752	2023-01-25	36653681	Miyazawa K	2023-01-19	Nat Genet	www.ncbi.nlm.nih.gov/pubmed/36653681	Cross-ancestry genome-wide analysis of atrial fibrillation unveils disease biology and enables cardioembolic risk prediction.	Atrial fibrillation	77,690 European ancestry cases, 1,167,040 European ancestry controls, 67,864 Japanese ancestry cases, 1,026,594 Japanese ancestry controls	NA	1p21.2	NA	PALMD	NA	NA	ENSG00000099260	NA	NA	rs1933723-A	rs1933723	0	1933723	non_coding_transcript_exon_variant	0	0.6786	3e-08	7.52288	NA	0.0349	[0.023-0.047] unit increase	Illumina [5000630] (imputed)	N	atrial fibrillation	http://www.ebi.ac.uk/efo/EFO_0000275	GCST90204201	Genome-wide genotyping array
4	70911218	70911218	2023-01-25	36653681	Miyazawa K	2023-01-19	Nat Genet	www.ncbi.nlm.nih.gov/pubmed/36653681	Cross-ancestry genome-wide analysis of atrial fibrillation unveils disease biology and enables cardioembolic risk prediction.	Atrial fibrillation	77,690 European ancestry cases, 1,167,040 European ancestry controls, 67,864 Japanese ancestry cases, 1,026,594 Japanese ancestry controls	NA	4q13.3	NA	MOB1B	NA	NA	ENSG00000173542	NA	NA	rs12512502-C	rs12512502	0	12512502	intron_variant	0	0.6147	2e-08	7.69897	NA	0.0339	[0.022-0.046] unit decrease	Illumina [5000630] (imputed)	N	atrial fibrillation	http://www.ebi.ac.uk/efo/EFO_0000275	GCST90204201	Genome-wide genotyping array
4	82989559	82989559	2023-01-25	36653681	Miyazawa K	2023-01-19	Nat Genet	www.ncbi.nlm.nih.gov/pubmed/36653681	Cross-ancestry genome-wide analysis of atrial fibrillation unveils disease biology and enables cardioembolic risk prediction.	Atrial fibrillation	77,690 European ancestry cases, 1,167,040 European ancestry controls, 67,864 Japanese ancestry cases, 1,026,594 Japanese ancestry controls	NA	4q21.22	NA	LIN54	NA	NA	ENSG00000189308	NA	NA	rs6841049-G	rs6841049	0	6841049	intron_variant	0	0.5397	1e-09	9	NA	0.0359	[0.024-0.047] unit decrease	Illumina [5000630] (imputed)	N	atrial fibrillation	http://www.ebi.ac.uk/efo/EFO_0000275	GCST90204201	Genome-wide genotyping array
5	140323701	140323701	2023-01-25	36653681	Miyazawa K	2023-01-19	Nat Genet	www.ncbi.nlm.nih.gov/pubmed/36653681	Cross-ancestry genome-wide analysis of atrial fibrillation unveils disease biology and enables cardioembolic risk prediction.	Atrial fibrillation	77,690 European ancestry cases, 1,167,040 European ancestry controls, 67,864 Japanese ancestry cases, 1,026,594 Japanese ancestry controls	NA	5q31.3	NA	PFDN1 - HBEGF	ENSG00000113068	ENSG00000113070	NA	20588	9142	rs17118812-C	rs17118812	0	17118812	intergenic_variant	1	0.3028	2e-10	9.69897	NA	0.0401	[0.028-0.052] unit increase	Illumina [5000630] (imputed)	N	atrial fibrillation	http://www.ebi.ac.uk/efo/EFO_0000275	GCST90204201	Genome-wide genotyping array
6	22598030	22598030	2023-01-25	36653681	Miyazawa K	2023-01-19	Nat Genet	www.ncbi.nlm.nih.gov/pubmed/36653681	Cross-ancestry genome-wide analysis of atrial fibrillation unveils disease biology and enables cardioembolic risk prediction.	Atrial fibrillation	77,690 European ancestry cases, 1,167,040 European ancestry controls, 67,864 Japanese ancestry cases, 1,026,594 Japanese ancestry controls	NA	6p22.3	NA	CASC15	NA	NA	ENSG00000272168	NA	NA	rs7766436-T	rs7766436	0	7766436	intron_variant	0	0.2697	3e-08	7.52288	NA	0.0357	[0.023-0.048] unit increase	Illumina [5000630] (imputed)	N	atrial fibrillation	http://www.ebi.ac.uk/efo/EFO_0000275	GCST90204201	Genome-wide genotyping array
6	75454873	75454873	2023-01-25	36653681	Miyazawa K	2023-01-19	Nat Genet	www.ncbi.nlm.nih.gov/pubmed/36653681	Cross-ancestry genome-wide analysis of atrial fibrillation unveils disease biology and enables cardioembolic risk prediction.	Atrial fibrillation	77,690 European ancestry cases, 1,167,040 European ancestry controls, 67,864 Japanese ancestry cases, 1,026,594 Japanese ancestry controls	NA	6q14.1	NA	FILIP1	NA	NA	ENSG00000118407	NA	NA	rs12209223-A	rs12209223	0	12209223	intron_variant	0	0.1164	4e-13	12.3979	NA	0.0665	[0.048-0.085] unit increase	Illumina [5000630] (imputed)	N	atrial fibrillation	http://www.ebi.ac.uk/efo/EFO_0000275	GCST90204201	Genome-wide genotyping array
6	134797951	134797951	2023-01-25	36653681	Miyazawa K	2023-01-19	Nat Genet	www.ncbi.nlm.nih.gov/pubmed/36653681	Cross-ancestry genome-wide analysis of atrial fibrillation unveils disease biology and enables cardioembolic risk prediction.	Atrial fibrillation	77,690 European ancestry cases, 1,167,040 European ancestry controls, 67,864 Japanese ancestry cases, 1,026,594 Japanese ancestry controls	NA	6q23.3	NA	FAM8A6P - MEMO1P2	ENSG00000218772	ENSG00000213117	NA	193253	99923	rs4896104-T	rs4896104	0	4896104	intergenic_variant	1	0.5909	5e-10	9.30103	NA	0.038	[0.026-0.05] unit decrease	Illumina [5000630] (imputed)	N	atrial fibrillation	http://www.ebi.ac.uk/efo/EFO_0000275	GCST90204201	Genome-wide genotyping array
7	105972290	105972290	2023-01-25	36653681	Miyazawa K	2023-01-19	Nat Genet	www.ncbi.nlm.nih.gov/pubmed/36653681	Cross-ancestry genome-wide analysis of atrial fibrillation unveils disease biology and enables cardioembolic risk prediction.	Atrial fibrillation	77,690 European ancestry cases, 1,167,040 European ancestry controls, 67,864 Japanese ancestry cases, 1,026,594 Japanese ancestry controls	NA	7q22.3	NA	CDHR3	NA	NA	ENSG00000128536	NA	NA	rs2727757-G	rs2727757	0	2727757	intron_variant	0	0.3257	7e-09	8.1549	NA	0.0372	[0.025-0.05] unit increase	Illumina [5000630] (imputed)	N	atrial fibrillation	http://www.ebi.ac.uk/efo/EFO_0000275	GCST90204201	Genome-wide genotyping array
8	117851173	117851173	2023-01-25	36653681	Miyazawa K	2023-01-19	Nat Genet	www.ncbi.nlm.nih.gov/pubmed/36653681	Cross-ancestry genome-wide analysis of atrial fibrillation unveils disease biology and enables cardioembolic risk prediction.	Atrial fibrillation	77,690 European ancestry cases, 1,167,040 European ancestry controls, 67,864 Japanese ancestry cases, 1,026,594 Japanese ancestry controls	NA	8q24.11	NA	EXT1	NA	NA	ENSG00000182197	NA	NA	rs17430357-T	rs17430357	0	17430357	intron_variant	0	0.1869	4e-08	7.39794	NA	0.0411	[0.026-0.056] unit increase	Illumina [5000630] (imputed)	N	atrial fibrillation	http://www.ebi.ac.uk/efo/EFO_0000275	GCST90204201	Genome-wide genotyping array
9	116419515	116419515	2023-01-25	36653681	Miyazawa K	2023-01-19	Nat Genet	www.ncbi.nlm.nih.gov/pubmed/36653681	Cross-ancestry genome-wide analysis of atrial fibrillation unveils disease biology and enables cardioembolic risk prediction.	Atrial fibrillation	77,690 European ancestry cases, 1,167,040 European ancestry controls, 67,864 Japanese ancestry cases, 1,026,594 Japanese ancestry controls	NA	9q33.1	NA	PAPPA - ASTN2	ENSG00000182752	ENSG00000148219	NA	17194	3597	rs17303101-A	rs17303101	0	17303101	downstream_gene_variant	1	0.2729	2e-08	7.69897	NA	0.0378	[0.024-0.051] unit increase	Illumina [5000630] (imputed)	N	atrial fibrillation	http://www.ebi.ac.uk/efo/EFO_0000275	GCST90204201	Genome-wide genotyping array
10	32483806	32483806	2023-01-25	36653681	Miyazawa K	2023-01-19	Nat Genet	www.ncbi.nlm.nih.gov/pubmed/36653681	Cross-ancestry genome-wide analysis of atrial fibrillation unveils disease biology and enables cardioembolic risk prediction.	Atrial fibrillation	77,690 European ancestry cases, 1,167,040 European ancestry controls, 67,864 Japanese ancestry cases, 1,026,594 Japanese ancestry controls	NA	10p11.22	NA	CCDC7	NA	NA	ENSG00000216937	NA	NA	rs11527634-T	rs11527634	0	11527634	intron_variant	0	0.1639	1e-09	9	NA	0.0524	[0.036-0.069] unit decrease	Illumina [5000630] (imputed)	N	atrial fibrillation	http://www.ebi.ac.uk/efo/EFO_0000275	GCST90204201	Genome-wide genotyping array
10	49277389	49277389	2023-01-25	36653681	Miyazawa K	2023-01-19	Nat Genet	www.ncbi.nlm.nih.gov/pubmed/36653681	Cross-ancestry genome-wide analysis of atrial fibrillation unveils disease biology and enables cardioembolic risk prediction.	Atrial fibrillation	77,690 European ancestry cases, 1,167,040 European ancestry controls, 67,864 Japanese ancestry cases, 1,026,594 Japanese ancestry controls	NA	10q11.23	NA	TMEM273 - C10orf71-AS1	ENSG00000204161	ENSG00000236208	NA	88804	18723	rs76460895-A	rs76460895	0	76460895	regulatory_region_variant	1	0.0631	7e-10	9.1549	NA	0.0767	[0.052-0.101] unit decrease	Illumina [5000630] (imputed)	N	atrial fibrillation	http://www.ebi.ac.uk/efo/EFO_0000275	GCST90204201	Genome-wide genotyping array
10	79139212	79139212	2023-01-25	36653681	Miyazawa K	2023-01-19	Nat Genet	www.ncbi.nlm.nih.gov/pubmed/36653681	Cross-ancestry genome-wide analysis of atrial fibrillation unveils disease biology and enables cardioembolic risk prediction.	Atrial fibrillation	77,690 European ancestry cases, 1,167,040 European ancestry controls, 67,864 Japanese ancestry cases, 1,026,594 Japanese ancestry controls	NA	10q22.3	NA	ZMIZ1	NA	NA	ENSG00000108175	NA	NA	rs1769758-T	rs1769758	0	1769758	intron_variant	0	0.5232	8e-10	9.09691	NA	0.0398	[0.027-0.053] unit increase	Illumina [5000630] (imputed)	N	atrial fibrillation	http://www.ebi.ac.uk/efo/EFO_0000275	GCST90204201	Genome-wide genotyping array
11	3868829	3868829	2023-01-25	36653681	Miyazawa K	2023-01-19	Nat Genet	www.ncbi.nlm.nih.gov/pubmed/36653681	Cross-ancestry genome-wide analysis of atrial fibrillation unveils disease biology and enables cardioembolic risk prediction.	Atrial fibrillation	77,690 European ancestry cases, 1,167,040 European ancestry controls, 67,864 Japanese ancestry cases, 1,026,594 Japanese ancestry controls	NA	11p15.4	NA	STIM1	NA	NA	ENSG00000167323	NA	NA	rs7126870-T	rs7126870	0	7126870	intron_variant	0	0.5122	3e-08	7.52288	NA	0.0322	[0.021-0.044] unit decrease	Illumina [5000630] (imputed)	N	atrial fibrillation	http://www.ebi.ac.uk/efo/EFO_0000275	GCST90204201	Genome-wide genotyping array
11	14014642	14014642	2023-01-25	36653681	Miyazawa K	2023-01-19	Nat Genet	www.ncbi.nlm.nih.gov/pubmed/36653681	Cross-ancestry genome-wide analysis of atrial fibrillation unveils disease biology and enables cardioembolic risk prediction.	Atrial fibrillation	77,690 European ancestry cases, 1,167,040 European ancestry controls, 67,864 Japanese ancestry cases, 1,026,594 Japanese ancestry controls	NA	11p15.2	NA	SPON1	NA	NA	ENSG00000262655	NA	NA	rs10500790-A	rs10500790	0	10500790	intron_variant	0	0.369	7e-13	12.1549	NA	0.0432	[0.031-0.055] unit increase	Illumina [5000630] (imputed)	N	atrial fibrillation	http://www.ebi.ac.uk/efo/EFO_0000275	GCST90204201	Genome-wide genotyping array
11	95356718	95356718	2023-01-25	36653681	Miyazawa K	2023-01-19	Nat Genet	www.ncbi.nlm.nih.gov/pubmed/36653681	Cross-ancestry genome-wide analysis of atrial fibrillation unveils disease biology and enables cardioembolic risk prediction.	Atrial fibrillation	77,690 European ancestry cases, 1,167,040 European ancestry controls, 67,864 Japanese ancestry cases, 1,026,594 Japanese ancestry controls	NA	11q21	NA	SESN3 - FAM76B	ENSG00000149212	ENSG00000077458	NA	124177	412235	rs517938-T	rs517938	0	517938	intergenic_variant	1	0.6106	3e-08	7.52288	NA	0.0341	[0.022-0.046] unit decrease	Illumina [5000630] (imputed)	N	atrial fibrillation	http://www.ebi.ac.uk/efo/EFO_0000275	GCST90204201	Genome-wide genotyping array
12	12733093	12733093	2023-01-25	36653681	Miyazawa K	2023-01-19	Nat Genet	www.ncbi.nlm.nih.gov/pubmed/36653681	Cross-ancestry genome-wide analysis of atrial fibrillation unveils disease biology and enables cardioembolic risk prediction.	Atrial fibrillation	77,690 European ancestry cases, 1,167,040 European ancestry controls, 67,864 Japanese ancestry cases, 1,026,594 Japanese ancestry controls	NA	12p13.1	NA	APOLD1	NA	NA	ENSG00000178878	NA	NA	rs10845620-A	rs10845620	0	10845620	intron_variant	0	0.1289	5e-08	7.30103	NA	0.0497	[0.032-0.068] unit increase	Illumina [5000630] (imputed)	N	atrial fibrillation	http://www.ebi.ac.uk/efo/EFO_0000275	GCST90204201	Genome-wide genotyping array
13	21537382	21537382	2023-01-25	36653681	Miyazawa K	2023-01-19	Nat Genet	www.ncbi.nlm.nih.gov/pubmed/36653681	Cross-ancestry genome-wide analysis of atrial fibrillation unveils disease biology and enables cardioembolic risk prediction.	Atrial fibrillation	77,690 European ancestry cases, 1,167,040 European ancestry controls, 67,864 Japanese ancestry cases, 1,026,594 Japanese ancestry controls	NA	13q12.11	NA	MICU2	NA	NA	ENSG00000165487	NA	NA	rs11841562-A	rs11841562	0	11841562	intron_variant	0	0.3913	4e-08	7.39794	NA	0.0329	[0.021-0.045] unit increase	Illumina [5000630] (imputed)	N	atrial fibrillation	http://www.ebi.ac.uk/efo/EFO_0000275	GCST90204201	Genome-wide genotyping array
13	73946049	73946049	2023-01-25	36653681	Miyazawa K	2023-01-19	Nat Genet	www.ncbi.nlm.nih.gov/pubmed/36653681	Cross-ancestry genome-wide analysis of atrial fibrillation unveils disease biology and enables cardioembolic risk prediction.	Atrial fibrillation	77,690 European ancestry cases, 1,167,040 European ancestry controls, 67,864 Japanese ancestry cases, 1,026,594 Japanese ancestry controls	NA	13q22.1	NA	KLF12	NA	NA	ENSG00000118922	NA	NA	rs1886512-A	rs1886512	0	1886512	intron_variant	0	0.3393	6e-09	8.22185	NA	0.0357	[0.024-0.048] unit increase	Illumina [5000630] (imputed)	N	atrial fibrillation	http://www.ebi.ac.uk/efo/EFO_0000275	GCST90204201	Genome-wide genotyping array
16	15808858	15808858	2023-01-25	36653681	Miyazawa K	2023-01-19	Nat Genet	www.ncbi.nlm.nih.gov/pubmed/36653681	Cross-ancestry genome-wide analysis of atrial fibrillation unveils disease biology and enables cardioembolic risk prediction.	Atrial fibrillation	77,690 European ancestry cases, 1,167,040 European ancestry controls, 67,864 Japanese ancestry cases, 1,026,594 Japanese ancestry controls	NA	16p13.11	NA	MYH11, MYH11	NA	NA	ENSG00000133392, ENSG00000276480	NA	NA	rs9284324-A	rs9284324	0	9284324	intron_variant	0	0.303	2e-09	8.69897	NA	0.0383	[0.026-0.051] unit decrease	Illumina [5000630] (imputed)	N	atrial fibrillation	http://www.ebi.ac.uk/efo/EFO_0000275	GCST90204201	Genome-wide genotyping array
18	79396537	79396537	2023-01-25	36653681	Miyazawa K	2023-01-19	Nat Genet	www.ncbi.nlm.nih.gov/pubmed/36653681	Cross-ancestry genome-wide analysis of atrial fibrillation unveils disease biology and enables cardioembolic risk prediction.	Atrial fibrillation	77,690 European ancestry cases, 1,167,040 European ancestry controls, 67,864 Japanese ancestry cases, 1,026,594 Japanese ancestry controls	NA	18q23	NA	NFATC1	NA	NA	ENSG00000131196	NA	NA	rs8096658-G	rs8096658	0	8096658	intron_variant	0	0.4581	3e-09	8.52288	NA	0.0372	[0.025-0.05] unit increase	Illumina [5000630] (imputed)	N	atrial fibrillation	http://www.ebi.ac.uk/efo/EFO_0000275	GCST90204201	Genome-wide genotyping array
11	43607199	43607199	2023-07-18	37429843	Rasooly D	2023-07-10	Nat Commun	www.ncbi.nlm.nih.gov/pubmed/37429843	Genome-wide association analysis and Mendelian randomization proteomics identify drug targets for heart failure.	Heart failure	90,653 European ancestry cases, 1,188,957 European ancestry controls	NA	11p11.2	NA	MIR129-2 - HSD17B12	ENSG00000199077	ENSG00000149084	NA	25716	73481	rs4755720-T	rs4755720	0	4755720	intron_variant	1	NR	8e-11	10.0969	NA	0.037	[0.025-0.049] unit decrease	Affymetrix [10227138] (imputed)	N	heart failure	http://www.ebi.ac.uk/efo/EFO_0003144	GCST90274223	Genome-wide genotyping array
2	632592	632592	2023-07-18	37429843	Rasooly D	2023-07-10	Nat Commun	www.ncbi.nlm.nih.gov/pubmed/37429843	Genome-wide association analysis and Mendelian randomization proteomics identify drug targets for heart failure.	Heart failure	90,653 European ancestry cases, 1,188,957 European ancestry controls	NA	2p25.3	NA	LINC01875 - TMEM18	ENSG00000225942	ENSG00000151353	NA	85925	31285	rs12992672-A	rs12992672	0	12992672	intergenic_variant	1	NR	2e-09	8.69897	NA	0.045	[0.031-0.059] unit increase	Affymetrix [10227138] (imputed)	N	heart failure	http://www.ebi.ac.uk/efo/EFO_0003144	GCST90274223	Genome-wide genotyping array
12	124824136	124824136	2023-07-18	37429843	Rasooly D	2023-07-10	Nat Commun	www.ncbi.nlm.nih.gov/pubmed/37429843	Genome-wide association analysis and Mendelian randomization proteomics identify drug targets for heart failure.	Heart failure	90,653 European ancestry cases, 1,188,957 European ancestry controls	NA	12q24.31	NA	SCARB1	NA	NA	ENSG00000073060	NA	NA	rs10846742-A	rs10846742	0	10846742	intron_variant	0	NR	2e-09	8.69897	NA	0.046	[0.03-0.062] unit decrease	Affymetrix [10227138] (imputed)	N	heart failure	http://www.ebi.ac.uk/efo/EFO_0003144	GCST90274223	Genome-wide genotyping array
4	113463172	113463172	2023-07-18	37429843	Rasooly D	2023-07-10	Nat Commun	www.ncbi.nlm.nih.gov/pubmed/37429843	Genome-wide association analysis and Mendelian randomization proteomics identify drug targets for heart failure.	Heart failure	90,653 European ancestry cases, 1,188,957 European ancestry controls	NA	4q26	NA	CAMK2D	NA	NA	ENSG00000145349	NA	NA	rs17620390-A	rs17620390	0	17620390	intron_variant	0	NR	2e-09	8.69897	NA	0.037	[0.025-0.049] unit decrease	Affymetrix [10227138] (imputed)	N	heart failure	http://www.ebi.ac.uk/efo/EFO_0003144	GCST90274223	Genome-wide genotyping array
1	50281325	50281325	2023-07-18	37429843	Rasooly D	2023-07-10	Nat Commun	www.ncbi.nlm.nih.gov/pubmed/37429843	Genome-wide association analysis and Mendelian randomization proteomics identify drug targets for heart failure.	Heart failure	90,653 European ancestry cases, 1,188,957 European ancestry controls	NA	1p32.3	NA	LINC02808	NA	NA	ENSG00000284696	NA	NA	rs72688573-T	rs72688573	0	72688573	intron_variant	0	NR	4e-09	8.39794	NA	0.122	[0.081-0.163] unit decrease	Affymetrix [10227138] (imputed)	N	heart failure	http://www.ebi.ac.uk/efo/EFO_0003144	GCST90274223	Genome-wide genotyping array
7	75470858	75470858	2023-07-18	37429843	Rasooly D	2023-07-10	Nat Commun	www.ncbi.nlm.nih.gov/pubmed/37429843	Genome-wide association analysis and Mendelian randomization proteomics identify drug targets for heart failure.	Heart failure	90,653 European ancestry cases, 1,188,957 European ancestry controls	NA	7q11.23	NA	POM121C	NA	NA	ENSG00000272391	NA	NA	rs6945340-T	rs6945340	0	6945340	intron_variant	0	NR	6e-09	8.22185	NA	0.04	[0.026-0.054] unit decrease	Affymetrix [10227138] (imputed)	N	heart failure	http://www.ebi.ac.uk/efo/EFO_0003144	GCST90274223	Genome-wide genotyping array
2	144500878	144500878	2023-07-18	37429843	Rasooly D	2023-07-10	Nat Commun	www.ncbi.nlm.nih.gov/pubmed/37429843	Genome-wide association analysis and Mendelian randomization proteomics identify drug targets for heart failure.	Heart failure	90,653 European ancestry cases, 1,188,957 European ancestry controls	NA	2q22.3	NA	ZEB2	NA	NA	ENSG00000169554	NA	NA	rs7564469-T	rs7564469	0	7564469	intron_variant	0	NR	7e-09	8.1549	NA	0.043	[0.029-0.057] unit decrease	Affymetrix [10227138] (imputed)	N	heart failure	http://www.ebi.ac.uk/efo/EFO_0003144	GCST90274223	Genome-wide genotyping array
12	106865692	106865692	2023-07-18	37429843	Rasooly D	2023-07-10	Nat Commun	www.ncbi.nlm.nih.gov/pubmed/37429843	Genome-wide association analysis and Mendelian randomization proteomics identify drug targets for heart failure.	Heart failure	90,653 European ancestry cases, 1,188,957 European ancestry controls	NA	12q23.3	NA	RIC8B	NA	NA	ENSG00000111785	NA	NA	rs7977247-T	rs7977247	0	7977247	intron_variant	0	NR	1e-08	8	NA	0.032	[0.02-0.044] unit increase	Affymetrix [10227138] (imputed)	N	heart failure	http://www.ebi.ac.uk/efo/EFO_0003144	GCST90274223	Genome-wide genotyping array
2	59078490	59078490	2023-07-18	37429843	Rasooly D	2023-07-10	Nat Commun	www.ncbi.nlm.nih.gov/pubmed/37429843	Genome-wide association analysis and Mendelian randomization proteomics identify drug targets for heart failure.	Heart failure	90,653 European ancestry cases, 1,188,957 European ancestry controls	NA	2p16.1	NA	LINC01122 - LINC01793	ENSG00000233723	ENSG00000222030	NA	14724	139218	rs1016287-T	rs1016287	0	1016287	intron_variant	1	NR	1e-08	8	NA	0.037	[0.025-0.049] unit increase	Affymetrix [10227138] (imputed)	N	heart failure	http://www.ebi.ac.uk/efo/EFO_0003144	GCST90274223	Genome-wide genotyping array
14	29700781	29700781	2023-07-18	37429843	Rasooly D	2023-07-10	Nat Commun	www.ncbi.nlm.nih.gov/pubmed/37429843	Genome-wide association analysis and Mendelian randomization proteomics identify drug targets for heart failure.	Heart failure	90,653 European ancestry cases, 1,188,957 European ancestry controls	NA	14q12	NA	PRKD1	NA	NA	ENSG00000184304	NA	NA	rs959388-T	rs959388	0	959388	intron_variant	0	NR	1e-08	8	NA	0.031	[0.019-0.043] unit decrease	Affymetrix [10227138] (imputed)	N	heart failure	http://www.ebi.ac.uk/efo/EFO_0003144	GCST90274223	Genome-wide genotyping array
4	102291689	102291689	2023-07-18	37429843	Rasooly D	2023-07-10	Nat Commun	www.ncbi.nlm.nih.gov/pubmed/37429843	Genome-wide association analysis and Mendelian randomization proteomics identify drug targets for heart failure.	Heart failure	90,653 European ancestry cases, 1,188,957 European ancestry controls	NA	4q24	NA	SLC39A8	NA	NA	ENSG00000138821	NA	NA	rs233806-T	rs233806	0	233806	intron_variant	0	NR	2e-08	7.69897	NA	0.037	[0.023-0.051] unit decrease	Affymetrix [10227138] (imputed)	N	heart failure	http://www.ebi.ac.uk/efo/EFO_0003144	GCST90274223	Genome-wide genotyping array
2	37006122	37006122	2023-07-18	37429843	Rasooly D	2023-07-10	Nat Commun	www.ncbi.nlm.nih.gov/pubmed/37429843	Genome-wide association analysis and Mendelian randomization proteomics identify drug targets for heart failure.	Heart failure	90,653 European ancestry cases, 1,188,957 European ancestry controls	NA	2p22.2	NA	HEATR5B	NA	NA	ENSG00000008869	NA	NA	rs17038861-T	rs17038861	0	17038861	intron_variant	0	NR	2e-08	7.69897	NA	0.039	[0.025-0.053] unit increase	Affymetrix [10227138] (imputed)	N	heart failure	http://www.ebi.ac.uk/efo/EFO_0003144	GCST90274223	Genome-wide genotyping array
6	79075890	79075890	2023-07-18	37429843	Rasooly D	2023-07-10	Nat Commun	www.ncbi.nlm.nih.gov/pubmed/37429843	Genome-wide association analysis and Mendelian randomization proteomics identify drug targets for heart failure.	Heart failure	90,653 European ancestry cases, 1,188,957 European ancestry controls	NA	6q14.1	NA	PHIP	NA	NA	ENSG00000146247	NA	NA	rs9352691-T	rs9352691	0	9352691	intron_variant	0	NR	3e-08	7.52288	NA	0.032	[0.02-0.044] unit increase	Affymetrix [10227138] (imputed)	N	heart failure	http://www.ebi.ac.uk/efo/EFO_0003144	GCST90274223	Genome-wide genotyping array
19	45824573	45824573	2023-07-18	37429843	Rasooly D	2023-07-10	Nat Commun	www.ncbi.nlm.nih.gov/pubmed/37429843	Genome-wide association analysis and Mendelian randomization proteomics identify drug targets for heart failure.	Heart failure	90,653 European ancestry cases, 1,188,957 European ancestry controls	NA	19q13.32	NA	SYMPK	NA	NA	ENSG00000125755	NA	NA	rs10520390-C	rs10520390	0	10520390	intron_variant	0	NR	3e-08	7.52288	NA	0.074	[0.049-0.099] unit increase	Affymetrix [10227138] (imputed)	N	heart failure	http://www.ebi.ac.uk/efo/EFO_0003144	GCST90274223	Genome-wide genotyping array
1	66524036	66524036	2023-07-18	37429843	Rasooly D	2023-07-10	Nat Commun	www.ncbi.nlm.nih.gov/pubmed/37429843	Genome-wide association analysis and Mendelian randomization proteomics identify drug targets for heart failure.	Heart failure	90,653 European ancestry cases, 1,188,957 European ancestry controls	NA	1p31.3	NA	PDE4B - SGIP1	ENSG00000184588	ENSG00000118473	NA	149457	9231	rs79682748-A	rs79682748	0	79682748	intergenic_variant	1	NR	3e-08	7.52288	NA	0.155	[0.1-0.21] unit decrease	Affymetrix [10227138] (imputed)	N	heart failure	http://www.ebi.ac.uk/efo/EFO_0003144	GCST90274223	Genome-wide genotyping array
4	110748064	110748064	2023-07-18	37429843	Rasooly D	2023-07-10	Nat Commun	www.ncbi.nlm.nih.gov/pubmed/37429843	Genome-wide association analysis and Mendelian randomization proteomics identify drug targets for heart failure.	Heart failure	90,653 European ancestry cases, 1,188,957 European ancestry controls	NA	4q25	NA	PITX2 - LINC01438	ENSG00000164093	ENSG00000249519	NA	105941	46339	rs2634071-T	rs2634071	0	2634071	intergenic_variant	1	NR	4e-29	28.3979	NA	0.079	[0.065-0.093] unit increase	Affymetrix [10227138] (imputed)	N	heart failure	http://www.ebi.ac.uk/efo/EFO_0003144	GCST90274223	Genome-wide genotyping array
16	53768582	53768582	2023-07-18	37429843	Rasooly D	2023-07-10	Nat Commun	www.ncbi.nlm.nih.gov/pubmed/37429843	Genome-wide association analysis and Mendelian randomization proteomics identify drug targets for heart failure.	Heart failure	90,653 European ancestry cases, 1,188,957 European ancestry controls	NA	16q12.2	NA	FTO	NA	NA	ENSG00000140718	NA	NA	rs11642015-T	rs11642015	0	11642015	intron_variant	0	NR	3e-25	24.5229	NA	0.058	[0.046-0.07] unit increase	Affymetrix [10227138] (imputed)	N	heart failure	http://www.ebi.ac.uk/efo/EFO_0003144	GCST90274223	Genome-wide genotyping array
1	109278889	109278889	2023-07-18	37429843	Rasooly D	2023-07-10	Nat Commun	www.ncbi.nlm.nih.gov/pubmed/37429843	Genome-wide association analysis and Mendelian randomization proteomics identify drug targets for heart failure.	Heart failure	90,653 European ancestry cases, 1,188,957 European ancestry controls	NA	1p13.3	NA	CELSR2 - PSRC1	ENSG00000143126	ENSG00000134222	NA	3138	667	rs602633-T	rs602633	0	602633	downstream_gene_variant	1	NR	5e-16	15.301	NA	0.054	[0.04-0.068] unit decrease	Affymetrix [10227138] (imputed)	N	heart failure	http://www.ebi.ac.uk/efo/EFO_0003144	GCST90274223	Genome-wide genotyping array
1	16004613	16004613	2023-07-18	37429843	Rasooly D	2023-07-10	Nat Commun	www.ncbi.nlm.nih.gov/pubmed/37429843	Genome-wide association analysis and Mendelian randomization proteomics identify drug targets for heart failure.	Heart failure	90,653 European ancestry cases, 1,188,957 European ancestry controls	NA	1p36.13	NA	SRARP	NA	NA	ENSG00000183888	NA	NA	rs1739833-T	rs1739833	0	1739833	intron_variant	0	NR	8e-15	14.0969	NA	0.048	[0.036-0.06] unit decrease	Affymetrix [10227138] (imputed)	N	heart failure	http://www.ebi.ac.uk/efo/EFO_0003144	GCST90274223	Genome-wide genotyping array
10	73647154	73647154	2023-07-18	37429843	Rasooly D	2023-07-10	Nat Commun	www.ncbi.nlm.nih.gov/pubmed/37429843	Genome-wide association analysis and Mendelian randomization proteomics identify drug targets for heart failure.	Heart failure	90,653 European ancestry cases, 1,188,957 European ancestry controls	NA	10q22.2	NA	SYNPO2L	NA	NA	ENSG00000166317	NA	NA	rs34163229-T	rs34163229	0	34163229	missense_variant	0	NR	7e-13	12.1549	NA	0.056	[0.04-0.072] unit decrease	Affymetrix [10227138] (imputed)	N	heart failure	http://www.ebi.ac.uk/efo/EFO_0003144	GCST90274223	Genome-wide genotyping array
17	67840105	67840105	2023-07-18	37429843	Rasooly D	2023-07-10	Nat Commun	www.ncbi.nlm.nih.gov/pubmed/37429843	Genome-wide association analysis and Mendelian randomization proteomics identify drug targets for heart failure.	Heart failure	90,653 European ancestry cases, 1,188,957 European ancestry controls	NA	17q24.2	NA	BPTF	NA	NA	ENSG00000171634	NA	NA	rs113437066-A	rs113437066	0	113437066	intron_variant	0	NR	2e-10	9.69897	NA	0.061	[0.041-0.081] unit increase	Affymetrix [10227138] (imputed)	N	heart failure	http://www.ebi.ac.uk/efo/EFO_0003144	GCST90274223	Genome-wide genotyping array
5	137671073	137671073	2023-07-18	37429843	Rasooly D	2023-07-10	Nat Commun	www.ncbi.nlm.nih.gov/pubmed/37429843	Genome-wide association analysis and Mendelian randomization proteomics identify drug targets for heart failure.	Heart failure	90,653 European ancestry cases, 1,188,957 European ancestry controls	NA	5q31.2	NA	KLHL3	NA	NA	ENSG00000146021	NA	NA	rs11746435-A	rs11746435	0	11746435	intron_variant	0	NR	2e-10	9.69897	NA	0.042	[0.028-0.056] unit increase	Affymetrix [10227138] (imputed)	N	heart failure	http://www.ebi.ac.uk/efo/EFO_0003144	GCST90274223	Genome-wide genotyping array
21	29230673	29230673	2023-07-18	37429843	Rasooly D	2023-07-10	Nat Commun	www.ncbi.nlm.nih.gov/pubmed/37429843	Genome-wide association analysis and Mendelian randomization proteomics identify drug targets for heart failure.	Heart failure	90,653 European ancestry cases, 1,188,957 European ancestry controls	NA	21q21.3	NA	LINC00189, BACH1	NA	NA	ENSG00000215533, ENSG00000156273	NA	NA	rs2832275-A	rs2832275	0	2832275	intron_variant	0	NR	3e-10	9.52288	NA	0.047	[0.031-0.063] unit decrease	Affymetrix [10227138] (imputed)	N	heart failure	http://www.ebi.ac.uk/efo/EFO_0003144	GCST90274223	Genome-wide genotyping array
7	74708526	74708526	2023-07-18	37429843	Rasooly D	2023-07-10	Nat Commun	www.ncbi.nlm.nih.gov/pubmed/37429843	Genome-wide association analysis and Mendelian randomization proteomics identify drug targets for heart failure.	Heart failure	90,653 European ancestry cases, 1,188,957 European ancestry controls	NA	7q11.23	NA	GTF2I-AS1, GTF2I	NA	NA	ENSG00000232729, ENSG00000263001	NA	NA	rs7795282-A	rs7795282	0	7795282	intron_variant	0	NR	8e-10	9.09691	NA	0.042	[0.028-0.056] unit decrease	Affymetrix [10227138] (imputed)	N	heart failure	http://www.ebi.ac.uk/efo/EFO_0003144	GCST90274223	Genome-wide genotyping array
16	69532406	69532406	2023-07-18	37429843	Rasooly D	2023-07-10	Nat Commun	www.ncbi.nlm.nih.gov/pubmed/37429843	Genome-wide association analysis and Mendelian randomization proteomics identify drug targets for heart failure.	Heart failure	90,653 European ancestry cases, 1,188,957 European ancestry controls	NA	16q22.1	NA	CYB5B - NFAT5	ENSG00000103018	ENSG00000102908	NA	66142	32688	rs12933292-C	rs12933292	0	12933292	intergenic_variant	1	NR	9e-10	9.04576	NA	0.034	[0.022-0.046] unit increase	Affymetrix [10227138] (imputed)	N	heart failure	http://www.ebi.ac.uk/efo/EFO_0003144	GCST90274223	Genome-wide genotyping array
17	2297577	2297577	2023-07-18	37429843	Rasooly D	2023-07-10	Nat Commun	www.ncbi.nlm.nih.gov/pubmed/37429843	Genome-wide association analysis and Mendelian randomization proteomics identify drug targets for heart failure.	Heart failure	90,653 European ancestry cases, 1,188,957 European ancestry controls	NA	17p13.3	NA	SMG6	NA	NA	ENSG00000070366	NA	NA	rs216199-T	rs216199	0	216199	intron_variant	0	NR	1e-09	9	NA	0.037	[0.025-0.049] unit decrease	Affymetrix [10227138] (imputed)	N	heart failure	http://www.ebi.ac.uk/efo/EFO_0003144	GCST90274223	Genome-wide genotyping array
12	111762346	111762346	2023-07-18	37429843	Rasooly D	2023-07-10	Nat Commun	www.ncbi.nlm.nih.gov/pubmed/37429843	Genome-wide association analysis and Mendelian randomization proteomics identify drug targets for heart failure.	Heart failure	90,653 European ancestry cases, 1,188,957 European ancestry controls	NA	12q24.12	NA	ACAD10 - ALDH2	ENSG00000111271	ENSG00000111275	NA	5239	4541	rs2013002-T	rs2013002	0	2013002	intron_variant	1	NR	6e-09	8.22185	NA	0.033	[0.021-0.045] unit increase	Affymetrix [10227138] (imputed)	N	heart failure	http://www.ebi.ac.uk/efo/EFO_0003144	GCST90274223	Genome-wide genotyping array
1	222632876	222632876	2023-07-18	37429843	Rasooly D	2023-07-10	Nat Commun	www.ncbi.nlm.nih.gov/pubmed/37429843	Genome-wide association analysis and Mendelian randomization proteomics identify drug targets for heart failure.	Heart failure	90,653 European ancestry cases, 1,188,957 European ancestry controls	NA	1q41	NA	MIA3	NA	NA	ENSG00000154305	NA	NA	rs17163345-A	rs17163345	0	17163345	intron_variant	0	NR	2e-08	7.69897	NA	0.034	[0.022-0.046] unit decrease	Affymetrix [10227138] (imputed)	N	heart failure	http://www.ebi.ac.uk/efo/EFO_0003144	GCST90274223	Genome-wide genotyping array
17	39668086	39668086	2023-07-18	37429843	Rasooly D	2023-07-10	Nat Commun	www.ncbi.nlm.nih.gov/pubmed/37429843	Genome-wide association analysis and Mendelian randomization proteomics identify drug targets for heart failure.	Heart failure	90,653 European ancestry cases, 1,188,957 European ancestry controls	NA	17q12	NA	PNMT	NA	NA	ENSG00000141744	NA	NA	rs3764351-A	rs3764351	0	3764351	intron_variant	0	NR	2e-08	7.69897	NA	0.033	[0.021-0.045] unit decrease	Affymetrix [10227138] (imputed)	N	heart failure	http://www.ebi.ac.uk/efo/EFO_0003144	GCST90274223	Genome-wide genotyping array
18	38953012	38953012	2023-07-18	37429843	Rasooly D	2023-07-10	Nat Commun	www.ncbi.nlm.nih.gov/pubmed/37429843	Genome-wide association analysis and Mendelian randomization proteomics identify drug targets for heart failure.	Heart failure	90,653 European ancestry cases, 1,188,957 European ancestry controls	NA	18q12.2	NA	RPL12P40 - RN7SKP182	ENSG00000243516	ENSG00000222704	NA	1279836	63035	rs4327120-T	rs4327120	0	4327120	intergenic_variant	1	NR	3e-08	7.52288	NA	0.05	[0.032-0.068] unit increase	Affymetrix [10227138] (imputed)	N	heart failure	http://www.ebi.ac.uk/efo/EFO_0003144	GCST90274223	Genome-wide genotyping array
1	170368215	170368215	2021-10-07	33990960	Hong M	2021-05-14	Eur J Clin Invest	www.ncbi.nlm.nih.gov/pubmed/33990960	Ethnic similarities in genetic polymorphisms associated with atrial fibrillation: Far East Asian vs European populations.	Atrial fibrillation	9,118 East Asian ancestry cases, 33,467 East Asian ancestry controls	NA	1q24.2	METT11B	LINC01681 - HAUS4P1	ENSG00000233985	ENSG00000226967	NA	63857	1008	rs4656762-C	rs4656762	0	4656762	intergenic_variant	1	NR	5e-09	8.30103	NA	1.13	[1.08-1.17]	NR [2286360] (imputed)	N	atrial fibrillation	http://www.ebi.ac.uk/efo/EFO_0000275	GCST012460	Genome-wide genotyping array
2	65049602	65049602	2021-10-07	33990960	Hong M	2021-05-14	Eur J Clin Invest	www.ncbi.nlm.nih.gov/pubmed/33990960	Ethnic similarities in genetic polymorphisms associated with atrial fibrillation: Far East Asian vs European populations.	Atrial fibrillation	9,118 East Asian ancestry cases, 33,467 East Asian ancestry controls	NA	2p14	CEP68	LINC02576, LINC02245	NA	NA	ENSG00000232613, ENSG00000237638	NA	NA	rs2540951-A	rs2540951	0	2540951	intron_variant	0	NR	5e-14	13.301	NA	1.18	[1.13-1.23]	NR [2286360] (imputed)	N	atrial fibrillation	http://www.ebi.ac.uk/efo/EFO_0000275	GCST012460	Genome-wide genotyping array
4	110707883	110707883	2021-10-07	33990960	Hong M	2021-05-14	Eur J Clin Invest	www.ncbi.nlm.nih.gov/pubmed/33990960	Ethnic similarities in genetic polymorphisms associated with atrial fibrillation: Far East Asian vs European populations.	Atrial fibrillation	9,118 East Asian ancestry cases, 33,467 East Asian ancestry controls	NA	4q25	PITX2	PITX2 - LINC01438	ENSG00000164093	ENSG00000249519	NA	65760	86520	rs16997168-T	rs16997168	0	16997168	intergenic_variant	1	NR	1e-48	48	NA	1.39	[1.33-1.45]	NR [2286360] (imputed)	N	atrial fibrillation	http://www.ebi.ac.uk/efo/EFO_0000275	GCST012460	Genome-wide genotyping array
4	173526992	173526992	2021-10-07	33990960	Hong M	2021-05-14	Eur J Clin Invest	www.ncbi.nlm.nih.gov/pubmed/33990960	Ethnic similarities in genetic polymorphisms associated with atrial fibrillation: Far East Asian vs European populations.	Atrial fibrillation	9,118 East Asian ancestry cases, 33,467 East Asian ancestry controls	NA	4q34.1	HAND2, HAND2-AS1	HAND2	NA	NA	ENSG00000164107	NA	NA	rs10024737-C	rs10024737	0	10024737	3_prime_UTR_variant	0	NR	2e-13	12.699	NA	1.33	[1.23-1.43]	NR [2286360] (imputed)	N	atrial fibrillation	http://www.ebi.ac.uk/efo/EFO_0000275	GCST012460	Genome-wide genotyping array
10	76190062	76190062	2021-10-07	33990960	Hong M	2021-05-14	Eur J Clin Invest	www.ncbi.nlm.nih.gov/pubmed/33990960	Ethnic similarities in genetic polymorphisms associated with atrial fibrillation: Far East Asian vs European populations.	Atrial fibrillation	9,118 East Asian ancestry cases, 33,467 East Asian ancestry controls	NA	10q22.3	LRMDA	LRMDA	NA	NA	ENSG00000148655	NA	NA	rs16932995-G	rs16932995	0	16932995	intron_variant	0	NR	3e-10	9.52288	NA	1.14	[1.09-1.18]	NR [2286360] (imputed)	N	atrial fibrillation	http://www.ebi.ac.uk/efo/EFO_0000275	GCST012460	Genome-wide genotyping array
10	103713072	103713072	2021-10-07	33990960	Hong M	2021-05-14	Eur J Clin Invest	www.ncbi.nlm.nih.gov/pubmed/33990960	Ethnic similarities in genetic polymorphisms associated with atrial fibrillation: Far East Asian vs European populations.	Atrial fibrillation	9,118 East Asian ancestry cases, 33,467 East Asian ancestry controls	NA	10q24.33	SH3PXD2A	SH3PXD2A	NA	NA	ENSG00000107957	NA	NA	rs10509768-G	rs10509768	0	10509768	intron_variant	0	NR	9e-16	15.0458	NA	1.2	[1.14-1.25]	NR [2286360] (imputed)	N	atrial fibrillation	http://www.ebi.ac.uk/efo/EFO_0000275	GCST012460	Genome-wide genotyping array
16	72877507	72877507	2021-10-07	33990960	Hong M	2021-05-14	Eur J Clin Invest	www.ncbi.nlm.nih.gov/pubmed/33990960	Ethnic similarities in genetic polymorphisms associated with atrial fibrillation: Far East Asian vs European populations.	Atrial fibrillation	9,118 East Asian ancestry cases, 33,467 East Asian ancestry controls	NA	16q22.3	ZFHX3	ZFHX3	NA	NA	ENSG00000140836	NA	NA	rs7197197-A	rs7197197	0	7197197	intron_variant	0	NR	3e-12	11.5229	NA	1.16	[1.11-1.21]	NR [2286360] (imputed)	N	atrial fibrillation	http://www.ebi.ac.uk/efo/EFO_0000275	GCST012460	Genome-wide genotyping array
2	25937505	25937505	2021-10-07	33990960	Hong M	2021-05-14	Eur J Clin Invest	www.ncbi.nlm.nih.gov/pubmed/33990960	Ethnic similarities in genetic polymorphisms associated with atrial fibrillation: Far East Asian vs European populations.	Atrial fibrillation	9,118 East Asian ancestry cases, 33,467 East Asian ancestry controls	NA	2p23.3	NA	KIF3C	NA	NA	ENSG00000084731	NA	NA	rs7604968-T	rs7604968	0	7604968	intron_variant	0	NR	8e-06	5.09691	NA	1.14	[1.08-1.21]	NR [2286360] (imputed)	N	atrial fibrillation	http://www.ebi.ac.uk/efo/EFO_0000275	GCST012460	Genome-wide genotyping array
10	67826634	67826634	2021-10-07	33990960	Hong M	2021-05-14	Eur J Clin Invest	www.ncbi.nlm.nih.gov/pubmed/33990960	Ethnic similarities in genetic polymorphisms associated with atrial fibrillation: Far East Asian vs European populations.	Atrial fibrillation	9,118 East Asian ancestry cases, 33,467 East Asian ancestry controls	NA	10q21.3	NA	DNAJC12	NA	NA	ENSG00000108176	NA	NA	rs138645114-G	rs138645114	0	138645114	intron_variant	0	NR	3e-06	5.52288	NA	1.1	[1.06-1.15]	NR [2286360] (imputed)	N	atrial fibrillation	http://www.ebi.ac.uk/efo/EFO_0000275	GCST012460	Genome-wide genotyping array
X	143003035	143003035	2023-07-25	31729158	Agopian AJ	2019-11-15	Am J Med Genet A	www.ncbi.nlm.nih.gov/pubmed/31729158	X-chromosome association studies of congenital heart defects.	Conotruncal heart defects	403 cases, 2,974 controls	NA	Xq27.3	NR	NA - SPANXN4	NA	ENSG00000189326	NA	NA	22883	rs5908496-A	rs5908496	0	5908496	intergenic_variant	1	NR	3e-06	5.52288	NA	NA	NA	Illumina [114309] (imputed)	N	conotruncal heart malformations	http://purl.obolibrary.org/obo/MONDO_0016581	GCST013176	Targeted genotyping array [X-chromosome]
X	143002691	143002691	2023-07-25	31729158	Agopian AJ	2019-11-15	Am J Med Genet A	www.ncbi.nlm.nih.gov/pubmed/31729158	X-chromosome association studies of congenital heart defects.	Conotruncal heart defects	403 cases, 2,974 controls	NA	Xq27.3	NR	NA - SPANXN4	NA	ENSG00000189326	NA	NA	23227	rs5908494-T	rs5908494	0	5908494	intergenic_variant	1	NR	3e-06	5.52288	NA	NA	NA	Illumina [114309] (imputed)	N	conotruncal heart malformations	http://purl.obolibrary.org/obo/MONDO_0016581	GCST013176	Targeted genotyping array [X-chromosome]
X	143002736	143002736	2023-07-25	31729158	Agopian AJ	2019-11-15	Am J Med Genet A	www.ncbi.nlm.nih.gov/pubmed/31729158	X-chromosome association studies of congenital heart defects.	Conotruncal heart defects	403 cases, 2,974 controls	NA	Xq27.3	NR	NA - SPANXN4	NA	ENSG00000189326	NA	NA	23182	rs5908495-T	rs5908495	0	5908495	intergenic_variant	1	NR	4e-06	5.39794	NA	NA	NA	Illumina [114309] (imputed)	N	conotruncal heart malformations	http://purl.obolibrary.org/obo/MONDO_0016581	GCST013176	Targeted genotyping array [X-chromosome]
1	99579683	99579683	2023-06-27	36802703	Small AM	2023-02-20	Circulation	www.ncbi.nlm.nih.gov/pubmed/36802703	Multiancestry Genome-Wide Association Study of Aortic Stenosis Identifies Multiple Novel Loci in the Million Veteran Program.	Calcific aortic valve stenosis	12,395 European ancestry cases, 287,787 European ancestry controls	11,433 European ancestry cases, 254,839 European ancestry controls	1p21.2	NA	LINC01708	NA	NA	ENSG00000224445	NA	NA	rs11166276-T	rs11166276	0	11166276	intron_variant	0	0.49	2e-24	23.699	NA	1.15	[1.12-1.18]	Affymetrix [NR] (imputed)	N	aortic stenosis, aortic valve calcification	http://www.ebi.ac.uk/efo/EFO_0000266, http://www.ebi.ac.uk/efo/EFO_0005239	GCST90271563	Genome-wide genotyping array
2	145025715	145025715	2023-06-27	36802703	Small AM	2023-02-20	Circulation	www.ncbi.nlm.nih.gov/pubmed/36802703	Multiancestry Genome-Wide Association Study of Aortic Stenosis Identifies Multiple Novel Loci in the Million Veteran Program.	Calcific aortic valve stenosis	12,395 European ancestry cases, 287,787 European ancestry controls	11,433 European ancestry cases, 254,839 European ancestry controls	2q22.3	NA	TEX41	NA	NA	ENSG00000226674	NA	NA	rs2246363-A	rs2246363	0	2246363	intron_variant	0	0.75	4e-11	10.3979	NA	1.11	[1.08-1.15]	Affymetrix [NR] (imputed)	N	aortic stenosis, aortic valve calcification	http://www.ebi.ac.uk/efo/EFO_0000266, http://www.ebi.ac.uk/efo/EFO_0005239	GCST90271563	Genome-wide genotyping array
3	57960041	57960041	2023-06-27	36802703	Small AM	2023-02-20	Circulation	www.ncbi.nlm.nih.gov/pubmed/36802703	Multiancestry Genome-Wide Association Study of Aortic Stenosis Identifies Multiple Novel Loci in the Million Veteran Program.	Calcific aortic valve stenosis	12,395 European ancestry cases, 287,787 European ancestry controls	11,433 European ancestry cases, 254,839 European ancestry controls	3p14.3	NA	PPIAP16 - FLNB	ENSG00000213509	ENSG00000136068	NA	17737	48357	rs1522388-T	rs1522388	0	1522388	intergenic_variant	1	0.56	3e-08	7.52288	NA	1.08	[1.05-1.11]	Affymetrix [NR] (imputed)	N	aortic stenosis, aortic valve calcification	http://www.ebi.ac.uk/efo/EFO_0000266, http://www.ebi.ac.uk/efo/EFO_0005239	GCST90271563	Genome-wide genotyping array
7	22750170	22750170	2023-06-27	36802703	Small AM	2023-02-20	Circulation	www.ncbi.nlm.nih.gov/pubmed/36802703	Multiancestry Genome-Wide Association Study of Aortic Stenosis Identifies Multiple Novel Loci in the Million Veteran Program.	Calcific aortic valve stenosis	12,395 European ancestry cases, 287,787 European ancestry controls	11,433 European ancestry cases, 254,839 European ancestry controls	7p15.3	NA	MTCYBP42 - TOMM7	ENSG00000228803	ENSG00000196683	NA	1366	62458	rs13311155-A	rs13311155	0	13311155	upstream_gene_variant	1	0.41	5e-12	11.301	NA	1.1	[1.07-1.13]	Affymetrix [NR] (imputed)	N	aortic stenosis, aortic valve calcification	http://www.ebi.ac.uk/efo/EFO_0000266, http://www.ebi.ac.uk/efo/EFO_0005239	GCST90271563	Genome-wide genotyping array
7	22728505	22728505	2023-06-27	36802703	Small AM	2023-02-20	Circulation	www.ncbi.nlm.nih.gov/pubmed/36802703	Multiancestry Genome-Wide Association Study of Aortic Stenosis Identifies Multiple Novel Loci in the Million Veteran Program.	Calcific aortic valve stenosis	12,395 European ancestry cases, 287,787 European ancestry controls, 1,445 black cases, 79,299 black controls, 611 Hispanic cases, 31,458 Hispanic controls	11,433 European ancestry cases, 254,839 European ancestry controls, 1,110 black cases, 64,397 black controls, 346 Hispanic cases, 28,858 Hispanic controls	7p15.3	NA	IL6	NA	NA	ENSG00000136244	NA	NA	rs1474347-C	rs1474347	0	1474347	non_coding_transcript_exon_variant	0	NR	7e-14	13.1549	NA	1.1	[1.07-1.13]	Affymetrix [14304921] (imputed)	N	aortic stenosis, aortic valve calcification	http://www.ebi.ac.uk/efo/EFO_0000266, http://www.ebi.ac.uk/efo/EFO_0005239	GCST90271566	Genome-wide genotyping array
3	57960369	57960369	2023-06-27	36802703	Small AM	2023-02-20	Circulation	www.ncbi.nlm.nih.gov/pubmed/36802703	Multiancestry Genome-Wide Association Study of Aortic Stenosis Identifies Multiple Novel Loci in the Million Veteran Program.	Calcific aortic valve stenosis	12,395 European ancestry cases, 287,787 European ancestry controls, 1,445 black cases, 79,299 black controls, 611 Hispanic cases, 31,458 Hispanic controls	11,433 European ancestry cases, 254,839 European ancestry controls, 1,110 black cases, 64,397 black controls, 346 Hispanic cases, 28,858 Hispanic controls	3p14.3	NA	PPIAP16 - FLNB	ENSG00000213509	ENSG00000136068	NA	18065	48029	rs1522387-A	rs1522387	0	1522387	intergenic_variant	1	NR	1e-08	8	NA	1.08	[1.05-1.1]	Affymetrix [14304921] (imputed)	N	aortic stenosis, aortic valve calcification	http://www.ebi.ac.uk/efo/EFO_0000266, http://www.ebi.ac.uk/efo/EFO_0005239	GCST90271566	Genome-wide genotyping array
5	90772392	90772392	2021-10-29	34356046	Oluwafemi OO	2021-07-01	Genes (Basel)	www.ncbi.nlm.nih.gov/pubmed/34356046	Genome-Wide Association Studies of Conotruncal Heart Defects with Normally Related Great Vessels in the United States.	Conotruncal heart defects with normally related great vessels in 22q.11.2 deletion syndrome	913 cases, 559 controls	NA	5q14.3	NA	ADGRV1	NA	NA	ENSG00000164199	NA	NA	rs7720206-?	rs7720206	0	7720206	intron_variant	0	NR	1e-06	6	NA	NA	NA	Affymetrix [3311160] (imputed)	N	conotruncal heart malformations	http://purl.obolibrary.org/obo/MONDO_0016581	GCST90026409	Genome-wide genotyping array
6	49516488	49516488	2021-10-29	34356046	Oluwafemi OO	2021-07-01	Genes (Basel)	www.ncbi.nlm.nih.gov/pubmed/34356046	Genome-Wide Association Studies of Conotruncal Heart Defects with Normally Related Great Vessels in the United States.	Conotruncal heart defects with normally related great vessels in 22q.11.2 deletion syndrome	913 cases, 559 controls	NA	6p12.3	NA	GLYATL3	NA	NA	ENSG00000203972	NA	NA	rs9381793-?	rs9381793	0	9381793	intron_variant	0	NR	4e-06	5.39794	NA	NA	NA	Affymetrix [3311160] (imputed)	N	conotruncal heart malformations	http://purl.obolibrary.org/obo/MONDO_0016581	GCST90026409	Genome-wide genotyping array
14	77269450	77269450	2021-10-29	34356046	Oluwafemi OO	2021-07-01	Genes (Basel)	www.ncbi.nlm.nih.gov/pubmed/34356046	Genome-Wide Association Studies of Conotruncal Heart Defects with Normally Related Great Vessels in the United States.	Conotruncal heart defects with normally related great vessels in 22q.11.2 deletion syndrome	913 cases, 559 controls	NA	14q24.3	NA	NGB	NA	NA	ENSG00000165553	NA	NA	rs10133981-?	rs10133981	0	10133981	intron_variant	0	NR	5e-06	5.30103	NA	NA	NA	Affymetrix [3311160] (imputed)	N	conotruncal heart malformations	http://purl.obolibrary.org/obo/MONDO_0016581	GCST90026409	Genome-wide genotyping array
4	166992545	166992545	2021-10-29	34356046	Oluwafemi OO	2021-07-01	Genes (Basel)	www.ncbi.nlm.nih.gov/pubmed/34356046	Genome-Wide Association Studies of Conotruncal Heart Defects with Normally Related Great Vessels in the United States.	Conotruncal heart defects with normally related great vessels in 22q.11.2 deletion syndrome	913 cases, 559 controls	NA	4q32.3	NA	SPOCK3	NA	NA	ENSG00000196104	NA	NA	rs75580157-?	rs75580157	1	3968033	intron_variant	0	NR	5e-06	5.30103	NA	NA	NA	Affymetrix [3311160] (imputed)	N	conotruncal heart malformations	http://purl.obolibrary.org/obo/MONDO_0016581	GCST90026409	Genome-wide genotyping array
11	63251669	63251669	2021-10-29	34356046	Oluwafemi OO	2021-07-01	Genes (Basel)	www.ncbi.nlm.nih.gov/pubmed/34356046	Genome-Wide Association Studies of Conotruncal Heart Defects with Normally Related Great Vessels in the United States.	Conotruncal heart defects with normally related great vessels in 22q.11.2 deletion syndrome	913 cases, 559 controls	NA	11q12.3	NA	CCND2P1 - SLC22A10	ENSG00000256847	ENSG00000184999	NA	7665	16353	rs1193773-?	rs1193773	0	1193773	intergenic_variant	1	NR	9e-06	5.04576	NA	NA	NA	Affymetrix [3311160] (imputed)	N	conotruncal heart malformations	http://purl.obolibrary.org/obo/MONDO_0016581	GCST90026409	Genome-wide genotyping array
15	68666663	68666663	2021-10-29	34356046	Oluwafemi OO	2021-07-01	Genes (Basel)	www.ncbi.nlm.nih.gov/pubmed/34356046	Genome-Wide Association Studies of Conotruncal Heart Defects with Normally Related Great Vessels in the United States.	Conotruncal heart defects with normally related great vessels (without 22q.11.2 deletion syndrome)	294 European ancestry cases, 2,976 European ancestry controls, 641 trios	NA	15q23	NA	CORO2B	NA	NA	ENSG00000103647	NA	NA	rs60280851-?	rs60280851	0	60280851	intron_variant	0	NR	1e-05	5	NA	NA	NA	Illumina [3311160] (imputed)	N	conotruncal heart malformations	http://purl.obolibrary.org/obo/MONDO_0016581	GCST90026410	Genome-wide genotyping array
15	73867762	73867762	2021-10-29	34356046	Oluwafemi OO	2021-07-01	Genes (Basel)	www.ncbi.nlm.nih.gov/pubmed/34356046	Genome-Wide Association Studies of Conotruncal Heart Defects with Normally Related Great Vessels in the United States.	Conotruncal heart defects with normally related great vessels (without 22q.11.2 deletion syndrome)	294 European ancestry cases, 2,976 European ancestry controls, 641 trios	NA	15q24.1	NA	INSYN1-AS1 - TBC1D21	ENSG00000260469	ENSG00000167139	NA	97149	5802	rs921541-?	rs921541	0	921541	regulatory_region_variant	1	NR	2e-07	6.69897	NA	NA	NA	Illumina [3311160] (imputed)	N	conotruncal heart malformations	http://purl.obolibrary.org/obo/MONDO_0016581	GCST90026410	Genome-wide genotyping array
3	34505673	34505673	2021-10-29	34356046	Oluwafemi OO	2021-07-01	Genes (Basel)	www.ncbi.nlm.nih.gov/pubmed/34356046	Genome-Wide Association Studies of Conotruncal Heart Defects with Normally Related Great Vessels in the United States.	Conotruncal heart defects with normally related great vessels (without 22q.11.2 deletion syndrome)	294 European ancestry cases, 2,976 European ancestry controls, 641 trios	NA	3p22.3	NA	LINC01811	NA	NA	ENSG00000226320	NA	NA	rs13353396-?	rs13353396	0	13353396	intron_variant	0	NR	3e-07	6.52288	NA	NA	NA	Illumina [3311160] (imputed)	N	conotruncal heart malformations	http://purl.obolibrary.org/obo/MONDO_0016581	GCST90026410	Genome-wide genotyping array
17	11317850	11317850	2021-10-29	34356046	Oluwafemi OO	2021-07-01	Genes (Basel)	www.ncbi.nlm.nih.gov/pubmed/34356046	Genome-Wide Association Studies of Conotruncal Heart Defects with Normally Related Great Vessels in the United States.	Conotruncal heart defects with normally related great vessels (without 22q.11.2 deletion syndrome)	294 European ancestry cases, 2,976 European ancestry controls, 641 trios	NA	17p12	NA	SHISA6	NA	NA	ENSG00000188803	NA	NA	rs2108975-?	rs2108975	0	2108975	intron_variant	0	NR	6e-07	6.22185	NA	NA	NA	Illumina [3311160] (imputed)	N	conotruncal heart malformations	http://purl.obolibrary.org/obo/MONDO_0016581	GCST90026410	Genome-wide genotyping array
2	29750415	29750415	2021-10-29	34356046	Oluwafemi OO	2021-07-01	Genes (Basel)	www.ncbi.nlm.nih.gov/pubmed/34356046	Genome-Wide Association Studies of Conotruncal Heart Defects with Normally Related Great Vessels in the United States.	Conotruncal heart defects with normally related great vessels (without 22q.11.2 deletion syndrome)	294 European ancestry cases, 2,976 European ancestry controls, 641 trios	NA	2p23.2	NA	ALK	NA	NA	ENSG00000171094	NA	NA	rs13411840-?	rs13411840	0	13411840	intron_variant	0	NR	6e-07	6.22185	NA	NA	NA	Illumina [3311160] (imputed)	N	conotruncal heart malformations	http://purl.obolibrary.org/obo/MONDO_0016581	GCST90026410	Genome-wide genotyping array
12	86201912	86201912	2021-10-29	34356046	Oluwafemi OO	2021-07-01	Genes (Basel)	www.ncbi.nlm.nih.gov/pubmed/34356046	Genome-Wide Association Studies of Conotruncal Heart Defects with Normally Related Great Vessels in the United States.	Conotruncal heart defects with normally related great vessels (without 22q.11.2 deletion syndrome)	294 European ancestry cases, 2,976 European ancestry controls, 641 trios	NA	12q21.31	NA	MGAT4C	NA	NA	ENSG00000182050	NA	NA	rs839156-?	rs839156	0	839156	intron_variant	0	NR	6e-07	6.22185	NA	NA	NA	Illumina [3311160] (imputed)	N	conotruncal heart malformations	http://purl.obolibrary.org/obo/MONDO_0016581	GCST90026410	Genome-wide genotyping array
8	116396904	116396904	2021-10-29	34356046	Oluwafemi OO	2021-07-01	Genes (Basel)	www.ncbi.nlm.nih.gov/pubmed/34356046	Genome-Wide Association Studies of Conotruncal Heart Defects with Normally Related Great Vessels in the United States.	Conotruncal heart defects with normally related great vessels (without 22q.11.2 deletion syndrome)	294 European ancestry cases, 2,976 European ancestry controls, 641 trios	NA	8q23.3	NA	LINC00536 - NA	ENSG00000249917	NA	NA	71842	NA	rs78977294-?	rs78977294	0	78977294	intergenic_variant	1	NR	8e-07	6.09691	NA	NA	NA	Illumina [3311160] (imputed)	N	conotruncal heart malformations	http://purl.obolibrary.org/obo/MONDO_0016581	GCST90026410	Genome-wide genotyping array
10	1586710	1586710	2021-10-29	34356046	Oluwafemi OO	2021-07-01	Genes (Basel)	www.ncbi.nlm.nih.gov/pubmed/34356046	Genome-Wide Association Studies of Conotruncal Heart Defects with Normally Related Great Vessels in the United States.	Conotruncal heart defects with normally related great vessels (without 22q.11.2 deletion syndrome)	294 European ancestry cases, 2,976 European ancestry controls, 641 trios	NA	10p15.3	NA	ADARB2	NA	NA	ENSG00000185736	NA	NA	rs2813392-?	rs2813392	0	2813392	intron_variant	0	NR	8e-07	6.09691	NA	NA	NA	Illumina [3311160] (imputed)	N	conotruncal heart malformations	http://purl.obolibrary.org/obo/MONDO_0016581	GCST90026410	Genome-wide genotyping array
7	93524748	93524748	2021-10-29	34356046	Oluwafemi OO	2021-07-01	Genes (Basel)	www.ncbi.nlm.nih.gov/pubmed/34356046	Genome-Wide Association Studies of Conotruncal Heart Defects with Normally Related Great Vessels in the United States.	Conotruncal heart defects with normally related great vessels (without 22q.11.2 deletion syndrome)	294 European ancestry cases, 2,976 European ancestry controls, 641 trios	NA	7q21.3	NA	CALCR	NA	NA	ENSG00000004948	NA	NA	rs6465387-?	rs6465387	0	6465387	intron_variant	0	NR	1e-06	6	NA	NA	NA	Illumina [3311160] (imputed)	N	conotruncal heart malformations	http://purl.obolibrary.org/obo/MONDO_0016581	GCST90026410	Genome-wide genotyping array
10	20986424	20986424	2021-10-29	34356046	Oluwafemi OO	2021-07-01	Genes (Basel)	www.ncbi.nlm.nih.gov/pubmed/34356046	Genome-Wide Association Studies of Conotruncal Heart Defects with Normally Related Great Vessels in the United States.	Conotruncal heart defects with normally related great vessels (without 22q.11.2 deletion syndrome)	294 European ancestry cases, 2,976 European ancestry controls, 641 trios	NA	10p12.31	NA	NEBL	NA	NA	ENSG00000078114	NA	NA	rs11012462-?	rs11012462	0	11012462	intron_variant	0	NR	1e-06	6	NA	NA	NA	Illumina [3311160] (imputed)	N	conotruncal heart malformations	http://purl.obolibrary.org/obo/MONDO_0016581	GCST90026410	Genome-wide genotyping array
5	42921599	42921599	2021-10-29	34356046	Oluwafemi OO	2021-07-01	Genes (Basel)	www.ncbi.nlm.nih.gov/pubmed/34356046	Genome-Wide Association Studies of Conotruncal Heart Defects with Normally Related Great Vessels in the United States.	Conotruncal heart defects with normally related great vessels (without 22q.11.2 deletion syndrome)	294 European ancestry cases, 2,976 European ancestry controls, 641 trios	NA	5p12	NA	PRELID3BP6 - PRELID3BP7	ENSG00000249516	ENSG00000250711	NA	3615	51025	rs6882380-?	rs6882380	0	6882380	intron_variant	1	NR	1e-06	6	NA	NA	NA	Illumina [3311160] (imputed)	N	conotruncal heart malformations	http://purl.obolibrary.org/obo/MONDO_0016581	GCST90026410	Genome-wide genotyping array
8	57380819	57380819	2021-10-29	34356046	Oluwafemi OO	2021-07-01	Genes (Basel)	www.ncbi.nlm.nih.gov/pubmed/34356046	Genome-Wide Association Studies of Conotruncal Heart Defects with Normally Related Great Vessels in the United States.	Conotruncal heart defects with normally related great vessels (without 22q.11.2 deletion syndrome)	294 European ancestry cases, 2,976 European ancestry controls, 641 trios	NA	8q12.1	NA	RNU6-596P - RPL30P10	ENSG00000202265	ENSG00000243050	NA	91170	11727	rs6996802-?	rs6996802	0	6996802	intergenic_variant	1	NR	1e-06	6	NA	NA	NA	Illumina [3311160] (imputed)	N	conotruncal heart malformations	http://purl.obolibrary.org/obo/MONDO_0016581	GCST90026410	Genome-wide genotyping array
6	37691524	37691524	2021-10-29	34356046	Oluwafemi OO	2021-07-01	Genes (Basel)	www.ncbi.nlm.nih.gov/pubmed/34356046	Genome-Wide Association Studies of Conotruncal Heart Defects with Normally Related Great Vessels in the United States.	Conotruncal heart defects with normally related great vessels (without 22q.11.2 deletion syndrome)	294 European ancestry cases, 2,976 European ancestry controls, 641 trios	NA	6p21.2	NA	MDGA1	NA	NA	ENSG00000112139	NA	NA	rs3901254-?	rs3901254	0	3901254	intron_variant	0	NR	2e-06	5.69897	NA	NA	NA	Illumina [3311160] (imputed)	N	conotruncal heart malformations	http://purl.obolibrary.org/obo/MONDO_0016581	GCST90026410	Genome-wide genotyping array
9	11814070	11814070	2021-10-29	34356046	Oluwafemi OO	2021-07-01	Genes (Basel)	www.ncbi.nlm.nih.gov/pubmed/34356046	Genome-Wide Association Studies of Conotruncal Heart Defects with Normally Related Great Vessels in the United States.	Conotruncal heart defects with normally related great vessels (without 22q.11.2 deletion syndrome)	294 European ancestry cases, 2,976 European ancestry controls, 641 trios	NA	9p23	NA	NA	NA	NA	NA	NA	NA	rs10756292-?	rs10756292	0	10756292	intron_variant	1	NR	3e-06	5.52288	NA	NA	NA	Illumina [3311160] (imputed)	N	conotruncal heart malformations	http://purl.obolibrary.org/obo/MONDO_0016581	GCST90026410	Genome-wide genotyping array
6	158305679	158305679	2021-10-29	34356046	Oluwafemi OO	2021-07-01	Genes (Basel)	www.ncbi.nlm.nih.gov/pubmed/34356046	Genome-Wide Association Studies of Conotruncal Heart Defects with Normally Related Great Vessels in the United States.	Conotruncal heart defects with normally related great vessels (without 22q.11.2 deletion syndrome)	294 European ancestry cases, 2,976 European ancestry controls, 641 trios	NA	6q25.3	NA	TULP4	NA	NA	ENSG00000130338	NA	NA	rs9346746-?	rs9346746	0	9346746	intron_variant	0	NR	3e-06	5.52288	NA	NA	NA	Illumina [3311160] (imputed)	N	conotruncal heart malformations	http://purl.obolibrary.org/obo/MONDO_0016581	GCST90026410	Genome-wide genotyping array
3	34614345	34614345	2021-10-29	34356046	Oluwafemi OO	2021-07-01	Genes (Basel)	www.ncbi.nlm.nih.gov/pubmed/34356046	Genome-Wide Association Studies of Conotruncal Heart Defects with Normally Related Great Vessels in the United States.	Conotruncal heart defects with normally related great vessels (without 22q.11.2 deletion syndrome)	294 European ancestry cases, 2,976 European ancestry controls, 641 trios	NA	3p22.3	NA	LINC01811	NA	NA	ENSG00000226320	NA	NA	rs2358597-?	rs2358597	0	2358597	intron_variant	0	NR	4e-06	5.39794	NA	NA	NA	Illumina [3311160] (imputed)	N	conotruncal heart malformations	http://purl.obolibrary.org/obo/MONDO_0016581	GCST90026410	Genome-wide genotyping array
5	56706309	56706309	2021-10-29	34356046	Oluwafemi OO	2021-07-01	Genes (Basel)	www.ncbi.nlm.nih.gov/pubmed/34356046	Genome-Wide Association Studies of Conotruncal Heart Defects with Normally Related Great Vessels in the United States.	Conotruncal heart defects with normally related great vessels (without 22q.11.2 deletion syndrome)	294 European ancestry cases, 2,976 European ancestry controls, 641 trios	NA	5q11.2	NA	NA	NA	NA	NA	NA	NA	rs73756772-?	rs73756772	0	73756772	intergenic_variant	1	NR	5e-06	5.30103	NA	NA	NA	Illumina [3311160] (imputed)	N	conotruncal heart malformations	http://purl.obolibrary.org/obo/MONDO_0016581	GCST90026410	Genome-wide genotyping array
6	11961718	11961718	2021-10-29	34356046	Oluwafemi OO	2021-07-01	Genes (Basel)	www.ncbi.nlm.nih.gov/pubmed/34356046	Genome-Wide Association Studies of Conotruncal Heart Defects with Normally Related Great Vessels in the United States.	Conotruncal heart defects with normally related great vessels (without 22q.11.2 deletion syndrome)	294 European ancestry cases, 2,976 European ancestry controls, 641 trios	NA	6p24.1	NA	AMD1P4 - HIVEP1	ENSG00000215124	ENSG00000095951	NA	98748	47044	rs169716-?	rs169716	0	169716	regulatory_region_variant	1	NR	7e-06	5.1549	NA	NA	NA	Illumina [3311160] (imputed)	N	conotruncal heart malformations	http://purl.obolibrary.org/obo/MONDO_0016581	GCST90026410	Genome-wide genotyping array
2	18352192	18352192	2021-10-29	34356046	Oluwafemi OO	2021-07-01	Genes (Basel)	www.ncbi.nlm.nih.gov/pubmed/34356046	Genome-Wide Association Studies of Conotruncal Heart Defects with Normally Related Great Vessels in the United States.	Conotruncal heart defects with normally related great vessels (without 22q.11.2 deletion syndrome)	294 European ancestry cases, 2,976 European ancestry controls, 641 trios	NA	2p24.2	NA	KCNS3	NA	NA	ENSG00000170745	NA	NA	rs1489696-?	rs1489696	0	1489696	intron_variant	0	NR	7e-06	5.1549	NA	NA	NA	Illumina [3311160] (imputed)	N	conotruncal heart malformations	http://purl.obolibrary.org/obo/MONDO_0016581	GCST90026410	Genome-wide genotyping array
12	94150769	94150769	2021-10-29	34356046	Oluwafemi OO	2021-07-01	Genes (Basel)	www.ncbi.nlm.nih.gov/pubmed/34356046	Genome-Wide Association Studies of Conotruncal Heart Defects with Normally Related Great Vessels in the United States.	Conotruncal heart defects with normally related great vessels (without 22q.11.2 deletion syndrome)	294 European ancestry cases, 2,976 European ancestry controls, 641 trios	NA	12q22	NA	PLXNC1	NA	NA	ENSG00000136040	NA	NA	rs3847797-?	rs3847797	0	3847797	intron_variant	0	NR	8e-06	5.09691	NA	NA	NA	Illumina [3311160] (imputed)	N	conotruncal heart malformations	http://purl.obolibrary.org/obo/MONDO_0016581	GCST90026410	Genome-wide genotyping array
1	204890621	204890621	2021-10-29	34356046	Oluwafemi OO	2021-07-01	Genes (Basel)	www.ncbi.nlm.nih.gov/pubmed/34356046	Genome-Wide Association Studies of Conotruncal Heart Defects with Normally Related Great Vessels in the United States.	Conotruncal heart defects with normally related great vessels (without 22q.11.2 deletion syndrome)	294 European ancestry cases, 2,976 European ancestry controls, 641 trios	NA	1q32.1	NA	NFASC	NA	NA	ENSG00000163531	NA	NA	rs7541623-?	rs7541623	0	7541623	intron_variant	0	NR	8e-06	5.09691	NA	NA	NA	Illumina [3311160] (imputed)	N	conotruncal heart malformations	http://purl.obolibrary.org/obo/MONDO_0016581	GCST90026410	Genome-wide genotyping array
5	23371531	23371531	2021-10-29	34356046	Oluwafemi OO	2021-07-01	Genes (Basel)	www.ncbi.nlm.nih.gov/pubmed/34356046	Genome-Wide Association Studies of Conotruncal Heart Defects with Normally Related Great Vessels in the United States.	Conotruncal heart defects with normally related great vessels (without 22q.11.2 deletion syndrome)	294 European ancestry cases, 2,976 European ancestry controls, 641 trios	NA	5p14.2	NA	Y_RNA - PRDM9	ENSG00000274754	ENSG00000164256	NA	72269	72055	rs10050856-?	rs10050856	0	10050856	intergenic_variant	1	NR	9e-06	5.04576	NA	NA	NA	Illumina [3311160] (imputed)	N	conotruncal heart malformations	http://purl.obolibrary.org/obo/MONDO_0016581	GCST90026410	Genome-wide genotyping array
4	142548980	142548980	2021-10-29	34356046	Oluwafemi OO	2021-07-01	Genes (Basel)	www.ncbi.nlm.nih.gov/pubmed/34356046	Genome-Wide Association Studies of Conotruncal Heart Defects with Normally Related Great Vessels in the United States.	Conotruncal heart defects with normally related great vessels	294 European ancestry cases, 2,976 European ancestry controls, 913 cases, 559 controls, 641 trios	NA	4q31.21	NA	INPP4B	NA	NA	ENSG00000109452	NA	NA	rs13102150-?	rs13102150	0	13102150	intron_variant	0	NR	6e-07	6.22185	NA	NA	NA	Affymetrix, Illumina [3311160] (imputed)	N	conotruncal heart malformations	http://purl.obolibrary.org/obo/MONDO_0016581	GCST90026411	Genome-wide genotyping array
4	14099649	14099649	2021-10-29	34356046	Oluwafemi OO	2021-07-01	Genes (Basel)	www.ncbi.nlm.nih.gov/pubmed/34356046	Genome-Wide Association Studies of Conotruncal Heart Defects with Normally Related Great Vessels in the United States.	Conotruncal heart defects with normally related great vessels	294 European ancestry cases, 2,976 European ancestry controls, 913 cases, 559 controls, 641 trios	NA	4p15.33	NA	LINC01182 - LINC01085	ENSG00000250634	ENSG00000248698	NA	95893	12319	rs3843430-?	rs3843430	0	3843430	intergenic_variant	1	NR	1e-06	6	NA	NA	NA	Affymetrix, Illumina [3311160] (imputed)	N	conotruncal heart malformations	http://purl.obolibrary.org/obo/MONDO_0016581	GCST90026411	Genome-wide genotyping array
1	204895024	204895024	2021-10-29	34356046	Oluwafemi OO	2021-07-01	Genes (Basel)	www.ncbi.nlm.nih.gov/pubmed/34356046	Genome-Wide Association Studies of Conotruncal Heart Defects with Normally Related Great Vessels in the United States.	Conotruncal heart defects with normally related great vessels	294 European ancestry cases, 2,976 European ancestry controls, 913 cases, 559 controls, 641 trios	NA	1q32.1	NA	NFASC	NA	NA	ENSG00000163531	NA	NA	rs1923665-?	rs1923665	0	1923665	intron_variant	0	NR	2e-06	5.69897	NA	NA	NA	Affymetrix, Illumina [3311160] (imputed)	N	conotruncal heart malformations	http://purl.obolibrary.org/obo/MONDO_0016581	GCST90026411	Genome-wide genotyping array
4	111868878	111868878	2021-10-29	34356046	Oluwafemi OO	2021-07-01	Genes (Basel)	www.ncbi.nlm.nih.gov/pubmed/34356046	Genome-Wide Association Studies of Conotruncal Heart Defects with Normally Related Great Vessels in the United States.	Conotruncal heart defects with normally related great vessels	294 European ancestry cases, 2,976 European ancestry controls, 913 cases, 559 controls, 641 trios	NA	4q25	NA	LINC02261 - NA	ENSG00000249699	NA	NA	84586653	NA	rs2351027-?	rs2351027	0	2351027	intron_variant	1	NR	3e-06	5.52288	NA	NA	NA	Affymetrix, Illumina [3311160] (imputed)	N	conotruncal heart malformations	http://purl.obolibrary.org/obo/MONDO_0016581	GCST90026411	Genome-wide genotyping array
7	27239572	27239572	2021-10-29	34356046	Oluwafemi OO	2021-07-01	Genes (Basel)	www.ncbi.nlm.nih.gov/pubmed/34356046	Genome-Wide Association Studies of Conotruncal Heart Defects with Normally Related Great Vessels in the United States.	Conotruncal heart defects with normally related great vessels	294 European ancestry cases, 2,976 European ancestry controls, 913 cases, 559 controls, 641 trios	NA	7p15.2	NA	HOTTIP - EVX1-AS	ENSG00000243766	ENSG00000253405	NA	32313	1857	rs3801321-?	rs3801321	0	3801321	non_coding_transcript_exon_variant	1	NR	5e-06	5.30103	NA	NA	NA	Affymetrix, Illumina [3311160] (imputed)	N	conotruncal heart malformations	http://purl.obolibrary.org/obo/MONDO_0016581	GCST90026411	Genome-wide genotyping array
9	7990651	7990651	2021-10-29	34356046	Oluwafemi OO	2021-07-01	Genes (Basel)	www.ncbi.nlm.nih.gov/pubmed/34356046	Genome-Wide Association Studies of Conotruncal Heart Defects with Normally Related Great Vessels in the United States.	Conotruncal heart defects with normally related great vessels	294 European ancestry cases, 2,976 European ancestry controls, 913 cases, 559 controls, 641 trios	NA	9p24.1	NA	NA	NA	NA	NA	NA	NA	rs1535478-?	rs1535478	0	1535478	intergenic_variant	1	NR	5e-06	5.30103	NA	NA	NA	Affymetrix, Illumina [3311160] (imputed)	N	conotruncal heart malformations	http://purl.obolibrary.org/obo/MONDO_0016581	GCST90026411	Genome-wide genotyping array
11	59283372	59283372	2021-10-29	34356046	Oluwafemi OO	2021-07-01	Genes (Basel)	www.ncbi.nlm.nih.gov/pubmed/34356046	Genome-Wide Association Studies of Conotruncal Heart Defects with Normally Related Great Vessels in the United States.	Conotruncal heart defects with normally related great vessels	294 European ancestry cases, 2,976 European ancestry controls, 913 cases, 559 controls, 641 trios	NA	11q12.1	NA	SLC25A47P1 - RN7SL435P	ENSG00000254799	ENSG00000263944	NA	19570	7680	rs7122295-?	rs7122295	0	7122295	intron_variant	1	NR	9e-06	5.04576	NA	NA	NA	Affymetrix, Illumina [3311160] (imputed)	N	conotruncal heart malformations	http://purl.obolibrary.org/obo/MONDO_0016581	GCST90026411	Genome-wide genotyping array
9	131055736	131055736	2021-10-29	34356046	Oluwafemi OO	2021-07-01	Genes (Basel)	www.ncbi.nlm.nih.gov/pubmed/34356046	Genome-Wide Association Studies of Conotruncal Heart Defects with Normally Related Great Vessels in the United States.	Conotruncal heart defects with normally related great vessels	294 European ancestry cases, 2,976 European ancestry controls, 913 cases, 559 controls, 641 trios	NA	9q34.12	NA	LAMC3	NA	NA	ENSG00000050555	NA	NA	rs11244263-?	rs11244263	0	11244263	intron_variant	0	NR	9e-06	5.04576	NA	NA	NA	Affymetrix, Illumina [3311160] (imputed)	N	conotruncal heart malformations	http://purl.obolibrary.org/obo/MONDO_0016581	GCST90026411	Genome-wide genotyping array
16	48970373	48970373	2021-10-29	34356046	Oluwafemi OO	2021-07-01	Genes (Basel)	www.ncbi.nlm.nih.gov/pubmed/34356046	Genome-Wide Association Studies of Conotruncal Heart Defects with Normally Related Great Vessels in the United States.	Conotruncal heart defects with normally related great vessels	294 European ancestry cases, 2,976 European ancestry controls, 913 cases, 559 controls, 641 trios	NA	16q12.1	NA	NA - MTND4LP25	NA	ENSG00000260067	NA	NA	96194	rs3944007-?	rs3944007	0	3944007	intergenic_variant	1	NR	1e-05	5	NA	NA	NA	Affymetrix, Illumina [3311160] (imputed)	N	conotruncal heart malformations	http://purl.obolibrary.org/obo/MONDO_0016581	GCST90026411	Genome-wide genotyping array
6	158305885	158305885	2021-10-29	34356046	Oluwafemi OO	2021-07-01	Genes (Basel)	www.ncbi.nlm.nih.gov/pubmed/34356046	Genome-Wide Association Studies of Conotruncal Heart Defects with Normally Related Great Vessels in the United States.	Conotruncal heart defects with normally related great vessels	294 European ancestry cases, 2,976 European ancestry controls, 913 cases, 559 controls, 641 trios	NA	6q25.3	NA	TULP4	NA	NA	ENSG00000130338	NA	NA	rs6919284-?	rs6919284	0	6919284	intron_variant	0	NR	3e-06	5.52288	NA	NA	NA	Affymetrix, Illumina [3311160] (imputed)	N	conotruncal heart malformations	http://purl.obolibrary.org/obo/MONDO_0016581	GCST90026411	Genome-wide genotyping array
8	57379177	57379177	2021-10-29	34356046	Oluwafemi OO	2021-07-01	Genes (Basel)	www.ncbi.nlm.nih.gov/pubmed/34356046	Genome-Wide Association Studies of Conotruncal Heart Defects with Normally Related Great Vessels in the United States.	Conotruncal heart defects with normally related great vessels	294 European ancestry cases, 2,976 European ancestry controls, 913 cases, 559 controls, 641 trios	NA	8q12.1	NA	RNU6-596P - RPL30P10	ENSG00000202265	ENSG00000243050	NA	89528	13369	rs72652956-?	rs72652956	0	72652956	intergenic_variant	1	NR	5e-06	5.30103	NA	NA	NA	Affymetrix, Illumina [3311160] (imputed)	N	conotruncal heart malformations	http://purl.obolibrary.org/obo/MONDO_0016581	GCST90026411	Genome-wide genotyping array
8	105501233	105501233	2021-10-29	34356046	Oluwafemi OO	2021-07-01	Genes (Basel)	www.ncbi.nlm.nih.gov/pubmed/34356046	Genome-Wide Association Studies of Conotruncal Heart Defects with Normally Related Great Vessels in the United States.	Conotruncal heart defects with normally related great vessels	294 European ancestry cases, 2,976 European ancestry controls, 913 cases, 559 controls, 641 trios	NA	8q23.1	NA	ZFPM2	NA	NA	ENSG00000169946	NA	NA	rs57942103-?	rs57942103	0	57942103	intron_variant	0	NR	8e-06	5.09691	NA	NA	NA	Affymetrix, Illumina [3311160] (imputed)	N	conotruncal heart malformations	http://purl.obolibrary.org/obo/MONDO_0016581	GCST90026411	Genome-wide genotyping array
11	60948777	60948777	2021-10-29	34356046	Oluwafemi OO	2021-07-01	Genes (Basel)	www.ncbi.nlm.nih.gov/pubmed/34356046	Genome-Wide Association Studies of Conotruncal Heart Defects with Normally Related Great Vessels in the United States.	Conotruncal heart defects with normally related great vessels	294 European ancestry cases, 2,976 European ancestry controls, 913 cases, 559 controls, 641 trios	NA	11q12.2	NA	SLC15A3	NA	NA	ENSG00000110446	NA	NA	rs79379713-?	rs79379713	0	79379713	intron_variant	0	NR	1e-05	5	NA	NA	NA	Affymetrix, Illumina [3311160] (imputed)	N	conotruncal heart malformations	http://purl.obolibrary.org/obo/MONDO_0016581	GCST90026411	Genome-wide genotyping array
4	110791080	110791080	2021-12-14	34594039	Sakaue S	2021-09-30	Nat Genet	www.ncbi.nlm.nih.gov/pubmed/34594039	A cross-population atlas of genetic associations for 220 human phenotypes.	Ventricular arrhythmia	1,673 East Asian ancestry cases, 155,540 East Asian ancestry controls	NA	4q25	NA	PITX2 - LINC01438	ENSG00000164093	ENSG00000249519	NA	148957	3323	rs1906596-T	rs1906596	0	1906596	intergenic_variant	1	0.553132	4e-11	10.3979	NA	0.232756	[0.16-0.3] unit decrease	Illumina [13426630] (imputed)	N	Ventricular arrhythmia	http://purl.obolibrary.org/obo/HP_0004308	GCST90018720	Genome-wide genotyping array
1	218495537	218495537	2022-03-28	35245370	Roselli C	2022-03-04	Eur Heart J	www.ncbi.nlm.nih.gov/pubmed/35245370	Genome-wide association study reveals novel genetic loci: a new polygenic risk score for mitral valve prolapse.	Mitral valve prolapse	4,884 European ancestry cases, 434,649 European ancestry controls	NA	1q41	NA	LINC02869	NA	NA	ENSG00000228208	NA	NA	rs12406058-A	rs12406058	0	12406058	intron_variant	0	0.04	1e-10	10	NA	1.52	NA	NR [NR] (imputed)	N	Mitral valve prolapse	http://purl.obolibrary.org/obo/HP_0001634	GCST90096803	Genome-wide genotyping array
2	54621591	54621591	2022-03-28	35245370	Roselli C	2022-03-04	Eur Heart J	www.ncbi.nlm.nih.gov/pubmed/35245370	Genome-wide association study reveals novel genetic loci: a new polygenic risk score for mitral valve prolapse.	Mitral valve prolapse	4,884 European ancestry cases, 434,649 European ancestry controls	NA	2p16.2	NA	SPTBN1	NA	NA	ENSG00000115306	NA	NA	rs12713274-A	rs12713274	0	12713274	intron_variant	0	0.76	3e-09	8.52288	NA	1.18	NA	NR [NR] (imputed)	N	Mitral valve prolapse	http://purl.obolibrary.org/obo/HP_0001634	GCST90096803	Genome-wide genotyping array
2	217032818	217032818	2022-03-28	35245370	Roselli C	2022-03-04	Eur Heart J	www.ncbi.nlm.nih.gov/pubmed/35245370	Genome-wide association study reveals novel genetic loci: a new polygenic risk score for mitral valve prolapse.	Mitral valve prolapse	4,884 European ancestry cases, 434,649 European ancestry controls	NA	2q35	NA	LINC01921 - RN7SKP43	ENSG00000223874	ENSG00000251982	NA	161175	218738	rs13399995-C	rs13399995	0	13399995	intergenic_variant	1	0.36	4e-10	9.39794	NA	1.17	NA	NR [NR] (imputed)	N	Mitral valve prolapse	http://purl.obolibrary.org/obo/HP_0001634	GCST90096803	Genome-wide genotyping array
3	8561557	8561557	2022-03-28	35245370	Roselli C	2022-03-04	Eur Heart J	www.ncbi.nlm.nih.gov/pubmed/35245370	Genome-wide association study reveals novel genetic loci: a new polygenic risk score for mitral valve prolapse.	Mitral valve prolapse	4,884 European ancestry cases, 434,649 European ancestry controls	NA	3p25.3	NA	LMCD1-AS1, LMCD1	NA	NA	ENSG00000227110, ENSG00000071282	NA	NA	rs165177-T	rs165177	0	165177	intron_variant	0	0.27	2e-09	8.69897	NA	1.17	NA	NR [NR] (imputed)	N	Mitral valve prolapse	http://purl.obolibrary.org/obo/HP_0001634	GCST90096803	Genome-wide genotyping array
3	12773870	12773870	2022-03-28	35245370	Roselli C	2022-03-04	Eur Heart J	www.ncbi.nlm.nih.gov/pubmed/35245370	Genome-wide association study reveals novel genetic loci: a new polygenic risk score for mitral valve prolapse.	Mitral valve prolapse	4,884 European ancestry cases, 434,649 European ancestry controls	NA	3p25.2	NA	TMEM40 - KRT18P17	ENSG00000088726	ENSG00000213943	NA	4413	13523	rs34871776-T	rs34871776	0	34871776	upstream_gene_variant	1	0.48	1e-09	9	NA	1.15	NA	NR [NR] (imputed)	N	Mitral valve prolapse	http://purl.obolibrary.org/obo/HP_0001634	GCST90096803	Genome-wide genotyping array
10	110816801	110816801	2022-03-28	35245370	Roselli C	2022-03-04	Eur Heart J	www.ncbi.nlm.nih.gov/pubmed/35245370	Genome-wide association study reveals novel genetic loci: a new polygenic risk score for mitral valve prolapse.	Mitral valve prolapse	4,884 European ancestry cases, 434,649 European ancestry controls	NA	10q25.2	NA	RBM20	NA	NA	ENSG00000203867	NA	NA	rs12573386-C	rs12573386	0	12573386	intron_variant	0	0.63	5e-09	8.30103	NA	1.16	NA	NR [NR] (imputed)	N	Mitral valve prolapse	http://purl.obolibrary.org/obo/HP_0001634	GCST90096803	Genome-wide genotyping array
10	119659975	119659975	2022-03-28	35245370	Roselli C	2022-03-04	Eur Heart J	www.ncbi.nlm.nih.gov/pubmed/35245370	Genome-wide association study reveals novel genetic loci: a new polygenic risk score for mitral valve prolapse.	Mitral valve prolapse	4,884 European ancestry cases, 434,649 European ancestry controls	NA	10q26.11	NA	BAG3	NA	NA	ENSG00000151929	NA	NA	rs17099139-C	rs17099139	0	17099139	intron_variant	0	0.73	3e-11	10.5229	NA	1.19	NA	NR [NR] (imputed)	N	Mitral valve prolapse	http://purl.obolibrary.org/obo/HP_0001634	GCST90096803	Genome-wide genotyping array
12	114402286	114402286	2022-03-28	35245370	Roselli C	2022-03-04	Eur Heart J	www.ncbi.nlm.nih.gov/pubmed/35245370	Genome-wide association study reveals novel genetic loci: a new polygenic risk score for mitral valve prolapse.	Mitral valve prolapse	4,884 European ancestry cases, 434,649 European ancestry controls	NA	12q24.21	NA	TBX5	NA	NA	ENSG00000089225	NA	NA	rs2555005-A	rs2555005	0	2555005	intron_variant	0	0.5	1e-08	8	NA	1.15	NA	NR [NR] (imputed)	N	Mitral valve prolapse	http://purl.obolibrary.org/obo/HP_0001634	GCST90096803	Genome-wide genotyping array
13	72228233	72228233	2022-03-28	35245370	Roselli C	2022-03-04	Eur Heart J	www.ncbi.nlm.nih.gov/pubmed/35245370	Genome-wide association study reveals novel genetic loci: a new polygenic risk score for mitral valve prolapse.	Mitral valve prolapse	4,884 European ancestry cases, 434,649 European ancestry controls	NA	13q21.33	NA	RPS10P21 - RPL18AP17	ENSG00000232881	ENSG00000227952	NA	314055	231899	rs57355895-C	rs57355895	0	57355895	intergenic_variant	1	0.12	1e-09	9	NA	1.24	NA	NR [NR] (imputed)	N	Mitral valve prolapse	http://purl.obolibrary.org/obo/HP_0001634	GCST90096803	Genome-wide genotyping array
14	74635279	74635279	2022-03-28	35245370	Roselli C	2022-03-04	Eur Heart J	www.ncbi.nlm.nih.gov/pubmed/35245370	Genome-wide association study reveals novel genetic loci: a new polygenic risk score for mitral valve prolapse.	Mitral valve prolapse	4,884 European ancestry cases, 434,649 European ancestry controls	NA	14q24.3	NA	LTBP2 - AREL1	ENSG00000119681	ENSG00000119682	NA	22901	18158	rs11852134-A	rs11852134	0	11852134	regulatory_region_variant	1	0.51	8e-09	8.09691	NA	1.14	NA	NR [NR] (imputed)	N	Mitral valve prolapse	http://purl.obolibrary.org/obo/HP_0001634	GCST90096803	Genome-wide genotyping array
15	84812610	84812610	2022-03-28	35245370	Roselli C	2022-03-04	Eur Heart J	www.ncbi.nlm.nih.gov/pubmed/35245370	Genome-wide association study reveals novel genetic loci: a new polygenic risk score for mitral valve prolapse.	Mitral valve prolapse	4,884 European ancestry cases, 434,649 European ancestry controls	NA	15q25.3	NA	ZNF592 - ALPK3	ENSG00000166716	ENSG00000136383	NA	6165	4746	rs35828350-A	rs35828350	0	35828350	intergenic_variant	1	0.28	2e-13	12.699	NA	1.21	NA	NR [NR] (imputed)	N	Mitral valve prolapse	http://purl.obolibrary.org/obo/HP_0001634	GCST90096803	Genome-wide genotyping array
16	13982112	13982112	2022-03-28	35245370	Roselli C	2022-03-04	Eur Heart J	www.ncbi.nlm.nih.gov/pubmed/35245370	Genome-wide association study reveals novel genetic loci: a new polygenic risk score for mitral valve prolapse.	Mitral valve prolapse	4,884 European ancestry cases, 434,649 European ancestry controls	NA	16p13.12	NA	ERCC4 - LINC02185	ENSG00000175595	ENSG00000262097	NA	29764	19086	rs13334552-A	rs13334552	0	13334552	intergenic_variant	1	0.26	7e-10	9.1549	NA	1.18	NA	NR [NR] (imputed)	N	Mitral valve prolapse	http://purl.obolibrary.org/obo/HP_0001634	GCST90096803	Genome-wide genotyping array
17	43640059	43640059	2022-03-28	35245370	Roselli C	2022-03-04	Eur Heart J	www.ncbi.nlm.nih.gov/pubmed/35245370	Genome-wide association study reveals novel genetic loci: a new polygenic risk score for mitral valve prolapse.	Mitral valve prolapse	4,884 European ancestry cases, 434,649 European ancestry controls	NA	17q21.31	NA	DHX8 - MEOX1	ENSG00000067596	ENSG00000005102	NA	29721	330	rs55674920-G	rs55674920	0	55674920	downstream_gene_variant	1	0.84	6e-10	9.22185	NA	1.22	NA	NR [NR] (imputed)	N	Mitral valve prolapse	http://purl.obolibrary.org/obo/HP_0001634	GCST90096803	Genome-wide genotyping array
2	217029812	217029812	2022-03-28	35245370	Roselli C	2022-03-04	Eur Heart J	www.ncbi.nlm.nih.gov/pubmed/35245370	Genome-wide association study reveals novel genetic loci: a new polygenic risk score for mitral valve prolapse.	Mitral valve prolapse after mitral valve surgery	1,903 European ancestry cases, 428,916 European ancestry controls	NA	2q35	NA	LINC01921 - RN7SKP43	ENSG00000223874	ENSG00000251982	NA	158169	221744	rs34909633-C	rs34909633	0	34909633	intergenic_variant	1	0.36	2e-08	7.69897	NA	1.24	NA	NR [NR] (imputed)	N	Mitral valve prolapse, response to surgery	http://purl.obolibrary.org/obo/HP_0001634, http://www.ebi.ac.uk/efo/EFO_0009951	GCST90096804	Genome-wide genotyping array
8	10811124	10811124	2022-03-28	35245370	Roselli C	2022-03-04	Eur Heart J	www.ncbi.nlm.nih.gov/pubmed/35245370	Genome-wide association study reveals novel genetic loci: a new polygenic risk score for mitral valve prolapse.	Mitral valve prolapse after mitral valve surgery	1,903 European ancestry cases, 428,916 European ancestry controls	NA	8p23.1	NA	PINX1	NA	NA	ENSG00000284764	NA	NA	rs12676417-G	rs12676417	0	12676417	intron_variant	0	0.6	2e-08	7.69897	NA	1.24	NA	NR [NR] (imputed)	N	Mitral valve prolapse, response to surgery	http://purl.obolibrary.org/obo/HP_0001634, http://www.ebi.ac.uk/efo/EFO_0009951	GCST90096804	Genome-wide genotyping array
12	114399956	114399956	2022-03-28	35245370	Roselli C	2022-03-04	Eur Heart J	www.ncbi.nlm.nih.gov/pubmed/35245370	Genome-wide association study reveals novel genetic loci: a new polygenic risk score for mitral valve prolapse.	Mitral valve prolapse after mitral valve surgery	1,903 European ancestry cases, 428,916 European ancestry controls	NA	12q24.21	NA	TBX5	NA	NA	ENSG00000089225	NA	NA	rs1946299-G	rs1946299	0	1946299	intron_variant	0	0.4	3e-08	7.52288	NA	1.24	NA	NR [NR] (imputed)	N	Mitral valve prolapse, response to surgery	http://purl.obolibrary.org/obo/HP_0001634, http://www.ebi.ac.uk/efo/EFO_0009951	GCST90096804	Genome-wide genotyping array
14	74638202	74638202	2022-03-28	35245370	Roselli C	2022-03-04	Eur Heart J	www.ncbi.nlm.nih.gov/pubmed/35245370	Genome-wide association study reveals novel genetic loci: a new polygenic risk score for mitral valve prolapse.	Mitral valve prolapse after mitral valve surgery	1,903 European ancestry cases, 428,916 European ancestry controls	NA	14q24.3	NA	LTBP2 - AREL1	ENSG00000119681	ENSG00000119682	NA	25824	15235	rs888414-G	rs888414	0	888414	regulatory_region_variant	1	0.61	9e-10	9.04576	NA	1.26	NA	NR [NR] (imputed)	N	Mitral valve prolapse, response to surgery	http://purl.obolibrary.org/obo/HP_0001634, http://www.ebi.ac.uk/efo/EFO_0009951	GCST90096804	Genome-wide genotyping array
17	2254523	2254523	2022-03-28	35245370	Roselli C	2022-03-04	Eur Heart J	www.ncbi.nlm.nih.gov/pubmed/35245370	Genome-wide association study reveals novel genetic loci: a new polygenic risk score for mitral valve prolapse.	Mitral valve prolapse after mitral valve surgery	1,903 European ancestry cases, 428,916 European ancestry controls	NA	17p13.3	NA	SMG6	NA	NA	ENSG00000070366	NA	NA	rs112258894-T	rs112258894	0	112258894	intron_variant	0	0.35	2e-11	10.699	NA	1.3	NA	NR [NR] (imputed)	N	Mitral valve prolapse, response to surgery	http://purl.obolibrary.org/obo/HP_0001634, http://www.ebi.ac.uk/efo/EFO_0009951	GCST90096804	Genome-wide genotyping array
10	89243088	89243088	2021-12-14	34594039	Sakaue S	2021-09-30	Nat Genet	www.ncbi.nlm.nih.gov/pubmed/34594039	A cross-population atlas of genetic associations for 220 human phenotypes.	Myocardial infarction	14,992 East Asian ancestry cases, 146,214 East Asian ancestry controls	NA	10q23.31	NA	LIPA	NA	NA	ENSG00000107798	NA	NA	rs1320496-T	rs1320496	0	1320496	intron_variant	0	0.329313	1e-11	11	NA	0.0962529	[0.068-0.124] unit increase	Illumina [13427135] (imputed)	N	myocardial infarction	http://www.ebi.ac.uk/efo/EFO_0000612	GCST90018657	Genome-wide genotyping array
11	103830178	103830178	2021-12-14	34594039	Sakaue S	2021-09-30	Nat Genet	www.ncbi.nlm.nih.gov/pubmed/34594039	A cross-population atlas of genetic associations for 220 human phenotypes.	Myocardial infarction	14,992 East Asian ancestry cases, 146,214 East Asian ancestry controls	NA	11q22.3	NA	DYNC2H1 - MIR4693	ENSG00000187240	ENSG00000264200	NA	350315	19728	rs7118018-G	rs7118018	0	7118018	intron_variant	1	0.370942	2e-15	14.699	NA	0.110798	[0.084-0.138] unit decrease	Illumina [13427135] (imputed)	N	myocardial infarction	http://www.ebi.ac.uk/efo/EFO_0000612	GCST90018657	Genome-wide genotyping array
11	110366813	110366813	2021-12-14	34594039	Sakaue S	2021-09-30	Nat Genet	www.ncbi.nlm.nih.gov/pubmed/34594039	A cross-population atlas of genetic associations for 220 human phenotypes.	Myocardial infarction	14,992 East Asian ancestry cases, 146,214 East Asian ancestry controls	NA	11q22.3	NA	LINC02732	NA	NA	ENSG00000254416	NA	NA	rs75112503-T	rs75112503	0	75112503	intron_variant	0	0.388049	6e-12	11.2218	NA	0.0950297	[0.068-0.122] unit increase	Illumina [13427135] (imputed)	N	myocardial infarction	http://www.ebi.ac.uk/efo/EFO_0000612	GCST90018657	Genome-wide genotyping array
11	8811812	8811812	2021-12-14	34594039	Sakaue S	2021-09-30	Nat Genet	www.ncbi.nlm.nih.gov/pubmed/34594039	A cross-population atlas of genetic associations for 220 human phenotypes.	Myocardial infarction	14,992 East Asian ancestry cases, 146,214 East Asian ancestry controls	NA	11p15.4	NA	DENND2B	NA	NA	ENSG00000166444	NA	NA	rs10743091-T	rs10743091	0	10743091	intron_variant	0	0.468396	1e-08	8	NA	0.0760706	[0.05-0.102] unit increase	Illumina [13427135] (imputed)	N	myocardial infarction	http://www.ebi.ac.uk/efo/EFO_0000612	GCST90018657	Genome-wide genotyping array
12	89677043	89677043	2021-12-14	34594039	Sakaue S	2021-09-30	Nat Genet	www.ncbi.nlm.nih.gov/pubmed/34594039	A cross-population atlas of genetic associations for 220 human phenotypes.	Myocardial infarction	14,992 East Asian ancestry cases, 146,214 East Asian ancestry controls	NA	12q21.33	NA	ATP2B1	NA	NA	ENSG00000070961	NA	NA	rs143087380-C	rs143087380	1	58410988	intron_variant	0	0.620889	6e-10	9.22185	NA	0.0852519	[0.058-0.112] unit decrease	Illumina [13427135] (imputed)	N	myocardial infarction	http://www.ebi.ac.uk/efo/EFO_0000612	GCST90018657	Genome-wide genotyping array
12	95100984	95100984	2021-12-14	34594039	Sakaue S	2021-09-30	Nat Genet	www.ncbi.nlm.nih.gov/pubmed/34594039	A cross-population atlas of genetic associations for 220 human phenotypes.	Myocardial infarction	14,992 East Asian ancestry cases, 146,214 East Asian ancestry controls	NA	12q22	NA	FGD6	NA	NA	ENSG00000180263	NA	NA	rs4762452-C	rs4762452	0	4762452	non_coding_transcript_exon_variant	0	0.246168	3e-10	9.52288	NA	0.0992377	[0.068-0.13] unit decrease	Illumina [13427135] (imputed)	N	myocardial infarction	http://www.ebi.ac.uk/efo/EFO_0000612	GCST90018657	Genome-wide genotyping array
13	110302163	110302163	2021-12-14	34594039	Sakaue S	2021-09-30	Nat Genet	www.ncbi.nlm.nih.gov/pubmed/34594039	A cross-population atlas of genetic associations for 220 human phenotypes.	Myocardial infarction	14,992 East Asian ancestry cases, 146,214 East Asian ancestry controls	NA	13q34	NA	COL4A1	NA	NA	ENSG00000187498	NA	NA	rs9521686-C	rs9521686	0	9521686	intron_variant	0	0.688294	6e-15	14.2218	NA	0.112869	[0.085-0.141] unit increase	Illumina [13427135] (imputed)	N	myocardial infarction	http://www.ebi.ac.uk/efo/EFO_0000612	GCST90018657	Genome-wide genotyping array
13	28404786	28404786	2021-12-14	34594039	Sakaue S	2021-09-30	Nat Genet	www.ncbi.nlm.nih.gov/pubmed/34594039	A cross-population atlas of genetic associations for 220 human phenotypes.	Myocardial infarction	14,992 East Asian ancestry cases, 146,214 East Asian ancestry controls	NA	13q12.3	NA	FLT1	NA	NA	ENSG00000102755	NA	NA	rs77330370-A	rs77330370	0	77330370	intron_variant	0	0.0350493	5e-17	16.301	NA	0.365371	[0.28-0.45] unit decrease	Illumina [13427135] (imputed)	N	myocardial infarction	http://www.ebi.ac.uk/efo/EFO_0000612	GCST90018657	Genome-wide genotyping array
14	99647741	99647741	2021-12-14	34594039	Sakaue S	2021-09-30	Nat Genet	www.ncbi.nlm.nih.gov/pubmed/34594039	A cross-population atlas of genetic associations for 220 human phenotypes.	Myocardial infarction	14,992 East Asian ancestry cases, 146,214 East Asian ancestry controls	NA	14q32.2	NA	HHIPL1	NA	NA	ENSG00000182218	NA	NA	rs9788497-A	rs9788497	0	9788497	intron_variant	0	0.40175	3e-11	10.5229	NA	0.0955334	[0.067-0.124] unit decrease	Illumina [13427135] (imputed)	N	myocardial infarction	http://www.ebi.ac.uk/efo/EFO_0000612	GCST90018657	Genome-wide genotyping array
15	78734095	78734095	2021-12-14	34594039	Sakaue S	2021-09-30	Nat Genet	www.ncbi.nlm.nih.gov/pubmed/34594039	A cross-population atlas of genetic associations for 220 human phenotypes.	Myocardial infarction	14,992 East Asian ancestry cases, 146,214 East Asian ancestry controls	NA	15q25.1	NA	CHRNB4 - ADAMTS7	ENSG00000117971	ENSG00000136378	NA	6341	25111	rs2869565-G	rs2869565	0	2869565	intron_variant	1	0.458196	1e-09	9	NA	0.0833488	[0.056-0.11] unit decrease	Illumina [13427135] (imputed)	N	myocardial infarction	http://www.ebi.ac.uk/efo/EFO_0000612	GCST90018657	Genome-wide genotyping array
15	89019583	89019583	2021-12-14	34594039	Sakaue S	2021-09-30	Nat Genet	www.ncbi.nlm.nih.gov/pubmed/34594039	A cross-population atlas of genetic associations for 220 human phenotypes.	Myocardial infarction	14,992 East Asian ancestry cases, 146,214 East Asian ancestry controls	NA	15q26.1	NA	KRT18P47 - CARMAL	ENSG00000259489	ENSG00000260123	NA	58537	21640	rs28687065-G	rs28687065	0	28687065	intergenic_variant	1	0.532261	6e-14	13.2218	NA	0.101755	[0.075-0.128] unit decrease	Illumina [13427135] (imputed)	N	myocardial infarction	http://www.ebi.ac.uk/efo/EFO_0000612	GCST90018657	Genome-wide genotyping array
15	90888578	90888578	2021-12-14	34594039	Sakaue S	2021-09-30	Nat Genet	www.ncbi.nlm.nih.gov/pubmed/34594039	A cross-population atlas of genetic associations for 220 human phenotypes.	Myocardial infarction	14,992 East Asian ancestry cases, 146,214 East Asian ancestry controls	NA	15q26.1	NA	FES	NA	NA	ENSG00000182511	NA	NA	rs113738722-GGGGCTGTTTT	rs113738722	1	61345556	intron_variant	0	0.81279	8e-10	9.09691	NA	0.110045	[0.075-0.145] unit decrease	Illumina [13427135] (imputed)	N	myocardial infarction	http://www.ebi.ac.uk/efo/EFO_0000612	GCST90018657	Genome-wide genotyping array
17	64325366	64325366	2021-12-14	34594039	Sakaue S	2021-09-30	Nat Genet	www.ncbi.nlm.nih.gov/pubmed/34594039	A cross-population atlas of genetic associations for 220 human phenotypes.	Myocardial infarction	14,992 East Asian ancestry cases, 146,214 East Asian ancestry controls	NA	17q23.3	NA	PECAM1	NA	NA	ENSG00000261371	NA	NA	rs9897901-T	rs9897901	0	9897901	intron_variant	0	0.704614	1e-10	10	NA	0.0949959	[0.066-0.124] unit increase	Illumina [13427135] (imputed)	N	myocardial infarction	http://www.ebi.ac.uk/efo/EFO_0000612	GCST90018657	Genome-wide genotyping array
19	11132532	11132532	2021-12-14	34594039	Sakaue S	2021-09-30	Nat Genet	www.ncbi.nlm.nih.gov/pubmed/34594039	A cross-population atlas of genetic associations for 220 human phenotypes.	Myocardial infarction	14,992 East Asian ancestry cases, 146,214 East Asian ancestry controls	NA	19p13.2	NA	SPC24, LDLR	NA	NA	ENSG00000161888, ENSG00000130164	NA	NA	rs34113544-CA	rs34113544	0	34113544	3_prime_UTR_variant	0	0.663088	2e-15	14.699	NA	0.112197	[0.084-0.14] unit increase	Illumina [13427135] (imputed)	N	myocardial infarction	http://www.ebi.ac.uk/efo/EFO_0000612	GCST90018657	Genome-wide genotyping array
19	41363563	41363563	2021-12-14	34594039	Sakaue S	2021-09-30	Nat Genet	www.ncbi.nlm.nih.gov/pubmed/34594039	A cross-population atlas of genetic associations for 220 human phenotypes.	Myocardial infarction	14,992 East Asian ancestry cases, 146,214 East Asian ancestry controls	NA	19q13.2	NA	TMEM91, B9D2	NA	NA	ENSG00000142046, ENSG00000123810	NA	NA	rs2241713-C	rs2241713	0	2241713	intron_variant	0	0.487509	1e-08	8	NA	0.0759432	[0.05-0.102] unit decrease	Illumina [13427135] (imputed)	N	myocardial infarction	http://www.ebi.ac.uk/efo/EFO_0000612	GCST90018657	Genome-wide genotyping array
1	10329982	10329982	2021-12-14	34594039	Sakaue S	2021-09-30	Nat Genet	www.ncbi.nlm.nih.gov/pubmed/34594039	A cross-population atlas of genetic associations for 220 human phenotypes.	Atrial fibrillation/atrial flutter	29,212 European ancestry cases, 400,539 European ancestry controls, 4,150 East Asian ancestry cases, 155,540 East Asian ancestry controls	NA	1p36.22	NA	KIF1B	NA	NA	ENSG00000054523	NA	NA	rs551033057-G	rs551033057	0	551033057	intron_variant	0	NR	2e-11	10.699	NA	0.6676	[0.47-0.86] unit increase	Affymetrix, Illumina [25830072] (imputed)	N	atrial fibrillation	http://www.ebi.ac.uk/efo/EFO_0000275	GCST90018796	Genome-wide genotyping array
1	111908825	111908825	2021-12-14	34594039	Sakaue S	2021-09-30	Nat Genet	www.ncbi.nlm.nih.gov/pubmed/34594039	A cross-population atlas of genetic associations for 220 human phenotypes.	Atrial fibrillation/atrial flutter	29,212 European ancestry cases, 400,539 European ancestry controls, 4,150 East Asian ancestry cases, 155,540 East Asian ancestry controls	NA	1p13.2	NA	KCND3	NA	NA	ENSG00000171385	NA	NA	rs2120436-T	rs2120436	0	2120436	intron_variant	0	NR	7e-14	13.1549	NA	0.0835	[0.062-0.105] unit decrease	Affymetrix, Illumina [25830072] (imputed)	N	atrial fibrillation	http://www.ebi.ac.uk/efo/EFO_0000275	GCST90018796	Genome-wide genotyping array
1	154873058	154873058	2021-12-14	34594039	Sakaue S	2021-09-30	Nat Genet	www.ncbi.nlm.nih.gov/pubmed/34594039	A cross-population atlas of genetic associations for 220 human phenotypes.	Atrial fibrillation/atrial flutter	29,212 European ancestry cases, 400,539 European ancestry controls, 4,150 East Asian ancestry cases, 155,540 East Asian ancestry controls	NA	1q21.3	NA	KCNN3 - PMVK	ENSG00000143603	ENSG00000163344	NA	2777	51682	rs11264278-C	rs11264278	0	11264278	intergenic_variant	1	NR	4e-41	40.3979	NA	0.1396	[0.12-0.16] unit increase	Affymetrix, Illumina [25830072] (imputed)	N	atrial fibrillation	http://www.ebi.ac.uk/efo/EFO_0000275	GCST90018796	Genome-wide genotyping array
2	178549906	178549906	2021-12-14	34594039	Sakaue S	2021-09-30	Nat Genet	www.ncbi.nlm.nih.gov/pubmed/34594039	A cross-population atlas of genetic associations for 220 human phenotypes.	Atrial fibrillation/atrial flutter	29,212 European ancestry cases, 400,539 European ancestry controls, 4,150 East Asian ancestry cases, 155,540 East Asian ancestry controls	NA	2q31.2	NA	TTN, TTN-AS1	NA	NA	ENSG00000155657, ENSG00000237298	NA	NA	rs890578-A	rs890578	0	890578	non_coding_transcript_exon_variant	0	NR	2e-19	18.699	NA	0.1076	[0.084-0.131] unit increase	Affymetrix, Illumina [25830072] (imputed)	N	atrial fibrillation	http://www.ebi.ac.uk/efo/EFO_0000275	GCST90018796	Genome-wide genotyping array
2	200306468	200306468	2021-12-14	34594039	Sakaue S	2021-09-30	Nat Genet	www.ncbi.nlm.nih.gov/pubmed/34594039	A cross-population atlas of genetic associations for 220 human phenotypes.	Atrial fibrillation/atrial flutter	29,212 European ancestry cases, 400,539 European ancestry controls, 4,150 East Asian ancestry cases, 155,540 East Asian ancestry controls	NA	2q33.1	NA	SPATS2L	NA	NA	ENSG00000196141	NA	NA	rs10931898-G	rs10931898	0	10931898	5_prime_UTR_variant	0	NR	7e-15	14.1549	NA	0.074	[0.055-0.093] unit increase	Affymetrix, Illumina [25830072] (imputed)	N	atrial fibrillation	http://www.ebi.ac.uk/efo/EFO_0000275	GCST90018796	Genome-wide genotyping array
2	61138961	61138961	2021-12-14	34594039	Sakaue S	2021-09-30	Nat Genet	www.ncbi.nlm.nih.gov/pubmed/34594039	A cross-population atlas of genetic associations for 220 human phenotypes.	Atrial fibrillation/atrial flutter	29,212 European ancestry cases, 400,539 European ancestry controls, 4,150 East Asian ancestry cases, 155,540 East Asian ancestry controls	NA	2p15	NA	SANBR - C2orf74	ENSG00000162929	ENSG00000237651	NA	927	6107	rs148785604-TTTCCTTCC	rs148785604	0	148785604	intron_variant	1	NR	6e-09	8.22185	NA	0.0705	[0.047-0.094] unit increase	Affymetrix, Illumina [25830072] (imputed)	N	atrial fibrillation	http://www.ebi.ac.uk/efo/EFO_0000275	GCST90018796	Genome-wide genotyping array
2	65056838	65056838	2021-12-14	34594039	Sakaue S	2021-09-30	Nat Genet	www.ncbi.nlm.nih.gov/pubmed/34594039	A cross-population atlas of genetic associations for 220 human phenotypes.	Atrial fibrillation/atrial flutter	29,212 European ancestry cases, 400,539 European ancestry controls, 4,150 East Asian ancestry cases, 155,540 East Asian ancestry controls	NA	2p14	NA	CEP68	NA	NA	ENSG00000011523	NA	NA	rs74181299-C	rs74181299	0	74181299	intron_variant	0	NR	5e-15	14.301	NA	0.0757	[0.057-0.095] unit decrease	Affymetrix, Illumina [25830072] (imputed)	N	atrial fibrillation	http://www.ebi.ac.uk/efo/EFO_0000275	GCST90018796	Genome-wide genotyping array
2	69918585	69918585	2021-12-14	34594039	Sakaue S	2021-09-30	Nat Genet	www.ncbi.nlm.nih.gov/pubmed/34594039	A cross-population atlas of genetic associations for 220 human phenotypes.	Atrial fibrillation/atrial flutter	29,212 European ancestry cases, 400,539 European ancestry controls, 4,150 East Asian ancestry cases, 155,540 East Asian ancestry controls	NA	2p13.3	NA	MXD1	NA	NA	ENSG00000059728	NA	NA	rs6546558-T	rs6546558	0	6546558	intron_variant	0	NR	3e-09	8.52288	NA	0.0557	[0.037-0.074] unit decrease	Affymetrix, Illumina [25830072] (imputed)	N	atrial fibrillation	http://www.ebi.ac.uk/efo/EFO_0000275	GCST90018796	Genome-wide genotyping array
3	111873329	111873329	2021-12-14	34594039	Sakaue S	2021-09-30	Nat Genet	www.ncbi.nlm.nih.gov/pubmed/34594039	A cross-population atlas of genetic associations for 220 human phenotypes.	Atrial fibrillation/atrial flutter	29,212 European ancestry cases, 400,539 European ancestry controls, 4,150 East Asian ancestry cases, 155,540 East Asian ancestry controls	NA	3q13.2	NA	PHLDB2	NA	NA	ENSG00000144824	NA	NA	rs397874511-GT	rs397874511	1	5851800	intron_variant	0	NR	2e-11	10.699	NA	0.0937	[0.066-0.121] unit decrease	Affymetrix, Illumina [25830072] (imputed)	N	atrial fibrillation	http://www.ebi.ac.uk/efo/EFO_0000275	GCST90018796	Genome-wide genotyping array
NA	NA	NA	2021-12-14	34594039	Sakaue S	2021-09-30	Nat Genet	www.ncbi.nlm.nih.gov/pubmed/34594039	A cross-population atlas of genetic associations for 220 human phenotypes.	Chronic heart failure	14,262 European ancestry cases, 471,898 European ancestry controls, 10,540 East Asian ancestry cases, 168,186 East Asian ancestry controls	NA	NA	NA	NA	NA	NA	NA	NA	NA	chr1:201293073-C	chr1:201293073	0	NA	NA	1	NR	5e-08	7.30103	NA	1.7727	[1.14-2.41] unit increase	Affymetrix, Illumina [25844553] (imputed)	N	heart failure	http://www.ebi.ac.uk/efo/EFO_0003144	GCST90018806	Genome-wide genotyping array
14	72894562	72894562	2021-12-14	34594039	Sakaue S	2021-09-30	Nat Genet	www.ncbi.nlm.nih.gov/pubmed/34594039	A cross-population atlas of genetic associations for 220 human phenotypes.	Atrial fibrillation/atrial flutter	29,212 European ancestry cases, 400,539 European ancestry controls, 4,150 East Asian ancestry cases, 155,540 East Asian ancestry controls	NA	14q24.2	NA	DPF3 - DCAF4	ENSG00000205683	ENSG00000119599	NA	461	31815	rs3814864-A	rs3814864	0	3814864	regulatory_region_variant	1	NR	5e-08	7.30103	NA	0.0535	[0.034-0.073] unit decrease	Affymetrix, Illumina [25830072] (imputed)	N	atrial fibrillation	http://www.ebi.ac.uk/efo/EFO_0000275	GCST90018796	Genome-wide genotyping array
15	73375705	73375705	2021-12-14	34594039	Sakaue S	2021-09-30	Nat Genet	www.ncbi.nlm.nih.gov/pubmed/34594039	A cross-population atlas of genetic associations for 220 human phenotypes.	Atrial fibrillation/atrial flutter	29,212 European ancestry cases, 400,539 European ancestry controls, 4,150 East Asian ancestry cases, 155,540 East Asian ancestry controls	NA	15q24.1	NA	HCN4 - REC114	ENSG00000138622	ENSG00000183324	NA	6747	67459	rs7178084-C	rs7178084	0	7178084	regulatory_region_variant	1	NR	6e-18	17.2218	NA	0.0993	[0.077-0.122] unit increase	Affymetrix, Illumina [25830072] (imputed)	N	atrial fibrillation	http://www.ebi.ac.uk/efo/EFO_0000275	GCST90018796	Genome-wide genotyping array
17	39910014	39910014	2021-12-14	34594039	Sakaue S	2021-09-30	Nat Genet	www.ncbi.nlm.nih.gov/pubmed/34594039	A cross-population atlas of genetic associations for 220 human phenotypes.	Atrial fibrillation/atrial flutter	29,212 European ancestry cases, 400,539 European ancestry controls, 4,150 East Asian ancestry cases, 155,540 East Asian ancestry controls	NA	17q21.1	NA	GSDMB	NA	NA	ENSG00000073605	NA	NA	rs1008723-T	rs1008723	0	1008723	intron_variant	0	NR	9e-09	8.04576	NA	0.0544	[0.036-0.073] unit decrease	Affymetrix, Illumina [25830072] (imputed)	N	atrial fibrillation	http://www.ebi.ac.uk/efo/EFO_0000275	GCST90018796	Genome-wide genotyping array
19	50399948	50399948	2021-12-14	34594039	Sakaue S	2021-09-30	Nat Genet	www.ncbi.nlm.nih.gov/pubmed/34594039	A cross-population atlas of genetic associations for 220 human phenotypes.	Atrial fibrillation/atrial flutter	29,212 European ancestry cases, 400,539 European ancestry controls, 4,150 East Asian ancestry cases, 155,540 East Asian ancestry controls	NA	19q13.33	NA	POLD1	NA	NA	ENSG00000062822	NA	NA	rs181513970-A	rs181513970	0	181513970	intron_variant	0	NR	5e-08	7.30103	NA	0.358	[0.23-0.49] unit increase	Affymetrix, Illumina [25830072] (imputed)	N	atrial fibrillation	http://www.ebi.ac.uk/efo/EFO_0000275	GCST90018796	Genome-wide genotyping array
22	18114652	18114652	2021-12-14	34594039	Sakaue S	2021-09-30	Nat Genet	www.ncbi.nlm.nih.gov/pubmed/34594039	A cross-population atlas of genetic associations for 220 human phenotypes.	Atrial fibrillation/atrial flutter	29,212 European ancestry cases, 400,539 European ancestry controls, 4,150 East Asian ancestry cases, 155,540 East Asian ancestry controls	NA	22q11.21	NA	TUBA8	NA	NA	ENSG00000183785	NA	NA	rs362021-A	rs362021	0	362021	non_coding_transcript_exon_variant	0	NR	1e-08	8	NA	0.0539	[0.035-0.073] unit decrease	Affymetrix, Illumina [25830072] (imputed)	N	atrial fibrillation	http://www.ebi.ac.uk/efo/EFO_0000275	GCST90018796	Genome-wide genotyping array
NA	NA	NA	2021-12-14	34594039	Sakaue S	2021-09-30	Nat Genet	www.ncbi.nlm.nih.gov/pubmed/34594039	A cross-population atlas of genetic associations for 220 human phenotypes.	Atrial fibrillation/atrial flutter	29,212 European ancestry cases, 400,539 European ancestry controls, 4,150 East Asian ancestry cases, 155,540 East Asian ancestry controls	NA	NA	NA	NA	NA	NA	NA	NA	NA	chr22:38115217-CAAATAAATAAAT	chr22:38115217	0	NA	NA	1	NR	8e-10	9.09691	NA	0.6046	[0.41-0.8] unit decrease	Affymetrix, Illumina [25830072] (imputed)	N	atrial fibrillation	http://www.ebi.ac.uk/efo/EFO_0000275	GCST90018796	Genome-wide genotyping array
X	119698761	119698761	2021-12-14	34594039	Sakaue S	2021-09-30	Nat Genet	www.ncbi.nlm.nih.gov/pubmed/34594039	A cross-population atlas of genetic associations for 220 human phenotypes.	Atrial fibrillation/atrial flutter	29,212 European ancestry cases, 400,539 European ancestry controls, 4,150 East Asian ancestry cases, 155,540 East Asian ancestry controls	NA	Xq24	NA	SEPTIN6 - SOWAHD	ENSG00000125354	ENSG00000187808	NA	5391	59827	rs77806999-G	rs77806999	0	77806999	regulatory_region_variant	1	NR	4e-09	8.39794	NA	0.0574	[0.038-0.076] unit decrease	Affymetrix, Illumina [25830072] (imputed)	N	atrial fibrillation	http://www.ebi.ac.uk/efo/EFO_0000275	GCST90018796	Genome-wide genotyping array
X	138333934	138333934	2021-12-14	34594039	Sakaue S	2021-09-30	Nat Genet	www.ncbi.nlm.nih.gov/pubmed/34594039	A cross-population atlas of genetic associations for 220 human phenotypes.	Atrial fibrillation/atrial flutter	29,212 European ancestry cases, 400,539 European ancestry controls, 4,150 East Asian ancestry cases, 155,540 East Asian ancestry controls	NA	Xq26.3	NA	RNU6-985P - RN7SKP31	ENSG00000222114	ENSG00000252163	NA	645940	63417	rs2129742-T	rs2129742	0	2129742	regulatory_region_variant	1	NR	2e-13	12.699	NA	0.0711	[0.052-0.09] unit increase	Affymetrix, Illumina [25830072] (imputed)	N	atrial fibrillation	http://www.ebi.ac.uk/efo/EFO_0000275	GCST90018796	Genome-wide genotyping array
8	76948760	76948760	2021-12-14	34594039	Sakaue S	2021-09-30	Nat Genet	www.ncbi.nlm.nih.gov/pubmed/34594039	A cross-population atlas of genetic associations for 220 human phenotypes.	Atrial fibrillation/atrial flutter	29,212 European ancestry cases, 400,539 European ancestry controls, 4,150 East Asian ancestry cases, 155,540 East Asian ancestry controls	NA	8q21.13	NA	ZFHX4 - MIR3149	ENSG00000091656	ENSG00000266712	NA	81479	18008	rs113304312-G	rs113304312	0	113304312	intergenic_variant	1	NR	2e-08	7.69897	NA	0.1094	[0.071-0.148] unit decrease	Affymetrix, Illumina [25830072] (imputed)	N	atrial fibrillation	http://www.ebi.ac.uk/efo/EFO_0000275	GCST90018796	Genome-wide genotyping array
10	63229171	63229171	2021-12-14	34594039	Sakaue S	2021-09-30	Nat Genet	www.ncbi.nlm.nih.gov/pubmed/34594039	A cross-population atlas of genetic associations for 220 human phenotypes.	Atrial fibrillation/atrial flutter	29,212 European ancestry cases, 400,539 European ancestry controls, 4,150 East Asian ancestry cases, 155,540 East Asian ancestry controls	NA	10q21.3	NA	JMJD1C	NA	NA	ENSG00000171988	NA	NA	rs7916868-T	rs7916868	0	7916868	intron_variant	0	NR	5e-10	9.30103	NA	0.0589	[0.04-0.078] unit increase	Affymetrix, Illumina [25830072] (imputed)	N	atrial fibrillation	http://www.ebi.ac.uk/efo/EFO_0000275	GCST90018796	Genome-wide genotyping array
10	67504839	67504839	2021-12-14	34594039	Sakaue S	2021-09-30	Nat Genet	www.ncbi.nlm.nih.gov/pubmed/34594039	A cross-population atlas of genetic associations for 220 human phenotypes.	Atrial fibrillation/atrial flutter	29,212 European ancestry cases, 400,539 European ancestry controls, 4,150 East Asian ancestry cases, 155,540 East Asian ancestry controls	NA	10q21.3	NA	CTNNA3	NA	NA	ENSG00000183230	NA	NA	rs10823051-C	rs10823051	0	10823051	intron_variant	0	NR	2e-10	9.69897	NA	0.08	[0.055-0.105] unit increase	Affymetrix, Illumina [25830072] (imputed)	N	atrial fibrillation	http://www.ebi.ac.uk/efo/EFO_0000275	GCST90018796	Genome-wide genotyping array
11	128898062	128898062	2021-12-14	34594039	Sakaue S	2021-09-30	Nat Genet	www.ncbi.nlm.nih.gov/pubmed/34594039	A cross-population atlas of genetic associations for 220 human phenotypes.	Atrial fibrillation/atrial flutter	29,212 European ancestry cases, 400,539 European ancestry controls, 4,150 East Asian ancestry cases, 155,540 East Asian ancestry controls	NA	11q24.3	NA	KCNJ5	NA	NA	ENSG00000120457	NA	NA	rs78907918-C	rs78907918	0	78907918	intron_variant	0	NR	1e-14	14	NA	0.1449	[0.11-0.18] unit increase	Affymetrix, Illumina [25830072] (imputed)	N	atrial fibrillation	http://www.ebi.ac.uk/efo/EFO_0000275	GCST90018796	Genome-wide genotyping array
11	14014033	14014033	2021-12-14	34594039	Sakaue S	2021-09-30	Nat Genet	www.ncbi.nlm.nih.gov/pubmed/34594039	A cross-population atlas of genetic associations for 220 human phenotypes.	Atrial fibrillation/atrial flutter	29,212 European ancestry cases, 400,539 European ancestry controls, 4,150 East Asian ancestry cases, 155,540 East Asian ancestry controls	NA	11p15.2	NA	SPON1	NA	NA	ENSG00000262655	NA	NA	rs7116230-A	rs7116230	0	7116230	intron_variant	0	NR	2e-09	8.69897	NA	0.058	[0.039-0.077] unit increase	Affymetrix, Illumina [25830072] (imputed)	N	atrial fibrillation	http://www.ebi.ac.uk/efo/EFO_0000275	GCST90018796	Genome-wide genotyping array
12	124016178	124016178	2021-12-14	34594039	Sakaue S	2021-09-30	Nat Genet	www.ncbi.nlm.nih.gov/pubmed/34594039	A cross-population atlas of genetic associations for 220 human phenotypes.	Atrial fibrillation/atrial flutter	29,212 European ancestry cases, 400,539 European ancestry controls, 4,150 East Asian ancestry cases, 155,540 East Asian ancestry controls	NA	12q24.31	NA	RFLNA	NA	NA	ENSG00000178882	NA	NA	rs556992087-C	rs556992087	0	556992087	intron_variant	0	NR	4e-08	7.39794	NA	0.0695	[0.045-0.094] unit decrease	Affymetrix, Illumina [25830072] (imputed)	N	atrial fibrillation	http://www.ebi.ac.uk/efo/EFO_0000275	GCST90018796	Genome-wide genotyping array
12	24609567	24609567	2021-12-14	34594039	Sakaue S	2021-09-30	Nat Genet	www.ncbi.nlm.nih.gov/pubmed/34594039	A cross-population atlas of genetic associations for 220 human phenotypes.	Atrial fibrillation/atrial flutter	29,212 European ancestry cases, 400,539 European ancestry controls, 4,150 East Asian ancestry cases, 155,540 East Asian ancestry controls	NA	12p12.1	NA	KNOP1P1 - RN7SL38P	ENSG00000256852	ENSG00000240481	NA	25018	97221	rs11047527-C	rs11047527	0	11047527	intergenic_variant	1	NR	4e-17	16.3979	NA	0.1145	[0.088-0.141] unit decrease	Affymetrix, Illumina [25830072] (imputed)	N	atrial fibrillation	http://www.ebi.ac.uk/efo/EFO_0000275	GCST90018796	Genome-wide genotyping array
12	32837485	32837485	2021-12-14	34594039	Sakaue S	2021-09-30	Nat Genet	www.ncbi.nlm.nih.gov/pubmed/34594039	A cross-population atlas of genetic associations for 220 human phenotypes.	Atrial fibrillation/atrial flutter	29,212 European ancestry cases, 400,539 European ancestry controls, 4,150 East Asian ancestry cases, 155,540 East Asian ancestry controls	NA	12p11.21	NA	PKP2	NA	NA	ENSG00000057294	NA	NA	rs34791177-T	rs34791177	0	34791177	intron_variant	0	NR	5e-10	9.30103	NA	0.0842	[0.058-0.111] unit increase	Affymetrix, Illumina [25830072] (imputed)	N	atrial fibrillation	http://www.ebi.ac.uk/efo/EFO_0000275	GCST90018796	Genome-wide genotyping array
12	69675839	69675839	2021-12-14	34594039	Sakaue S	2021-09-30	Nat Genet	www.ncbi.nlm.nih.gov/pubmed/34594039	A cross-population atlas of genetic associations for 220 human phenotypes.	Atrial fibrillation/atrial flutter	29,212 European ancestry cases, 400,539 European ancestry controls, 4,150 East Asian ancestry cases, 155,540 East Asian ancestry controls	NA	12q15	NA	BEST3	NA	NA	ENSG00000127325	NA	NA	rs710719-C	rs710719	0	710719	intron_variant	0	NR	8e-09	8.09691	NA	0.057	[0.038-0.076] unit increase	Affymetrix, Illumina [25830072] (imputed)	N	atrial fibrillation	http://www.ebi.ac.uk/efo/EFO_0000275	GCST90018796	Genome-wide genotyping array
13	22792608	22792608	2021-12-14	34594039	Sakaue S	2021-09-30	Nat Genet	www.ncbi.nlm.nih.gov/pubmed/34594039	A cross-population atlas of genetic associations for 220 human phenotypes.	Atrial fibrillation/atrial flutter	29,212 European ancestry cases, 400,539 European ancestry controls, 4,150 East Asian ancestry cases, 155,540 East Asian ancestry controls	NA	13q12.12	NA	DDX39AP1 - SNORD36	ENSG00000225777	ENSG00000253094	NA	86402	10537	rs9510344-G	rs9510344	0	9510344	intergenic_variant	1	NR	5e-08	7.30103	NA	0.0612	[0.039-0.083] unit increase	Affymetrix, Illumina [25830072] (imputed)	N	atrial fibrillation	http://www.ebi.ac.uk/efo/EFO_0000275	GCST90018796	Genome-wide genotyping array
14	32453874	32453874	2021-12-14	34594039	Sakaue S	2021-09-30	Nat Genet	www.ncbi.nlm.nih.gov/pubmed/34594039	A cross-population atlas of genetic associations for 220 human phenotypes.	Atrial fibrillation/atrial flutter	29,212 European ancestry cases, 400,539 European ancestry controls, 4,150 East Asian ancestry cases, 155,540 East Asian ancestry controls	NA	14q12	NA	AKAP6	NA	NA	ENSG00000151320	NA	NA	rs8011444-C	rs8011444	0	8011444	intron_variant	0	NR	2e-11	10.699	NA	0.0732	[0.052-0.095] unit increase	Affymetrix, Illumina [25830072] (imputed)	N	atrial fibrillation	http://www.ebi.ac.uk/efo/EFO_0000275	GCST90018796	Genome-wide genotyping array
14	34713201	34713201	2021-12-14	34594039	Sakaue S	2021-09-30	Nat Genet	www.ncbi.nlm.nih.gov/pubmed/34594039	A cross-population atlas of genetic associations for 220 human phenotypes.	Atrial fibrillation/atrial flutter	29,212 European ancestry cases, 400,539 European ancestry controls, 4,150 East Asian ancestry cases, 155,540 East Asian ancestry controls	NA	14q13.1	NA	CFL2	NA	NA	ENSG00000165410	NA	NA	rs35219728-G	rs35219728	1	3835290	intron_variant	0	NR	3e-10	9.52288	NA	0.0607	[0.042-0.08] unit decrease	Affymetrix, Illumina [25830072] (imputed)	N	atrial fibrillation	http://www.ebi.ac.uk/efo/EFO_0000275	GCST90018796	Genome-wide genotyping array
3	69350572	69350572	2021-12-14	34594039	Sakaue S	2021-09-30	Nat Genet	www.ncbi.nlm.nih.gov/pubmed/34594039	A cross-population atlas of genetic associations for 220 human phenotypes.	Atrial fibrillation/atrial flutter	29,212 European ancestry cases, 400,539 European ancestry controls, 4,150 East Asian ancestry cases, 155,540 East Asian ancestry controls	NA	3p14.1	NA	FRMD4B	NA	NA	ENSG00000114541	NA	NA	rs9310148-C	rs9310148	0	9310148	intron_variant	0	NR	5e-09	8.30103	NA	0.0576	[0.038-0.077] unit decrease	Affymetrix, Illumina [25830072] (imputed)	N	atrial fibrillation	http://www.ebi.ac.uk/efo/EFO_0000275	GCST90018796	Genome-wide genotyping array
5	114423288	114423288	2021-12-14	34594039	Sakaue S	2021-09-30	Nat Genet	www.ncbi.nlm.nih.gov/pubmed/34594039	A cross-population atlas of genetic associations for 220 human phenotypes.	Atrial fibrillation/atrial flutter	29,212 European ancestry cases, 400,539 European ancestry controls, 4,150 East Asian ancestry cases, 155,540 East Asian ancestry controls	NA	5q22.3	NA	KCNN2	NA	NA	ENSG00000080709	NA	NA	rs337684-C	rs337684	0	337684	intron_variant	0	NR	6e-09	8.22185	NA	0.0577	[0.038-0.077] unit increase	Affymetrix, Illumina [25830072] (imputed)	N	atrial fibrillation	http://www.ebi.ac.uk/efo/EFO_0000275	GCST90018796	Genome-wide genotyping array
5	123120403	123120403	2021-12-14	34594039	Sakaue S	2021-09-30	Nat Genet	www.ncbi.nlm.nih.gov/pubmed/34594039	A cross-population atlas of genetic associations for 220 human phenotypes.	Atrial fibrillation/atrial flutter	29,212 European ancestry cases, 400,539 European ancestry controls, 4,150 East Asian ancestry cases, 155,540 East Asian ancestry controls	NA	5q23.2	NA	PRDM6	NA	NA	ENSG00000061455	NA	NA	rs17149944-A	rs17149944	0	17149944	intron_variant	0	NR	1e-08	8	NA	0.0682	[0.045-0.092] unit increase	Affymetrix, Illumina [25830072] (imputed)	N	atrial fibrillation	http://www.ebi.ac.uk/efo/EFO_0000275	GCST90018796	Genome-wide genotyping array
5	138070140	138070140	2021-12-14	34594039	Sakaue S	2021-09-30	Nat Genet	www.ncbi.nlm.nih.gov/pubmed/34594039	A cross-population atlas of genetic associations for 220 human phenotypes.	Atrial fibrillation/atrial flutter	29,212 European ancestry cases, 400,539 European ancestry controls, 4,150 East Asian ancestry cases, 155,540 East Asian ancestry controls	NA	5q31.2	NA	RNU6-1148P - WNT8A	ENSG00000222924	ENSG00000061492	NA	682	13850	rs141654122-T	rs141654122	0	141654122	intergenic_variant	1	NR	2e-21	20.699	NA	0.1046	[0.083-0.126] unit increase	Affymetrix, Illumina [25830072] (imputed)	N	atrial fibrillation	http://www.ebi.ac.uk/efo/EFO_0000275	GCST90018796	Genome-wide genotyping array
5	173247874	173247874	2021-12-14	34594039	Sakaue S	2021-09-30	Nat Genet	www.ncbi.nlm.nih.gov/pubmed/34594039	A cross-population atlas of genetic associations for 220 human phenotypes.	Atrial fibrillation/atrial flutter	29,212 European ancestry cases, 400,539 European ancestry controls, 4,150 East Asian ancestry cases, 155,540 East Asian ancestry controls	NA	5q35.1	NA	NKX2-5 - Y_RNA	ENSG00000183072	ENSG00000274754	NA	12563	6316	rs6874428-C	rs6874428	0	6874428	regulatory_region_variant	1	NR	3e-14	13.5229	NA	0.0752	[0.056-0.095] unit decrease	Affymetrix, Illumina [25830072] (imputed)	N	atrial fibrillation	http://www.ebi.ac.uk/efo/EFO_0000275	GCST90018796	Genome-wide genotyping array
6	117208687	117208687	2021-12-14	34594039	Sakaue S	2021-09-30	Nat Genet	www.ncbi.nlm.nih.gov/pubmed/34594039	A cross-population atlas of genetic associations for 220 human phenotypes.	Atrial fibrillation/atrial flutter	29,212 European ancestry cases, 400,539 European ancestry controls, 4,150 East Asian ancestry cases, 155,540 East Asian ancestry controls	NA	6q22.1	NA	RNA5SP214 - VGLL2	ENSG00000200248	ENSG00000170162	NA	147888	56871	rs11153653-C	rs11153653	0	11153653	intergenic_variant	1	NR	2e-08	7.69897	NA	0.0569	[0.037-0.077] unit increase	Affymetrix, Illumina [25830072] (imputed)	N	atrial fibrillation	http://www.ebi.ac.uk/efo/EFO_0000275	GCST90018796	Genome-wide genotyping array
6	118370282	118370282	2021-12-14	34594039	Sakaue S	2021-09-30	Nat Genet	www.ncbi.nlm.nih.gov/pubmed/34594039	A cross-population atlas of genetic associations for 220 human phenotypes.	Atrial fibrillation/atrial flutter	29,212 European ancestry cases, 400,539 European ancestry controls, 4,150 East Asian ancestry cases, 155,540 East Asian ancestry controls	NA	6q22.31	NA	SLC35F1 - CEP85L	ENSG00000196376	ENSG00000111860	NA	52606	90490	rs77710920-C	rs77710920	0	77710920	intergenic_variant	1	NR	3e-08	7.52288	NA	0.1325	[0.086-0.179] unit increase	Affymetrix, Illumina [25830072] (imputed)	N	atrial fibrillation	http://www.ebi.ac.uk/efo/EFO_0000275	GCST90018796	Genome-wide genotyping array
6	36678191	36678191	2021-12-14	34594039	Sakaue S	2021-09-30	Nat Genet	www.ncbi.nlm.nih.gov/pubmed/34594039	A cross-population atlas of genetic associations for 220 human phenotypes.	Atrial fibrillation/atrial flutter	29,212 European ancestry cases, 400,539 European ancestry controls, 4,150 East Asian ancestry cases, 155,540 East Asian ancestry controls	NA	6p21.2	NA	CDKN1A, DINOL	NA	NA	ENSG00000124762, ENSG00000285244	NA	NA	rs730506-C	rs730506	0	730506	non_coding_transcript_exon_variant	0	NR	1e-08	8	NA	0.0697	[0.046-0.094] unit decrease	Affymetrix, Illumina [25830072] (imputed)	N	atrial fibrillation	http://www.ebi.ac.uk/efo/EFO_0000275	GCST90018796	Genome-wide genotyping array
6	87258847	87258847	2021-12-14	34594039	Sakaue S	2021-09-30	Nat Genet	www.ncbi.nlm.nih.gov/pubmed/34594039	A cross-population atlas of genetic associations for 220 human phenotypes.	Atrial fibrillation/atrial flutter	29,212 European ancestry cases, 400,539 European ancestry controls, 4,150 East Asian ancestry cases, 155,540 East Asian ancestry controls	NA	6q14.3	NA	ZNF292	NA	NA	ENSG00000188994	NA	NA	rs9362415-G	rs9362415	0	9362415	missense_variant	0	NR	4e-08	7.39794	NA	0.0509	[0.033-0.069] unit decrease	Affymetrix, Illumina [25830072] (imputed)	N	atrial fibrillation	http://www.ebi.ac.uk/efo/EFO_0000275	GCST90018796	Genome-wide genotyping array
8	140677101	140677101	2021-12-14	34594039	Sakaue S	2021-09-30	Nat Genet	www.ncbi.nlm.nih.gov/pubmed/34594039	A cross-population atlas of genetic associations for 220 human phenotypes.	Atrial fibrillation/atrial flutter	29,212 European ancestry cases, 400,539 European ancestry controls, 4,150 East Asian ancestry cases, 155,540 East Asian ancestry controls	NA	8q24.3	NA	PTK2	NA	NA	ENSG00000169398	NA	NA	rs13268718-G	rs13268718	0	13268718	intron_variant	0	NR	2e-09	8.69897	NA	0.0563	[0.038-0.075] unit decrease	Affymetrix, Illumina [25830072] (imputed)	N	atrial fibrillation	http://www.ebi.ac.uk/efo/EFO_0000275	GCST90018796	Genome-wide genotyping array
8	17939376	17939376	2021-12-14	34594039	Sakaue S	2021-09-30	Nat Genet	www.ncbi.nlm.nih.gov/pubmed/34594039	A cross-population atlas of genetic associations for 220 human phenotypes.	Atrial fibrillation/atrial flutter	29,212 European ancestry cases, 400,539 European ancestry controls, 4,150 East Asian ancestry cases, 155,540 East Asian ancestry controls	NA	8p22	NA	PCM1	NA	NA	ENSG00000078674	NA	NA	rs139743358-ATAACAATATTATG	rs139743358	0	139743358	intron_variant	0	NR	1e-08	8	NA	0.0716	[0.047-0.096] unit increase	Affymetrix, Illumina [25830072] (imputed)	N	atrial fibrillation	http://www.ebi.ac.uk/efo/EFO_0000275	GCST90018796	Genome-wide genotyping array
6	22569405	22569405	2021-12-14	34594039	Sakaue S	2021-09-30	Nat Genet	www.ncbi.nlm.nih.gov/pubmed/34594039	A cross-population atlas of genetic associations for 220 human phenotypes.	Chronic heart failure	14,262 European ancestry cases, 471,898 European ancestry controls, 10,540 East Asian ancestry cases, 168,186 East Asian ancestry controls	NA	6p22.3	NA	CASC15	NA	NA	ENSG00000272168	NA	NA	rs2073030-T	rs2073030	0	2073030	intron_variant	0	NR	2e-08	7.69897	NA	0.0679	[0.044-0.091] unit increase	Affymetrix, Illumina [25844553] (imputed)	N	heart failure	http://www.ebi.ac.uk/efo/EFO_0003144	GCST90018806	Genome-wide genotyping array
9	22122061	22122061	2021-12-14	34594039	Sakaue S	2021-09-30	Nat Genet	www.ncbi.nlm.nih.gov/pubmed/34594039	A cross-population atlas of genetic associations for 220 human phenotypes.	Chronic heart failure	14,262 European ancestry cases, 471,898 European ancestry controls, 10,540 East Asian ancestry cases, 168,186 East Asian ancestry controls	NA	9p21.3	NA	CDKN2B-AS1	NA	NA	ENSG00000240498	NA	NA	rs35831924-AT	rs35831924	0	35831924	intron_variant	0	NR	9e-09	8.04576	NA	0.1064	[0.07-0.143] unit increase	Affymetrix, Illumina [25844553] (imputed)	N	heart failure	http://www.ebi.ac.uk/efo/EFO_0003144	GCST90018806	Genome-wide genotyping array
9	95085566	95085566	2021-12-14	34594039	Sakaue S	2021-09-30	Nat Genet	www.ncbi.nlm.nih.gov/pubmed/34594039	A cross-population atlas of genetic associations for 220 human phenotypes.	Chronic heart failure	14,262 European ancestry cases, 471,898 European ancestry controls, 10,540 East Asian ancestry cases, 168,186 East Asian ancestry controls	NA	9q22.32	NA	AOPEP	NA	NA	ENSG00000148120	NA	NA	rs137908951-T	rs137908951	0	137908951	intron_variant	0	NR	6e-09	8.22185	NA	0.46	[0.31-0.61] unit increase	Affymetrix, Illumina [25844553] (imputed)	N	heart failure	http://www.ebi.ac.uk/efo/EFO_0003144	GCST90018806	Genome-wide genotyping array
15	33904646	33904646	2021-12-14	34594039	Sakaue S	2021-09-30	Nat Genet	www.ncbi.nlm.nih.gov/pubmed/34594039	A cross-population atlas of genetic associations for 220 human phenotypes.	Chronic heart failure	14,262 European ancestry cases, 471,898 European ancestry controls, 10,540 East Asian ancestry cases, 168,186 East Asian ancestry controls	NA	15q14	NA	AVEN	NA	NA	ENSG00000169857	NA	NA	rs187108425-T	rs187108425	0	187108425	intron_variant	0	NR	4e-08	7.39794	NA	0.3391	[0.22-0.46] unit increase	Affymetrix, Illumina [25844553] (imputed)	N	heart failure	http://www.ebi.ac.uk/efo/EFO_0003144	GCST90018806	Genome-wide genotyping array
5	113800824	113800824	2021-07-01	33201861	Lahm H	2020-11-17	J Clin Invest	www.ncbi.nlm.nih.gov/pubmed/33201861	Congenital heart disease risk loci identified by genome-wide association study in European patients.	Congenital heart disease	4,034 European ancestry cases, 8,486 European ancestry controls	NA	5q22.3	NR	NA	NA	NA	NA	NA	NA	rs185531658-?	rs185531658	0	185531658	intergenic_variant	1	NR	5e-09	8.30103	NA	2.16	[1.67-2.80]	Affymetrix, Illumina [9216527] (imputed)	N	congenital heart disease	http://www.ebi.ac.uk/efo/EFO_0005207	GCST011989	Genome-wide genotyping array
20	15132234	15132234	2021-07-01	33201861	Lahm H	2020-11-17	J Clin Invest	www.ncbi.nlm.nih.gov/pubmed/33201861	Congenital heart disease risk loci identified by genome-wide association study in European patients.	Congenital heart disease (transposition of the great arteries)	399 European ancestry cases, 8,486 European ancestry controls	NA	20p12.1	MACROD2	MACROD2	NA	NA	ENSG00000172264	NA	NA	rs150246290-?	rs150246290	0	150246290	intron_variant	0	NR	1e-10	10	NA	3.78	[2.51-5.64]	Affymetrix, Illumina [9216527] (imputed)	N	transposition of the great arteries	http://purl.obolibrary.org/obo/MONDO_0000153	GCST011988	Genome-wide genotyping array
8	80563171	80563171	2021-07-01	33201861	Lahm H	2020-11-17	J Clin Invest	www.ncbi.nlm.nih.gov/pubmed/33201861	Congenital heart disease risk loci identified by genome-wide association study in European patients.	Congenital heart disease (transposition of the great arteries)	399 European ancestry cases, 8,486 European ancestry controls	NA	8q21.13	NR	RNU7-174P - RNU2-71P	ENSG00000252057	ENSG00000223327	NA	2546	22414	rs148563140-?	rs148563140	0	148563140	intergenic_variant	1	NR	3e-08	7.52288	NA	3.42	[2.20-5.26]	Affymetrix, Illumina [9216527] (imputed)	N	transposition of the great arteries	http://purl.obolibrary.org/obo/MONDO_0000153	GCST011988	Genome-wide genotyping array
NA	NA	NA	2021-07-01	33201861	Lahm H	2020-11-17	J Clin Invest	www.ncbi.nlm.nih.gov/pubmed/33201861	Congenital heart disease risk loci identified by genome-wide association study in European patients.	Congenital left-sided heart lesions	326 European ancestry cases, 8,486 European ancestry controls	NA	NA	ARHGEF4	NA	NA	NA	NA	NA	NA	rs35437121-?	rs35437121	0	35437121	NA	1	NR	4e-08	7.39794	NA	2.27	[1.68-3.03]	Affymetrix, Illumina [9216527] (imputed)	N	congenital left-sided heart lesions	http://www.ebi.ac.uk/efo/EFO_0005938	GCST011986	Genome-wide genotyping array
NA	NA	NA	2021-07-01	33201861	Lahm H	2020-11-17	J Clin Invest	www.ncbi.nlm.nih.gov/pubmed/33201861	Congenital heart disease risk loci identified by genome-wide association study in European patients.	Congenital left-sided heart lesions	326 European ancestry cases, 8,486 European ancestry controls	NA	NA	TFDP2	NA	NA	NA	NA	NA	NA	rs114503684-?	rs114503684	0	114503684	NA	1	NR	5e-08	7.30103	NA	3.53	[2.25-5.58]	Affymetrix, Illumina [9216527] (imputed)	N	congenital left-sided heart lesions	http://www.ebi.ac.uk/efo/EFO_0005938	GCST011986	Genome-wide genotyping array
3	188134698	188134698	2021-07-01	33201861	Lahm H	2020-11-17	J Clin Invest	www.ncbi.nlm.nih.gov/pubmed/33201861	Congenital heart disease risk loci identified by genome-wide association study in European patients.	Congenital left-sided heart lesions	326 European ancestry cases, 8,486 European ancestry controls	NA	3q27.3	NR	NA - LPP-AS2	NA	ENSG00000270959	NA	NA	16508	rs2046060-?	rs2046060	0	2046060	intron_variant	1	NR	7e-08	7.1549	NA	1.57	[1.34-1.86]	Affymetrix, Illumina [9216527] (imputed)	N	congenital left-sided heart lesions	http://www.ebi.ac.uk/efo/EFO_0005938	GCST011986	Genome-wide genotyping array
17	33959545	33959545	2021-07-01	33201861	Lahm H	2020-11-17	J Clin Invest	www.ncbi.nlm.nih.gov/pubmed/33201861	Congenital heart disease risk loci identified by genome-wide association study in European patients.	Congenital heart disease (septal defects)	1,074 European ancestry cases, 8,486 European ancestry controls	NA	17q12	ASIC2	ASIC2	NA	NA	ENSG00000108684	NA	NA	rs138741144-?	rs138741144	0	138741144	intron_variant	0	NR	7e-08	7.1549	NA	2.46	[1.77-3.42]	Affymetrix, Illumina [9216527] (imputed)	N	heart septal defect	http://purl.obolibrary.org/obo/MONDO_0002078	GCST011985	Genome-wide genotyping array
3	190084650	190084650	2021-07-01	33201861	Lahm H	2020-11-17	J Clin Invest	www.ncbi.nlm.nih.gov/pubmed/33201861	Congenital heart disease risk loci identified by genome-wide association study in European patients.	Congenital heart disease (septal defects)	1,074 European ancestry cases, 8,486 European ancestry controls	NA	3q28	P3H2	P3H2	NA	NA	ENSG00000090530	NA	NA	rs187369228-?	rs187369228	0	187369228	intron_variant	0	NR	2e-08	7.69897	(atrial septal defect type II)	2.97	[2.03-4.35]	Affymetrix, Illumina [9216527] (imputed)	N	heart septal defect	http://purl.obolibrary.org/obo/MONDO_0002078	GCST011985	Genome-wide genotyping array
18	56878992	56878992	2021-07-01	33201861	Lahm H	2020-11-17	J Clin Invest	www.ncbi.nlm.nih.gov/pubmed/33201861	Congenital heart disease risk loci identified by genome-wide association study in European patients.	Congenital heart disease (septal defects)	1,074 European ancestry cases, 8,486 European ancestry controls	NA	18q21.31	WDR7	WDR7	NA	NA	ENSG00000091157	NA	NA	rs72917381-?	rs72917381	0	72917381	intron_variant	0	NR	2e-08	7.69897	(atrial septal defect type II)	5.93	[3.19-11.13]	Affymetrix, Illumina [9216527] (imputed)	N	heart septal defect	http://purl.obolibrary.org/obo/MONDO_0002078	GCST011985	Genome-wide genotyping array
NA	NA	NA	2021-07-01	33201861	Lahm H	2020-11-17	J Clin Invest	www.ncbi.nlm.nih.gov/pubmed/33201861	Congenital heart disease risk loci identified by genome-wide association study in European patients.	Congenital heart disease (anomalies of thoracic arteries and veins)	486 European ancestry cases, 8,486 European ancestry controls	NA	NA	GOSR2	NA	NA	NA	NA	NA	NA	rs11874-?	rs11874	0	11874	NA	1	NR	7e-08	7.1549	NA	1.6	[1.35-1.92]	Affymetrix, Illumina [9216527] (imputed)	N	Abnormality of cardiovascular system morphology	http://purl.obolibrary.org/obo/HP_0030680	GCST011984	Genome-wide genotyping array
6	85020241	85020241	2021-07-01	33201861	Lahm H	2020-11-17	J Clin Invest	www.ncbi.nlm.nih.gov/pubmed/33201861	Congenital heart disease risk loci identified by genome-wide association study in European patients.	Congenital heart disease (anomalies of thoracic arteries and veins)	486 European ancestry cases, 8,486 European ancestry controls	NA	6q14.3	NA	NA	NA	NA	NA	NA	NA	rs117527287-?	rs117527287	0	117527287	intergenic_variant	1	NR	6e-09	8.22185	NA	3.63	[2.34-5.58]	Affymetrix, Illumina [9216527] (imputed)	N	Abnormality of cardiovascular system morphology	http://purl.obolibrary.org/obo/HP_0030680	GCST011984	Genome-wide genotyping array
2	215435462	215435462	2021-12-14	34594039	Sakaue S	2021-09-30	Nat Genet	www.ncbi.nlm.nih.gov/pubmed/34594039	A cross-population atlas of genetic associations for 220 human phenotypes.	Myocardial infarction	20,917 European ancestry cases, 440,906 European ancestry controls, 14,992 East Asian ancestry cases, 146,214 East Asian ancestry controls	NA	2q35	NA	FN1	NA	NA	ENSG00000115414	NA	NA	rs1250258-T	rs1250258	0	1250258	intron_variant	0	NR	7e-09	8.1549	NA	0.069	[0.046-0.092] unit decrease	Affymetrix, Illumina [25841367] (imputed)	N	myocardial infarction	http://www.ebi.ac.uk/efo/EFO_0000612	GCST90018877	Genome-wide genotyping array
2	22078648	22078648	2021-12-14	34594039	Sakaue S	2021-09-30	Nat Genet	www.ncbi.nlm.nih.gov/pubmed/34594039	A cross-population atlas of genetic associations for 220 human phenotypes.	Myocardial infarction	20,917 European ancestry cases, 440,906 European ancestry controls, 14,992 East Asian ancestry cases, 146,214 East Asian ancestry controls	NA	2p24.1	NA	RN7SL117P - RNA5SP87	ENSG00000264192	ENSG00000206882	NA	155360	260238	rs145030841-T	rs145030841	0	145030841	intron_variant	1	NR	1e-10	10	NA	0.2729	[0.19-0.36] unit increase	Affymetrix, Illumina [25841367] (imputed)	N	myocardial infarction	http://www.ebi.ac.uk/efo/EFO_0000612	GCST90018877	Genome-wide genotyping array
2	229142403	229142403	2021-12-14	34594039	Sakaue S	2021-09-30	Nat Genet	www.ncbi.nlm.nih.gov/pubmed/34594039	A cross-population atlas of genetic associations for 220 human phenotypes.	Myocardial infarction	20,917 European ancestry cases, 440,906 European ancestry controls, 14,992 East Asian ancestry cases, 146,214 East Asian ancestry controls	NA	2q36.3	NA	PID1	NA	NA	ENSG00000153823	NA	NA	rs13411207-A	rs13411207	0	13411207	intron_variant	0	NR	3e-09	8.52288	NA	0.0521	[0.035-0.069] unit decrease	Affymetrix, Illumina [25841367] (imputed)	N	myocardial infarction	http://www.ebi.ac.uk/efo/EFO_0000612	GCST90018877	Genome-wide genotyping array
3	138374047	138374047	2021-12-14	34594039	Sakaue S	2021-09-30	Nat Genet	www.ncbi.nlm.nih.gov/pubmed/34594039	A cross-population atlas of genetic associations for 220 human phenotypes.	Myocardial infarction	20,917 European ancestry cases, 440,906 European ancestry controls, 14,992 East Asian ancestry cases, 146,214 East Asian ancestry controls	NA	3q22.3	NA	MRAS	NA	NA	ENSG00000158186	NA	NA	rs185244-T	rs185244	0	185244	intron_variant	0	NR	2e-13	12.699	NA	0.0788	[0.058-0.1] unit increase	Affymetrix, Illumina [25841367] (imputed)	N	myocardial infarction	http://www.ebi.ac.uk/efo/EFO_0000612	GCST90018877	Genome-wide genotyping array
3	14902458	14902458	2021-12-14	34594039	Sakaue S	2021-09-30	Nat Genet	www.ncbi.nlm.nih.gov/pubmed/34594039	A cross-population atlas of genetic associations for 220 human phenotypes.	Myocardial infarction	20,917 European ancestry cases, 440,906 European ancestry controls, 14,992 East Asian ancestry cases, 146,214 East Asian ancestry controls	NA	3p25.1	NA	FGD5	NA	NA	ENSG00000154783	NA	NA	rs11925504-A	rs11925504	0	11925504	intron_variant	0	NR	2e-09	8.69897	NA	0.0569	[0.038-0.076] unit decrease	Affymetrix, Illumina [25841367] (imputed)	N	myocardial infarction	http://www.ebi.ac.uk/efo/EFO_0000612	GCST90018877	Genome-wide genotyping array
4	119979127	119979127	2021-12-14	34594039	Sakaue S	2021-09-30	Nat Genet	www.ncbi.nlm.nih.gov/pubmed/34594039	A cross-population atlas of genetic associations for 220 human phenotypes.	Myocardial infarction	20,917 European ancestry cases, 440,906 European ancestry controls, 14,992 East Asian ancestry cases, 146,214 East Asian ancestry controls	NA	4q27	NA	LINC02502 - MAD2L1	ENSG00000250392	ENSG00000164109	NA	14834	76496	rs13134800-C	rs13134800	0	13134800	intergenic_variant	1	NR	2e-09	8.69897	NA	0.0565	[0.038-0.075] unit decrease	Affymetrix, Illumina [25841367] (imputed)	N	myocardial infarction	http://www.ebi.ac.uk/efo/EFO_0000612	GCST90018877	Genome-wide genotyping array
4	147478859	147478859	2021-12-14	34594039	Sakaue S	2021-09-30	Nat Genet	www.ncbi.nlm.nih.gov/pubmed/34594039	A cross-population atlas of genetic associations for 220 human phenotypes.	Myocardial infarction	20,917 European ancestry cases, 440,906 European ancestry controls, 14,992 East Asian ancestry cases, 146,214 East Asian ancestry controls	NA	4q31.22	NA	PRMT5P1 - EDNRA	ENSG00000249004	ENSG00000151617	NA	19538	2058	rs72957606-G	rs72957606	0	72957606	intergenic_variant	1	NR	3e-21	20.5229	NA	0.1028	[0.082-0.124] unit increase	Affymetrix, Illumina [25841367] (imputed)	N	myocardial infarction	http://www.ebi.ac.uk/efo/EFO_0000612	GCST90018877	Genome-wide genotyping array
4	155738667	155738667	2021-12-14	34594039	Sakaue S	2021-09-30	Nat Genet	www.ncbi.nlm.nih.gov/pubmed/34594039	A cross-population atlas of genetic associations for 220 human phenotypes.	Myocardial infarction	20,917 European ancestry cases, 440,906 European ancestry controls, 14,992 East Asian ancestry cases, 146,214 East Asian ancestry controls	NA	4q32.1	NA	GUCY1A1 - GUCY1B1	ENSG00000164116	ENSG00000061918	NA	1608	20325	rs11731886-C	rs11731886	0	11731886	downstream_gene_variant	1	NR	6e-16	15.2218	NA	0.0833	[0.063-0.103] unit decrease	Affymetrix, Illumina [25841367] (imputed)	N	myocardial infarction	http://www.ebi.ac.uk/efo/EFO_0000612	GCST90018877	Genome-wide genotyping array
4	56913401	56913401	2021-12-14	34594039	Sakaue S	2021-09-30	Nat Genet	www.ncbi.nlm.nih.gov/pubmed/34594039	A cross-population atlas of genetic associations for 220 human phenotypes.	Myocardial infarction	20,917 European ancestry cases, 440,906 European ancestry controls, 14,992 East Asian ancestry cases, 146,214 East Asian ancestry controls	NA	4q12	NA	REST	NA	NA	ENSG00000084093	NA	NA	rs781658-A	rs781658	0	781658	non_coding_transcript_exon_variant	0	NR	6e-10	9.22185	NA	0.0612	[0.042-0.081] unit increase	Affymetrix, Illumina [25841367] (imputed)	N	myocardial infarction	http://www.ebi.ac.uk/efo/EFO_0000612	GCST90018877	Genome-wide genotyping array
4	80263187	80263187	2021-12-14	34594039	Sakaue S	2021-09-30	Nat Genet	www.ncbi.nlm.nih.gov/pubmed/34594039	A cross-population atlas of genetic associations for 220 human phenotypes.	Myocardial infarction	20,917 European ancestry cases, 440,906 European ancestry controls, 14,992 East Asian ancestry cases, 146,214 East Asian ancestry controls	NA	4q21.21	NA	PRDM8 - FGF5	ENSG00000152784	ENSG00000138675	NA	58858	3452	rs16998073-T	rs16998073	0	16998073	upstream_gene_variant	1	NR	2e-12	11.699	NA	0.0662	[0.048-0.085] unit increase	Affymetrix, Illumina [25841367] (imputed)	N	myocardial infarction	http://www.ebi.ac.uk/efo/EFO_0000612	GCST90018877	Genome-wide genotyping array
4	81704567	81704567	2021-12-14	34594039	Sakaue S	2021-09-30	Nat Genet	www.ncbi.nlm.nih.gov/pubmed/34594039	A cross-population atlas of genetic associations for 220 human phenotypes.	Myocardial infarction	20,917 European ancestry cases, 440,906 European ancestry controls, 14,992 East Asian ancestry cases, 146,214 East Asian ancestry controls	NA	4q21.22	NA	RASGEF1B	NA	NA	ENSG00000138670	NA	NA	rs36002015-G	rs36002015	0	36002015	intron_variant	0	NR	3e-09	8.52288	NA	0.0569	[0.038-0.076] unit decrease	Affymetrix, Illumina [25841367] (imputed)	N	myocardial infarction	http://www.ebi.ac.uk/efo/EFO_0000612	GCST90018877	Genome-wide genotyping array
5	173248050	173248050	2021-12-14	34594039	Sakaue S	2021-09-30	Nat Genet	www.ncbi.nlm.nih.gov/pubmed/34594039	A cross-population atlas of genetic associations for 220 human phenotypes.	Myocardial infarction	20,917 European ancestry cases, 440,906 European ancestry controls, 14,992 East Asian ancestry cases, 146,214 East Asian ancestry controls	NA	5q35.1	NA	NKX2-5 - Y_RNA	ENSG00000183072	ENSG00000274754	NA	12739	6140	rs62378333-G	rs62378333	0	62378333	intergenic_variant	1	NR	3e-08	7.52288	NA	0.0592	[0.038-0.08] unit decrease	Affymetrix, Illumina [25841367] (imputed)	N	myocardial infarction	http://www.ebi.ac.uk/efo/EFO_0000612	GCST90018877	Genome-wide genotyping array
5	75323307	75323307	2021-12-14	34594039	Sakaue S	2021-09-30	Nat Genet	www.ncbi.nlm.nih.gov/pubmed/34594039	A cross-population atlas of genetic associations for 220 human phenotypes.	Myocardial infarction	20,917 European ancestry cases, 440,906 European ancestry controls, 14,992 East Asian ancestry cases, 146,214 East Asian ancestry controls	NA	5q13.3	NA	ANKRD31 - HMGCR	ENSG00000145700	ENSG00000113161	NA	86396	13022	rs13354746-T	rs13354746	0	13354746	intron_variant	1	NR	3e-08	7.52288	NA	0.0552	[0.036-0.075] unit increase	Affymetrix, Illumina [25841367] (imputed)	N	myocardial infarction	http://www.ebi.ac.uk/efo/EFO_0000612	GCST90018877	Genome-wide genotyping array
6	133893387	133893387	2021-12-14	34594039	Sakaue S	2021-09-30	Nat Genet	www.ncbi.nlm.nih.gov/pubmed/34594039	A cross-population atlas of genetic associations for 220 human phenotypes.	Myocardial infarction	20,917 European ancestry cases, 440,906 European ancestry controls, 14,992 East Asian ancestry cases, 146,214 East Asian ancestry controls	NA	6q23.2	NA	TCF21	NA	NA	ENSG00000118526	NA	NA	rs12190287-G	rs12190287	0	12190287	3_prime_UTR_variant	0	NR	3e-25	24.5229	NA	0.0917	[0.074-0.109] unit decrease	Affymetrix, Illumina [25841367] (imputed)	N	myocardial infarction	http://www.ebi.ac.uk/efo/EFO_0000612	GCST90018877	Genome-wide genotyping array
6	31352844	31352844	2021-12-14	34594039	Sakaue S	2021-09-30	Nat Genet	www.ncbi.nlm.nih.gov/pubmed/34594039	A cross-population atlas of genetic associations for 220 human phenotypes.	Myocardial infarction	20,917 European ancestry cases, 440,906 European ancestry controls, 14,992 East Asian ancestry cases, 146,214 East Asian ancestry controls	NA	6p21.33	NA	LINC02571 - HLA-B	ENSG00000256166	ENSG00000206450	NA	51202	1028	rs117598591-A	rs117598591	0	117598591	intron_variant	1	NR	3e-20	19.5229	NA	0.2416	[0.19-0.29] unit increase	Affymetrix, Illumina [25841367] (imputed)	N	myocardial infarction	http://www.ebi.ac.uk/efo/EFO_0000612	GCST90018877	Genome-wide genotyping array
6	39178454	39178454	2021-12-14	34594039	Sakaue S	2021-09-30	Nat Genet	www.ncbi.nlm.nih.gov/pubmed/34594039	A cross-population atlas of genetic associations for 220 human phenotypes.	Myocardial infarction	20,917 European ancestry cases, 440,906 European ancestry controls, 14,992 East Asian ancestry cases, 146,214 East Asian ancestry controls	NA	6p21.2	NA	SAYSD1 - KCNK5	ENSG00000112167	ENSG00000164626	NA	63268	10517	rs1155347-C	rs1155347	0	1155347	intergenic_variant	1	NR	2e-16	15.699	NA	0.0899	[0.068-0.111] unit decrease	Affymetrix, Illumina [25841367] (imputed)	N	myocardial infarction	http://www.ebi.ac.uk/efo/EFO_0000612	GCST90018877	Genome-wide genotyping array
6	73695048	73695048	2021-12-14	34594039	Sakaue S	2021-09-30	Nat Genet	www.ncbi.nlm.nih.gov/pubmed/34594039	A cross-population atlas of genetic associations for 220 human phenotypes.	Myocardial infarction	20,917 European ancestry cases, 440,906 European ancestry controls, 14,992 East Asian ancestry cases, 146,214 East Asian ancestry controls	NA	6q13	NA	SLC17A5 - CD109	ENSG00000119899	ENSG00000156535	NA	41056	737	rs79717953-T	rs79717953	0	79717953	non_coding_transcript_exon_variant	1	NR	2e-09	8.69897	NA	0.1406	[0.095-0.186] unit increase	Affymetrix, Illumina [25841367] (imputed)	N	myocardial infarction	http://www.ebi.ac.uk/efo/EFO_0000612	GCST90018877	Genome-wide genotyping array
7	35255892	35255892	2021-12-14	34594039	Sakaue S	2021-09-30	Nat Genet	www.ncbi.nlm.nih.gov/pubmed/34594039	A cross-population atlas of genetic associations for 220 human phenotypes.	Myocardial infarction	20,917 European ancestry cases, 440,906 European ancestry controls, 14,992 East Asian ancestry cases, 146,214 East Asian ancestry controls	NA	7p14.2	NA	TBX20 - HERPUD2	ENSG00000164532	ENSG00000122557	NA	1792	376767	rs6963934-G	rs6963934	0	6963934	regulatory_region_variant	1	NR	7e-12	11.1549	NA	0.0634	[0.045-0.081] unit decrease	Affymetrix, Illumina [25841367] (imputed)	N	myocardial infarction	http://www.ebi.ac.uk/efo/EFO_0000612	GCST90018877	Genome-wide genotyping array
7	45892964	45892964	2021-12-14	34594039	Sakaue S	2021-09-30	Nat Genet	www.ncbi.nlm.nih.gov/pubmed/34594039	A cross-population atlas of genetic associations for 220 human phenotypes.	Myocardial infarction	20,917 European ancestry cases, 440,906 European ancestry controls, 14,992 East Asian ancestry cases, 146,214 East Asian ancestry controls	NA	7p12.3	NA	IGFBP1	NA	NA	ENSG00000146678	NA	NA	rs117054298-T	rs117054298	0	117054298	splice_acceptor_variant	0	NR	3e-08	7.52288	NA	0.5953	[0.39-0.8] unit increase	Affymetrix, Illumina [25841367] (imputed)	N	myocardial infarction	http://www.ebi.ac.uk/efo/EFO_0000612	GCST90018877	Genome-wide genotyping array
8	20007045	20007045	2021-12-14	34594039	Sakaue S	2021-09-30	Nat Genet	www.ncbi.nlm.nih.gov/pubmed/34594039	A cross-population atlas of genetic associations for 220 human phenotypes.	Myocardial infarction	20,917 European ancestry cases, 440,906 European ancestry controls, 14,992 East Asian ancestry cases, 146,214 East Asian ancestry controls	NA	8p21.3	NA	LPL - RPL30P9	ENSG00000175445	ENSG00000242709	NA	39786	106298	rs1441763-C	rs1441763	0	1441763	intergenic_variant	1	NR	3e-11	10.5229	NA	0.0689	[0.049-0.089] unit decrease	Affymetrix, Illumina [25841367] (imputed)	N	myocardial infarction	http://www.ebi.ac.uk/efo/EFO_0000612	GCST90018877	Genome-wide genotyping array
9	107754849	107754849	2021-12-14	34594039	Sakaue S	2021-09-30	Nat Genet	www.ncbi.nlm.nih.gov/pubmed/34594039	A cross-population atlas of genetic associations for 220 human phenotypes.	Myocardial infarction	20,917 European ancestry cases, 440,906 European ancestry controls, 14,992 East Asian ancestry cases, 146,214 East Asian ancestry controls	NA	9q31.2	NA	RNU6-996P - RNU6-1064P	ENSG00000202308	ENSG00000222558	NA	91603	42895	rs1970014-A	rs1970014	0	1970014	regulatory_region_variant	1	NR	2e-11	10.699	NA	0.064	[0.045-0.083] unit decrease	Affymetrix, Illumina [25841367] (imputed)	N	myocardial infarction	http://www.ebi.ac.uk/efo/EFO_0000612	GCST90018877	Genome-wide genotyping array
9	133271001	133271001	2021-12-14	34594039	Sakaue S	2021-09-30	Nat Genet	www.ncbi.nlm.nih.gov/pubmed/34594039	A cross-population atlas of genetic associations for 220 human phenotypes.	Myocardial infarction	20,917 European ancestry cases, 440,906 European ancestry controls, 14,992 East Asian ancestry cases, 146,214 East Asian ancestry controls	NA	9q34.2	NA	ABO, ABO	NA	NA	ENSG00000175164, ENSG00000281879	NA	NA	rs527210-T	rs527210	0	527210	intron_variant	0	NR	5e-13	12.301	NA	0.0718	[0.052-0.091] unit increase	Affymetrix, Illumina [25841367] (imputed)	N	myocardial infarction	http://www.ebi.ac.uk/efo/EFO_0000612	GCST90018877	Genome-wide genotyping array
9	136352316	136352316	2021-12-14	34594039	Sakaue S	2021-09-30	Nat Genet	www.ncbi.nlm.nih.gov/pubmed/34594039	A cross-population atlas of genetic associations for 220 human phenotypes.	Myocardial infarction	20,917 European ancestry cases, 440,906 European ancestry controls, 14,992 East Asian ancestry cases, 146,214 East Asian ancestry controls	NA	9q34.3	NA	GPSM1	NA	NA	ENSG00000160360	NA	NA	rs61386106-A	rs61386106	0	61386106	intron_variant	0	NR	3e-08	7.52288	NA	0.0871	[0.056-0.118] unit increase	Affymetrix, Illumina [25841367] (imputed)	N	myocardial infarction	http://www.ebi.ac.uk/efo/EFO_0000612	GCST90018877	Genome-wide genotyping array
10	102892566	102892566	2021-12-14	34594039	Sakaue S	2021-09-30	Nat Genet	www.ncbi.nlm.nih.gov/pubmed/34594039	A cross-population atlas of genetic associations for 220 human phenotypes.	Myocardial infarction	20,917 European ancestry cases, 440,906 European ancestry controls, 14,992 East Asian ancestry cases, 146,214 East Asian ancestry controls	NA	10q24.32	NA	AS3MT, BORCS7-ASMT	NA	NA	ENSG00000214435, ENSG00000270316	NA	NA	rs11191447-T	rs11191447	0	11191447	intron_variant	0	NR	5e-16	15.301	NA	0.102	[0.077-0.127] unit decrease	Affymetrix, Illumina [25841367] (imputed)	N	myocardial infarction	http://www.ebi.ac.uk/efo/EFO_0000612	GCST90018877	Genome-wide genotyping array
10	43985246	43985246	2021-12-14	34594039	Sakaue S	2021-09-30	Nat Genet	www.ncbi.nlm.nih.gov/pubmed/34594039	A cross-population atlas of genetic associations for 220 human phenotypes.	Myocardial infarction	20,917 European ancestry cases, 440,906 European ancestry controls, 14,992 East Asian ancestry cases, 146,214 East Asian ancestry controls	NA	10q11.21	NA	LINC00841 - LINC02881	ENSG00000233395	ENSG00000277288	NA	4144	307323	rs1870635-T	rs1870635	0	1870635	intergenic_variant	1	NR	1e-15	15	NA	0.0759	[0.057-0.095] unit increase	Affymetrix, Illumina [25841367] (imputed)	N	myocardial infarction	http://www.ebi.ac.uk/efo/EFO_0000612	GCST90018877	Genome-wide genotyping array
