## Supplemental Table 2 for "Computational analysis of congenital heart disease associated SNPs: Unveiling their impact on the gene regulatory system" (part 2 of 2)

### Sheet: GWAS-catalog_CHD-SNPs_uniq (continued)
Table S2: A list of unique CHD-SNPs filtered from GWAS-catalog.
10	73809088	73809088	2021-12-14	34594039	Sakaue S	2021-09-30	Nat Genet	www.ncbi.nlm.nih.gov/pubmed/34594039	A cross-population atlas of genetic associations for 220 human phenotypes.	Myocardial infarction	20,917 European ancestry cases, 440,906 European ancestry controls, 14,992 East Asian ancestry cases, 146,214 East Asian ancestry controls	NA	10q22.2	NA	NDST2	NA	NA	ENSG00000166507	NA	NA	rs3812637-T	rs3812637	0	3812637	intron_variant	0	NR	2e-08	7.69897	NA	0.0534	[0.035-0.072] unit increase	Affymetrix, Illumina [25841367] (imputed)	N	myocardial infarction	http://www.ebi.ac.uk/efo/EFO_0000612	GCST90018877	Genome-wide genotyping array
11	103798564	103798564	2021-12-14	34594039	Sakaue S	2021-09-30	Nat Genet	www.ncbi.nlm.nih.gov/pubmed/34594039	A cross-population atlas of genetic associations for 220 human phenotypes.	Myocardial infarction	20,917 European ancestry cases, 440,906 European ancestry controls, 14,992 East Asian ancestry cases, 146,214 East Asian ancestry controls	NA	11q22.3	NA	DYNC2H1 - MIR4693	ENSG00000187240	ENSG00000264200	NA	318701	51342	rs5794276-TTATTGAA	rs5794276	0	5794276	intron_variant	1	NR	4e-20	19.3979	NA	0.0859	[0.067-0.104] unit decrease	Affymetrix, Illumina [25841367] (imputed)	N	myocardial infarction	http://www.ebi.ac.uk/efo/EFO_0000612	GCST90018877	Genome-wide genotyping array
11	65799248	65799248	2021-12-14	34594039	Sakaue S	2021-09-30	Nat Genet	www.ncbi.nlm.nih.gov/pubmed/34594039	A cross-population atlas of genetic associations for 220 human phenotypes.	Myocardial infarction	20,917 European ancestry cases, 440,906 European ancestry controls, 14,992 East Asian ancestry cases, 146,214 East Asian ancestry controls	NA	11q13.1	NA	OVOL1 - CFL1	ENSG00000172818	ENSG00000172757	NA	2034	23774	rs557675-G	rs557675	0	557675	upstream_gene_variant	1	NR	6e-09	8.22185	NA	0.0508	[0.034-0.068] unit decrease	Affymetrix, Illumina [25841367] (imputed)	N	myocardial infarction	http://www.ebi.ac.uk/efo/EFO_0000612	GCST90018877	Genome-wide genotyping array
12	110259525	110259525	2021-12-14	34594039	Sakaue S	2021-09-30	Nat Genet	www.ncbi.nlm.nih.gov/pubmed/34594039	A cross-population atlas of genetic associations for 220 human phenotypes.	Myocardial infarction	20,917 European ancestry cases, 440,906 European ancestry controls, 14,992 East Asian ancestry cases, 146,214 East Asian ancestry controls	NA	12q24.11	NA	IFT81 - ATP2A2	ENSG00000122970	ENSG00000174437	NA	40732	21231	rs117121174-A	rs117121174	0	117121174	intergenic_variant	1	NR	1e-36	36	NA	0.2932	[0.25-0.34] unit increase	Affymetrix, Illumina [25841367] (imputed)	N	myocardial infarction	http://www.ebi.ac.uk/efo/EFO_0000612	GCST90018877	Genome-wide genotyping array
12	20005226	20005226	2021-12-14	34594039	Sakaue S	2021-09-30	Nat Genet	www.ncbi.nlm.nih.gov/pubmed/34594039	A cross-population atlas of genetic associations for 220 human phenotypes.	Myocardial infarction	20,917 European ancestry cases, 440,906 European ancestry controls, 14,992 East Asian ancestry cases, 146,214 East Asian ancestry controls	NA	12p12.2	NA	TCP1P3 - LINC02398	ENSG00000256849	ENSG00000256287	NA	62208	9554	rs11044977-T	rs11044977	0	11044977	intron_variant	1	NR	2e-11	10.699	NA	0.0598	[0.042-0.077] unit increase	Affymetrix, Illumina [25841367] (imputed)	N	myocardial infarction	http://www.ebi.ac.uk/efo/EFO_0000612	GCST90018877	Genome-wide genotyping array
12	54127810	54127810	2021-12-14	34594039	Sakaue S	2021-09-30	Nat Genet	www.ncbi.nlm.nih.gov/pubmed/34594039	A cross-population atlas of genetic associations for 220 human phenotypes.	Myocardial infarction	20,917 European ancestry cases, 440,906 European ancestry controls, 14,992 East Asian ancestry cases, 146,214 East Asian ancestry controls	NA	12q13.13	NA	SMUG1, LINC02381	NA	NA	ENSG00000123415, ENSG00000250742	NA	NA	rs75160195-T	rs75160195	0	75160195	intron_variant	0	NR	7e-13	12.1549	NA	0.1138	[0.083-0.145] unit increase	Affymetrix, Illumina [25841367] (imputed)	N	myocardial infarction	http://www.ebi.ac.uk/efo/EFO_0000612	GCST90018877	Genome-wide genotyping array
12	95108527	95108527	2021-12-14	34594039	Sakaue S	2021-09-30	Nat Genet	www.ncbi.nlm.nih.gov/pubmed/34594039	A cross-population atlas of genetic associations for 220 human phenotypes.	Myocardial infarction	20,917 European ancestry cases, 440,906 European ancestry controls, 14,992 East Asian ancestry cases, 146,214 East Asian ancestry controls	NA	12q22	NA	FGD6	NA	NA	ENSG00000180263	NA	NA	rs11107896-A	rs11107896	0	11107896	synonymous_variant	0	NR	2e-12	11.699	NA	0.0914	[0.066-0.117] unit decrease	Affymetrix, Illumina [25841367] (imputed)	N	myocardial infarction	http://www.ebi.ac.uk/efo/EFO_0000612	GCST90018877	Genome-wide genotyping array
13	110397276	110397276	2021-12-14	34594039	Sakaue S	2021-09-30	Nat Genet	www.ncbi.nlm.nih.gov/pubmed/34594039	A cross-population atlas of genetic associations for 220 human phenotypes.	Myocardial infarction	20,917 European ancestry cases, 440,906 European ancestry controls, 14,992 East Asian ancestry cases, 146,214 East Asian ancestry controls	NA	13q34	NA	COL4A2	NA	NA	ENSG00000134871	NA	NA	rs9515203-C	rs9515203	0	9515203	intron_variant	0	NR	2e-14	13.699	NA	0.0809	[0.06-0.102] unit decrease	Affymetrix, Illumina [25841367] (imputed)	N	myocardial infarction	http://www.ebi.ac.uk/efo/EFO_0000612	GCST90018877	Genome-wide genotyping array
15	67071235	67071235	2021-12-14	34594039	Sakaue S	2021-09-30	Nat Genet	www.ncbi.nlm.nih.gov/pubmed/34594039	A cross-population atlas of genetic associations for 220 human phenotypes.	Myocardial infarction	20,917 European ancestry cases, 440,906 European ancestry controls, 14,992 East Asian ancestry cases, 146,214 East Asian ancestry controls	NA	15q22.33	NA	SMAD3	NA	NA	ENSG00000166949	NA	NA	rs11632964-T	rs11632964	0	11632964	intron_variant	0	NR	4e-08	7.39794	NA	0.0489	[0.031-0.066] unit decrease	Affymetrix, Illumina [25841367] (imputed)	N	myocardial infarction	http://www.ebi.ac.uk/efo/EFO_0000612	GCST90018877	Genome-wide genotyping array
15	78733341	78733341	2021-12-14	34594039	Sakaue S	2021-09-30	Nat Genet	www.ncbi.nlm.nih.gov/pubmed/34594039	A cross-population atlas of genetic associations for 220 human phenotypes.	Myocardial infarction	20,917 European ancestry cases, 440,906 European ancestry controls, 14,992 East Asian ancestry cases, 146,214 East Asian ancestry controls	NA	15q25.1	NA	CHRNB4 - ADAMTS7	ENSG00000117971	ENSG00000136378	NA	5587	25865	rs4887085-C	rs4887085	0	4887085	intron_variant	1	NR	7e-16	15.1549	NA	0.0762	[0.058-0.095] unit decrease	Affymetrix, Illumina [25841367] (imputed)	N	myocardial infarction	http://www.ebi.ac.uk/efo/EFO_0000612	GCST90018877	Genome-wide genotyping array
15	89024875	89024875	2021-12-14	34594039	Sakaue S	2021-09-30	Nat Genet	www.ncbi.nlm.nih.gov/pubmed/34594039	A cross-population atlas of genetic associations for 220 human phenotypes.	Myocardial infarction	20,917 European ancestry cases, 440,906 European ancestry controls, 14,992 East Asian ancestry cases, 146,214 East Asian ancestry controls	NA	15q26.1	NA	KRT18P47 - CARMAL	ENSG00000259489	ENSG00000260123	NA	63829	16348	rs10683082-AAAG	rs10683082	0	10683082	intergenic_variant	1	NR	1e-15	15	NA	0.0875	[0.066-0.109] unit decrease	Affymetrix, Illumina [25841367] (imputed)	N	myocardial infarction	http://www.ebi.ac.uk/efo/EFO_0000612	GCST90018877	Genome-wide genotyping array
1	113905767	113905767	2021-12-14	34594039	Sakaue S	2021-09-30	Nat Genet	www.ncbi.nlm.nih.gov/pubmed/34594039	A cross-population atlas of genetic associations for 220 human phenotypes.	Myocardial infarction	20,917 European ancestry cases, 440,906 European ancestry controls, 14,992 East Asian ancestry cases, 146,214 East Asian ancestry controls	NA	1p13.2	NA	DCLRE1B	NA	NA	ENSG00000118655	NA	NA	rs11552449-T	rs11552449	0	11552449	missense_variant	0	NR	3e-09	8.52288	NA	0.0587	[0.039-0.078] unit increase	Affymetrix, Illumina [25841367] (imputed)	N	myocardial infarction	http://www.ebi.ac.uk/efo/EFO_0000612	GCST90018877	Genome-wide genotyping array
1	154448962	154448962	2021-12-14	34594039	Sakaue S	2021-09-30	Nat Genet	www.ncbi.nlm.nih.gov/pubmed/34594039	A cross-population atlas of genetic associations for 220 human phenotypes.	Myocardial infarction	20,917 European ancestry cases, 440,906 European ancestry controls, 14,992 East Asian ancestry cases, 146,214 East Asian ancestry controls	NA	1q21.3	NA	IL6R	NA	NA	ENSG00000160712	NA	NA	rs12404927-C	rs12404927	0	12404927	intron_variant	0	NR	1e-10	10	NA	0.0618	[0.043-0.081] unit decrease	Affymetrix, Illumina [25841367] (imputed)	N	myocardial infarction	http://www.ebi.ac.uk/efo/EFO_0000612	GCST90018877	Genome-wide genotyping array
1	222620290	222620290	2021-12-14	34594039	Sakaue S	2021-09-30	Nat Genet	www.ncbi.nlm.nih.gov/pubmed/34594039	A cross-population atlas of genetic associations for 220 human phenotypes.	Myocardial infarction	20,917 European ancestry cases, 440,906 European ancestry controls, 14,992 East Asian ancestry cases, 146,214 East Asian ancestry controls	NA	1q41	NA	MIA3	NA	NA	ENSG00000154305	NA	NA	rs2378584-G	rs2378584	0	2378584	intron_variant	0	NR	6e-35	34.2218	NA	0.1138	[0.096-0.132] unit increase	Affymetrix, Illumina [25841367] (imputed)	N	myocardial infarction	http://www.ebi.ac.uk/efo/EFO_0000612	GCST90018877	Genome-wide genotyping array
1	3069321	3069321	2021-12-14	34594039	Sakaue S	2021-09-30	Nat Genet	www.ncbi.nlm.nih.gov/pubmed/34594039	A cross-population atlas of genetic associations for 220 human phenotypes.	Myocardial infarction	20,917 European ancestry cases, 440,906 European ancestry controls, 14,992 East Asian ancestry cases, 146,214 East Asian ancestry controls	NA	1p36.32	NA	PRDM16	NA	NA	ENSG00000142611	NA	NA	rs7413494-G	rs7413494	0	7413494	intron_variant	0	NR	5e-08	7.30103	NA	0.0553	[0.036-0.075] unit increase	Affymetrix, Illumina [25841367] (imputed)	N	myocardial infarction	http://www.ebi.ac.uk/efo/EFO_0000612	GCST90018877	Genome-wide genotyping array
2	164036082	164036082	2021-12-14	34594039	Sakaue S	2021-09-30	Nat Genet	www.ncbi.nlm.nih.gov/pubmed/34594039	A cross-population atlas of genetic associations for 220 human phenotypes.	Myocardial infarction	20,917 European ancestry cases, 440,906 European ancestry controls, 14,992 East Asian ancestry cases, 146,214 East Asian ancestry controls	NA	2q24.3	NA	FIGN - PRPS1P1	ENSG00000182263	ENSG00000226847	NA	300070	177457	rs4667725-C	rs4667725	0	4667725	intron_variant	1	NR	3e-11	10.5229	NA	0.0646	[0.046-0.084] unit decrease	Affymetrix, Illumina [25841367] (imputed)	N	myocardial infarction	http://www.ebi.ac.uk/efo/EFO_0000612	GCST90018877	Genome-wide genotyping array
2	203140349	203140349	2021-12-14	34594039	Sakaue S	2021-09-30	Nat Genet	www.ncbi.nlm.nih.gov/pubmed/34594039	A cross-population atlas of genetic associations for 220 human phenotypes.	Myocardial infarction	20,917 European ancestry cases, 440,906 European ancestry controls, 14,992 East Asian ancestry cases, 146,214 East Asian ancestry controls	NA	2q33.2	NA	NBEAL1	NA	NA	ENSG00000144426	NA	NA	rs72934573-G	rs72934573	0	72934573	intron_variant	0	NR	7e-15	14.1549	NA	0.1351	[0.1-0.17] unit increase	Affymetrix, Illumina [25841367] (imputed)	N	myocardial infarction	http://www.ebi.ac.uk/efo/EFO_0000612	GCST90018877	Genome-wide genotyping array
2	21019859	21019859	2021-12-14	34594039	Sakaue S	2021-09-30	Nat Genet	www.ncbi.nlm.nih.gov/pubmed/34594039	A cross-population atlas of genetic associations for 220 human phenotypes.	Myocardial infarction	20,917 European ancestry cases, 440,906 European ancestry controls, 14,992 East Asian ancestry cases, 146,214 East Asian ancestry controls	NA	2p24.1	NA	APOB	NA	NA	ENSG00000084674	NA	NA	rs13306206-A	rs13306206	0	13306206	missense_variant	0	NR	5e-33	32.301	NA	0.4869	[0.41-0.57] unit increase	Affymetrix, Illumina [25841367] (imputed)	N	myocardial infarction	http://www.ebi.ac.uk/efo/EFO_0000612	GCST90018877	Genome-wide genotyping array
15	90885812	90885812	2021-12-14	34594039	Sakaue S	2021-09-30	Nat Genet	www.ncbi.nlm.nih.gov/pubmed/34594039	A cross-population atlas of genetic associations for 220 human phenotypes.	Myocardial infarction	20,917 European ancestry cases, 440,906 European ancestry controls, 14,992 East Asian ancestry cases, 146,214 East Asian ancestry controls	NA	15q26.1	NA	FES	NA	NA	ENSG00000182511	NA	NA	rs1894401-A	rs1894401	0	1894401	intron_variant	0	NR	2e-18	17.699	NA	0.0855	[0.066-0.105] unit decrease	Affymetrix, Illumina [25841367] (imputed)	N	myocardial infarction	http://www.ebi.ac.uk/efo/EFO_0000612	GCST90018877	Genome-wide genotyping array
16	75270468	75270468	2021-12-14	34594039	Sakaue S	2021-09-30	Nat Genet	www.ncbi.nlm.nih.gov/pubmed/34594039	A cross-population atlas of genetic associations for 220 human phenotypes.	Myocardial infarction	20,917 European ancestry cases, 440,906 European ancestry controls, 14,992 East Asian ancestry cases, 146,214 East Asian ancestry controls	NA	16q23.1	NA	BCAR1 - RNU6-758P	ENSG00000050820	ENSG00000252101	NA	2415	16244	rs2865827-G	rs2865827	0	2865827	intergenic_variant	1	NR	6e-09	8.22185	NA	0.0537	[0.036-0.072] unit increase	Affymetrix, Illumina [25841367] (imputed)	N	myocardial infarction	http://www.ebi.ac.uk/efo/EFO_0000612	GCST90018877	Genome-wide genotyping array
17	2165638	2165638	2021-12-14	34594039	Sakaue S	2021-09-30	Nat Genet	www.ncbi.nlm.nih.gov/pubmed/34594039	A cross-population atlas of genetic associations for 220 human phenotypes.	Myocardial infarction	20,917 European ancestry cases, 440,906 European ancestry controls, 14,992 East Asian ancestry cases, 146,214 East Asian ancestry controls	NA	17p13.3	NA	SMG6	NA	NA	ENSG00000070366	NA	NA	rs4790881-A	rs4790881	0	4790881	intron_variant	0	NR	3e-11	10.5229	NA	0.0613	[0.043-0.079] unit increase	Affymetrix, Illumina [25841367] (imputed)	N	myocardial infarction	http://www.ebi.ac.uk/efo/EFO_0000612	GCST90018877	Genome-wide genotyping array
17	61171368	61171368	2021-12-14	34594039	Sakaue S	2021-09-30	Nat Genet	www.ncbi.nlm.nih.gov/pubmed/34594039	A cross-population atlas of genetic associations for 220 human phenotypes.	Myocardial infarction	20,917 European ancestry cases, 440,906 European ancestry controls, 14,992 East Asian ancestry cases, 146,214 East Asian ancestry controls	NA	17q23.2	NA	BCAS3	NA	NA	ENSG00000141376	NA	NA	rs398119933-GA	rs398119933	1	71148385	intron_variant	0	NR	3e-08	7.52288	NA	0.0609	[0.04-0.082] unit decrease	Affymetrix, Illumina [25841367] (imputed)	N	myocardial infarction	http://www.ebi.ac.uk/efo/EFO_0000612	GCST90018877	Genome-wide genotyping array
17	64330753	64330753	2021-12-14	34594039	Sakaue S	2021-09-30	Nat Genet	www.ncbi.nlm.nih.gov/pubmed/34594039	A cross-population atlas of genetic associations for 220 human phenotypes.	Myocardial infarction	20,917 European ancestry cases, 440,906 European ancestry controls, 14,992 East Asian ancestry cases, 146,214 East Asian ancestry controls	NA	17q23.3	NA	PECAM1	NA	NA	ENSG00000261371	NA	NA	rs11388542-CT	rs11388542	0	11388542	intron_variant	0	NR	2e-10	9.69897	NA	0.0642	[0.044-0.084] unit increase	Affymetrix, Illumina [25841367] (imputed)	N	myocardial infarction	http://www.ebi.ac.uk/efo/EFO_0000612	GCST90018877	Genome-wide genotyping array
19	11131631	11131631	2021-12-14	34594039	Sakaue S	2021-09-30	Nat Genet	www.ncbi.nlm.nih.gov/pubmed/34594039	A cross-population atlas of genetic associations for 220 human phenotypes.	Myocardial infarction	20,917 European ancestry cases, 440,906 European ancestry controls, 14,992 East Asian ancestry cases, 146,214 East Asian ancestry controls	NA	19p13.2	NA	SPC24, LDLR	NA	NA	ENSG00000161888, ENSG00000130164	NA	NA	rs2738464-C	rs2738464	0	2738464	3_prime_UTR_variant	0	NR	6e-14	13.2218	NA	0.0834	[0.062-0.105] unit increase	Affymetrix, Illumina [25841367] (imputed)	N	myocardial infarction	http://www.ebi.ac.uk/efo/EFO_0000612	GCST90018877	Genome-wide genotyping array
19	41347074	41347074	2021-12-14	34594039	Sakaue S	2021-09-30	Nat Genet	www.ncbi.nlm.nih.gov/pubmed/34594039	A cross-population atlas of genetic associations for 220 human phenotypes.	Myocardial infarction	20,917 European ancestry cases, 440,906 European ancestry controls, 14,992 East Asian ancestry cases, 146,214 East Asian ancestry controls	NA	19q13.2	NA	TGFB1	NA	NA	ENSG00000105329	NA	NA	rs2288873-G	rs2288873	0	2288873	intron_variant	0	NR	9e-11	10.0458	NA	0.0573	[0.04-0.075] unit decrease	Affymetrix, Illumina [25841367] (imputed)	N	myocardial infarction	http://www.ebi.ac.uk/efo/EFO_0000612	GCST90018877	Genome-wide genotyping array
22	30273894	30273894	2021-12-14	34594039	Sakaue S	2021-09-30	Nat Genet	www.ncbi.nlm.nih.gov/pubmed/34594039	A cross-population atlas of genetic associations for 220 human phenotypes.	Myocardial infarction	20,917 European ancestry cases, 440,906 European ancestry controls, 14,992 East Asian ancestry cases, 146,214 East Asian ancestry controls	NA	22q12.2	NA	OSM - CASTOR1	ENSG00000099985	ENSG00000239282	NA	7043	11223	rs6006426-A	rs6006426	0	6006426	downstream_gene_variant	1	NR	5e-10	9.30103	NA	0.0543	[0.037-0.071] unit increase	Affymetrix, Illumina [25841367] (imputed)	N	myocardial infarction	http://www.ebi.ac.uk/efo/EFO_0000612	GCST90018877	Genome-wide genotyping array
3	195770272	195770272	2022-08-31	35727948	Gehlen J	2022-06-21	Cardiovasc Res	www.ncbi.nlm.nih.gov/pubmed/35727948	Elucidation of the genetic causes of bicuspid aortic valve disease.	Bicuspid aortic valve	2,236 European ancestry cases, 11,604 European ancestry controls	421 European ancestry cases, 3,643 European ancestry controls	3q29	NA	MUC4, MUC4, MUC4, MUC4, MUC4, MUC4, MUC4, MUC4	NA	NA	ENSG00000276613, ENSG00000277585, ENSG00000273822, ENSG00000275164, ENSG00000145113, ENSG00000273984, ENSG00000278468, ENSG00000278303	NA	NA	rs2293232-T	rs2293232	0	2293232	missense_variant	0	NR	2e-08	7.69897	NA	1.29	[1.24-1.35]	Illumina [NR] (imputed)	N	Bicuspid aortic valve	http://purl.obolibrary.org/obo/HP_0001647	GCST90133377	Genome-wide genotyping array
3	195763273	195763273	2022-08-31	35727948	Gehlen J	2022-06-21	Cardiovasc Res	www.ncbi.nlm.nih.gov/pubmed/35727948	Elucidation of the genetic causes of bicuspid aortic valve disease.	Bicuspid aortic valve	2,236 European ancestry cases, 11,604 European ancestry controls	421 European ancestry cases, 3,643 European ancestry controls	3q29	NA	MUC4, MUC4, MUC4, MUC4, MUC4, MUC4, MUC4, MUC4	NA	NA	ENSG00000276613, ENSG00000277585, ENSG00000273822, ENSG00000275164, ENSG00000145113, ENSG00000273984, ENSG00000278468, ENSG00000278303	NA	NA	rs2550262-C	rs2550262	0	2550262	intron_variant	0	NR	2e-09	8.69897	NA	1.28	[1.23-1.33]	Illumina [NR] (imputed)	N	Bicuspid aortic valve	http://purl.obolibrary.org/obo/HP_0001647	GCST90133377	Genome-wide genotyping array
3	195762138	195762138	2022-08-31	35727948	Gehlen J	2022-06-21	Cardiovasc Res	www.ncbi.nlm.nih.gov/pubmed/35727948	Elucidation of the genetic causes of bicuspid aortic valve disease.	Bicuspid aortic valve	2,236 European ancestry cases, 11,604 European ancestry controls	421 European ancestry cases, 3,643 European ancestry controls	3q29	NA	MUC4, MUC4, MUC4, MUC4, MUC4, MUC4, MUC4, MUC4	NA	NA	ENSG00000276613, ENSG00000277585, ENSG00000273822, ENSG00000275164, ENSG00000145113, ENSG00000273984, ENSG00000278468, ENSG00000278303	NA	NA	rs2246901-C	rs2246901	0	2246901	missense_variant	0	NR	2e-09	8.69897	NA	1.23	[1.19-1.27]	Illumina [NR] (imputed)	N	Bicuspid aortic valve	http://purl.obolibrary.org/obo/HP_0001647	GCST90133377	Genome-wide genotyping array
8	21741725	21741725	2022-09-02	35736394	Dube MP	2022-06-23	ESC Heart Fail	www.ncbi.nlm.nih.gov/pubmed/35736394	Pharmacogenomic study of heart failure and candesartan response from the CHARM programme.	Cardiovascular death or hospitalisation in heart failure	1,029 European ancestry individuals	NA	8p21.3	NA	GFRA2	NA	NA	ENSG00000168546	NA	NA	rs112455636-T	rs112455636	0	112455636	intron_variant	0	0.141	3e-09	8.52288	NA	1.91	[1.54-2.37]	Illumina [5140623] (imputed)	N	cardiovascular event measurement	http://www.ebi.ac.uk/efo/EFO_0006919	GCST90134311	Genome-wide genotyping array
3	38553482	38553482	2022-03-07	35210625	Barc J	2022-02-24	Nat Genet	www.ncbi.nlm.nih.gov/pubmed/35210625	Genome-wide association analyses identify new Brugada syndrome risk loci and highlight a new mechanism of sodium channel regulation in disease susceptibility.	Brugada syndrome	2,820 European ancestry cases, 10,001 European ancestry controls	NA	3p22.2	SCN5A	SCN5A	NA	NA	ENSG00000183873	NA	NA	rs7638909-G	rs7638909	0	7638909	intron_variant	0	0.24	3e-08	7.52288	NA	1.28	[1.17 - 1.40]	Affymetrix, Illumina [6990521] (imputed)	N	Brugada syndrome	http://purl.obolibrary.org/obo/MONDO_0015263	GCST90086158	Genome-wide genotyping array
3	38565977	38565977	2022-03-07	35210625	Barc J	2022-02-24	Nat Genet	www.ncbi.nlm.nih.gov/pubmed/35210625	Genome-wide association analyses identify new Brugada syndrome risk loci and highlight a new mechanism of sodium channel regulation in disease susceptibility.	Brugada syndrome	2,820 European ancestry cases, 10,001 European ancestry controls	NA	3p22.2	SCN5A	SCN5A	NA	NA	ENSG00000183873	NA	NA	rs62241190-G	rs62241190	0	62241190	intron_variant	0	0.03	9e-14	13.0458	NA	1.96	[1.63 - 2.32]	Affymetrix, Illumina [6990521] (imputed)	N	Brugada syndrome	http://purl.obolibrary.org/obo/MONDO_0015263	GCST90086158	Genome-wide genotyping array
3	38616217	38616217	2022-03-07	35210625	Barc J	2022-02-24	Nat Genet	www.ncbi.nlm.nih.gov/pubmed/35210625	Genome-wide association analyses identify new Brugada syndrome risk loci and highlight a new mechanism of sodium channel regulation in disease susceptibility.	Brugada syndrome	2,820 European ancestry cases, 10,001 European ancestry controls	NA	3p22.2	SCN5A	SCN5A	NA	NA	ENSG00000183873	NA	NA	rs7433206-A	rs7433206	0	7433206	intron_variant	0	0.42	1e-23	23	NA	1.48	[1.37 - 1.60]	Affymetrix, Illumina [6990521] (imputed)	N	Brugada syndrome	http://purl.obolibrary.org/obo/MONDO_0015263	GCST90086158	Genome-wide genotyping array
3	38641527	38641527	2022-03-07	35210625	Barc J	2022-02-24	Nat Genet	www.ncbi.nlm.nih.gov/pubmed/35210625	Genome-wide association analyses identify new Brugada syndrome risk loci and highlight a new mechanism of sodium channel regulation in disease susceptibility.	Brugada syndrome	2,820 European ancestry cases, 10,001 European ancestry controls	NA	3p22.2	SCN5A	SCN5A	NA	NA	ENSG00000183873	NA	NA	rs34760424-G	rs34760424	0	34760424	intron_variant	0	0.94	3e-23	22.5229	NA	2.32	[1.96 - 2.70]	Affymetrix, Illumina [6990521] (imputed)	N	Brugada syndrome	http://purl.obolibrary.org/obo/MONDO_0015263	GCST90086158	Genome-wide genotyping array
3	38647751	38647751	2022-03-07	35210625	Barc J	2022-02-24	Nat Genet	www.ncbi.nlm.nih.gov/pubmed/35210625	Genome-wide association analyses identify new Brugada syndrome risk loci and highlight a new mechanism of sodium channel regulation in disease susceptibility.	Brugada syndrome	2,820 European ancestry cases, 10,001 European ancestry controls	NA	3p22.2	SCN5A	SCN5A	NA	NA	ENSG00000183873	NA	NA	rs41310232-A	rs41310232	0	41310232	intron_variant	0	0.09	1e-15	15	NA	1.56	[1.40 - 1.74]	Affymetrix, Illumina [6990521] (imputed)	N	Brugada syndrome	http://purl.obolibrary.org/obo/MONDO_0015263	GCST90086158	Genome-wide genotyping array
3	38655062	38655062	2022-03-07	35210625	Barc J	2022-02-24	Nat Genet	www.ncbi.nlm.nih.gov/pubmed/35210625	Genome-wide association analyses identify new Brugada syndrome risk loci and highlight a new mechanism of sodium channel regulation in disease susceptibility.	Brugada syndrome	2,820 European ancestry cases, 10,001 European ancestry controls	NA	3p22.2	SCN5A	SCN5A - SCN10A	ENSG00000183873	ENSG00000185313	NA	5375	41740	rs6782237-C	rs6782237	0	6782237	regulatory_region_variant	1	0.68	1e-47	47	NA	1.74	[1.61 - 1.87]	Affymetrix, Illumina [6990521] (imputed)	N	Brugada syndrome	http://purl.obolibrary.org/obo/MONDO_0015263	GCST90086158	Genome-wide genotyping array
6	125343394	125343394	2022-03-07	35210625	Barc J	2022-02-24	Nat Genet	www.ncbi.nlm.nih.gov/pubmed/35210625	Genome-wide association analyses identify new Brugada syndrome risk loci and highlight a new mechanism of sodium channel regulation in disease susceptibility.	Brugada syndrome	2,820 European ancestry cases, 10,001 European ancestry controls	NA	6q22.31	HDDC2	HDDC2 - LINC02523	ENSG00000111906	ENSG00000224506	NA	41316	330959	rs6913204-C	rs6913204	0	6913204	intergenic_variant	1	0.47	1e-08	8	NA	1.22	[1.134 - 1.29]	Affymetrix, Illumina [6990521] (imputed)	N	Brugada syndrome	http://purl.obolibrary.org/obo/MONDO_0015263	GCST90086158	Genome-wide genotyping array
6	125794675	125794675	2022-03-07	35210625	Barc J	2022-02-24	Nat Genet	www.ncbi.nlm.nih.gov/pubmed/35210625	Genome-wide association analyses identify new Brugada syndrome risk loci and highlight a new mechanism of sodium channel regulation in disease susceptibility.	Brugada syndrome	2,820 European ancestry cases, 10,001 European ancestry controls	NA	6q22.31	HEY2, NCOA7	NCOA7	NA	NA	ENSG00000111912	NA	NA	rs9398791-C	rs9398791	0	9398791	intron_variant	0	0.51	1e-39	39	NA	1.53	[1.44 - 1.63]	Affymetrix, Illumina [6990521] (imputed)	N	Brugada syndrome	http://purl.obolibrary.org/obo/MONDO_0015263	GCST90086158	Genome-wide genotyping array
7	35309535	35309535	2022-03-07	35210625	Barc J	2022-02-24	Nat Genet	www.ncbi.nlm.nih.gov/pubmed/35210625	Genome-wide association analyses identify new Brugada syndrome risk loci and highlight a new mechanism of sodium channel regulation in disease susceptibility.	Brugada syndrome	2,820 European ancestry cases, 10,001 European ancestry controls	NA	7p14.2	TBX20	TBX20 - HERPUD2	ENSG00000164532	ENSG00000122557	NA	55435	323124	rs11765936-G	rs11765936	0	11765936	upstream_gene_variant	1	0.15	4e-11	10.3979	NA	1.37	[1.25 - 1.49]	Affymetrix, Illumina [6990521] (imputed)	N	Brugada syndrome	http://purl.obolibrary.org/obo/MONDO_0015263	GCST90086158	Genome-wide genotyping array
7	35374178	35374178	2022-03-07	35210625	Barc J	2022-02-24	Nat Genet	www.ncbi.nlm.nih.gov/pubmed/35210625	Genome-wide association analyses identify new Brugada syndrome risk loci and highlight a new mechanism of sodium channel regulation in disease susceptibility.	Brugada syndrome	2,820 European ancestry cases, 10,001 European ancestry controls	NA	7p14.2	TBX20	TBX20 - HERPUD2	ENSG00000164532	ENSG00000122557	NA	120078	258481	rs340398-C	rs340398	0	340398	intron_variant	1	0.38	2e-09	8.69897	NA	1.22	[1.15- 1.30]	Affymetrix, Illumina [6990521] (imputed)	N	Brugada syndrome	http://purl.obolibrary.org/obo/MONDO_0015263	GCST90086158	Genome-wide genotyping array
8	11754356	11754356	2022-03-07	35210625	Barc J	2022-02-24	Nat Genet	www.ncbi.nlm.nih.gov/pubmed/35210625	Genome-wide association analyses identify new Brugada syndrome risk loci and highlight a new mechanism of sodium channel regulation in disease susceptibility.	Brugada syndrome	2,820 European ancestry cases, 10,001 European ancestry controls	NA	8p23.1	GATA4	GATA4	NA	NA	ENSG00000285109	NA	NA	rs804281-G	rs804281	0	804281	intron_variant	0	0.58	1e-09	9	NA	1.22	[1.15 - 1.30]	Affymetrix, Illumina [6990521] (imputed)	N	Brugada syndrome	http://purl.obolibrary.org/obo/MONDO_0015263	GCST90086158	Genome-wide genotyping array
8	105335669	105335669	2022-03-07	35210625	Barc J	2022-02-24	Nat Genet	www.ncbi.nlm.nih.gov/pubmed/35210625	Genome-wide association analyses identify new Brugada syndrome risk loci and highlight a new mechanism of sodium channel regulation in disease susceptibility.	Brugada syndrome	2,820 European ancestry cases, 10,001 European ancestry controls	NA	8q23.1	ZFPM2	ZFPM2	NA	NA	ENSG00000169946	NA	NA	rs72671655-T	rs72671655	0	72671655	intron_variant	0	0.95	3e-13	12.5229	NA	1.85	[1.589 - 2.22]	Affymetrix, Illumina [6990521] (imputed)	N	Brugada syndrome	http://purl.obolibrary.org/obo/MONDO_0015263	GCST90086158	Genome-wide genotyping array
11	32452828	32452828	2022-03-07	35210625	Barc J	2022-02-24	Nat Genet	www.ncbi.nlm.nih.gov/pubmed/35210625	Genome-wide association analyses identify new Brugada syndrome risk loci and highlight a new mechanism of sodium channel regulation in disease susceptibility.	Brugada syndrome	2,820 European ancestry cases, 10,001 European ancestry controls	NA	11p13	WT1	WT1-AS	NA	NA	ENSG00000183242	NA	NA	rs72905083-A	rs72905083	0	72905083	intron_variant	0	0.08	2e-09	8.69897	NA	1.43	[1.27 - 1.60]	Affymetrix, Illumina [6990521] (imputed)	N	Brugada syndrome	http://purl.obolibrary.org/obo/MONDO_0015263	GCST90086158	Genome-wide genotyping array
16	54422441	54422441	2022-03-07	35210625	Barc J	2022-02-24	Nat Genet	www.ncbi.nlm.nih.gov/pubmed/35210625	Genome-wide association analyses identify new Brugada syndrome risk loci and highlight a new mechanism of sodium channel regulation in disease susceptibility.	Brugada syndrome	2,820 European ancestry cases, 10,001 European ancestry controls	NA	16q12.2	IRX3	LINC02140 - LINC02183	ENSG00000261803	ENSG00000283304	NA	51647	120367	rs11645463-A	rs11645463	0	11645463	regulatory_region_variant	1	0.54	1e-09	9	NA	1.22	[1.15 - 1.30]	Affymetrix, Illumina [6990521] (imputed)	N	Brugada syndrome	http://purl.obolibrary.org/obo/MONDO_0015263	GCST90086158	Genome-wide genotyping array
16	54629032	54629032	2022-03-07	35210625	Barc J	2022-02-24	Nat Genet	www.ncbi.nlm.nih.gov/pubmed/35210625	Genome-wide association analyses identify new Brugada syndrome risk loci and highlight a new mechanism of sodium channel regulation in disease susceptibility.	Brugada syndrome	2,820 European ancestry cases, 10,001 European ancestry controls	NA	16q12.2	CRNDE, IRX5	LINC02183 - CRNDE	ENSG00000283304	ENSG00000245694	NA	69932	216157	rs72622262-C	rs72622262	0	72622262	non_coding_transcript_exon_variant	1	0.83	1e-11	11	NA	1.36	[1.25 - 1.49]	Affymetrix, Illumina [6990521] (imputed)	N	Brugada syndrome	http://purl.obolibrary.org/obo/MONDO_0015263	GCST90086158	Genome-wide genotyping array
17	66304163	66304163	2022-03-07	35210625	Barc J	2022-02-24	Nat Genet	www.ncbi.nlm.nih.gov/pubmed/35210625	Genome-wide association analyses identify new Brugada syndrome risk loci and highlight a new mechanism of sodium channel regulation in disease susceptibility.	Brugada syndrome	2,820 European ancestry cases, 10,001 European ancestry controls	NA	17q24.2	PRKCA	PRKCA	NA	NA	ENSG00000154229	NA	NA	rs12945884-T	rs12945884	0	12945884	intron_variant	0	0.53	3e-08	7.52288	NA	1.2	[1.12 - 1.28]	Affymetrix, Illumina [6990521] (imputed)	N	Brugada syndrome	http://purl.obolibrary.org/obo/MONDO_0015263	GCST90086158	Genome-wide genotyping array
18	35090057	35090057	2022-03-07	35210625	Barc J	2022-02-24	Nat Genet	www.ncbi.nlm.nih.gov/pubmed/35210625	Genome-wide association analyses identify new Brugada syndrome risk loci and highlight a new mechanism of sodium channel regulation in disease susceptibility.	Brugada syndrome	2,820 European ancestry cases, 10,001 European ancestry controls	NA	18q12.1	MAPRE2	MAPRE2	NA	NA	ENSG00000166974	NA	NA	rs476348-C	rs476348	0	476348	intron_variant	0	0.69	3e-09	8.52288	NA	1.25	[1.16 - 1.33]	Affymetrix, Illumina [6990521] (imputed)	N	Brugada syndrome	http://purl.obolibrary.org/obo/MONDO_0015263	GCST90086158	Genome-wide genotyping array
2	85983150	85983150	2019-02-08	30595370	Kichaev G	2018-12-27	Am J Hum Genet	www.ncbi.nlm.nih.gov/pubmed/30595370	Leveraging Polygenic Functional Enrichment to Improve GWAS Power.	Cardiovascular disease	approximately 459,000 European ancestry individuals	NA	2p11.2	NA	ST3GAL5 - POLR1A	ENSG00000115525	ENSG00000068654	NA	77951	37066	rs3937593-?	rs3937593	0	3937593	intergenic_variant	1	NR	2e-07	6.69897	NA	NA	NA	NR [~ 8900000] (imputed)	N	cardiovascular disease	http://www.ebi.ac.uk/efo/EFO_0000319	GCST007072	Genome-wide genotyping array
2	120590036	120590036	2019-02-08	30595370	Kichaev G	2018-12-27	Am J Hum Genet	www.ncbi.nlm.nih.gov/pubmed/30595370	Leveraging Polygenic Functional Enrichment to Improve GWAS Power.	Cardiovascular disease	approximately 459,000 European ancestry individuals	NA	2q14.2	NA	LINC01101 - Y_RNA	ENSG00000280409	ENSG00000274754	NA	123818	61237	rs11688682-?	rs11688682	0	11688682	intergenic_variant	1	NR	2e-09	8.69897	NA	NA	NA	NR [~ 8900000] (imputed)	N	cardiovascular disease	http://www.ebi.ac.uk/efo/EFO_0000319	GCST007072	Genome-wide genotyping array
2	158455064	158455064	2019-02-08	30595370	Kichaev G	2018-12-27	Am J Hum Genet	www.ncbi.nlm.nih.gov/pubmed/30595370	Leveraging Polygenic Functional Enrichment to Improve GWAS Power.	Cardiovascular disease	approximately 459,000 European ancestry individuals	NA	2q24.1	NA	CCDC148	NA	NA	ENSG00000153237	NA	NA	rs55873205-?	rs55873205	0	55873205	intron_variant	0	NR	6e-08	7.22185	NA	NA	NA	NR [~ 8900000] (imputed)	N	cardiovascular disease	http://www.ebi.ac.uk/efo/EFO_0000319	GCST007072	Genome-wide genotyping array
2	164191395	164191395	2019-02-08	30595370	Kichaev G	2018-12-27	Am J Hum Genet	www.ncbi.nlm.nih.gov/pubmed/30595370	Leveraging Polygenic Functional Enrichment to Improve GWAS Power.	Cardiovascular disease	approximately 459,000 European ancestry individuals	NA	2q24.3	NA	NA - PRPS1P1	NA	ENSG00000226847	NA	NA	22144	rs13021222-?	rs13021222	0	13021222	intron_variant	1	NR	2e-15	14.699	NA	NA	NA	NR [~ 8900000] (imputed)	N	cardiovascular disease	http://www.ebi.ac.uk/efo/EFO_0000319	GCST007072	Genome-wide genotyping array
2	218277768	218277768	2019-02-08	30595370	Kichaev G	2018-12-27	Am J Hum Genet	www.ncbi.nlm.nih.gov/pubmed/30595370	Leveraging Polygenic Functional Enrichment to Improve GWAS Power.	Cardiovascular disease	approximately 459,000 European ancestry individuals	NA	2q35	NA	PNKD, TMBIM1	NA	NA	ENSG00000127838, ENSG00000135926	NA	NA	rs2271543-?	rs2271543	0	2271543	intron_variant	0	NR	3e-08	7.52288	NA	NA	NA	NR [~ 8900000] (imputed)	N	cardiovascular disease	http://www.ebi.ac.uk/efo/EFO_0000319	GCST007072	Genome-wide genotyping array
2	218835276	218835276	2019-02-08	30595370	Kichaev G	2018-12-27	Am J Hum Genet	www.ncbi.nlm.nih.gov/pubmed/30595370	Leveraging Polygenic Functional Enrichment to Improve GWAS Power.	Cardiovascular disease	approximately 459,000 European ancestry individuals	NA	2q35	NA	PRKAG3 - RPL23AP31	ENSG00000115592	ENSG00000232625	NA	3190	6323	rs78058190-?	rs78058190	0	78058190	upstream_gene_variant	1	NR	2e-08	7.69897	NA	NA	NA	NR [~ 8900000] (imputed)	N	cardiovascular disease	http://www.ebi.ac.uk/efo/EFO_0000319	GCST007072	Genome-wide genotyping array
2	226243730	226243730	2019-02-08	30595370	Kichaev G	2018-12-27	Am J Hum Genet	www.ncbi.nlm.nih.gov/pubmed/30595370	Leveraging Polygenic Functional Enrichment to Improve GWAS Power.	Cardiovascular disease	approximately 459,000 European ancestry individuals	NA	2q36.3	NA	NYAP2 - MIR5702	ENSG00000144460	ENSG00000263363	NA	589712	414980	rs2943652-?	rs2943652	0	2943652	intergenic_variant	1	NR	5e-14	13.301	NA	NA	NA	NR [~ 8900000] (imputed)	N	cardiovascular disease	http://www.ebi.ac.uk/efo/EFO_0000319	GCST007072	Genome-wide genotyping array
3	11467491	11467491	2019-02-08	30595370	Kichaev G	2018-12-27	Am J Hum Genet	www.ncbi.nlm.nih.gov/pubmed/30595370	Leveraging Polygenic Functional Enrichment to Improve GWAS Power.	Cardiovascular disease	approximately 459,000 European ancestry individuals	NA	3p25.3	NA	ATG7	NA	NA	ENSG00000197548	NA	NA	rs6781726-?	rs6781726	0	6781726	intron_variant	0	NR	1e-10	10	NA	NA	NA	NR [~ 8900000] (imputed)	N	cardiovascular disease	http://www.ebi.ac.uk/efo/EFO_0000319	GCST007072	Genome-wide genotyping array
3	14865227	14865227	2019-02-08	30595370	Kichaev G	2018-12-27	Am J Hum Genet	www.ncbi.nlm.nih.gov/pubmed/30595370	Leveraging Polygenic Functional Enrichment to Improve GWAS Power.	Cardiovascular disease	approximately 459,000 European ancestry individuals	NA	3p25.1	NA	FGD5	NA	NA	ENSG00000154783	NA	NA	rs2131570-?	rs2131570	0	2131570	intron_variant	0	NR	5e-09	8.30103	NA	NA	NA	NR [~ 8900000] (imputed)	N	cardiovascular disease	http://www.ebi.ac.uk/efo/EFO_0000319	GCST007072	Genome-wide genotyping array
3	27521497	27521497	2019-02-08	30595370	Kichaev G	2018-12-27	Am J Hum Genet	www.ncbi.nlm.nih.gov/pubmed/30595370	Leveraging Polygenic Functional Enrichment to Improve GWAS Power.	Cardiovascular disease	approximately 459,000 European ancestry individuals	NA	3p24.1	NA	RNU1-96P - Y_RNA	ENSG00000201033	ENSG00000274754	NA	7465	26260	rs2643826-?	rs2643826	0	2643826	upstream_gene_variant	1	NR	1e-18	18	NA	NA	NA	NR [~ 8900000] (imputed)	N	cardiovascular disease	http://www.ebi.ac.uk/efo/EFO_0000319	GCST007072	Genome-wide genotyping array
3	48132720	48132720	2019-02-08	30595370	Kichaev G	2018-12-27	Am J Hum Genet	www.ncbi.nlm.nih.gov/pubmed/30595370	Leveraging Polygenic Functional Enrichment to Improve GWAS Power.	Cardiovascular disease	approximately 459,000 European ancestry individuals	NA	3p21.31	NA	RN7SL664P - CDC25A	ENSG00000265078	ENSG00000164045	NA	37615	24426	rs6800730-?	rs6800730	0	6800730	intergenic_variant	1	NR	1e-15	15	NA	NA	NA	NR [~ 8900000] (imputed)	N	cardiovascular disease	http://www.ebi.ac.uk/efo/EFO_0000319	GCST007072	Genome-wide genotyping array
3	53523985	53523985	2019-02-08	30595370	Kichaev G	2018-12-27	Am J Hum Genet	www.ncbi.nlm.nih.gov/pubmed/30595370	Leveraging Polygenic Functional Enrichment to Improve GWAS Power.	Cardiovascular disease	approximately 459,000 European ancestry individuals	NA	3p21.1	NA	CACNA1D	NA	NA	ENSG00000157388	NA	NA	rs3821843-?	rs3821843	0	3821843	intron_variant	0	NR	7e-13	12.1549	NA	NA	NA	NR [~ 8900000] (imputed)	N	cardiovascular disease	http://www.ebi.ac.uk/efo/EFO_0000319	GCST007072	Genome-wide genotyping array
3	53700504	53700504	2019-02-08	30595370	Kichaev G	2018-12-27	Am J Hum Genet	www.ncbi.nlm.nih.gov/pubmed/30595370	Leveraging Polygenic Functional Enrichment to Improve GWAS Power.	Cardiovascular disease	approximately 459,000 European ancestry individuals	NA	3p21.1	NA	CACNA1D	NA	NA	ENSG00000157388	NA	NA	rs6445597-?	rs6445597	0	6445597	intron_variant	0	NR	2e-10	9.69897	NA	NA	NA	NR [~ 8900000] (imputed)	N	cardiovascular disease	http://www.ebi.ac.uk/efo/EFO_0000319	GCST007072	Genome-wide genotyping array
3	53815978	53815978	2019-02-08	30595370	Kichaev G	2018-12-27	Am J Hum Genet	www.ncbi.nlm.nih.gov/pubmed/30595370	Leveraging Polygenic Functional Enrichment to Improve GWAS Power.	Cardiovascular disease	approximately 459,000 European ancestry individuals	NA	3p21.1	NA	CHDH	NA	NA	ENSG00000016391	NA	NA	rs11130381-?	rs11130381	0	11130381	3_prime_UTR_variant	0	NR	2e-13	12.699	NA	NA	NA	NR [~ 8900000] (imputed)	N	cardiovascular disease	http://www.ebi.ac.uk/efo/EFO_0000319	GCST007072	Genome-wide genotyping array
3	128075405	128075405	2019-02-08	30595370	Kichaev G	2018-12-27	Am J Hum Genet	www.ncbi.nlm.nih.gov/pubmed/30595370	Leveraging Polygenic Functional Enrichment to Improve GWAS Power.	Cardiovascular disease	approximately 459,000 European ancestry individuals	NA	3q21.3	NA	RUVBL1	NA	NA	ENSG00000175792	NA	NA	rs11709060-?	rs11709060	0	11709060	intron_variant	0	NR	7e-10	9.1549	NA	NA	NA	NR [~ 8900000] (imputed)	N	cardiovascular disease	http://www.ebi.ac.uk/efo/EFO_0000319	GCST007072	Genome-wide genotyping array
3	134274473	134274473	2019-02-08	30595370	Kichaev G	2018-12-27	Am J Hum Genet	www.ncbi.nlm.nih.gov/pubmed/30595370	Leveraging Polygenic Functional Enrichment to Improve GWAS Power.	Cardiovascular disease	approximately 459,000 European ancestry individuals	NA	3q22.2	NA	RYK - LINC02004	ENSG00000163785	ENSG00000240006	NA	23614	39103	rs4682671-?	rs4682671	0	4682671	intergenic_variant	1	NR	4e-09	8.39794	NA	NA	NA	NR [~ 8900000] (imputed)	N	cardiovascular disease	http://www.ebi.ac.uk/efo/EFO_0000319	GCST007072	Genome-wide genotyping array
3	136206349	136206349	2019-02-08	30595370	Kichaev G	2018-12-27	Am J Hum Genet	www.ncbi.nlm.nih.gov/pubmed/30595370	Leveraging Polygenic Functional Enrichment to Improve GWAS Power.	Cardiovascular disease	approximately 459,000 European ancestry individuals	NA	3q22.3	NA	MSL2 - PCCB	ENSG00000174579	ENSG00000114054	NA	9108	43991	rs1154988-?	rs1154988	0	1154988	upstream_gene_variant	1	NR	1e-18	18	NA	NA	NA	NR [~ 8900000] (imputed)	N	cardiovascular disease	http://www.ebi.ac.uk/efo/EFO_0000319	GCST007072	Genome-wide genotyping array
3	138403280	138403280	2019-02-08	30595370	Kichaev G	2018-12-27	Am J Hum Genet	www.ncbi.nlm.nih.gov/pubmed/30595370	Leveraging Polygenic Functional Enrichment to Improve GWAS Power.	Cardiovascular disease	approximately 459,000 European ancestry individuals	NA	3q22.3	NA	MRAS	NA	NA	ENSG00000158186	NA	NA	rs9818870-?	rs9818870	0	9818870	3_prime_UTR_variant	0	NR	2e-10	9.69897	NA	NA	NA	NR [~ 8900000] (imputed)	N	cardiovascular disease	http://www.ebi.ac.uk/efo/EFO_0000319	GCST007072	Genome-wide genotyping array
3	150379848	150379848	2019-02-08	30595370	Kichaev G	2018-12-27	Am J Hum Genet	www.ncbi.nlm.nih.gov/pubmed/30595370	Leveraging Polygenic Functional Enrichment to Improve GWAS Power.	Cardiovascular disease	approximately 459,000 European ancestry individuals	NA	3q25.1	NA	LINC01214 - TSC22D2	ENSG00000289524	ENSG00000196428	NA	48862	28450	rs9844972-?	rs9844972	0	9844972	intergenic_variant	1	NR	2e-13	12.699	NA	NA	NA	NR [~ 8900000] (imputed)	N	cardiovascular disease	http://www.ebi.ac.uk/efo/EFO_0000319	GCST007072	Genome-wide genotyping array
3	158564670	158564670	2019-02-08	30595370	Kichaev G	2018-12-27	Am J Hum Genet	www.ncbi.nlm.nih.gov/pubmed/30595370	Leveraging Polygenic Functional Enrichment to Improve GWAS Power.	Cardiovascular disease	approximately 459,000 European ancestry individuals	NA	3q25.32	NA	RSRC1 - MLF1	ENSG00000174891	ENSG00000178053	NA	18940	6493	rs6441207-?	rs6441207	0	6441207	intron_variant	1	NR	1e-07	7	NA	NA	NA	NR [~ 8900000] (imputed)	N	cardiovascular disease	http://www.ebi.ac.uk/efo/EFO_0000319	GCST007072	Genome-wide genotyping array
3	160548029	160548029	2019-02-08	30595370	Kichaev G	2018-12-27	Am J Hum Genet	www.ncbi.nlm.nih.gov/pubmed/30595370	Leveraging Polygenic Functional Enrichment to Improve GWAS Power.	Cardiovascular disease	approximately 459,000 European ancestry individuals	NA	3q25.33	NA	KPNA4	NA	NA	ENSG00000186432	NA	NA	rs75943566-?	rs75943566	0	75943566	intron_variant	0	NR	2e-07	6.69897	NA	NA	NA	NR [~ 8900000] (imputed)	N	cardiovascular disease	http://www.ebi.ac.uk/efo/EFO_0000319	GCST007072	Genome-wide genotyping array
3	169139845	169139845	2019-02-08	30595370	Kichaev G	2018-12-27	Am J Hum Genet	www.ncbi.nlm.nih.gov/pubmed/30595370	Leveraging Polygenic Functional Enrichment to Improve GWAS Power.	Cardiovascular disease	approximately 459,000 European ancestry individuals	NA	3q26.2	NA	MECOM	NA	NA	ENSG00000085276	NA	NA	rs78307470-?	rs78307470	0	78307470	intron_variant	0	NR	8e-11	10.0969	NA	NA	NA	NR [~ 8900000] (imputed)	N	cardiovascular disease	http://www.ebi.ac.uk/efo/EFO_0000319	GCST007072	Genome-wide genotyping array
3	169411863	169411863	2019-02-08	30595370	Kichaev G	2018-12-27	Am J Hum Genet	www.ncbi.nlm.nih.gov/pubmed/30595370	Leveraging Polygenic Functional Enrichment to Improve GWAS Power.	Cardiovascular disease	approximately 459,000 European ancestry individuals	NA	3q26.2	NA	MECOM	NA	NA	ENSG00000085276	NA	NA	rs2421648-?	rs2421648	0	2421648	intron_variant	0	NR	2e-14	13.699	NA	NA	NA	NR [~ 8900000] (imputed)	N	cardiovascular disease	http://www.ebi.ac.uk/efo/EFO_0000319	GCST007072	Genome-wide genotyping array
3	169577976	169577976	2019-02-08	30595370	Kichaev G	2018-12-27	Am J Hum Genet	www.ncbi.nlm.nih.gov/pubmed/30595370	Leveraging Polygenic Functional Enrichment to Improve GWAS Power.	Cardiovascular disease	approximately 459,000 European ancestry individuals	NA	3q26.2	NA	MECOM	NA	NA	ENSG00000085276	NA	NA	rs6770911-?	rs6770911	0	6770911	intron_variant	0	NR	7e-09	8.1549	NA	NA	NA	NR [~ 8900000] (imputed)	N	cardiovascular disease	http://www.ebi.ac.uk/efo/EFO_0000319	GCST007072	Genome-wide genotyping array
3	184187521	184187521	2019-02-08	30595370	Kichaev G	2018-12-27	Am J Hum Genet	www.ncbi.nlm.nih.gov/pubmed/30595370	Leveraging Polygenic Functional Enrichment to Improve GWAS Power.	Cardiovascular disease	approximately 459,000 European ancestry individuals	NA	3q27.1	NA	ABCF3	NA	NA	ENSG00000161204	NA	NA	rs35315125-?	rs35315125	0	35315125	non_coding_transcript_exon_variant	0	NR	9e-09	8.04576	NA	NA	NA	NR [~ 8900000] (imputed)	N	cardiovascular disease	http://www.ebi.ac.uk/efo/EFO_0000319	GCST007072	Genome-wide genotyping array
14	103517957	103517957	2019-02-08	30595370	Kichaev G	2018-12-27	Am J Hum Genet	www.ncbi.nlm.nih.gov/pubmed/30595370	Leveraging Polygenic Functional Enrichment to Improve GWAS Power.	Cardiovascular disease	approximately 459,000 European ancestry individuals	NA	14q32.33	NA	MARK3 - CKB	ENSG00000075413	ENSG00000166165	NA	14126	1710	rs2246490-?	rs2246490	0	2246490	regulatory_region_variant	1	NR	5e-08	7.30103	NA	NA	NA	NR [~ 8900000] (imputed)	N	cardiovascular disease	http://www.ebi.ac.uk/efo/EFO_0000319	GCST007072	Genome-wide genotyping array
15	41170270	41170270	2019-02-08	30595370	Kichaev G	2018-12-27	Am J Hum Genet	www.ncbi.nlm.nih.gov/pubmed/30595370	Leveraging Polygenic Functional Enrichment to Improve GWAS Power.	Cardiovascular disease	approximately 459,000 European ancestry individuals	NA	15q15.1	NA	CIBAR1P1 - EXD1	ENSG00000157021	ENSG00000178997	NA	5896	12455	rs12324159-?	rs12324159	0	12324159	regulatory_region_variant	1	NR	8e-14	13.0969	NA	NA	NA	NR [~ 8900000] (imputed)	N	cardiovascular disease	http://www.ebi.ac.uk/efo/EFO_0000319	GCST007072	Genome-wide genotyping array
15	41878308	41878308	2019-02-08	30595370	Kichaev G	2018-12-27	Am J Hum Genet	www.ncbi.nlm.nih.gov/pubmed/30595370	Leveraging Polygenic Functional Enrichment to Improve GWAS Power.	Cardiovascular disease	approximately 459,000 European ancestry individuals	NA	15q15.1	NA	SPTBN5	NA	NA	ENSG00000137877	NA	NA	rs747780-?	rs747780	0	747780	intron_variant	0	NR	3e-08	7.52288	NA	NA	NA	NR [~ 8900000] (imputed)	N	cardiovascular disease	http://www.ebi.ac.uk/efo/EFO_0000319	GCST007072	Genome-wide genotyping array
15	61184737	61184737	2019-02-08	30595370	Kichaev G	2018-12-27	Am J Hum Genet	www.ncbi.nlm.nih.gov/pubmed/30595370	Leveraging Polygenic Functional Enrichment to Improve GWAS Power.	Cardiovascular disease	approximately 459,000 European ancestry individuals	NA	15q22.2	NA	RORA	NA	NA	ENSG00000069667	NA	NA	rs4775373-?	rs4775373	0	4775373	intron_variant	0	NR	6e-11	10.2218	NA	NA	NA	NR [~ 8900000] (imputed)	N	cardiovascular disease	http://www.ebi.ac.uk/efo/EFO_0000319	GCST007072	Genome-wide genotyping array
15	66648746	66648746	2019-02-08	30595370	Kichaev G	2018-12-27	Am J Hum Genet	www.ncbi.nlm.nih.gov/pubmed/30595370	Leveraging Polygenic Functional Enrichment to Improve GWAS Power.	Cardiovascular disease	approximately 459,000 European ancestry individuals	NA	15q22.31	NA	LINC01169	NA	NA	ENSG00000259471	NA	NA	rs1440371-?	rs1440371	0	1440371	intron_variant	0	NR	7e-11	10.1549	NA	NA	NA	NR [~ 8900000] (imputed)	N	cardiovascular disease	http://www.ebi.ac.uk/efo/EFO_0000319	GCST007072	Genome-wide genotyping array
15	67236036	67236036	2019-02-08	30595370	Kichaev G	2018-12-27	Am J Hum Genet	www.ncbi.nlm.nih.gov/pubmed/30595370	Leveraging Polygenic Functional Enrichment to Improve GWAS Power.	Cardiovascular disease	approximately 459,000 European ancestry individuals	NA	15q23	NA	AAGAB	NA	NA	ENSG00000103591	NA	NA	rs7173826-?	rs7173826	0	7173826	missense_variant	0	NR	2e-07	6.69897	NA	NA	NA	NR [~ 8900000] (imputed)	N	cardiovascular disease	http://www.ebi.ac.uk/efo/EFO_0000319	GCST007072	Genome-wide genotyping array
15	69390577	69390577	2019-02-08	30595370	Kichaev G	2018-12-27	Am J Hum Genet	www.ncbi.nlm.nih.gov/pubmed/30595370	Leveraging Polygenic Functional Enrichment to Improve GWAS Power.	Cardiovascular disease	approximately 459,000 European ancestry individuals	NA	15q23	NA	PAQR5	NA	NA	ENSG00000137819	NA	NA	rs117539635-?	rs117539635	0	117539635	intron_variant	0	NR	2e-09	8.69897	NA	NA	NA	NR [~ 8900000] (imputed)	N	cardiovascular disease	http://www.ebi.ac.uk/efo/EFO_0000319	GCST007072	Genome-wide genotyping array
15	74770056	74770056	2019-02-08	30595370	Kichaev G	2018-12-27	Am J Hum Genet	www.ncbi.nlm.nih.gov/pubmed/30595370	Leveraging Polygenic Functional Enrichment to Improve GWAS Power.	Cardiovascular disease	approximately 459,000 European ancestry individuals	NA	15q24.1	NA	CYP1A2 - CSK	ENSG00000140505	ENSG00000103653	NA	13449	12024	rs11072508-?	rs11072508	0	11072508	regulatory_region_variant	1	NR	5e-24	23.301	NA	NA	NA	NR [~ 8900000] (imputed)	N	cardiovascular disease	http://www.ebi.ac.uk/efo/EFO_0000319	GCST007072	Genome-wide genotyping array
15	80723086	80723086	2019-02-08	30595370	Kichaev G	2018-12-27	Am J Hum Genet	www.ncbi.nlm.nih.gov/pubmed/30595370	Leveraging Polygenic Functional Enrichment to Improve GWAS Power.	Cardiovascular disease	approximately 459,000 European ancestry individuals	NA	15q25.1	NA	ABHD17C	NA	NA	ENSG00000136379	NA	NA	rs2627308-?	rs2627308	0	2627308	intron_variant	0	NR	1e-15	15	NA	NA	NA	NR [~ 8900000] (imputed)	N	cardiovascular disease	http://www.ebi.ac.uk/efo/EFO_0000319	GCST007072	Genome-wide genotyping array
15	90885725	90885725	2019-02-08	30595370	Kichaev G	2018-12-27	Am J Hum Genet	www.ncbi.nlm.nih.gov/pubmed/30595370	Leveraging Polygenic Functional Enrichment to Improve GWAS Power.	Cardiovascular disease	approximately 459,000 European ancestry individuals	NA	15q26.1	NA	FES	NA	NA	ENSG00000182511	NA	NA	rs1894400-?	rs1894400	0	1894400	intron_variant	0	NR	1e-30	30	NA	NA	NA	NR [~ 8900000] (imputed)	N	cardiovascular disease	http://www.ebi.ac.uk/efo/EFO_0000319	GCST007072	Genome-wide genotyping array
16	292771	292771	2019-02-08	30595370	Kichaev G	2018-12-27	Am J Hum Genet	www.ncbi.nlm.nih.gov/pubmed/30595370	Leveraging Polygenic Functional Enrichment to Improve GWAS Power.	Cardiovascular disease	approximately 459,000 European ancestry individuals	NA	16p13.3	NA	AXIN1	NA	NA	ENSG00000103126	NA	NA	rs12928131-?	rs12928131	0	12928131	non_coding_transcript_exon_variant	0	NR	8e-11	10.0969	NA	NA	NA	NR [~ 8900000] (imputed)	N	cardiovascular disease	http://www.ebi.ac.uk/efo/EFO_0000319	GCST007072	Genome-wide genotyping array
16	2036420	2036420	2019-02-08	30595370	Kichaev G	2018-12-27	Am J Hum Genet	www.ncbi.nlm.nih.gov/pubmed/30595370	Leveraging Polygenic Functional Enrichment to Improve GWAS Power.	Cardiovascular disease	approximately 459,000 European ancestry individuals	NA	16p13.3	NA	SLC9A3R2	NA	NA	ENSG00000065054	NA	NA	rs139491786-?	rs139491786	0	139491786	missense_variant	0	NR	1e-09	9	NA	NA	NA	NR [~ 8900000] (imputed)	N	cardiovascular disease	http://www.ebi.ac.uk/efo/EFO_0000319	GCST007072	Genome-wide genotyping array
16	3527279	3527279	2019-02-08	30595370	Kichaev G	2018-12-27	Am J Hum Genet	www.ncbi.nlm.nih.gov/pubmed/30595370	Leveraging Polygenic Functional Enrichment to Improve GWAS Power.	Cardiovascular disease	approximately 459,000 European ancestry individuals	NA	16p13.3	NA	CLUAP1	NA	NA	ENSG00000103351	NA	NA	rs138922864-?	rs138922864	0	138922864	intron_variant	0	NR	2e-10	9.69897	NA	NA	NA	NR [~ 8900000] (imputed)	N	cardiovascular disease	http://www.ebi.ac.uk/efo/EFO_0000319	GCST007072	Genome-wide genotyping array
16	4087261	4087261	2019-02-08	30595370	Kichaev G	2018-12-27	Am J Hum Genet	www.ncbi.nlm.nih.gov/pubmed/30595370	Leveraging Polygenic Functional Enrichment to Improve GWAS Power.	Cardiovascular disease	approximately 459,000 European ancestry individuals	NA	16p13.3	NA	ADCY9	NA	NA	ENSG00000162104	NA	NA	rs11647570-?	rs11647570	0	11647570	intron_variant	0	NR	3e-10	9.52288	NA	NA	NA	NR [~ 8900000] (imputed)	N	cardiovascular disease	http://www.ebi.ac.uk/efo/EFO_0000319	GCST007072	Genome-wide genotyping array
16	4868325	4868325	2019-02-08	30595370	Kichaev G	2018-12-27	Am J Hum Genet	www.ncbi.nlm.nih.gov/pubmed/30595370	Leveraging Polygenic Functional Enrichment to Improve GWAS Power.	Cardiovascular disease	approximately 459,000 European ancestry individuals	NA	16p13.3	NA	UBN1	NA	NA	ENSG00000118900	NA	NA	rs10500326-?	rs10500326	0	10500326	intron_variant	0	NR	3e-10	9.52288	NA	NA	NA	NR [~ 8900000] (imputed)	N	cardiovascular disease	http://www.ebi.ac.uk/efo/EFO_0000319	GCST007072	Genome-wide genotyping array
16	20381010	20381010	2019-02-08	30595370	Kichaev G	2018-12-27	Am J Hum Genet	www.ncbi.nlm.nih.gov/pubmed/30595370	Leveraging Polygenic Functional Enrichment to Improve GWAS Power.	Cardiovascular disease	approximately 459,000 European ancestry individuals	NA	16p12.3	NA	PDILT	NA	NA	ENSG00000169340	NA	NA	rs77924615-?	rs77924615	0	77924615	intron_variant	0	NR	3e-21	20.5229	NA	NA	NA	NR [~ 8900000] (imputed)	N	cardiovascular disease	http://www.ebi.ac.uk/efo/EFO_0000319	GCST007072	Genome-wide genotyping array
16	31137821	31137821	2019-02-08	30595370	Kichaev G	2018-12-27	Am J Hum Genet	www.ncbi.nlm.nih.gov/pubmed/30595370	Leveraging Polygenic Functional Enrichment to Improve GWAS Power.	Cardiovascular disease	approximately 459,000 European ancestry individuals	NA	16p11.2	NA	PRSS8 - PRSS36	ENSG00000052344	ENSG00000178226	NA	2094	1105	rs9972727-?	rs9972727	0	9972727	intergenic_variant	1	NR	1e-12	12	NA	NA	NA	NR [~ 8900000] (imputed)	N	cardiovascular disease	http://www.ebi.ac.uk/efo/EFO_0000319	GCST007072	Genome-wide genotyping array
21	43569666	43569666	2019-02-08	30595370	Kichaev G	2018-12-27	Am J Hum Genet	www.ncbi.nlm.nih.gov/pubmed/30595370	Leveraging Polygenic Functional Enrichment to Improve GWAS Power.	Cardiovascular disease	approximately 459,000 European ancestry individuals	NA	21q22.3	NA	HSF2BP	NA	NA	ENSG00000160207	NA	NA	rs4818833-?	rs4818833	0	4818833	intron_variant	0	NR	9e-09	8.04576	NA	NA	NA	NR [~ 8900000] (imputed)	N	cardiovascular disease	http://www.ebi.ac.uk/efo/EFO_0000319	GCST007072	Genome-wide genotyping array
22	20057896	20057896	2019-02-08	30595370	Kichaev G	2018-12-27	Am J Hum Genet	www.ncbi.nlm.nih.gov/pubmed/30595370	Leveraging Polygenic Functional Enrichment to Improve GWAS Power.	Cardiovascular disease	approximately 459,000 European ancestry individuals	NA	22q11.21	NA	TANGO2	NA	NA	ENSG00000183597	NA	NA	rs174877-?	rs174877	0	174877	intron_variant	0	NR	2e-08	7.69897	NA	NA	NA	NR [~ 8900000] (imputed)	N	cardiovascular disease	http://www.ebi.ac.uk/efo/EFO_0000319	GCST007072	Genome-wide genotyping array
22	29061594	29061594	2019-02-08	30595370	Kichaev G	2018-12-27	Am J Hum Genet	www.ncbi.nlm.nih.gov/pubmed/30595370	Leveraging Polygenic Functional Enrichment to Improve GWAS Power.	Cardiovascular disease	approximately 459,000 European ancestry individuals	NA	22q12.1	NA	C22orf31	NA	NA	ENSG00000100249	NA	NA	rs134557-?	rs134557	0	134557	intron_variant	0	NR	3e-08	7.52288	NA	NA	NA	NR [~ 8900000] (imputed)	N	cardiovascular disease	http://www.ebi.ac.uk/efo/EFO_0000319	GCST007072	Genome-wide genotyping array
17	77320798	77320798	2019-02-08	30595370	Kichaev G	2018-12-27	Am J Hum Genet	www.ncbi.nlm.nih.gov/pubmed/30595370	Leveraging Polygenic Functional Enrichment to Improve GWAS Power.	Cardiovascular disease	approximately 459,000 European ancestry individuals	NA	17q25.3	NA	SEPTIN9	NA	NA	ENSG00000184640	NA	NA	rs1436138-?	rs1436138	0	1436138	intron_variant	0	NR	3e-11	10.5229	NA	NA	NA	NR [~ 8900000] (imputed)	N	cardiovascular disease	http://www.ebi.ac.uk/efo/EFO_0000319	GCST007072	Genome-wide genotyping array
17	78796097	78796097	2019-02-08	30595370	Kichaev G	2018-12-27	Am J Hum Genet	www.ncbi.nlm.nih.gov/pubmed/30595370	Leveraging Polygenic Functional Enrichment to Improve GWAS Power.	Cardiovascular disease	approximately 459,000 European ancestry individuals	NA	17q25.3	NA	USP36	NA	NA	ENSG00000055483	NA	NA	rs1044486-?	rs1044486	0	1044486	3_prime_UTR_variant	0	NR	3e-10	9.52288	NA	NA	NA	NR [~ 8900000] (imputed)	N	cardiovascular disease	http://www.ebi.ac.uk/efo/EFO_0000319	GCST007072	Genome-wide genotyping array
17	81408117	81408117	2019-02-08	30595370	Kichaev G	2018-12-27	Am J Hum Genet	www.ncbi.nlm.nih.gov/pubmed/30595370	Leveraging Polygenic Functional Enrichment to Improve GWAS Power.	Cardiovascular disease	approximately 459,000 European ancestry individuals	NA	17q25.3	NA	BAHCC1	NA	NA	ENSG00000266074	NA	NA	rs6565564-?	rs6565564	0	6565564	intron_variant	0	NR	1e-08	8	NA	NA	NA	NR [~ 8900000] (imputed)	N	cardiovascular disease	http://www.ebi.ac.uk/efo/EFO_0000319	GCST007072	Genome-wide genotyping array
18	773091	773091	2019-02-08	30595370	Kichaev G	2018-12-27	Am J Hum Genet	www.ncbi.nlm.nih.gov/pubmed/30595370	Leveraging Polygenic Functional Enrichment to Improve GWAS Power.	Cardiovascular disease	approximately 459,000 European ancestry individuals	NA	18p11.32	NA	YES1	NA	NA	ENSG00000176105	NA	NA	rs7232858-?	rs7232858	0	7232858	intron_variant	0	NR	6e-08	7.22185	NA	NA	NA	NR [~ 8900000] (imputed)	N	cardiovascular disease	http://www.ebi.ac.uk/efo/EFO_0000319	GCST007072	Genome-wide genotyping array
18	1883793	1883793	2019-02-08	30595370	Kichaev G	2018-12-27	Am J Hum Genet	www.ncbi.nlm.nih.gov/pubmed/30595370	Leveraging Polygenic Functional Enrichment to Improve GWAS Power.	Cardiovascular disease	approximately 459,000 European ancestry individuals	NA	18p11.32	NA	NA - AIDAP3	NA	ENSG00000264189	NA	NA	43934	rs313021-?	rs313021	0	313021	non_coding_transcript_exon_variant	1	NR	1e-08	8	NA	NA	NA	NR [~ 8900000] (imputed)	N	cardiovascular disease	http://www.ebi.ac.uk/efo/EFO_0000319	GCST007072	Genome-wide genotyping array
18	23558901	23558901	2019-02-08	30595370	Kichaev G	2018-12-27	Am J Hum Genet	www.ncbi.nlm.nih.gov/pubmed/30595370	Leveraging Polygenic Functional Enrichment to Improve GWAS Power.	Cardiovascular disease	approximately 459,000 European ancestry individuals	NA	18q11.2	NA	NPC1	NA	NA	ENSG00000141458	NA	NA	rs2472610-?	rs2472610	0	2472610	intron_variant	0	NR	2e-10	9.69897	NA	NA	NA	NR [~ 8900000] (imputed)	N	cardiovascular disease	http://www.ebi.ac.uk/efo/EFO_0000319	GCST007072	Genome-wide genotyping array
18	44514546	44514546	2019-02-08	30595370	Kichaev G	2018-12-27	Am J Hum Genet	www.ncbi.nlm.nih.gov/pubmed/30595370	Leveraging Polygenic Functional Enrichment to Improve GWAS Power.	Cardiovascular disease	approximately 459,000 European ancestry individuals	NA	18q12.3	NA	LINC01478	NA	NA	ENSG00000267337	NA	NA	rs1877312-?	rs1877312	0	1877312	intron_variant	0	NR	5e-11	10.301	NA	NA	NA	NR [~ 8900000] (imputed)	N	cardiovascular disease	http://www.ebi.ac.uk/efo/EFO_0000319	GCST007072	Genome-wide genotyping array
18	51266459	51266459	2019-02-08	30595370	Kichaev G	2018-12-27	Am J Hum Genet	www.ncbi.nlm.nih.gov/pubmed/30595370	Leveraging Polygenic Functional Enrichment to Improve GWAS Power.	Cardiovascular disease	approximately 459,000 European ancestry individuals	NA	18q21.2	NA	MEX3C - RNU1-46P	ENSG00000176624	ENSG00000207154	NA	48126	17274	rs72915163-?	rs72915163	0	72915163	regulatory_region_variant	1	NR	1e-08	8	NA	NA	NA	NR [~ 8900000] (imputed)	N	cardiovascular disease	http://www.ebi.ac.uk/efo/EFO_0000319	GCST007072	Genome-wide genotyping array
18	60252477	60252477	2019-02-08	30595370	Kichaev G	2018-12-27	Am J Hum Genet	www.ncbi.nlm.nih.gov/pubmed/30595370	Leveraging Polygenic Functional Enrichment to Improve GWAS Power.	Cardiovascular disease	approximately 459,000 European ancestry individuals	NA	18q21.32	NA	RNU4-17P - NA	ENSG00000202468	NA	NA	88770	NA	rs113602013-?	rs113602013	0	113602013	intergenic_variant	1	NR	2e-08	7.69897	NA	NA	NA	NR [~ 8900000] (imputed)	N	cardiovascular disease	http://www.ebi.ac.uk/efo/EFO_0000319	GCST007072	Genome-wide genotyping array
19	1832318	1832318	2019-02-08	30595370	Kichaev G	2018-12-27	Am J Hum Genet	www.ncbi.nlm.nih.gov/pubmed/30595370	Leveraging Polygenic Functional Enrichment to Improve GWAS Power.	Cardiovascular disease	approximately 459,000 European ancestry individuals	NA	19p13.3	NA	REXO1	NA	NA	ENSG00000079313	NA	NA	rs8102879-?	rs8102879	0	8102879	intron_variant	0	NR	7e-10	9.1549	NA	NA	NA	NR [~ 8900000] (imputed)	N	cardiovascular disease	http://www.ebi.ac.uk/efo/EFO_0000319	GCST007072	Genome-wide genotyping array
19	4920402	4920402	2019-02-08	30595370	Kichaev G	2018-12-27	Am J Hum Genet	www.ncbi.nlm.nih.gov/pubmed/30595370	Leveraging Polygenic Functional Enrichment to Improve GWAS Power.	Cardiovascular disease	approximately 459,000 European ancestry individuals	NA	19p13.3	NA	UHRF1	NA	NA	ENSG00000276043	NA	NA	rs12972366-?	rs12972366	0	12972366	intron_variant	0	NR	6e-09	8.22185	NA	NA	NA	NR [~ 8900000] (imputed)	N	cardiovascular disease	http://www.ebi.ac.uk/efo/EFO_0000319	GCST007072	Genome-wide genotyping array
19	7257979	7257979	2019-02-08	30595370	Kichaev G	2018-12-27	Am J Hum Genet	www.ncbi.nlm.nih.gov/pubmed/30595370	Leveraging Polygenic Functional Enrichment to Improve GWAS Power.	Cardiovascular disease	approximately 459,000 European ancestry individuals	NA	19p13.2	NA	INSR	NA	NA	ENSG00000171105	NA	NA	rs12978472-?	rs12978472	0	12978472	intron_variant	0	NR	3e-43	42.5229	NA	NA	NA	NR [~ 8900000] (imputed)	N	cardiovascular disease	http://www.ebi.ac.uk/efo/EFO_0000319	GCST007072	Genome-wide genotyping array
19	7341166	7341166	2019-02-08	30595370	Kichaev G	2018-12-27	Am J Hum Genet	www.ncbi.nlm.nih.gov/pubmed/30595370	Leveraging Polygenic Functional Enrichment to Improve GWAS Power.	Cardiovascular disease	approximately 459,000 European ancestry individuals	NA	19p13.2	NA	INSR - ARHGEF18	ENSG00000171105	ENSG00000104880	NA	46752	7771	rs4804517-?	rs4804517	0	4804517	regulatory_region_variant	1	NR	3e-14	13.5229	NA	NA	NA	NR [~ 8900000] (imputed)	N	cardiovascular disease	http://www.ebi.ac.uk/efo/EFO_0000319	GCST007072	Genome-wide genotyping array
19	10222312	10222312	2019-02-08	30595370	Kichaev G	2018-12-27	Am J Hum Genet	www.ncbi.nlm.nih.gov/pubmed/30595370	Leveraging Polygenic Functional Enrichment to Improve GWAS Power.	Cardiovascular disease	approximately 459,000 European ancestry individuals	NA	19p13.2	NA	S1PR2, DNMT1	NA	NA	ENSG00000267534, ENSG00000130816	NA	NA	rs10409243-?	rs10409243	0	10409243	3_prime_UTR_variant	0	NR	4e-08	7.39794	NA	NA	NA	NR [~ 8900000] (imputed)	N	cardiovascular disease	http://www.ebi.ac.uk/efo/EFO_0000319	GCST007072	Genome-wide genotyping array
19	11081517	11081517	2019-02-08	30595370	Kichaev G	2018-12-27	Am J Hum Genet	www.ncbi.nlm.nih.gov/pubmed/30595370	Leveraging Polygenic Functional Enrichment to Improve GWAS Power.	Cardiovascular disease	approximately 459,000 European ancestry individuals	NA	19p13.2	NA	SMARCA4 - LDLR	ENSG00000127616	ENSG00000130164	NA	2091	7945	rs61194703-?	rs61194703	0	61194703	downstream_gene_variant	1	NR	2e-24	23.699	NA	NA	NA	NR [~ 8900000] (imputed)	N	cardiovascular disease	http://www.ebi.ac.uk/efo/EFO_0000319	GCST007072	Genome-wide genotyping array
19	11186154	11186154	2019-02-08	30595370	Kichaev G	2018-12-27	Am J Hum Genet	www.ncbi.nlm.nih.gov/pubmed/30595370	Leveraging Polygenic Functional Enrichment to Improve GWAS Power.	Cardiovascular disease	approximately 459,000 European ancestry individuals	NA	19p13.2	NA	KANK2	NA	NA	ENSG00000197256	NA	NA	rs74179972-?	rs74179972	0	74179972	intron_variant	0	NR	4e-10	9.39794	NA	NA	NA	NR [~ 8900000] (imputed)	N	cardiovascular disease	http://www.ebi.ac.uk/efo/EFO_0000319	GCST007072	Genome-wide genotyping array
19	11416089	11416089	2019-02-08	30595370	Kichaev G	2018-12-27	Am J Hum Genet	www.ncbi.nlm.nih.gov/pubmed/30595370	Leveraging Polygenic Functional Enrichment to Improve GWAS Power.	Cardiovascular disease	approximately 459,000 European ancestry individuals	NA	19p13.2	NA	RGL3	NA	NA	ENSG00000205517	NA	NA	rs167479-?	rs167479	0	167479	missense_variant	0	NR	9e-42	41.0458	NA	NA	NA	NR [~ 8900000] (imputed)	N	cardiovascular disease	http://www.ebi.ac.uk/efo/EFO_0000319	GCST007072	Genome-wide genotyping array
19	17108295	17108295	2019-02-08	30595370	Kichaev G	2018-12-27	Am J Hum Genet	www.ncbi.nlm.nih.gov/pubmed/30595370	Leveraging Polygenic Functional Enrichment to Improve GWAS Power.	Cardiovascular disease	approximately 459,000 European ancestry individuals	NA	19p13.11	NA	MYO9B	NA	NA	ENSG00000099331	NA	NA	rs7246865-?	rs7246865	0	7246865	intron_variant	0	NR	8e-19	18.0969	NA	NA	NA	NR [~ 8900000] (imputed)	N	cardiovascular disease	http://www.ebi.ac.uk/efo/EFO_0000319	GCST007072	Genome-wide genotyping array
19	18350146	18350146	2019-02-08	30595370	Kichaev G	2018-12-27	Am J Hum Genet	www.ncbi.nlm.nih.gov/pubmed/30595370	Leveraging Polygenic Functional Enrichment to Improve GWAS Power.	Cardiovascular disease	approximately 459,000 European ancestry individuals	NA	19p13.11	NA	PGPEP1	NA	NA	ENSG00000130517	NA	NA	rs113230003-?	rs113230003	0	113230003	intron_variant	0	NR	2e-08	7.69897	NA	NA	NA	NR [~ 8900000] (imputed)	N	cardiovascular disease	http://www.ebi.ac.uk/efo/EFO_0000319	GCST007072	Genome-wide genotyping array
19	18730347	18730347	2019-02-08	30595370	Kichaev G	2018-12-27	Am J Hum Genet	www.ncbi.nlm.nih.gov/pubmed/30595370	Leveraging Polygenic Functional Enrichment to Improve GWAS Power.	Cardiovascular disease	approximately 459,000 European ancestry individuals	NA	19p13.11	NA	CRTC1	NA	NA	ENSG00000105662	NA	NA	rs11880800-?	rs11880800	0	11880800	intron_variant	0	NR	8e-08	7.09691	NA	NA	NA	NR [~ 8900000] (imputed)	N	cardiovascular disease	http://www.ebi.ac.uk/efo/EFO_0000319	GCST007072	Genome-wide genotyping array
19	48702915	48702915	2019-02-08	30595370	Kichaev G	2018-12-27	Am J Hum Genet	www.ncbi.nlm.nih.gov/pubmed/30595370	Leveraging Polygenic Functional Enrichment to Improve GWAS Power.	Cardiovascular disease	approximately 459,000 European ancestry individuals	NA	19q13.33	NA	FUT2	NA	NA	ENSG00000176920	NA	NA	rs516246-?	rs516246	0	516246	intron_variant	0	NR	4e-19	18.3979	NA	NA	NA	NR [~ 8900000] (imputed)	N	cardiovascular disease	http://www.ebi.ac.uk/efo/EFO_0000319	GCST007072	Genome-wide genotyping array
19	49642643	49642643	2019-02-08	30595370	Kichaev G	2018-12-27	Am J Hum Genet	www.ncbi.nlm.nih.gov/pubmed/30595370	Leveraging Polygenic Functional Enrichment to Improve GWAS Power.	Cardiovascular disease	approximately 459,000 European ancestry individuals	NA	19q13.33	NA	SCAF1	NA	NA	ENSG00000126461	NA	NA	rs189349094-?	rs189349094	0	189349094	intron_variant	0	NR	3e-11	10.5229	NA	NA	NA	NR [~ 8900000] (imputed)	N	cardiovascular disease	http://www.ebi.ac.uk/efo/EFO_0000319	GCST007072	Genome-wide genotyping array
20	4445885	4445885	2019-02-08	30595370	Kichaev G	2018-12-27	Am J Hum Genet	www.ncbi.nlm.nih.gov/pubmed/30595370	Leveraging Polygenic Functional Enrichment to Improve GWAS Power.	Cardiovascular disease	approximately 459,000 European ancestry individuals	NA	20p13	NA	NA	NA	NA	NA	NA	NA	rs36037977-?	rs36037977	0	36037977	regulatory_region_variant	1	NR	5e-08	7.30103	NA	NA	NA	NR [~ 8900000] (imputed)	N	cardiovascular disease	http://www.ebi.ac.uk/efo/EFO_0000319	GCST007072	Genome-wide genotyping array
20	8641833	8641833	2019-02-08	30595370	Kichaev G	2018-12-27	Am J Hum Genet	www.ncbi.nlm.nih.gov/pubmed/30595370	Leveraging Polygenic Functional Enrichment to Improve GWAS Power.	Cardiovascular disease	approximately 459,000 European ancestry individuals	NA	20p12.3	NA	PLCB1	NA	NA	ENSG00000182621	NA	NA	rs6039216-?	rs6039216	0	6039216	intron_variant	0	NR	2e-25	24.699	NA	NA	NA	NR [~ 8900000] (imputed)	N	cardiovascular disease	http://www.ebi.ac.uk/efo/EFO_0000319	GCST007072	Genome-wide genotyping array
16	51794418	51794418	2019-02-08	30595370	Kichaev G	2018-12-27	Am J Hum Genet	www.ncbi.nlm.nih.gov/pubmed/30595370	Leveraging Polygenic Functional Enrichment to Improve GWAS Power.	Cardiovascular disease	approximately 459,000 European ancestry individuals	NA	16q12.1	NA	LINC01571 - NA	ENSG00000260057	NA	NA	6210	NA	rs142076278-?	rs142076278	0	142076278	intergenic_variant	1	NR	1e-12	12	NA	NA	NA	NR [~ 8900000] (imputed)	N	cardiovascular disease	http://www.ebi.ac.uk/efo/EFO_0000319	GCST007072	Genome-wide genotyping array
16	53776634	53776634	2019-02-08	30595370	Kichaev G	2018-12-27	Am J Hum Genet	www.ncbi.nlm.nih.gov/pubmed/30595370	Leveraging Polygenic Functional Enrichment to Improve GWAS Power.	Cardiovascular disease	approximately 459,000 European ancestry individuals	NA	16q12.2	NA	FTO	NA	NA	ENSG00000140718	NA	NA	rs7187250-?	rs7187250	0	7187250	intron_variant	0	NR	2e-27	26.699	NA	NA	NA	NR [~ 8900000] (imputed)	N	cardiovascular disease	http://www.ebi.ac.uk/efo/EFO_0000319	GCST007072	Genome-wide genotyping array
16	69397260	69397260	2019-02-08	30595370	Kichaev G	2018-12-27	Am J Hum Genet	www.ncbi.nlm.nih.gov/pubmed/30595370	Leveraging Polygenic Functional Enrichment to Improve GWAS Power.	Cardiovascular disease	approximately 459,000 European ancestry individuals	NA	16q22.1	NA	TERF2	NA	NA	ENSG00000132604	NA	NA	rs75086474-?	rs75086474	0	75086474	intron_variant	0	NR	6e-10	9.22185	NA	NA	NA	NR [~ 8900000] (imputed)	N	cardiovascular disease	http://www.ebi.ac.uk/efo/EFO_0000319	GCST007072	Genome-wide genotyping array
16	69541335	69541335	2019-02-08	30595370	Kichaev G	2018-12-27	Am J Hum Genet	www.ncbi.nlm.nih.gov/pubmed/30595370	Leveraging Polygenic Functional Enrichment to Improve GWAS Power.	Cardiovascular disease	approximately 459,000 European ancestry individuals	NA	16q22.1	NA	CYB5B - NFAT5	ENSG00000103018	ENSG00000102908	NA	75071	23759	rs62052820-?	rs62052820	0	62052820	intergenic_variant	1	NR	1e-07	7	NA	NA	NA	NR [~ 8900000] (imputed)	N	cardiovascular disease	http://www.ebi.ac.uk/efo/EFO_0000319	GCST007072	Genome-wide genotyping array
16	72067626	72067626	2019-02-08	30595370	Kichaev G	2018-12-27	Am J Hum Genet	www.ncbi.nlm.nih.gov/pubmed/30595370	Leveraging Polygenic Functional Enrichment to Improve GWAS Power.	Cardiovascular disease	approximately 459,000 European ancestry individuals	NA	16q22.2	NA	TXNL4B, HPR	NA	NA	ENSG00000140830, ENSG00000261701	NA	NA	rs34042070-?	rs34042070	0	34042070	intron_variant	0	NR	2e-12	11.699	NA	NA	NA	NR [~ 8900000] (imputed)	N	cardiovascular disease	http://www.ebi.ac.uk/efo/EFO_0000319	GCST007072	Genome-wide genotyping array
16	75390212	75390212	2019-02-08	30595370	Kichaev G	2018-12-27	Am J Hum Genet	www.ncbi.nlm.nih.gov/pubmed/30595370	Leveraging Polygenic Functional Enrichment to Improve GWAS Power.	Cardiovascular disease	approximately 459,000 European ancestry individuals	NA	16q23.1	NA	CFDP1	NA	NA	ENSG00000153774	NA	NA	rs766522-?	rs766522	0	766522	intron_variant	0	NR	6e-10	9.22185	NA	NA	NA	NR [~ 8900000] (imputed)	N	cardiovascular disease	http://www.ebi.ac.uk/efo/EFO_0000319	GCST007072	Genome-wide genotyping array
16	81568607	81568607	2019-02-08	30595370	Kichaev G	2018-12-27	Am J Hum Genet	www.ncbi.nlm.nih.gov/pubmed/30595370	Leveraging Polygenic Functional Enrichment to Improve GWAS Power.	Cardiovascular disease	approximately 459,000 European ancestry individuals	NA	16q23.2	NA	CMIP	NA	NA	ENSG00000153815	NA	NA	rs12930850-?	rs12930850	0	12930850	intron_variant	0	NR	9e-15	14.0458	NA	NA	NA	NR [~ 8900000] (imputed)	N	cardiovascular disease	http://www.ebi.ac.uk/efo/EFO_0000319	GCST007072	Genome-wide genotyping array
16	89634473	89634473	2019-02-08	30595370	Kichaev G	2018-12-27	Am J Hum Genet	www.ncbi.nlm.nih.gov/pubmed/30595370	Leveraging Polygenic Functional Enrichment to Improve GWAS Power.	Cardiovascular disease	approximately 459,000 European ancestry individuals	NA	16q24.3	NA	DPEP1	NA	NA	ENSG00000015413	NA	NA	rs2460448-?	rs2460448	0	2460448	intron_variant	0	NR	6e-14	13.2218	NA	NA	NA	NR [~ 8900000] (imputed)	N	cardiovascular disease	http://www.ebi.ac.uk/efo/EFO_0000319	GCST007072	Genome-wide genotyping array
17	7877701	7877701	2019-02-08	30595370	Kichaev G	2018-12-27	Am J Hum Genet	www.ncbi.nlm.nih.gov/pubmed/30595370	Leveraging Polygenic Functional Enrichment to Improve GWAS Power.	Cardiovascular disease	approximately 459,000 European ancestry individuals	NA	17p13.1	NA	NAA38	NA	NA	ENSG00000183011	NA	NA	rs74439044-?	rs74439044	0	74439044	intron_variant	0	NR	1e-13	13	NA	NA	NA	NR [~ 8900000] (imputed)	N	cardiovascular disease	http://www.ebi.ac.uk/efo/EFO_0000319	GCST007072	Genome-wide genotyping array
17	30573897	30573897	2019-02-08	30595370	Kichaev G	2018-12-27	Am J Hum Genet	www.ncbi.nlm.nih.gov/pubmed/30595370	Leveraging Polygenic Functional Enrichment to Improve GWAS Power.	Cardiovascular disease	approximately 459,000 European ancestry individuals	NA	17q11.2	NA	KRT17P3 - SMURF2P1	ENSG00000231870	ENSG00000248121	NA	2149	26899	rs58713975-?	rs58713975	0	58713975	intron_variant	1	NR	5e-09	8.30103	NA	NA	NA	NR [~ 8900000] (imputed)	N	cardiovascular disease	http://www.ebi.ac.uk/efo/EFO_0000319	GCST007072	Genome-wide genotyping array
17	40602398	40602398	2019-02-08	30595370	Kichaev G	2018-12-27	Am J Hum Genet	www.ncbi.nlm.nih.gov/pubmed/30595370	Leveraging Polygenic Functional Enrichment to Improve GWAS Power.	Cardiovascular disease	approximately 459,000 European ancestry individuals	NA	17q21.2	NA	CCR7 - SMARCE1	ENSG00000126353	ENSG00000073584	NA	36926	22564	rs2872812-?	rs2872812	0	2872812	intergenic_variant	1	NR	2e-08	7.69897	NA	NA	NA	NR [~ 8900000] (imputed)	N	cardiovascular disease	http://www.ebi.ac.uk/efo/EFO_0000319	GCST007072	Genome-wide genotyping array
17	45095905	45095905	2019-02-08	30595370	Kichaev G	2018-12-27	Am J Hum Genet	www.ncbi.nlm.nih.gov/pubmed/30595370	Leveraging Polygenic Functional Enrichment to Improve GWAS Power.	Cardiovascular disease	approximately 459,000 European ancestry individuals	NA	17q21.31	NA	NMT1	NA	NA	ENSG00000136448	NA	NA	rs2301597-?	rs2301597	0	2301597	intron_variant	0	NR	1e-08	8	NA	NA	NA	NR [~ 8900000] (imputed)	N	cardiovascular disease	http://www.ebi.ac.uk/efo/EFO_0000319	GCST007072	Genome-wide genotyping array
17	46935905	46935905	2019-02-08	30595370	Kichaev G	2018-12-27	Am J Hum Genet	www.ncbi.nlm.nih.gov/pubmed/30595370	Leveraging Polygenic Functional Enrichment to Improve GWAS Power.	Cardiovascular disease	approximately 459,000 European ancestry individuals	NA	17q21.32	NA	GOSR2	NA	NA	ENSG00000108433	NA	NA	rs17608766-?	rs17608766	0	17608766	3_prime_UTR_variant	0	NR	1e-16	16	NA	NA	NA	NR [~ 8900000] (imputed)	N	cardiovascular disease	http://www.ebi.ac.uk/efo/EFO_0000319	GCST007072	Genome-wide genotyping array
17	47366128	47366128	2019-02-08	30595370	Kichaev G	2018-12-27	Am J Hum Genet	www.ncbi.nlm.nih.gov/pubmed/30595370	Leveraging Polygenic Functional Enrichment to Improve GWAS Power.	Cardiovascular disease	approximately 459,000 European ancestry individuals	NA	17q21.32	NA	EFCAB13	NA	NA	ENSG00000178852	NA	NA	rs1912483-?	rs1912483	0	1912483	intron_variant	0	NR	2e-07	6.69897	NA	NA	NA	NR [~ 8900000] (imputed)	N	cardiovascular disease	http://www.ebi.ac.uk/efo/EFO_0000319	GCST007072	Genome-wide genotyping array
17	48593060	48593060	2019-02-08	30595370	Kichaev G	2018-12-27	Am J Hum Genet	www.ncbi.nlm.nih.gov/pubmed/30595370	Leveraging Polygenic Functional Enrichment to Improve GWAS Power.	Cardiovascular disease	approximately 459,000 European ancestry individuals	NA	17q21.32	NA	HOXB3, HOXB5, HOXB-AS3	NA	NA	ENSG00000120093, ENSG00000120075, ENSG00000233101	NA	NA	rs2288276-?	rs2288276	0	2288276	intron_variant	0	NR	3e-09	8.52288	NA	NA	NA	NR [~ 8900000] (imputed)	N	cardiovascular disease	http://www.ebi.ac.uk/efo/EFO_0000319	GCST007072	Genome-wide genotyping array
17	49058513	49058513	2019-02-08	30595370	Kichaev G	2018-12-27	Am J Hum Genet	www.ncbi.nlm.nih.gov/pubmed/30595370	Leveraging Polygenic Functional Enrichment to Improve GWAS Power.	Cardiovascular disease	approximately 459,000 European ancestry individuals	NA	17q21.32	NA	IGF2BP1 - B4GALNT2P1	ENSG00000159217	ENSG00000248883	NA	2368	26998	rs68085814-?	rs68085814	0	68085814	intergenic_variant	1	NR	3e-14	13.5229	NA	NA	NA	NR [~ 8900000] (imputed)	N	cardiovascular disease	http://www.ebi.ac.uk/efo/EFO_0000319	GCST007072	Genome-wide genotyping array
17	49377153	49377153	2019-02-08	30595370	Kichaev G	2018-12-27	Am J Hum Genet	www.ncbi.nlm.nih.gov/pubmed/30595370	Leveraging Polygenic Functional Enrichment to Improve GWAS Power.	Cardiovascular disease	approximately 459,000 European ancestry individuals	NA	17q21.33	NA	ZNF652 - PHB	ENSG00000198740	ENSG00000167085	NA	14680	26899	rs28412876-?	rs28412876	0	28412876	intron_variant	1	NR	3e-21	20.5229	NA	NA	NA	NR [~ 8900000] (imputed)	N	cardiovascular disease	http://www.ebi.ac.uk/efo/EFO_0000319	GCST007072	Genome-wide genotyping array
17	58378280	58378280	2019-02-08	30595370	Kichaev G	2018-12-27	Am J Hum Genet	www.ncbi.nlm.nih.gov/pubmed/30595370	Leveraging Polygenic Functional Enrichment to Improve GWAS Power.	Cardiovascular disease	approximately 459,000 European ancestry individuals	NA	17q22	NA	RNF43, TSPOAP1-AS1	NA	NA	ENSG00000108375, ENSG00000265148	NA	NA	rs2680707-?	rs2680707	0	2680707	intron_variant	0	NR	8e-10	9.09691	NA	NA	NA	NR [~ 8900000] (imputed)	N	cardiovascular disease	http://www.ebi.ac.uk/efo/EFO_0000319	GCST007072	Genome-wide genotyping array
17	61391581	61391581	2019-02-08	30595370	Kichaev G	2018-12-27	Am J Hum Genet	www.ncbi.nlm.nih.gov/pubmed/30595370	Leveraging Polygenic Functional Enrichment to Improve GWAS Power.	Cardiovascular disease	approximately 459,000 European ancestry individuals	NA	17q23.2	NA	BCAS3	NA	NA	ENSG00000141376	NA	NA	rs3785837-?	rs3785837	0	3785837	non_coding_transcript_exon_variant	0	NR	4e-12	11.3979	NA	NA	NA	NR [~ 8900000] (imputed)	N	cardiovascular disease	http://www.ebi.ac.uk/efo/EFO_0000319	GCST007072	Genome-wide genotyping array
17	63471557	63471557	2019-02-08	30595370	Kichaev G	2018-12-27	Am J Hum Genet	www.ncbi.nlm.nih.gov/pubmed/30595370	Leveraging Polygenic Functional Enrichment to Improve GWAS Power.	Cardiovascular disease	approximately 459,000 European ancestry individuals	NA	17q23.3	NA	CYB561 - PPIAP55	ENSG00000008283	ENSG00000228979	NA	25203	47	rs4277405-?	rs4277405	0	4277405	upstream_gene_variant	1	NR	7e-25	24.1549	NA	NA	NA	NR [~ 8900000] (imputed)	N	cardiovascular disease	http://www.ebi.ac.uk/efo/EFO_0000319	GCST007072	Genome-wide genotyping array
17	75830325	75830325	2019-02-08	30595370	Kichaev G	2018-12-27	Am J Hum Genet	www.ncbi.nlm.nih.gov/pubmed/30595370	Leveraging Polygenic Functional Enrichment to Improve GWAS Power.	Cardiovascular disease	approximately 459,000 European ancestry individuals	NA	17q25.1	NA	UNC13D	NA	NA	ENSG00000092929	NA	NA	rs2290769-?	rs2290769	0	2290769	intron_variant	0	NR	3e-13	12.5229	NA	NA	NA	NR [~ 8900000] (imputed)	N	cardiovascular disease	http://www.ebi.ac.uk/efo/EFO_0000319	GCST007072	Genome-wide genotyping array
1	202408735	202408735	2022-10-06	34461747	Yu M	2021-08-31	Circ Genom Precis Med	www.ncbi.nlm.nih.gov/pubmed/34461747	Genome-Wide Association Meta-Analysis Supports Genes Involved in Valve and Cardiac Development to Associate With Mitral Valve Prolapse.	Mitral valve prolapse	1,920 European ancestry cases, 6,858 European ancestry controls	NA	1q32.1	NA	PPP1R12B	NA	NA	ENSG00000077157	NA	NA	rs112998238-?	rs112998238	0	112998238	intron_variant	0	NR	4e-07	6.39794	NA	NA	NA	Affymetrix, Illumina [8021974] (imputed)	N	Mitral valve prolapse	http://purl.obolibrary.org/obo/HP_0001634	GCST90038453	Genome-wide genotyping array
1	202658718	202658718	2022-10-06	34461747	Yu M	2021-08-31	Circ Genom Precis Med	www.ncbi.nlm.nih.gov/pubmed/34461747	Genome-Wide Association Meta-Analysis Supports Genes Involved in Valve and Cardiac Development to Associate With Mitral Valve Prolapse.	Mitral valve prolapse	1,920 European ancestry cases, 6,858 European ancestry controls	NA	1q32.1	NA	SYT2	NA	NA	ENSG00000143858	NA	NA	rs61820924-?	rs61820924	0	61820924	intron_variant	0	NR	7e-07	6.1549	NA	NA	NA	Affymetrix, Illumina [8021974] (imputed)	N	Mitral valve prolapse	http://purl.obolibrary.org/obo/HP_0001634	GCST90038453	Genome-wide genotyping array
1	202712601	202712601	2022-10-06	34461747	Yu M	2021-08-31	Circ Genom Precis Med	www.ncbi.nlm.nih.gov/pubmed/34461747	Genome-Wide Association Meta-Analysis Supports Genes Involved in Valve and Cardiac Development to Associate With Mitral Valve Prolapse.	Mitral valve prolapse	1,920 European ancestry cases, 6,858 European ancestry controls	NA	1q32.1	NA	SYT2 - KDM5B	ENSG00000143858	ENSG00000117139	NA	2147	11894	rs199723025-A	rs199723025	0	199723025	regulatory_region_variant	1	0.05	5e-08	7.30103	NA	1.69	[1.4-2.04]	Affymetrix, Illumina [8021974] (imputed)	N	Mitral valve prolapse	http://purl.obolibrary.org/obo/HP_0001634	GCST90038453	Genome-wide genotyping array
NA	NA	NA	2022-10-06	34461747	Yu M	2021-08-31	Circ Genom Precis Med	www.ncbi.nlm.nih.gov/pubmed/34461747	Genome-Wide Association Meta-Analysis Supports Genes Involved in Valve and Cardiac Development to Associate With Mitral Valve Prolapse.	Mitral valve prolapse	1,920 European ancestry cases, 6,858 European ancestry controls	NA	NA	NA	NA	NA	NA	NA	NA	NA	chr2:217041523-?	chr2:217041523	0	NA	NA	1	NR	8e-06	5.09691	NA	NA	NA	Affymetrix, Illumina [8021974] (imputed)	N	Mitral valve prolapse	http://purl.obolibrary.org/obo/HP_0001634	GCST90038453	Genome-wide genotyping array
2	217053159	217053159	2022-10-06	34461747	Yu M	2021-08-31	Circ Genom Precis Med	www.ncbi.nlm.nih.gov/pubmed/34461747	Genome-Wide Association Meta-Analysis Supports Genes Involved in Valve and Cardiac Development to Associate With Mitral Valve Prolapse.	Mitral valve prolapse	1,920 European ancestry cases, 6,858 European ancestry controls	NA	2q35	NA	LINC01921 - RN7SKP43	ENSG00000223874	ENSG00000251982	NA	181516	198397	rs2372946-?	rs2372946	0	2372946	regulatory_region_variant	1	NR	4e-07	6.39794	NA	NA	NA	Affymetrix, Illumina [8021974] (imputed)	N	Mitral valve prolapse	http://purl.obolibrary.org/obo/HP_0001634	GCST90038453	Genome-wide genotyping array
2	217013486	217013486	2022-10-06	34461747	Yu M	2021-08-31	Circ Genom Precis Med	www.ncbi.nlm.nih.gov/pubmed/34461747	Genome-Wide Association Meta-Analysis Supports Genes Involved in Valve and Cardiac Development to Associate With Mitral Valve Prolapse.	Mitral valve prolapse	1,920 European ancestry cases, 6,858 European ancestry controls	NA	2q35	NA	LINC01921 - RN7SKP43	ENSG00000223874	ENSG00000251982	NA	141843	238070	rs6435957-?	rs6435957	0	6435957	intergenic_variant	1	NR	4e-06	5.39794	NA	NA	NA	Affymetrix, Illumina [8021974] (imputed)	N	Mitral valve prolapse	http://purl.obolibrary.org/obo/HP_0001634	GCST90038453	Genome-wide genotyping array
2	217006531	217006531	2022-10-06	34461747	Yu M	2021-08-31	Circ Genom Precis Med	www.ncbi.nlm.nih.gov/pubmed/34461747	Genome-Wide Association Meta-Analysis Supports Genes Involved in Valve and Cardiac Development to Associate With Mitral Valve Prolapse.	Mitral valve prolapse	1,920 European ancestry cases, 6,858 European ancestry controls	NA	2q35	NA	LINC01921 - RN7SKP43	ENSG00000223874	ENSG00000251982	NA	134888	245025	rs7595393-G	rs7595393	0	7595393	regulatory_region_variant	1	0.38	5e-10	9.30103	NA	1.31	[1.2-1.42]	Affymetrix, Illumina [8021974] (imputed)	N	Mitral valve prolapse	http://purl.obolibrary.org/obo/HP_0001634	GCST90038453	Genome-wide genotyping array
8	10362685	10362685	2022-10-06	34461747	Yu M	2021-08-31	Circ Genom Precis Med	www.ncbi.nlm.nih.gov/pubmed/34461747	Genome-Wide Association Meta-Analysis Supports Genes Involved in Valve and Cardiac Development to Associate With Mitral Valve Prolapse.	Mitral valve prolapse	1,920 European ancestry cases, 6,858 European ancestry controls	NA	8p23.1	NA	MSRA, MSRA	NA	NA	ENSG00000175806, ENSG00000285250	NA	NA	rs11779480-?	rs11779480	0	11779480	intron_variant	0	NR	3e-07	6.52288	NA	NA	NA	Affymetrix, Illumina [8021974] (imputed)	N	Mitral valve prolapse	http://purl.obolibrary.org/obo/HP_0001634	GCST90038453	Genome-wide genotyping array
8	10341263	10341263	2022-10-06	34461747	Yu M	2021-08-31	Circ Genom Precis Med	www.ncbi.nlm.nih.gov/pubmed/34461747	Genome-Wide Association Meta-Analysis Supports Genes Involved in Valve and Cardiac Development to Associate With Mitral Valve Prolapse.	Mitral valve prolapse	1,920 European ancestry cases, 6,858 European ancestry controls	NA	8p23.1	NA	MSRA, MSRA	NA	NA	ENSG00000175806, ENSG00000285250	NA	NA	rs56028519-A	rs56028519	0	56028519	intron_variant	0	0.74	1e-07	7	NA	1.29	[1.17-1.41]	Affymetrix, Illumina [8021974] (imputed)	N	Mitral valve prolapse	http://purl.obolibrary.org/obo/HP_0001634	GCST90038453	Genome-wide genotyping array
19	45732692	45732692	2022-10-06	34461747	Yu M	2021-08-31	Circ Genom Precis Med	www.ncbi.nlm.nih.gov/pubmed/34461747	Genome-Wide Association Meta-Analysis Supports Genes Involved in Valve and Cardiac Development to Associate With Mitral Valve Prolapse.	Mitral valve prolapse	1,920 European ancestry cases, 6,858 European ancestry controls	NA	19q13.32	NA	FBXO46 - MEIOSIN	ENSG00000177051	ENSG00000237452	NA	1796	747	rs4802272-A	rs4802272	0	4802272	intergenic_variant	1	0.55	7e-07	6.1549	NA	1.24	[1.14-1.34]	Affymetrix, Illumina [8021974] (imputed)	N	Mitral valve prolapse	http://purl.obolibrary.org/obo/HP_0001634	GCST90038453	Genome-wide genotyping array
11	61505093	61505093	2019-02-08	30595370	Kichaev G	2018-12-27	Am J Hum Genet	www.ncbi.nlm.nih.gov/pubmed/30595370	Leveraging Polygenic Functional Enrichment to Improve GWAS Power.	Cardiovascular disease	approximately 459,000 European ancestry individuals	NA	11q12.2	NA	PPP1R32 - MIR4488	ENSG00000162148	ENSG00000266006	NA	14162	3503	rs7125196-?	rs7125196	0	7125196	intron_variant	1	NR	9e-10	9.04576	NA	NA	NA	NR [~ 8900000] (imputed)	N	cardiovascular disease	http://www.ebi.ac.uk/efo/EFO_0000319	GCST007072	Genome-wide genotyping array
11	64161743	64161743	2019-02-08	30595370	Kichaev G	2018-12-27	Am J Hum Genet	www.ncbi.nlm.nih.gov/pubmed/30595370	Leveraging Polygenic Functional Enrichment to Improve GWAS Power.	Cardiovascular disease	approximately 459,000 European ancestry individuals	NA	11q13.1	NA	MACROD1	NA	NA	ENSG00000133315	NA	NA	rs11231711-?	rs11231711	0	11231711	intron_variant	0	NR	1e-10	10	NA	NA	NA	NR [~ 8900000] (imputed)	N	cardiovascular disease	http://www.ebi.ac.uk/efo/EFO_0000319	GCST007072	Genome-wide genotyping array
11	69312240	69312240	2019-02-08	30595370	Kichaev G	2018-12-27	Am J Hum Genet	www.ncbi.nlm.nih.gov/pubmed/30595370	Leveraging Polygenic Functional Enrichment to Improve GWAS Power.	Cardiovascular disease	approximately 459,000 European ancestry individuals	NA	11q13.3	NA	MYEOV	NA	NA	ENSG00000172927	NA	NA	rs67330701-?	rs67330701	0	67330701	intron_variant	0	NR	3e-08	7.52288	NA	NA	NA	NR [~ 8900000] (imputed)	N	cardiovascular disease	http://www.ebi.ac.uk/efo/EFO_0000319	GCST007072	Genome-wide genotyping array
11	83778372	83778372	2019-02-08	30595370	Kichaev G	2018-12-27	Am J Hum Genet	www.ncbi.nlm.nih.gov/pubmed/30595370	Leveraging Polygenic Functional Enrichment to Improve GWAS Power.	Cardiovascular disease	approximately 459,000 European ancestry individuals	NA	11q14.1	NA	DLG2	NA	NA	ENSG00000150672	NA	NA	rs1155311-?	rs1155311	0	1155311	intron_variant	0	NR	1e-07	7	NA	NA	NA	NR [~ 8900000] (imputed)	N	cardiovascular disease	http://www.ebi.ac.uk/efo/EFO_0000319	GCST007072	Genome-wide genotyping array
11	100739815	100739815	2019-02-08	30595370	Kichaev G	2018-12-27	Am J Hum Genet	www.ncbi.nlm.nih.gov/pubmed/30595370	Leveraging Polygenic Functional Enrichment to Improve GWAS Power.	Cardiovascular disease	approximately 459,000 European ancestry individuals	NA	11q22.1	NA	ARHGAP42	NA	NA	ENSG00000165895	NA	NA	rs604723-?	rs604723	0	604723	intron_variant	0	NR	8e-40	39.0969	NA	NA	NA	NR [~ 8900000] (imputed)	N	cardiovascular disease	http://www.ebi.ac.uk/efo/EFO_0000319	GCST007072	Genome-wide genotyping array
11	103082247	103082247	2019-02-08	30595370	Kichaev G	2018-12-27	Am J Hum Genet	www.ncbi.nlm.nih.gov/pubmed/30595370	Leveraging Polygenic Functional Enrichment to Improve GWAS Power.	Cardiovascular disease	approximately 459,000 European ancestry individuals	NA	11q22.3	NA	DCUN1D5	NA	NA	ENSG00000137692	NA	NA	rs2513993-?	rs2513993	0	2513993	intron_variant	0	NR	3e-08	7.52288	NA	NA	NA	NR [~ 8900000] (imputed)	N	cardiovascular disease	http://www.ebi.ac.uk/efo/EFO_0000319	GCST007072	Genome-wide genotyping array
11	107226051	107226051	2019-02-08	30595370	Kichaev G	2018-12-27	Am J Hum Genet	www.ncbi.nlm.nih.gov/pubmed/30595370	Leveraging Polygenic Functional Enrichment to Improve GWAS Power.	Cardiovascular disease	approximately 459,000 European ancestry individuals	NA	11q22.3	NA	ASS1P13 - CWF19L2	ENSG00000255353	ENSG00000152404	NA	48521	100309	rs4754196-?	rs4754196	0	4754196	intergenic_variant	1	NR	3e-15	14.5229	NA	NA	NA	NR [~ 8900000] (imputed)	N	cardiovascular disease	http://www.ebi.ac.uk/efo/EFO_0000319	GCST007072	Genome-wide genotyping array
11	111793677	111793677	2019-02-08	30595370	Kichaev G	2018-12-27	Am J Hum Genet	www.ncbi.nlm.nih.gov/pubmed/30595370	Leveraging Polygenic Functional Enrichment to Improve GWAS Power.	Cardiovascular disease	approximately 459,000 European ancestry individuals	NA	11q23.1	NA	ALG9	NA	NA	ENSG00000086848	NA	NA	rs12363917-?	rs12363917	0	12363917	intron_variant	0	NR	6e-11	10.2218	NA	NA	NA	NR [~ 8900000] (imputed)	N	cardiovascular disease	http://www.ebi.ac.uk/efo/EFO_0000319	GCST007072	Genome-wide genotyping array
11	122656504	122656504	2019-02-08	30595370	Kichaev G	2018-12-27	Am J Hum Genet	www.ncbi.nlm.nih.gov/pubmed/30595370	Leveraging Polygenic Functional Enrichment to Improve GWAS Power.	Cardiovascular disease	approximately 459,000 European ancestry individuals	NA	11q24.1	NA	UBASH3B	NA	NA	ENSG00000154127	NA	NA	rs7129204-?	rs7129204	0	7129204	intron_variant	0	NR	3e-09	8.52288	NA	NA	NA	NR [~ 8900000] (imputed)	N	cardiovascular disease	http://www.ebi.ac.uk/efo/EFO_0000319	GCST007072	Genome-wide genotyping array
12	4275678	4275678	2019-02-08	30595370	Kichaev G	2018-12-27	Am J Hum Genet	www.ncbi.nlm.nih.gov/pubmed/30595370	Leveraging Polygenic Functional Enrichment to Improve GWAS Power.	Cardiovascular disease	approximately 459,000 European ancestry individuals	NA	12p13.32	NA	CCND2-AS1, CCND2	NA	NA	ENSG00000255920, ENSG00000118971	NA	NA	rs76895963-?	rs76895963	0	76895963	non_coding_transcript_exon_variant	0	NR	3e-09	8.52288	NA	NA	NA	NR [~ 8900000] (imputed)	N	cardiovascular disease	http://www.ebi.ac.uk/efo/EFO_0000319	GCST007072	Genome-wide genotyping array
12	12728121	12728121	2019-02-08	30595370	Kichaev G	2018-12-27	Am J Hum Genet	www.ncbi.nlm.nih.gov/pubmed/30595370	Leveraging Polygenic Functional Enrichment to Improve GWAS Power.	Cardiovascular disease	approximately 459,000 European ancestry individuals	NA	12p13.1	NA	APOLD1	NA	NA	ENSG00000178878	NA	NA	rs72656645-?	rs72656645	0	72656645	intron_variant	0	NR	6e-08	7.22185	NA	NA	NA	NR [~ 8900000] (imputed)	N	cardiovascular disease	http://www.ebi.ac.uk/efo/EFO_0000319	GCST007072	Genome-wide genotyping array
12	20008234	20008234	2019-02-08	30595370	Kichaev G	2018-12-27	Am J Hum Genet	www.ncbi.nlm.nih.gov/pubmed/30595370	Leveraging Polygenic Functional Enrichment to Improve GWAS Power.	Cardiovascular disease	approximately 459,000 European ancestry individuals	NA	12p12.2	NA	TCP1P3 - LINC02398	ENSG00000256849	ENSG00000256287	NA	65216	6546	rs2078339-?	rs2078339	0	2078339	intron_variant	1	NR	8e-13	12.0969	NA	NA	NA	NR [~ 8900000] (imputed)	N	cardiovascular disease	http://www.ebi.ac.uk/efo/EFO_0000319	GCST007072	Genome-wide genotyping array
12	20207394	20207394	2019-02-08	30595370	Kichaev G	2018-12-27	Am J Hum Genet	www.ncbi.nlm.nih.gov/pubmed/30595370	Leveraging Polygenic Functional Enrichment to Improve GWAS Power.	Cardiovascular disease	approximately 459,000 European ancestry individuals	NA	12p12.2	NA	LINC02468 - NA	ENSG00000256499	NA	NA	71231	NA	rs73073694-?	rs73073694	0	73073694	intergenic_variant	1	NR	2e-09	8.69897	NA	NA	NA	NR [~ 8900000] (imputed)	N	cardiovascular disease	http://www.ebi.ac.uk/efo/EFO_0000319	GCST007072	Genome-wide genotyping array
12	26310241	26310241	2019-02-08	30595370	Kichaev G	2018-12-27	Am J Hum Genet	www.ncbi.nlm.nih.gov/pubmed/30595370	Leveraging Polygenic Functional Enrichment to Improve GWAS Power.	Cardiovascular disease	approximately 459,000 European ancestry individuals	NA	12p11.23	NA	SSPN - ITPR2	ENSG00000123096	ENSG00000123104	NA	10951	25111	rs11048457-?	rs11048457	0	11048457	intron_variant	1	NR	3e-08	7.52288	NA	NA	NA	NR [~ 8900000] (imputed)	N	cardiovascular disease	http://www.ebi.ac.uk/efo/EFO_0000319	GCST007072	Genome-wide genotyping array
12	47860570	47860570	2019-02-08	30595370	Kichaev G	2018-12-27	Am J Hum Genet	www.ncbi.nlm.nih.gov/pubmed/30595370	Leveraging Polygenic Functional Enrichment to Improve GWAS Power.	Cardiovascular disease	approximately 459,000 European ancestry individuals	NA	12q13.11	NA	VDR	NA	NA	ENSG00000111424	NA	NA	rs117913411-?	rs117913411	0	117913411	intron_variant	0	NR	5e-10	9.30103	NA	NA	NA	NR [~ 8900000] (imputed)	N	cardiovascular disease	http://www.ebi.ac.uk/efo/EFO_0000319	GCST007072	Genome-wide genotyping array
12	48203270	48203270	2019-02-08	30595370	Kichaev G	2018-12-27	Am J Hum Genet	www.ncbi.nlm.nih.gov/pubmed/30595370	Leveraging Polygenic Functional Enrichment to Improve GWAS Power.	Cardiovascular disease	approximately 459,000 European ancestry individuals	NA	12q13.11	NA	OR10AD1	NA	NA	ENSG00000172640	NA	NA	rs17122812-?	rs17122812	0	17122812	missense_variant	0	NR	5e-10	9.30103	NA	NA	NA	NR [~ 8900000] (imputed)	N	cardiovascular disease	http://www.ebi.ac.uk/efo/EFO_0000319	GCST007072	Genome-wide genotyping array
12	48829758	48829758	2019-02-08	30595370	Kichaev G	2018-12-27	Am J Hum Genet	www.ncbi.nlm.nih.gov/pubmed/30595370	Leveraging Polygenic Functional Enrichment to Improve GWAS Power.	Cardiovascular disease	approximately 459,000 European ancestry individuals	NA	12q13.12	NA	DDX23	NA	NA	ENSG00000174243	NA	NA	rs17123349-?	rs17123349	0	17123349	3_prime_UTR_variant	0	NR	1e-09	9	NA	NA	NA	NR [~ 8900000] (imputed)	N	cardiovascular disease	http://www.ebi.ac.uk/efo/EFO_0000319	GCST007072	Genome-wide genotyping array
12	50183134	50183134	2019-02-08	30595370	Kichaev G	2018-12-27	Am J Hum Genet	www.ncbi.nlm.nih.gov/pubmed/30595370	Leveraging Polygenic Functional Enrichment to Improve GWAS Power.	Cardiovascular disease	approximately 459,000 European ancestry individuals	NA	12q13.12	NA	LIMA1	NA	NA	ENSG00000050405	NA	NA	rs4883482-?	rs4883482	0	4883482	intron_variant	0	NR	1e-10	10	NA	NA	NA	NR [~ 8900000] (imputed)	N	cardiovascular disease	http://www.ebi.ac.uk/efo/EFO_0000319	GCST007072	Genome-wide genotyping array
11	47340914	47340914	2019-02-08	30595370	Kichaev G	2018-12-27	Am J Hum Genet	www.ncbi.nlm.nih.gov/pubmed/30595370	Leveraging Polygenic Functional Enrichment to Improve GWAS Power.	Cardiovascular disease	approximately 459,000 European ancestry individuals	NA	11p11.2	NA	MYBPC3	NA	NA	ENSG00000134571	NA	NA	rs10769254-?	rs10769254	0	10769254	intron_variant	0	NR	1e-15	15	NA	NA	NA	NR [~ 8900000] (imputed)	N	cardiovascular disease	http://www.ebi.ac.uk/efo/EFO_0000319	GCST007072	Genome-wide genotyping array
11	47593023	47593023	2019-02-08	30595370	Kichaev G	2018-12-27	Am J Hum Genet	www.ncbi.nlm.nih.gov/pubmed/30595370	Leveraging Polygenic Functional Enrichment to Improve GWAS Power.	Cardiovascular disease	approximately 459,000 European ancestry individuals	NA	11p11.2	NA	C1QTNF4	NA	NA	ENSG00000172247	NA	NA	rs11601694-?	rs11601694	0	11601694	intron_variant	0	NR	2e-09	8.69897	NA	NA	NA	NR [~ 8900000] (imputed)	N	cardiovascular disease	http://www.ebi.ac.uk/efo/EFO_0000319	GCST007072	Genome-wide genotyping array
11	55100378	55100378	2019-02-08	30595370	Kichaev G	2018-12-27	Am J Hum Genet	www.ncbi.nlm.nih.gov/pubmed/30595370	Leveraging Polygenic Functional Enrichment to Improve GWAS Power.	Cardiovascular disease	approximately 459,000 European ancestry individuals	NA	11q11	NA	NA	NA	NA	NA	NA	NA	rs74966104-?	rs74966104	0	74966104	intergenic_variant	1	NR	2e-08	7.69897	NA	NA	NA	NR [~ 8900000] (imputed)	N	cardiovascular disease	http://www.ebi.ac.uk/efo/EFO_0000319	GCST007072	Genome-wide genotyping array
11	58641214	58641214	2019-02-08	30595370	Kichaev G	2018-12-27	Am J Hum Genet	www.ncbi.nlm.nih.gov/pubmed/30595370	Leveraging Polygenic Functional Enrichment to Improve GWAS Power.	Cardiovascular disease	approximately 459,000 European ancestry individuals	NA	11q12.1	NA	GLYAT	NA	NA	ENSG00000149124	NA	NA	rs11229555-?	rs11229555	0	11229555	intron_variant	0	NR	2e-09	8.69897	NA	NA	NA	NR [~ 8900000] (imputed)	N	cardiovascular disease	http://www.ebi.ac.uk/efo/EFO_0000319	GCST007072	Genome-wide genotyping array
11	65067943	65067943	2019-02-08	30595370	Kichaev G	2018-12-27	Am J Hum Genet	www.ncbi.nlm.nih.gov/pubmed/30595370	Leveraging Polygenic Functional Enrichment to Improve GWAS Power.	Cardiovascular disease	approximately 459,000 European ancestry individuals	NA	11q13.1	NA	CDCA5	NA	NA	ENSG00000146670	NA	NA	rs3850946-?	rs3850946	0	3850946	intron_variant	0	NR	5e-08	7.30103	NA	NA	NA	NR [~ 8900000] (imputed)	N	cardiovascular disease	http://www.ebi.ac.uk/efo/EFO_0000319	GCST007072	Genome-wide genotyping array
7	151716108	151716108	2019-02-08	30595370	Kichaev G	2018-12-27	Am J Hum Genet	www.ncbi.nlm.nih.gov/pubmed/30595370	Leveraging Polygenic Functional Enrichment to Improve GWAS Power.	Cardiovascular disease	approximately 459,000 European ancestry individuals	NA	7q36.1	NA	PRKAG2	NA	NA	ENSG00000106617	NA	NA	rs10224210-?	rs10224210	0	10224210	intron_variant	0	NR	4e-13	12.3979	NA	NA	NA	NR [~ 8900000] (imputed)	N	cardiovascular disease	http://www.ebi.ac.uk/efo/EFO_0000319	GCST007072	Genome-wide genotyping array
8	20048393	20048393	2019-02-08	30595370	Kichaev G	2018-12-27	Am J Hum Genet	www.ncbi.nlm.nih.gov/pubmed/30595370	Leveraging Polygenic Functional Enrichment to Improve GWAS Power.	Cardiovascular disease	approximately 459,000 European ancestry individuals	NA	8p21.3	NA	LPL - RPL30P9	ENSG00000175445	ENSG00000242709	NA	81134	64950	rs78299715-?	rs78299715	0	78299715	intergenic_variant	1	NR	4e-09	8.39794	NA	NA	NA	NR [~ 8900000] (imputed)	N	cardiovascular disease	http://www.ebi.ac.uk/efo/EFO_0000319	GCST007072	Genome-wide genotyping array
8	26042889	26042889	2019-02-08	30595370	Kichaev G	2018-12-27	Am J Hum Genet	www.ncbi.nlm.nih.gov/pubmed/30595370	Leveraging Polygenic Functional Enrichment to Improve GWAS Power.	Cardiovascular disease	approximately 459,000 European ancestry individuals	NA	8p21.2	NA	EBF2	NA	NA	ENSG00000221818	NA	NA	rs73563812-?	rs73563812	0	73563812	intron_variant	0	NR	8e-17	16.0969	NA	NA	NA	NR [~ 8900000] (imputed)	N	cardiovascular disease	http://www.ebi.ac.uk/efo/EFO_0000319	GCST007072	Genome-wide genotyping array
8	26542619	26542619	2019-02-08	30595370	Kichaev G	2018-12-27	Am J Hum Genet	www.ncbi.nlm.nih.gov/pubmed/30595370	Leveraging Polygenic Functional Enrichment to Improve GWAS Power.	Cardiovascular disease	approximately 459,000 European ancestry individuals	NA	8p21.2	NA	DPYSL2	NA	NA	ENSG00000092964	NA	NA	rs10107066-?	rs10107066	0	10107066	intron_variant	0	NR	4e-08	7.39794	NA	NA	NA	NR [~ 8900000] (imputed)	N	cardiovascular disease	http://www.ebi.ac.uk/efo/EFO_0000319	GCST007072	Genome-wide genotyping array
8	31067041	31067041	2019-02-08	30595370	Kichaev G	2018-12-27	Am J Hum Genet	www.ncbi.nlm.nih.gov/pubmed/30595370	Leveraging Polygenic Functional Enrichment to Improve GWAS Power.	Cardiovascular disease	approximately 459,000 European ancestry individuals	NA	8p12	NA	WRN	NA	NA	ENSG00000165392	NA	NA	rs1800389-?	rs1800389	0	1800389	synonymous_variant	0	NR	4e-08	7.39794	NA	NA	NA	NR [~ 8900000] (imputed)	N	cardiovascular disease	http://www.ebi.ac.uk/efo/EFO_0000319	GCST007072	Genome-wide genotyping array
8	58399138	58399138	2019-02-08	30595370	Kichaev G	2018-12-27	Am J Hum Genet	www.ncbi.nlm.nih.gov/pubmed/30595370	Leveraging Polygenic Functional Enrichment to Improve GWAS Power.	Cardiovascular disease	approximately 459,000 European ancestry individuals	NA	8q12.1	NA	FAM110B - UBXN2B	ENSG00000169122	ENSG00000215114	NA	194859	12221	rs1030431-?	rs1030431	0	1030431	intergenic_variant	1	NR	3e-08	7.52288	NA	NA	NA	NR [~ 8900000] (imputed)	N	cardiovascular disease	http://www.ebi.ac.uk/efo/EFO_0000319	GCST007072	Genome-wide genotyping array
8	75804502	75804502	2019-02-08	30595370	Kichaev G	2018-12-27	Am J Hum Genet	www.ncbi.nlm.nih.gov/pubmed/30595370	Leveraging Polygenic Functional Enrichment to Improve GWAS Power.	Cardiovascular disease	approximately 459,000 European ancestry individuals	NA	8q21.13	NA	HNF4G - RNU2-54P	ENSG00000164749	ENSG00000222231	NA	237668	461041	rs2977324-?	rs2977324	0	2977324	intergenic_variant	1	NR	9e-11	10.0458	NA	NA	NA	NR [~ 8900000] (imputed)	N	cardiovascular disease	http://www.ebi.ac.uk/efo/EFO_0000319	GCST007072	Genome-wide genotyping array
8	81912028	81912028	2019-02-08	30595370	Kichaev G	2018-12-27	Am J Hum Genet	www.ncbi.nlm.nih.gov/pubmed/30595370	Leveraging Polygenic Functional Enrichment to Improve GWAS Power.	Cardiovascular disease	approximately 459,000 European ancestry individuals	NA	8q21.13	NA	LINC02235	NA	NA	ENSG00000254689	NA	NA	rs13265769-?	rs13265769	0	13265769	intron_variant	0	NR	1e-09	9	NA	NA	NA	NR [~ 8900000] (imputed)	N	cardiovascular disease	http://www.ebi.ac.uk/efo/EFO_0000319	GCST007072	Genome-wide genotyping array
8	94959692	94959692	2019-02-08	30595370	Kichaev G	2018-12-27	Am J Hum Genet	www.ncbi.nlm.nih.gov/pubmed/30595370	Leveraging Polygenic Functional Enrichment to Improve GWAS Power.	Cardiovascular disease	approximately 459,000 European ancestry individuals	NA	8q22.1	NA	NDUFAF6	NA	NA	ENSG00000156170	NA	NA	rs2011567-?	rs2011567	0	2011567	intron_variant	0	NR	2e-09	8.69897	NA	NA	NA	NR [~ 8900000] (imputed)	N	cardiovascular disease	http://www.ebi.ac.uk/efo/EFO_0000319	GCST007072	Genome-wide genotyping array
8	101803258	101803258	2019-02-08	30595370	Kichaev G	2018-12-27	Am J Hum Genet	www.ncbi.nlm.nih.gov/pubmed/30595370	Leveraging Polygenic Functional Enrichment to Improve GWAS Power.	Cardiovascular disease	approximately 459,000 European ancestry individuals	NA	8q22.3	NA	NCALD	NA	NA	ENSG00000104490	NA	NA	rs1074703-?	rs1074703	0	1074703	intron_variant	0	NR	1e-09	9	NA	NA	NA	NR [~ 8900000] (imputed)	N	cardiovascular disease	http://www.ebi.ac.uk/efo/EFO_0000319	GCST007072	Genome-wide genotyping array
8	104954030	104954030	2019-02-08	30595370	Kichaev G	2018-12-27	Am J Hum Genet	www.ncbi.nlm.nih.gov/pubmed/30595370	Leveraging Polygenic Functional Enrichment to Improve GWAS Power.	Cardiovascular disease	approximately 459,000 European ancestry individuals	NA	8q22.3	NA	ZFPM2	NA	NA	ENSG00000169946	NA	NA	rs35783704-?	rs35783704	0	35783704	intron_variant	0	NR	1e-14	14	NA	NA	NA	NR [~ 8900000] (imputed)	N	cardiovascular disease	http://www.ebi.ac.uk/efo/EFO_0000319	GCST007072	Genome-wide genotyping array
8	125487789	125487789	2019-02-08	30595370	Kichaev G	2018-12-27	Am J Hum Genet	www.ncbi.nlm.nih.gov/pubmed/30595370	Leveraging Polygenic Functional Enrichment to Improve GWAS Power.	Cardiovascular disease	approximately 459,000 European ancestry individuals	NA	8q24.13	NA	TRIB1 - LINC00861	ENSG00000173334	ENSG00000245164	NA	49386	371932	rs28601761-?	rs28601761	0	28601761	intron_variant	1	NR	7e-26	25.1549	NA	NA	NA	NR [~ 8900000] (imputed)	N	cardiovascular disease	http://www.ebi.ac.uk/efo/EFO_0000319	GCST007072	Genome-wide genotyping array
8	128400582	128400582	2019-02-08	30595370	Kichaev G	2018-12-27	Am J Hum Genet	www.ncbi.nlm.nih.gov/pubmed/30595370	Leveraging Polygenic Functional Enrichment to Improve GWAS Power.	Cardiovascular disease	approximately 459,000 European ancestry individuals	NA	8q24.21	NA	NA - LINC00824	NA	ENSG00000254275	NA	NA	4687	rs7841408-?	rs7841408	0	7841408	intergenic_variant	1	NR	8e-08	7.09691	NA	NA	NA	NR [~ 8900000] (imputed)	N	cardiovascular disease	http://www.ebi.ac.uk/efo/EFO_0000319	GCST007072	Genome-wide genotyping array
8	142916379	142916379	2019-02-08	30595370	Kichaev G	2018-12-27	Am J Hum Genet	www.ncbi.nlm.nih.gov/pubmed/30595370	Leveraging Polygenic Functional Enrichment to Improve GWAS Power.	Cardiovascular disease	approximately 459,000 European ancestry individuals	NA	8q24.3	NA	GML, CYP11B2	NA	NA	ENSG00000104499, ENSG00000179142	NA	NA	rs11781816-?	rs11781816	0	11781816	intron_variant	0	NR	6e-09	8.22185	NA	NA	NA	NR [~ 8900000] (imputed)	N	cardiovascular disease	http://www.ebi.ac.uk/efo/EFO_0000319	GCST007072	Genome-wide genotyping array
9	14735055	14735055	2019-02-08	30595370	Kichaev G	2018-12-27	Am J Hum Genet	www.ncbi.nlm.nih.gov/pubmed/30595370	Leveraging Polygenic Functional Enrichment to Improve GWAS Power.	Cardiovascular disease	approximately 459,000 European ancestry individuals	NA	9p22.3	NA	CER1 - FREM1	ENSG00000147869	ENSG00000164946	NA	12322	2097	rs1048070-?	rs1048070	0	1048070	intergenic_variant	1	NR	2e-09	8.69897	NA	NA	NA	NR [~ 8900000] (imputed)	N	cardiovascular disease	http://www.ebi.ac.uk/efo/EFO_0000319	GCST007072	Genome-wide genotyping array
9	19376260	19376260	2019-02-08	30595370	Kichaev G	2018-12-27	Am J Hum Genet	www.ncbi.nlm.nih.gov/pubmed/30595370	Leveraging Polygenic Functional Enrichment to Improve GWAS Power.	Cardiovascular disease	approximately 459,000 European ancestry individuals	NA	9p22.1	NA	RPS6	NA	NA	ENSG00000137154	NA	NA	rs67906804-?	rs67906804	0	67906804	3_prime_UTR_variant	0	NR	7e-09	8.1549	NA	NA	NA	NR [~ 8900000] (imputed)	N	cardiovascular disease	http://www.ebi.ac.uk/efo/EFO_0000319	GCST007072	Genome-wide genotyping array
9	35906474	35906474	2019-02-08	30595370	Kichaev G	2018-12-27	Am J Hum Genet	www.ncbi.nlm.nih.gov/pubmed/30595370	Leveraging Polygenic Functional Enrichment to Improve GWAS Power.	Cardiovascular disease	approximately 459,000 European ancestry individuals	NA	9p13.3	NA	HRCT1	NA	NA	ENSG00000196196	NA	NA	rs76452347-?	rs76452347	0	76452347	missense_variant	0	NR	5e-14	13.301	NA	NA	NA	NR [~ 8900000] (imputed)	N	cardiovascular disease	http://www.ebi.ac.uk/efo/EFO_0000319	GCST007072	Genome-wide genotyping array
9	37129499	37129499	2019-02-08	30595370	Kichaev G	2018-12-27	Am J Hum Genet	www.ncbi.nlm.nih.gov/pubmed/30595370	Leveraging Polygenic Functional Enrichment to Improve GWAS Power.	Cardiovascular disease	approximately 459,000 European ancestry individuals	NA	9p13.2	NA	ZCCHC7	NA	NA	ENSG00000147905	NA	NA	rs13285624-?	rs13285624	0	13285624	intron_variant	0	NR	8e-08	7.09691	NA	NA	NA	NR [~ 8900000] (imputed)	N	cardiovascular disease	http://www.ebi.ac.uk/efo/EFO_0000319	GCST007072	Genome-wide genotyping array
9	109998608	109998608	2019-02-08	30595370	Kichaev G	2018-12-27	Am J Hum Genet	www.ncbi.nlm.nih.gov/pubmed/30595370	Leveraging Polygenic Functional Enrichment to Improve GWAS Power.	Cardiovascular disease	approximately 459,000 European ancestry individuals	NA	9q31.3	NA	PALM2AKAP2	NA	NA	ENSG00000157654	NA	NA	rs10816914-?	rs10816914	0	10816914	intron_variant	0	NR	1e-10	10	NA	NA	NA	NR [~ 8900000] (imputed)	N	cardiovascular disease	http://www.ebi.ac.uk/efo/EFO_0000319	GCST007072	Genome-wide genotyping array
9	110487920	110487920	2019-02-08	30595370	Kichaev G	2018-12-27	Am J Hum Genet	www.ncbi.nlm.nih.gov/pubmed/30595370	Leveraging Polygenic Functional Enrichment to Improve GWAS Power.	Cardiovascular disease	approximately 459,000 European ancestry individuals	NA	9q31.3	NA	SVEP1	NA	NA	ENSG00000165124	NA	NA	rs76038906-?	rs76038906	0	76038906	intron_variant	0	NR	2e-11	10.699	NA	NA	NA	NR [~ 8900000] (imputed)	N	cardiovascular disease	http://www.ebi.ac.uk/efo/EFO_0000319	GCST007072	Genome-wide genotyping array
9	133657152	133657152	2019-02-08	30595370	Kichaev G	2018-12-27	Am J Hum Genet	www.ncbi.nlm.nih.gov/pubmed/30595370	Leveraging Polygenic Functional Enrichment to Improve GWAS Power.	Cardiovascular disease	approximately 459,000 European ancestry individuals	NA	9q34.2	NA	DBH-AS1, DBH	NA	NA	ENSG00000225756, ENSG00000123454	NA	NA	rs6271-?	rs6271	0	6271	missense_variant	0	NR	2e-10	9.69897	NA	NA	NA	NR [~ 8900000] (imputed)	N	cardiovascular disease	http://www.ebi.ac.uk/efo/EFO_0000319	GCST007072	Genome-wide genotyping array
10	18156159	18156159	2019-02-08	30595370	Kichaev G	2018-12-27	Am J Hum Genet	www.ncbi.nlm.nih.gov/pubmed/30595370	Leveraging Polygenic Functional Enrichment to Improve GWAS Power.	Cardiovascular disease	approximately 459,000 European ancestry individuals	NA	10p12.33	NA	CACNB2	NA	NA	ENSG00000165995	NA	NA	rs10740995-?	rs10740995	0	10740995	intron_variant	0	NR	2e-14	13.699	NA	NA	NA	NR [~ 8900000] (imputed)	N	cardiovascular disease	http://www.ebi.ac.uk/efo/EFO_0000319	GCST007072	Genome-wide genotyping array
10	18439030	18439030	2019-02-08	30595370	Kichaev G	2018-12-27	Am J Hum Genet	www.ncbi.nlm.nih.gov/pubmed/30595370	Leveraging Polygenic Functional Enrichment to Improve GWAS Power.	Cardiovascular disease	approximately 459,000 European ancestry individuals	NA	10p12.31	NA	CACNB2	NA	NA	ENSG00000165995	NA	NA	rs12258967-?	rs12258967	0	12258967	intron_variant	0	NR	2e-20	19.699	NA	NA	NA	NR [~ 8900000] (imputed)	N	cardiovascular disease	http://www.ebi.ac.uk/efo/EFO_0000319	GCST007072	Genome-wide genotyping array
10	27963710	27963710	2019-02-08	30595370	Kichaev G	2018-12-27	Am J Hum Genet	www.ncbi.nlm.nih.gov/pubmed/30595370	Leveraging Polygenic Functional Enrichment to Improve GWAS Power.	Cardiovascular disease	approximately 459,000 European ancestry individuals	NA	10p12.1	NA	ODAD2	NA	NA	ENSG00000169126	NA	NA	rs1962094-?	rs1962094	0	1962094	intron_variant	0	NR	6e-08	7.22185	NA	NA	NA	NR [~ 8900000] (imputed)	N	cardiovascular disease	http://www.ebi.ac.uk/efo/EFO_0000319	GCST007072	Genome-wide genotyping array
6	78773529	78773529	2019-02-08	30595370	Kichaev G	2018-12-27	Am J Hum Genet	www.ncbi.nlm.nih.gov/pubmed/30595370	Leveraging Polygenic Functional Enrichment to Improve GWAS Power.	Cardiovascular disease	approximately 459,000 European ancestry individuals	NA	6q14.1	NA	NA - IRAK1BP1	NA	ENSG00000146243	NA	NA	94022	rs1507151-?	rs1507151	0	1507151	intergenic_variant	1	NR	3e-11	10.5229	NA	NA	NA	NR [~ 8900000] (imputed)	N	cardiovascular disease	http://www.ebi.ac.uk/efo/EFO_0000319	GCST007072	Genome-wide genotyping array
6	126834566	126834566	2019-02-08	30595370	Kichaev G	2018-12-27	Am J Hum Genet	www.ncbi.nlm.nih.gov/pubmed/30595370	Leveraging Polygenic Functional Enrichment to Improve GWAS Power.	Cardiovascular disease	approximately 459,000 European ancestry individuals	NA	6q22.33	NA	NA	NA	NA	NA	NA	NA	rs13210511-?	rs13210511	0	13210511	intron_variant	1	NR	5e-31	30.301	NA	NA	NA	NR [~ 8900000] (imputed)	N	cardiovascular disease	http://www.ebi.ac.uk/efo/EFO_0000319	GCST007072	Genome-wide genotyping array
6	133863834	133863834	2019-02-08	30595370	Kichaev G	2018-12-27	Am J Hum Genet	www.ncbi.nlm.nih.gov/pubmed/30595370	Leveraging Polygenic Functional Enrichment to Improve GWAS Power.	Cardiovascular disease	approximately 459,000 European ancestry individuals	NA	6q23.2	NA	LINC01312, TARID	NA	NA	ENSG00000223586, ENSG00000227954	NA	NA	rs2105092-?	rs2105092	0	2105092	intron_variant	0	NR	5e-14	13.301	NA	NA	NA	NR [~ 8900000] (imputed)	N	cardiovascular disease	http://www.ebi.ac.uk/efo/EFO_0000319	GCST007072	Genome-wide genotyping array
6	135126635	135126635	2019-02-08	30595370	Kichaev G	2018-12-27	Am J Hum Genet	www.ncbi.nlm.nih.gov/pubmed/30595370	Leveraging Polygenic Functional Enrichment to Improve GWAS Power.	Cardiovascular disease	approximately 459,000 European ancestry individuals	NA	6q23.3	NA	HBS1L - MYB	ENSG00000112339	ENSG00000118513	NA	23579	54673	rs9321485-?	rs9321485	0	9321485	intergenic_variant	1	NR	2e-08	7.69897	NA	NA	NA	NR [~ 8900000] (imputed)	N	cardiovascular disease	http://www.ebi.ac.uk/efo/EFO_0000319	GCST007072	Genome-wide genotyping array
6	139509081	139509081	2019-02-08	30595370	Kichaev G	2018-12-27	Am J Hum Genet	www.ncbi.nlm.nih.gov/pubmed/30595370	Leveraging Polygenic Functional Enrichment to Improve GWAS Power.	Cardiovascular disease	approximately 459,000 European ancestry individuals	NA	6q24.1	NA	LINC01625 - ATP5PBP6	ENSG00000238099	ENSG00000219806	NA	34423	105357	rs607342-?	rs607342	0	607342	intron_variant	1	NR	1e-09	9	NA	NA	NA	NR [~ 8900000] (imputed)	N	cardiovascular disease	http://www.ebi.ac.uk/efo/EFO_0000319	GCST007072	Genome-wide genotyping array
6	142859589	142859589	2019-02-08	30595370	Kichaev G	2018-12-27	Am J Hum Genet	www.ncbi.nlm.nih.gov/pubmed/30595370	Leveraging Polygenic Functional Enrichment to Improve GWAS Power.	Cardiovascular disease	approximately 459,000 European ancestry individuals	NA	6q24.2	NA	HIVEP2	NA	NA	ENSG00000010818	NA	NA	rs62430713-?	rs62430713	0	62430713	intron_variant	0	NR	2e-09	8.69897	NA	NA	NA	NR [~ 8900000] (imputed)	N	cardiovascular disease	http://www.ebi.ac.uk/efo/EFO_0000319	GCST007072	Genome-wide genotyping array
6	150654176	150654176	2019-02-08	30595370	Kichaev G	2018-12-27	Am J Hum Genet	www.ncbi.nlm.nih.gov/pubmed/30595370	Leveraging Polygenic Functional Enrichment to Improve GWAS Power.	Cardiovascular disease	approximately 459,000 European ancestry individuals	NA	6q25.1	NA	PLEKHG1	NA	NA	ENSG00000120278	NA	NA	rs62434109-?	rs62434109	0	62434109	intron_variant	0	NR	3e-21	20.5229	NA	NA	NA	NR [~ 8900000] (imputed)	N	cardiovascular disease	http://www.ebi.ac.uk/efo/EFO_0000319	GCST007072	Genome-wide genotyping array
6	151534458	151534458	2019-02-08	30595370	Kichaev G	2018-12-27	Am J Hum Genet	www.ncbi.nlm.nih.gov/pubmed/30595370	Leveraging Polygenic Functional Enrichment to Improve GWAS Power.	Cardiovascular disease	approximately 459,000 European ancestry individuals	NA	6q25.1	NA	CCDC170	NA	NA	ENSG00000120262	NA	NA	rs10872673-?	rs10872673	0	10872673	intron_variant	0	NR	7e-08	7.1549	NA	NA	NA	NR [~ 8900000] (imputed)	N	cardiovascular disease	http://www.ebi.ac.uk/efo/EFO_0000319	GCST007072	Genome-wide genotyping array
6	165748847	165748847	2019-02-08	30595370	Kichaev G	2018-12-27	Am J Hum Genet	www.ncbi.nlm.nih.gov/pubmed/30595370	Leveraging Polygenic Functional Enrichment to Improve GWAS Power.	Cardiovascular disease	approximately 459,000 European ancestry individuals	NA	6q27	NA	PDE10A	NA	NA	ENSG00000112541	NA	NA	rs2934849-?	rs2934849	0	2934849	intron_variant	0	NR	2e-10	9.69897	NA	NA	NA	NR [~ 8900000] (imputed)	N	cardiovascular disease	http://www.ebi.ac.uk/efo/EFO_0000319	GCST007072	Genome-wide genotyping array
7	1156056	1156056	2019-02-08	30595370	Kichaev G	2018-12-27	Am J Hum Genet	www.ncbi.nlm.nih.gov/pubmed/30595370	Leveraging Polygenic Functional Enrichment to Improve GWAS Power.	Cardiovascular disease	approximately 459,000 European ancestry individuals	NA	7p22.3	NA	ZFAND2A	NA	NA	ENSG00000178381	NA	NA	rs73033340-?	rs73033340	0	73033340	intron_variant	0	NR	4e-09	8.39794	NA	NA	NA	NR [~ 8900000] (imputed)	N	cardiovascular disease	http://www.ebi.ac.uk/efo/EFO_0000319	GCST007072	Genome-wide genotyping array
7	1859811	1859811	2019-02-08	30595370	Kichaev G	2018-12-27	Am J Hum Genet	www.ncbi.nlm.nih.gov/pubmed/30595370	Leveraging Polygenic Functional Enrichment to Improve GWAS Power.	Cardiovascular disease	approximately 459,000 European ancestry individuals	NA	7p22.3	NA	MAD1L1	NA	NA	ENSG00000002822	NA	NA	rs11770148-?	rs11770148	0	11770148	intron_variant	0	NR	5e-11	10.301	NA	NA	NA	NR [~ 8900000] (imputed)	N	cardiovascular disease	http://www.ebi.ac.uk/efo/EFO_0000319	GCST007072	Genome-wide genotyping array
7	2494758	2494758	2019-02-08	30595370	Kichaev G	2018-12-27	Am J Hum Genet	www.ncbi.nlm.nih.gov/pubmed/30595370	Leveraging Polygenic Functional Enrichment to Improve GWAS Power.	Cardiovascular disease	approximately 459,000 European ancestry individuals	NA	7p22.3	NA	GRIFIN - LFNG	ENSG00000275572	ENSG00000106003	NA	17864	17771	rs2969037-?	rs2969037	0	2969037	regulatory_region_variant	1	NR	7e-11	10.1549	NA	NA	NA	NR [~ 8900000] (imputed)	N	cardiovascular disease	http://www.ebi.ac.uk/efo/EFO_0000319	GCST007072	Genome-wide genotyping array
7	7237584	7237584	2019-02-08	30595370	Kichaev G	2018-12-27	Am J Hum Genet	www.ncbi.nlm.nih.gov/pubmed/30595370	Leveraging Polygenic Functional Enrichment to Improve GWAS Power.	Cardiovascular disease	approximately 459,000 European ancestry individuals	NA	7p21.3	NA	C1GALT1	NA	NA	ENSG00000106392	NA	NA	rs11771259-?	rs11771259	0	11771259	intron_variant	0	NR	1e-16	16	NA	NA	NA	NR [~ 8900000] (imputed)	N	cardiovascular disease	http://www.ebi.ac.uk/efo/EFO_0000319	GCST007072	Genome-wide genotyping array
7	27206274	27206274	2019-02-08	30595370	Kichaev G	2018-12-27	Am J Hum Genet	www.ncbi.nlm.nih.gov/pubmed/30595370	Leveraging Polygenic Functional Enrichment to Improve GWAS Power.	Cardiovascular disease	approximately 459,000 European ancestry individuals	NA	7p15.2	NA	HOTTIP	NA	NA	ENSG00000243766	NA	NA	rs3735533-?	rs3735533	0	3735533	non_coding_transcript_exon_variant	0	NR	9e-17	16.0458	NA	NA	NA	NR [~ 8900000] (imputed)	N	cardiovascular disease	http://www.ebi.ac.uk/efo/EFO_0000319	GCST007072	Genome-wide genotyping array
7	27532326	27532326	2019-02-08	30595370	Kichaev G	2018-12-27	Am J Hum Genet	www.ncbi.nlm.nih.gov/pubmed/30595370	Leveraging Polygenic Functional Enrichment to Improve GWAS Power.	Cardiovascular disease	approximately 459,000 European ancestry individuals	NA	7p15.2	NA	HIBADH	NA	NA	ENSG00000106049	NA	NA	rs11767188-?	rs11767188	0	11767188	intron_variant	0	NR	3e-08	7.52288	NA	NA	NA	NR [~ 8900000] (imputed)	N	cardiovascular disease	http://www.ebi.ac.uk/efo/EFO_0000319	GCST007072	Genome-wide genotyping array
7	44542387	44542387	2019-02-08	30595370	Kichaev G	2018-12-27	Am J Hum Genet	www.ncbi.nlm.nih.gov/pubmed/30595370	Leveraging Polygenic Functional Enrichment to Improve GWAS Power.	Cardiovascular disease	approximately 459,000 European ancestry individuals	NA	7p13	NA	NPC1L1 - DDX56	ENSG00000015520	ENSG00000136271	NA	1057	23417	rs17725246-?	rs17725246	0	17725246	upstream_gene_variant	1	NR	5e-08	7.30103	NA	NA	NA	NR [~ 8900000] (imputed)	N	cardiovascular disease	http://www.ebi.ac.uk/efo/EFO_0000319	GCST007072	Genome-wide genotyping array
7	74683722	74683722	2019-02-08	30595370	Kichaev G	2018-12-27	Am J Hum Genet	www.ncbi.nlm.nih.gov/pubmed/30595370	Leveraging Polygenic Functional Enrichment to Improve GWAS Power.	Cardiovascular disease	approximately 459,000 European ancestry individuals	NA	7q11.23	NA	GTF2I	NA	NA	ENSG00000263001	NA	NA	rs7794284-?	rs7794284	0	7794284	intron_variant	0	NR	1e-08	8	NA	NA	NA	NR [~ 8900000] (imputed)	N	cardiovascular disease	http://www.ebi.ac.uk/efo/EFO_0000319	GCST007072	Genome-wide genotyping array
7	92600848	92600848	2019-02-08	30595370	Kichaev G	2018-12-27	Am J Hum Genet	www.ncbi.nlm.nih.gov/pubmed/30595370	Leveraging Polygenic Functional Enrichment to Improve GWAS Power.	Cardiovascular disease	approximately 459,000 European ancestry individuals	NA	7q21.2	NA	FAM133B - CDK6	ENSG00000234545	ENSG00000105810	NA	10455	4073	rs740047-?	rs740047	0	740047	downstream_gene_variant	1	NR	2e-10	9.69897	NA	NA	NA	NR [~ 8900000] (imputed)	N	cardiovascular disease	http://www.ebi.ac.uk/efo/EFO_0000319	GCST007072	Genome-wide genotyping array
7	106771412	106771412	2019-02-08	30595370	Kichaev G	2018-12-27	Am J Hum Genet	www.ncbi.nlm.nih.gov/pubmed/30595370	Leveraging Polygenic Functional Enrichment to Improve GWAS Power.	Cardiovascular disease	approximately 459,000 European ancestry individuals	NA	7q22.3	NA	CCDC71L - LINC02577	ENSG00000253276	ENSG00000228742	NA	110254	3543	rs17477177-?	rs17477177	0	17477177	upstream_gene_variant	1	NR	8e-15	14.0969	NA	NA	NA	NR [~ 8900000] (imputed)	N	cardiovascular disease	http://www.ebi.ac.uk/efo/EFO_0000319	GCST007072	Genome-wide genotyping array
7	122434362	122434362	2019-02-08	30595370	Kichaev G	2018-12-27	Am J Hum Genet	www.ncbi.nlm.nih.gov/pubmed/30595370	Leveraging Polygenic Functional Enrichment to Improve GWAS Power.	Cardiovascular disease	approximately 459,000 European ancestry individuals	NA	7q31.32	NA	CADPS2	NA	NA	ENSG00000081803	NA	NA	rs983521-?	rs983521	0	983521	intron_variant	0	NR	7e-08	7.1549	NA	NA	NA	NR [~ 8900000] (imputed)	N	cardiovascular disease	http://www.ebi.ac.uk/efo/EFO_0000319	GCST007072	Genome-wide genotyping array
7	130739451	130739451	2019-02-08	30595370	Kichaev G	2018-12-27	Am J Hum Genet	www.ncbi.nlm.nih.gov/pubmed/30595370	Leveraging Polygenic Functional Enrichment to Improve GWAS Power.	Cardiovascular disease	approximately 459,000 European ancestry individuals	NA	7q32.2	NA	KLF14 - H4P1	ENSG00000266265	ENSG00000240680	NA	5244	83754	rs6974288-?	rs6974288	0	6974288	intergenic_variant	1	NR	3e-12	11.5229	NA	NA	NA	NR [~ 8900000] (imputed)	N	cardiovascular disease	http://www.ebi.ac.uk/efo/EFO_0000319	GCST007072	Genome-wide genotyping array
7	134509749	134509749	2019-02-08	30595370	Kichaev G	2018-12-27	Am J Hum Genet	www.ncbi.nlm.nih.gov/pubmed/30595370	Leveraging Polygenic Functional Enrichment to Improve GWAS Power.	Cardiovascular disease	approximately 459,000 European ancestry individuals	NA	7q33	NA	AKR1B1 - AKR1B10	ENSG00000085662	ENSG00000198074	NA	50465	17818	rs782520-?	rs782520	0	782520	regulatory_region_variant	1	NR	2e-08	7.69897	NA	NA	NA	NR [~ 8900000] (imputed)	N	cardiovascular disease	http://www.ebi.ac.uk/efo/EFO_0000319	GCST007072	Genome-wide genotyping array
7	139767877	139767877	2019-02-08	30595370	Kichaev G	2018-12-27	Am J Hum Genet	www.ncbi.nlm.nih.gov/pubmed/30595370	Leveraging Polygenic Functional Enrichment to Improve GWAS Power.	Cardiovascular disease	approximately 459,000 European ancestry individuals	NA	7q34	NA	HIPK2	NA	NA	ENSG00000064393	NA	NA	rs28656273-?	rs28656273	0	28656273	intron_variant	0	NR	7e-11	10.1549	NA	NA	NA	NR [~ 8900000] (imputed)	N	cardiovascular disease	http://www.ebi.ac.uk/efo/EFO_0000319	GCST007072	Genome-wide genotyping array
5	75360714	75360714	2019-02-08	30595370	Kichaev G	2018-12-27	Am J Hum Genet	www.ncbi.nlm.nih.gov/pubmed/30595370	Leveraging Polygenic Functional Enrichment to Improve GWAS Power.	Cardiovascular disease	approximately 459,000 European ancestry individuals	NA	5q13.3	NA	CERT1, HMGCR	NA	NA	ENSG00000113163, ENSG00000113161	NA	NA	rs12916-?	rs12916	0	12916	3_prime_UTR_variant	0	NR	5e-09	8.30103	NA	NA	NA	NR [~ 8900000] (imputed)	N	cardiovascular disease	http://www.ebi.ac.uk/efo/EFO_0000319	GCST007072	Genome-wide genotyping array
5	78550731	78550731	2019-02-08	30595370	Kichaev G	2018-12-27	Am J Hum Genet	www.ncbi.nlm.nih.gov/pubmed/30595370	Leveraging Polygenic Functional Enrichment to Improve GWAS Power.	Cardiovascular disease	approximately 459,000 European ancestry individuals	NA	5q14.1	NA	LHFPL2	NA	NA	ENSG00000145685	NA	NA	rs10942863-?	rs10942863	0	10942863	intron_variant	0	NR	4e-08	7.39794	NA	NA	NA	NR [~ 8900000] (imputed)	N	cardiovascular disease	http://www.ebi.ac.uk/efo/EFO_0000319	GCST007072	Genome-wide genotyping array
5	88477501	88477501	2019-02-08	30595370	Kichaev G	2018-12-27	Am J Hum Genet	www.ncbi.nlm.nih.gov/pubmed/30595370	Leveraging Polygenic Functional Enrichment to Improve GWAS Power.	Cardiovascular disease	approximately 459,000 European ancestry individuals	NA	5q14.3	NA	TMEM161B-AS1	NA	ENSG00000245526	NA	NA	30045	rs10042590-?	rs10042590	0	10042590	intron_variant	0	NR	1e-11	11	NA	NA	NA	NR [~ 8900000] (imputed)	N	cardiovascular disease	http://www.ebi.ac.uk/efo/EFO_0000319	GCST007072	Genome-wide genotyping array
5	96823820	96823820	2019-02-08	30595370	Kichaev G	2018-12-27	Am J Hum Genet	www.ncbi.nlm.nih.gov/pubmed/30595370	Leveraging Polygenic Functional Enrichment to Improve GWAS Power.	Cardiovascular disease	approximately 459,000 European ancestry individuals	NA	5q15	NA	ERAP1 - ERAP2	ENSG00000164307	ENSG00000164308	NA	15720	52166	rs35134-?	rs35134	0	35134	intron_variant	1	NR	4e-08	7.39794	NA	NA	NA	NR [~ 8900000] (imputed)	N	cardiovascular disease	http://www.ebi.ac.uk/efo/EFO_0000319	GCST007072	Genome-wide genotyping array
5	114549599	114549599	2019-02-08	30595370	Kichaev G	2018-12-27	Am J Hum Genet	www.ncbi.nlm.nih.gov/pubmed/30595370	Leveraging Polygenic Functional Enrichment to Improve GWAS Power.	Cardiovascular disease	approximately 459,000 European ancestry individuals	NA	5q22.3	NA	KCNN2 - LINC01957	ENSG00000080709	ENSG00000251542	NA	53099	26442	rs7736264-?	rs7736264	0	7736264	intron_variant	1	NR	4e-11	10.3979	NA	NA	NA	NR [~ 8900000] (imputed)	N	cardiovascular disease	http://www.ebi.ac.uk/efo/EFO_0000319	GCST007072	Genome-wide genotyping array
5	123121430	123121430	2019-02-08	30595370	Kichaev G	2018-12-27	Am J Hum Genet	www.ncbi.nlm.nih.gov/pubmed/30595370	Leveraging Polygenic Functional Enrichment to Improve GWAS Power.	Cardiovascular disease	approximately 459,000 European ancestry individuals	NA	5q23.2	NA	PRDM6	NA	NA	ENSG00000061455	NA	NA	rs74661587-?	rs74661587	0	74661587	intron_variant	0	NR	2e-09	8.69897	NA	NA	NA	NR [~ 8900000] (imputed)	N	cardiovascular disease	http://www.ebi.ac.uk/efo/EFO_0000319	GCST007072	Genome-wide genotyping array
5	128521800	128521800	2019-02-08	30595370	Kichaev G	2018-12-27	Am J Hum Genet	www.ncbi.nlm.nih.gov/pubmed/30595370	Leveraging Polygenic Functional Enrichment to Improve GWAS Power.	Cardiovascular disease	approximately 459,000 European ancestry individuals	NA	5q23.3	NA	FBN2	NA	NA	ENSG00000138829	NA	NA	rs17677603-?	rs17677603	0	17677603	intron_variant	0	NR	9e-12	11.0458	NA	NA	NA	NR [~ 8900000] (imputed)	N	cardiovascular disease	http://www.ebi.ac.uk/efo/EFO_0000319	GCST007072	Genome-wide genotyping array
5	132478399	132478399	2019-02-08	30595370	Kichaev G	2018-12-27	Am J Hum Genet	www.ncbi.nlm.nih.gov/pubmed/30595370	Leveraging Polygenic Functional Enrichment to Improve GWAS Power.	Cardiovascular disease	approximately 459,000 European ancestry individuals	NA	5q31.1	NA	IRF1-AS1, IRF1	NA	NA	ENSG00000197536, ENSG00000125347	NA	NA	rs7719499-?	rs7719499	0	7719499	intron_variant	0	NR	2e-09	8.69897	NA	NA	NA	NR [~ 8900000] (imputed)	N	cardiovascular disease	http://www.ebi.ac.uk/efo/EFO_0000319	GCST007072	Genome-wide genotyping array
5	133108436	133108436	2019-02-08	30595370	Kichaev G	2018-12-27	Am J Hum Genet	www.ncbi.nlm.nih.gov/pubmed/30595370	Leveraging Polygenic Functional Enrichment to Improve GWAS Power.	Cardiovascular disease	approximately 459,000 European ancestry individuals	NA	5q31.1	NA	HSPA4 - FSTL4	ENSG00000170606	ENSG00000053108	NA	1987	88019	rs72801474-?	rs72801474	0	72801474	downstream_gene_variant	1	NR	8e-12	11.0969	NA	NA	NA	NR [~ 8900000] (imputed)	N	cardiovascular disease	http://www.ebi.ac.uk/efo/EFO_0000319	GCST007072	Genome-wide genotyping array
5	156955297	156955297	2019-02-08	30595370	Kichaev G	2018-12-27	Am J Hum Genet	www.ncbi.nlm.nih.gov/pubmed/30595370	Leveraging Polygenic Functional Enrichment to Improve GWAS Power.	Cardiovascular disease	approximately 459,000 European ancestry individuals	NA	5q33.3	NA	TIMD4	NA	NA	ENSG00000145850	NA	NA	rs4704825-?	rs4704825	0	4704825	intron_variant	0	NR	4e-08	7.39794	NA	NA	NA	NR [~ 8900000] (imputed)	N	cardiovascular disease	http://www.ebi.ac.uk/efo/EFO_0000319	GCST007072	Genome-wide genotyping array
5	158067851	158067851	2019-02-08	30595370	Kichaev G	2018-12-27	Am J Hum Genet	www.ncbi.nlm.nih.gov/pubmed/30595370	Leveraging Polygenic Functional Enrichment to Improve GWAS Power.	Cardiovascular disease	approximately 459,000 European ancestry individuals	NA	5q33.3	NA	MARK2P11 - NA	ENSG00000253743	NA	NA	77861	NA	rs2962383-?	rs2962383	0	2962383	intergenic_variant	1	NR	6e-17	16.2218	NA	NA	NA	NR [~ 8900000] (imputed)	N	cardiovascular disease	http://www.ebi.ac.uk/efo/EFO_0000319	GCST007072	Genome-wide genotyping array
5	158169198	158169198	2019-02-08	30595370	Kichaev G	2018-12-27	Am J Hum Genet	www.ncbi.nlm.nih.gov/pubmed/30595370	Leveraging Polygenic Functional Enrichment to Improve GWAS Power.	Cardiovascular disease	approximately 459,000 European ancestry individuals	NA	5q33.3	NA	NA	NA	NA	NA	NA	NA	rs150532297-?	rs150532297	0	150532297	intergenic_variant	1	NR	1e-09	9	NA	NA	NA	NR [~ 8900000] (imputed)	N	cardiovascular disease	http://www.ebi.ac.uk/efo/EFO_0000319	GCST007072	Genome-wide genotyping array
5	158397473	158397473	2019-02-08	30595370	Kichaev G	2018-12-27	Am J Hum Genet	www.ncbi.nlm.nih.gov/pubmed/30595370	Leveraging Polygenic Functional Enrichment to Improve GWAS Power.	Cardiovascular disease	approximately 459,000 European ancestry individuals	NA	5q33.3	NA	LINC02227	NA	NA	ENSG00000276778	NA	NA	rs7701003-?	rs7701003	0	7701003	intron_variant	0	NR	1e-25	25	NA	NA	NA	NR [~ 8900000] (imputed)	N	cardiovascular disease	http://www.ebi.ac.uk/efo/EFO_0000319	GCST007072	Genome-wide genotyping array
5	158511062	158511062	2019-02-08	30595370	Kichaev G	2018-12-27	Am J Hum Genet	www.ncbi.nlm.nih.gov/pubmed/30595370	Leveraging Polygenic Functional Enrichment to Improve GWAS Power.	Cardiovascular disease	approximately 459,000 European ancestry individuals	NA	5q33.3	NA	NA	NA	NA	NA	NA	NA	rs13358657-?	rs13358657	0	13358657	intron_variant	1	NR	9e-11	10.0458	NA	NA	NA	NR [~ 8900000] (imputed)	N	cardiovascular disease	http://www.ebi.ac.uk/efo/EFO_0000319	GCST007072	Genome-wide genotyping array
5	159017266	159017266	2019-02-08	30595370	Kichaev G	2018-12-27	Am J Hum Genet	www.ncbi.nlm.nih.gov/pubmed/30595370	Leveraging Polygenic Functional Enrichment to Improve GWAS Power.	Cardiovascular disease	approximately 459,000 European ancestry individuals	NA	5q33.3	NA	EBF1	NA	NA	ENSG00000164330	NA	NA	rs36071027-?	rs36071027	0	36071027	intron_variant	0	NR	8e-11	10.0969	NA	NA	NA	NR [~ 8900000] (imputed)	N	cardiovascular disease	http://www.ebi.ac.uk/efo/EFO_0000319	GCST007072	Genome-wide genotyping array
5	173870299	173870299	2019-02-08	30595370	Kichaev G	2018-12-27	Am J Hum Genet	www.ncbi.nlm.nih.gov/pubmed/30595370	Leveraging Polygenic Functional Enrichment to Improve GWAS Power.	Cardiovascular disease	approximately 459,000 European ancestry individuals	NA	5q35.2	NA	LINC01485 - CPEB4	ENSG00000254211	ENSG00000113742	NA	61260	18050	rs72810955-?	rs72810955	0	72810955	intergenic_variant	1	NR	8e-08	7.09691	NA	NA	NA	NR [~ 8900000] (imputed)	N	cardiovascular disease	http://www.ebi.ac.uk/efo/EFO_0000319	GCST007072	Genome-wide genotyping array
5	177310719	177310719	2019-02-08	30595370	Kichaev G	2018-12-27	Am J Hum Genet	www.ncbi.nlm.nih.gov/pubmed/30595370	Leveraging Polygenic Functional Enrichment to Improve GWAS Power.	Cardiovascular disease	approximately 459,000 European ancestry individuals	NA	5q35.3	NA	MXD3	NA	NA	ENSG00000213347	NA	NA	rs13190036-?	rs13190036	0	13190036	non_coding_transcript_exon_variant	0	NR	8e-11	10.0969	NA	NA	NA	NR [~ 8900000] (imputed)	N	cardiovascular disease	http://www.ebi.ac.uk/efo/EFO_0000319	GCST007072	Genome-wide genotyping array
6	1619912	1619912	2019-02-08	30595370	Kichaev G	2018-12-27	Am J Hum Genet	www.ncbi.nlm.nih.gov/pubmed/30595370	Leveraging Polygenic Functional Enrichment to Improve GWAS Power.	Cardiovascular disease	approximately 459,000 European ancestry individuals	NA	6p25.3	NA	FOXC1 - GMDS	ENSG00000054598	ENSG00000112699	NA	6015	3894	rs2569882-?	rs2569882	0	2569882	intergenic_variant	1	NR	8e-09	8.09691	NA	NA	NA	NR [~ 8900000] (imputed)	N	cardiovascular disease	http://www.ebi.ac.uk/efo/EFO_0000319	GCST007072	Genome-wide genotyping array
6	20686765	20686765	2019-02-08	30595370	Kichaev G	2018-12-27	Am J Hum Genet	www.ncbi.nlm.nih.gov/pubmed/30595370	Leveraging Polygenic Functional Enrichment to Improve GWAS Power.	Cardiovascular disease	approximately 459,000 European ancestry individuals	NA	6p22.3	NA	CDKAL1	NA	NA	ENSG00000145996	NA	NA	rs9368222-?	rs9368222	0	9368222	intron_variant	0	NR	3e-08	7.52288	NA	NA	NA	NR [~ 8900000] (imputed)	N	cardiovascular disease	http://www.ebi.ac.uk/efo/EFO_0000319	GCST007072	Genome-wide genotyping array
6	22056694	22056694	2019-02-08	30595370	Kichaev G	2018-12-27	Am J Hum Genet	www.ncbi.nlm.nih.gov/pubmed/30595370	Leveraging Polygenic Functional Enrichment to Improve GWAS Power.	Cardiovascular disease	approximately 459,000 European ancestry individuals	NA	6p22.3	NA	CASC15	NA	NA	ENSG00000272168	NA	NA	rs2294214-?	rs2294214	0	2294214	splice_region_variant	0	NR	2e-08	7.69897	NA	NA	NA	NR [~ 8900000] (imputed)	N	cardiovascular disease	http://www.ebi.ac.uk/efo/EFO_0000319	GCST007072	Genome-wide genotyping array
6	22392594	22392594	2019-02-08	30595370	Kichaev G	2018-12-27	Am J Hum Genet	www.ncbi.nlm.nih.gov/pubmed/30595370	Leveraging Polygenic Functional Enrichment to Improve GWAS Power.	Cardiovascular disease	approximately 459,000 European ancestry individuals	NA	6p22.3	NA	CASC15	NA	NA	ENSG00000272168	NA	NA	rs2744132-?	rs2744132	0	2744132	intron_variant	0	NR	1e-08	8	NA	NA	NA	NR [~ 8900000] (imputed)	N	cardiovascular disease	http://www.ebi.ac.uk/efo/EFO_0000319	GCST007072	Genome-wide genotyping array
6	43381570	43381570	2019-02-08	30595370	Kichaev G	2018-12-27	Am J Hum Genet	www.ncbi.nlm.nih.gov/pubmed/30595370	Leveraging Polygenic Functional Enrichment to Improve GWAS Power.	Cardiovascular disease	approximately 459,000 European ancestry individuals	NA	6p21.1	NA	ZNF318 - ABCC10	ENSG00000171467	ENSG00000124574	NA	11923	45796	rs7763350-?	rs7763350	0	7763350	intron_variant	1	NR	4e-16	15.3979	NA	NA	NA	NR [~ 8900000] (imputed)	N	cardiovascular disease	http://www.ebi.ac.uk/efo/EFO_0000319	GCST007072	Genome-wide genotyping array
6	43791136	43791136	2019-02-08	30595370	Kichaev G	2018-12-27	Am J Hum Genet	www.ncbi.nlm.nih.gov/pubmed/30595370	Leveraging Polygenic Functional Enrichment to Improve GWAS Power.	Cardiovascular disease	approximately 459,000 European ancestry individuals	NA	6p21.1	NA	VEGFA - LINC02537	ENSG00000112715	ENSG00000283215	NA	4649	53742	rs6905288-?	rs6905288	0	6905288	downstream_gene_variant	1	NR	1e-12	12	NA	NA	NA	NR [~ 8900000] (imputed)	N	cardiovascular disease	http://www.ebi.ac.uk/efo/EFO_0000319	GCST007072	Genome-wide genotyping array
6	50335316	50335316	2019-02-08	30595370	Kichaev G	2018-12-27	Am J Hum Genet	www.ncbi.nlm.nih.gov/pubmed/30595370	Leveraging Polygenic Functional Enrichment to Improve GWAS Power.	Cardiovascular disease	approximately 459,000 European ancestry individuals	NA	6p12.3	NA	NA	NA	NA	NA	NA	NA	rs1845034-?	rs1845034	0	1845034	intergenic_variant	1	NR	3e-08	7.52288	NA	NA	NA	NR [~ 8900000] (imputed)	N	cardiovascular disease	http://www.ebi.ac.uk/efo/EFO_0000319	GCST007072	Genome-wide genotyping array
6	51969222	51969222	2019-02-08	30595370	Kichaev G	2018-12-27	Am J Hum Genet	www.ncbi.nlm.nih.gov/pubmed/30595370	Leveraging Polygenic Functional Enrichment to Improve GWAS Power.	Cardiovascular disease	approximately 459,000 European ancestry individuals	NA	6p12.2	NA	PKHD1	NA	NA	ENSG00000170927	NA	NA	rs1581717-?	rs1581717	0	1581717	intron_variant	0	NR	2e-11	10.699	NA	NA	NA	NR [~ 8900000] (imputed)	N	cardiovascular disease	http://www.ebi.ac.uk/efo/EFO_0000319	GCST007072	Genome-wide genotyping array
1	72287256	72287256	2019-02-08	30595370	Kichaev G	2018-12-27	Am J Hum Genet	www.ncbi.nlm.nih.gov/pubmed/30595370	Leveraging Polygenic Functional Enrichment to Improve GWAS Power.	Cardiovascular disease	approximately 459,000 European ancestry individuals	NA	1p31.1	NA	NEGR1 - RPL31P12	ENSG00000172260	ENSG00000284996	NA	4717	14216	rs2613498-?	rs2613498	0	2613498	intron_variant	1	NR	8e-09	8.09691	NA	NA	NA	NR [~ 8900000] (imputed)	N	cardiovascular disease	http://www.ebi.ac.uk/efo/EFO_0000319	GCST007072	Genome-wide genotyping array
1	88897581	88897581	2019-02-08	30595370	Kichaev G	2018-12-27	Am J Hum Genet	www.ncbi.nlm.nih.gov/pubmed/30595370	Leveraging Polygenic Functional Enrichment to Improve GWAS Power.	Cardiovascular disease	approximately 459,000 European ancestry individuals	NA	1p22.2	NA	GTF2B - KYAT3	ENSG00000137947	ENSG00000137944	NA	5637	38192	rs6679817-?	rs6679817	0	6679817	intergenic_variant	1	NR	1e-08	8	NA	NA	NA	NR [~ 8900000] (imputed)	N	cardiovascular disease	http://www.ebi.ac.uk/efo/EFO_0000319	GCST007072	Genome-wide genotyping array
1	112504257	112504257	2019-02-08	30595370	Kichaev G	2018-12-27	Am J Hum Genet	www.ncbi.nlm.nih.gov/pubmed/30595370	Leveraging Polygenic Functional Enrichment to Improve GWAS Power.	Cardiovascular disease	approximately 459,000 European ancestry individuals	NA	1p13.2	NA	WNT2B	NA	NA	ENSG00000134245	NA	NA	rs3790604-?	rs3790604	0	3790604	intron_variant	0	NR	2e-15	14.699	NA	NA	NA	NR [~ 8900000] (imputed)	N	cardiovascular disease	http://www.ebi.ac.uk/efo/EFO_0000319	GCST007072	Genome-wide genotyping array
1	115284645	115284645	2019-02-08	30595370	Kichaev G	2018-12-27	Am J Hum Genet	www.ncbi.nlm.nih.gov/pubmed/30595370	Leveraging Polygenic Functional Enrichment to Improve GWAS Power.	Cardiovascular disease	approximately 459,000 European ancestry individuals	NA	1p13.2	NA	NGF-AS1	NA	NA	ENSG00000228035	NA	NA	rs59980837-?	rs59980837	0	59980837	intron_variant	0	NR	1e-18	18	NA	NA	NA	NR [~ 8900000] (imputed)	N	cardiovascular disease	http://www.ebi.ac.uk/efo/EFO_0000319	GCST007072	Genome-wide genotyping array
1	153689947	153689947	2019-02-08	30595370	Kichaev G	2018-12-27	Am J Hum Genet	www.ncbi.nlm.nih.gov/pubmed/30595370	Leveraging Polygenic Functional Enrichment to Improve GWAS Power.	Cardiovascular disease	approximately 459,000 European ancestry individuals	NA	1q21.3	NA	NPR1	NA	NA	ENSG00000169418	NA	NA	rs35479618-?	rs35479618	0	35479618	missense_variant	0	NR	8e-10	9.09691	NA	NA	NA	NR [~ 8900000] (imputed)	N	cardiovascular disease	http://www.ebi.ac.uk/efo/EFO_0000319	GCST007072	Genome-wide genotyping array
1	193326609	193326609	2019-02-08	30595370	Kichaev G	2018-12-27	Am J Hum Genet	www.ncbi.nlm.nih.gov/pubmed/30595370	Leveraging Polygenic Functional Enrichment to Improve GWAS Power.	Cardiovascular disease	approximately 459,000 European ancestry individuals	NA	1q31.2	NA	LINC01031	NA	NA	ENSG00000232077	NA	NA	rs16835282-?	rs16835282	0	16835282	intron_variant	0	NR	2e-07	6.69897	NA	NA	NA	NR [~ 8900000] (imputed)	N	cardiovascular disease	http://www.ebi.ac.uk/efo/EFO_0000319	GCST007072	Genome-wide genotyping array
1	201814554	201814554	2019-02-08	30595370	Kichaev G	2018-12-27	Am J Hum Genet	www.ncbi.nlm.nih.gov/pubmed/30595370	Leveraging Polygenic Functional Enrichment to Improve GWAS Power.	Cardiovascular disease	approximately 459,000 European ancestry individuals	NA	1q32.1	NA	IPO9-AS1, NAV1	NA	NA	ENSG00000231871, ENSG00000134369	NA	NA	rs2820290-?	rs2820290	0	2820290	intron_variant	0	NR	2e-10	9.69897	NA	NA	NA	NR [~ 8900000] (imputed)	N	cardiovascular disease	http://www.ebi.ac.uk/efo/EFO_0000319	GCST007072	Genome-wide genotyping array
1	228003374	228003374	2019-02-08	30595370	Kichaev G	2018-12-27	Am J Hum Genet	www.ncbi.nlm.nih.gov/pubmed/30595370	Leveraging Polygenic Functional Enrichment to Improve GWAS Power.	Cardiovascular disease	approximately 459,000 European ancestry individuals	NA	1q42.13	NA	SEPTIN14P17 - WNT3A	ENSG00000274886	ENSG00000154342	NA	23147	3624	rs2760061-?	rs2760061	0	2760061	intergenic_variant	1	NR	1e-09	9	NA	NA	NA	NR [~ 8900000] (imputed)	N	cardiovascular disease	http://www.ebi.ac.uk/efo/EFO_0000319	GCST007072	Genome-wide genotyping array
1	230701298	230701298	2019-02-08	30595370	Kichaev G	2018-12-27	Am J Hum Genet	www.ncbi.nlm.nih.gov/pubmed/30595370	Leveraging Polygenic Functional Enrichment to Improve GWAS Power.	Cardiovascular disease	approximately 459,000 European ancestry individuals	NA	1q42.2	NA	AGT	NA	NA	ENSG00000135744	NA	NA	rs943580-?	rs943580	0	943580	intron_variant	0	NR	4e-16	15.3979	NA	NA	NA	NR [~ 8900000] (imputed)	N	cardiovascular disease	http://www.ebi.ac.uk/efo/EFO_0000319	GCST007072	Genome-wide genotyping array
1	232394844	232394844	2019-02-08	30595370	Kichaev G	2018-12-27	Am J Hum Genet	www.ncbi.nlm.nih.gov/pubmed/30595370	Leveraging Polygenic Functional Enrichment to Improve GWAS Power.	Cardiovascular disease	approximately 459,000 European ancestry individuals	NA	1q42.2	NA	NA - SIPA1L2	NA	ENSG00000116991	NA	NA	3121	rs6683021-?	rs6683021	0	6683021	intergenic_variant	1	NR	1e-08	8	NA	NA	NA	NR [~ 8900000] (imputed)	N	cardiovascular disease	http://www.ebi.ac.uk/efo/EFO_0000319	GCST007072	Genome-wide genotyping array
2	20567381	20567381	2019-02-08	30595370	Kichaev G	2018-12-27	Am J Hum Genet	www.ncbi.nlm.nih.gov/pubmed/30595370	Leveraging Polygenic Functional Enrichment to Improve GWAS Power.	Cardiovascular disease	approximately 459,000 European ancestry individuals	NA	2p24.1	NA	HS1BP3	NA	NA	ENSG00000118960	NA	NA	rs113898337-?	rs113898337	0	113898337	intron_variant	0	NR	3e-08	7.52288	NA	NA	NA	NR [~ 8900000] (imputed)	N	cardiovascular disease	http://www.ebi.ac.uk/efo/EFO_0000319	GCST007072	Genome-wide genotyping array
2	21041028	21041028	2019-02-08	30595370	Kichaev G	2018-12-27	Am J Hum Genet	www.ncbi.nlm.nih.gov/pubmed/30595370	Leveraging Polygenic Functional Enrichment to Improve GWAS Power.	Cardiovascular disease	approximately 459,000 European ancestry individuals	NA	2p24.1	NA	APOB	NA	NA	ENSG00000084674	NA	NA	rs1367117-?	rs1367117	0	1367117	missense_variant	0	NR	2e-17	16.699	NA	NA	NA	NR [~ 8900000] (imputed)	N	cardiovascular disease	http://www.ebi.ac.uk/efo/EFO_0000319	GCST007072	Genome-wide genotyping array
2	21205177	21205177	2019-02-08	30595370	Kichaev G	2018-12-27	Am J Hum Genet	www.ncbi.nlm.nih.gov/pubmed/30595370	Leveraging Polygenic Functional Enrichment to Improve GWAS Power.	Cardiovascular disease	approximately 459,000 European ancestry individuals	NA	2p24.1	NA	TDRD15 - NUTF2P8	ENSG00000218819	ENSG00000270654	NA	60809	157115	rs312053-?	rs312053	0	312053	intergenic_variant	1	NR	6e-08	7.22185	NA	NA	NA	NR [~ 8900000] (imputed)	N	cardiovascular disease	http://www.ebi.ac.uk/efo/EFO_0000319	GCST007072	Genome-wide genotyping array
2	25018517	25018517	2019-02-08	30595370	Kichaev G	2018-12-27	Am J Hum Genet	www.ncbi.nlm.nih.gov/pubmed/30595370	Leveraging Polygenic Functional Enrichment to Improve GWAS Power.	Cardiovascular disease	approximately 459,000 European ancestry individuals	NA	2p23.3	NA	DNAJC27-AS1	NA	NA	ENSG00000224165	NA	NA	rs188315257-?	rs188315257	0	188315257	intron_variant	0	NR	3e-09	8.52288	NA	NA	NA	NR [~ 8900000] (imputed)	N	cardiovascular disease	http://www.ebi.ac.uk/efo/EFO_0000319	GCST007072	Genome-wide genotyping array
2	26691496	26691496	2019-02-08	30595370	Kichaev G	2018-12-27	Am J Hum Genet	www.ncbi.nlm.nih.gov/pubmed/30595370	Leveraging Polygenic Functional Enrichment to Improve GWAS Power.	Cardiovascular disease	approximately 459,000 European ancestry individuals	NA	2p23.3	NA	RPL37P11 - KCNK3	ENSG00000225024	ENSG00000171303	NA	12986	1226	rs1275988-?	rs1275988	0	1275988	upstream_gene_variant	1	NR	1e-37	37	NA	NA	NA	NR [~ 8900000] (imputed)	N	cardiovascular disease	http://www.ebi.ac.uk/efo/EFO_0000319	GCST007072	Genome-wide genotyping array
2	27519736	27519736	2019-02-08	30595370	Kichaev G	2018-12-27	Am J Hum Genet	www.ncbi.nlm.nih.gov/pubmed/30595370	Leveraging Polygenic Functional Enrichment to Improve GWAS Power.	Cardiovascular disease	approximately 459,000 European ancestry individuals	NA	2p23.3	NA	GCKR	NA	NA	ENSG00000084734	NA	NA	rs780093-?	rs780093	0	780093	intron_variant	0	NR	7e-14	13.1549	NA	NA	NA	NR [~ 8900000] (imputed)	N	cardiovascular disease	http://www.ebi.ac.uk/efo/EFO_0000319	GCST007072	Genome-wide genotyping array
2	28424836	28424836	2019-02-08	30595370	Kichaev G	2018-12-27	Am J Hum Genet	www.ncbi.nlm.nih.gov/pubmed/30595370	Leveraging Polygenic Functional Enrichment to Improve GWAS Power.	Cardiovascular disease	approximately 459,000 European ancestry individuals	NA	2p23.2	NA	FOSL2 - PLB1	ENSG00000075426	ENSG00000163803	NA	7519	32309	rs67385572-?	rs67385572	0	67385572	regulatory_region_variant	1	NR	3e-08	7.52288	NA	NA	NA	NR [~ 8900000] (imputed)	N	cardiovascular disease	http://www.ebi.ac.uk/efo/EFO_0000319	GCST007072	Genome-wide genotyping array
2	42969554	42969554	2019-02-08	30595370	Kichaev G	2018-12-27	Am J Hum Genet	www.ncbi.nlm.nih.gov/pubmed/30595370	Leveraging Polygenic Functional Enrichment to Improve GWAS Power.	Cardiovascular disease	approximately 459,000 European ancestry individuals	NA	2p21	NA	CHORDC1P1 - LINC01819	ENSG00000232202	ENSG00000231826	NA	141937	58269	rs115262049-?	rs115262049	0	115262049	regulatory_region_variant	1	NR	6e-12	11.2218	NA	NA	NA	NR [~ 8900000] (imputed)	N	cardiovascular disease	http://www.ebi.ac.uk/efo/EFO_0000319	GCST007072	Genome-wide genotyping array
2	43505819	43505819	2019-02-08	30595370	Kichaev G	2018-12-27	Am J Hum Genet	www.ncbi.nlm.nih.gov/pubmed/30595370	Leveraging Polygenic Functional Enrichment to Improve GWAS Power.	Cardiovascular disease	approximately 459,000 European ancestry individuals	NA	2p21	NA	THADA	NA	NA	ENSG00000115970	NA	NA	rs3764769-?	rs3764769	0	3764769	intron_variant	0	NR	4e-11	10.3979	NA	NA	NA	NR [~ 8900000] (imputed)	N	cardiovascular disease	http://www.ebi.ac.uk/efo/EFO_0000319	GCST007072	Genome-wide genotyping array
2	45651621	45651621	2019-02-08	30595370	Kichaev G	2018-12-27	Am J Hum Genet	www.ncbi.nlm.nih.gov/pubmed/30595370	Leveraging Polygenic Functional Enrichment to Improve GWAS Power.	Cardiovascular disease	approximately 459,000 European ancestry individuals	NA	2p21	NA	PRKCE	NA	NA	ENSG00000171132	NA	NA	rs687914-?	rs687914	0	687914	5_prime_UTR_variant	0	NR	2e-08	7.69897	NA	NA	NA	NR [~ 8900000] (imputed)	N	cardiovascular disease	http://www.ebi.ac.uk/efo/EFO_0000319	GCST007072	Genome-wide genotyping array
2	58606358	58606358	2019-02-08	30595370	Kichaev G	2018-12-27	Am J Hum Genet	www.ncbi.nlm.nih.gov/pubmed/30595370	Leveraging Polygenic Functional Enrichment to Improve GWAS Power.	Cardiovascular disease	approximately 459,000 European ancestry individuals	NA	2p16.1	NA	LINC01122	NA	NA	ENSG00000233723	NA	NA	rs6731302-?	rs6731302	0	6731302	intron_variant	0	NR	8e-08	7.09691	NA	NA	NA	NR [~ 8900000] (imputed)	N	cardiovascular disease	http://www.ebi.ac.uk/efo/EFO_0000319	GCST007072	Genome-wide genotyping array
2	61435420	61435420	2019-02-08	30595370	Kichaev G	2018-12-27	Am J Hum Genet	www.ncbi.nlm.nih.gov/pubmed/30595370	Leveraging Polygenic Functional Enrichment to Improve GWAS Power.	Cardiovascular disease	approximately 459,000 European ancestry individuals	NA	2p15	NA	USP34	NA	NA	ENSG00000115464	NA	NA	rs1186699-?	rs1186699	0	1186699	intron_variant	0	NR	2e-09	8.69897	NA	NA	NA	NR [~ 8900000] (imputed)	N	cardiovascular disease	http://www.ebi.ac.uk/efo/EFO_0000319	GCST007072	Genome-wide genotyping array
2	65049318	65049318	2019-02-08	30595370	Kichaev G	2018-12-27	Am J Hum Genet	www.ncbi.nlm.nih.gov/pubmed/30595370	Leveraging Polygenic Functional Enrichment to Improve GWAS Power.	Cardiovascular disease	approximately 459,000 European ancestry individuals	NA	2p14	NA	LINC02576, LINC02245	NA	NA	ENSG00000232613, ENSG00000237638	NA	NA	rs1009358-?	rs1009358	0	1009358	intron_variant	0	NR	2e-09	8.69897	NA	NA	NA	NR [~ 8900000] (imputed)	N	cardiovascular disease	http://www.ebi.ac.uk/efo/EFO_0000319	GCST007072	Genome-wide genotyping array
4	3442204	3442204	2019-02-08	30595370	Kichaev G	2018-12-27	Am J Hum Genet	www.ncbi.nlm.nih.gov/pubmed/30595370	Leveraging Polygenic Functional Enrichment to Improve GWAS Power.	Cardiovascular disease	approximately 459,000 European ancestry individuals	NA	4p16.3	NA	HGFAC	NA	NA	ENSG00000109758	NA	NA	rs13108218-?	rs13108218	0	13108218	intron_variant	0	NR	8e-12	11.0969	NA	NA	NA	NR [~ 8900000] (imputed)	N	cardiovascular disease	http://www.ebi.ac.uk/efo/EFO_0000319	GCST007072	Genome-wide genotyping array
4	15019561	15019561	2019-02-08	30595370	Kichaev G	2018-12-27	Am J Hum Genet	www.ncbi.nlm.nih.gov/pubmed/30595370	Leveraging Polygenic Functional Enrichment to Improve GWAS Power.	Cardiovascular disease	approximately 459,000 European ancestry individuals	NA	4p15.32	NA	C1QTNF7-AS1, CPEB2	NA	NA	ENSG00000249252, ENSG00000137449	NA	NA	rs9291634-?	rs9291634	0	9291634	intron_variant	0	NR	2e-09	8.69897	NA	NA	NA	NR [~ 8900000] (imputed)	N	cardiovascular disease	http://www.ebi.ac.uk/efo/EFO_0000319	GCST007072	Genome-wide genotyping array
4	17862391	17862391	2019-02-08	30595370	Kichaev G	2018-12-27	Am J Hum Genet	www.ncbi.nlm.nih.gov/pubmed/30595370	Leveraging Polygenic Functional Enrichment to Improve GWAS Power.	Cardiovascular disease	approximately 459,000 European ancestry individuals	NA	4p15.31	NA	LCORL	NA	NA	ENSG00000178177	NA	NA	rs58854324-?	rs58854324	0	58854324	intron_variant	0	NR	1e-10	10	NA	NA	NA	NR [~ 8900000] (imputed)	N	cardiovascular disease	http://www.ebi.ac.uk/efo/EFO_0000319	GCST007072	Genome-wide genotyping array
4	26587448	26587448	2019-02-08	30595370	Kichaev G	2018-12-27	Am J Hum Genet	www.ncbi.nlm.nih.gov/pubmed/30595370	Leveraging Polygenic Functional Enrichment to Improve GWAS Power.	Cardiovascular disease	approximately 459,000 European ancestry individuals	NA	4p15.2	NA	TBC1D19	NA	NA	ENSG00000109680	NA	NA	rs1826063-?	rs1826063	0	1826063	intron_variant	0	NR	2e-10	9.69897	NA	NA	NA	NR [~ 8900000] (imputed)	N	cardiovascular disease	http://www.ebi.ac.uk/efo/EFO_0000319	GCST007072	Genome-wide genotyping array
4	38357696	38357696	2019-02-08	30595370	Kichaev G	2018-12-27	Am J Hum Genet	www.ncbi.nlm.nih.gov/pubmed/30595370	Leveraging Polygenic Functional Enrichment to Improve GWAS Power.	Cardiovascular disease	approximately 459,000 European ancestry individuals	NA	4p14	NA	NA - LINC02513	NA	ENSG00000248227	NA	NA	9218	rs6819003-?	rs6819003	0	6819003	intergenic_variant	1	NR	6e-10	9.22185	NA	NA	NA	NR [~ 8900000] (imputed)	N	cardiovascular disease	http://www.ebi.ac.uk/efo/EFO_0000319	GCST007072	Genome-wide genotyping array
4	80253438	80253438	2019-02-08	30595370	Kichaev G	2018-12-27	Am J Hum Genet	www.ncbi.nlm.nih.gov/pubmed/30595370	Leveraging Polygenic Functional Enrichment to Improve GWAS Power.	Cardiovascular disease	approximately 459,000 European ancestry individuals	NA	4q21.21	NA	PRDM8 - FGF5	ENSG00000152784	ENSG00000138675	NA	49109	13201	rs13125101-?	rs13125101	0	13125101	TF_binding_site_variant	1	NR	1e-80	80	NA	NA	NA	NR [~ 8900000] (imputed)	N	cardiovascular disease	http://www.ebi.ac.uk/efo/EFO_0000319	GCST007072	Genome-wide genotyping array
4	82913620	82913620	2019-02-08	30595370	Kichaev G	2018-12-27	Am J Hum Genet	www.ncbi.nlm.nih.gov/pubmed/30595370	Leveraging Polygenic Functional Enrichment to Improve GWAS Power.	Cardiovascular disease	approximately 459,000 European ancestry individuals	NA	4q21.22	NA	THAP9, LIN54	NA	NA	ENSG00000168152, ENSG00000189308	NA	NA	rs35895091-?	rs35895091	0	35895091	intron_variant	0	NR	1e-07	7	NA	NA	NA	NR [~ 8900000] (imputed)	N	cardiovascular disease	http://www.ebi.ac.uk/efo/EFO_0000319	GCST007072	Genome-wide genotyping array
4	95165950	95165950	2019-02-08	30595370	Kichaev G	2018-12-27	Am J Hum Genet	www.ncbi.nlm.nih.gov/pubmed/30595370	Leveraging Polygenic Functional Enrichment to Improve GWAS Power.	Cardiovascular disease	approximately 459,000 European ancestry individuals	NA	4q22.3	NA	UNC5C	NA	NA	ENSG00000182168	NA	NA	rs7694531-?	rs7694531	0	7694531	3_prime_UTR_variant	0	NR	1e-07	7	NA	NA	NA	NR [~ 8900000] (imputed)	N	cardiovascular disease	http://www.ebi.ac.uk/efo/EFO_0000319	GCST007072	Genome-wide genotyping array
4	99318162	99318162	2019-02-08	30595370	Kichaev G	2018-12-27	Am J Hum Genet	www.ncbi.nlm.nih.gov/pubmed/30595370	Leveraging Polygenic Functional Enrichment to Improve GWAS Power.	Cardiovascular disease	approximately 459,000 European ancestry individuals	NA	4q23	NA	ADH1B	NA	NA	ENSG00000196616	NA	NA	rs1229984-?	rs1229984	0	1229984	missense_variant	0	NR	8e-15	14.0969	NA	NA	NA	NR [~ 8900000] (imputed)	N	cardiovascular disease	http://www.ebi.ac.uk/efo/EFO_0000319	GCST007072	Genome-wide genotyping array
4	102000547	102000547	2019-02-08	30595370	Kichaev G	2018-12-27	Am J Hum Genet	www.ncbi.nlm.nih.gov/pubmed/30595370	Leveraging Polygenic Functional Enrichment to Improve GWAS Power.	Cardiovascular disease	approximately 459,000 European ancestry individuals	NA	4q24	NA	BANK1	NA	NA	ENSG00000153064	NA	NA	rs13127398-?	rs13127398	0	13127398	intron_variant	0	NR	7e-16	15.1549	NA	NA	NA	NR [~ 8900000] (imputed)	N	cardiovascular disease	http://www.ebi.ac.uk/efo/EFO_0000319	GCST007072	Genome-wide genotyping array
4	102974066	102974066	2019-02-08	30595370	Kichaev G	2018-12-27	Am J Hum Genet	www.ncbi.nlm.nih.gov/pubmed/30595370	Leveraging Polygenic Functional Enrichment to Improve GWAS Power.	Cardiovascular disease	approximately 459,000 European ancestry individuals	NA	4q24	NA	SLC9B1	NA	NA	ENSG00000164037	NA	NA	rs7681002-?	rs7681002	0	7681002	intron_variant	0	NR	2e-13	12.699	NA	NA	NA	NR [~ 8900000] (imputed)	N	cardiovascular disease	http://www.ebi.ac.uk/efo/EFO_0000319	GCST007072	Genome-wide genotyping array
4	105989801	105989801	2019-02-08	30595370	Kichaev G	2018-12-27	Am J Hum Genet	www.ncbi.nlm.nih.gov/pubmed/30595370	Leveraging Polygenic Functional Enrichment to Improve GWAS Power.	Cardiovascular disease	approximately 459,000 European ancestry individuals	NA	4q24	NA	NPNT	NA	NA	ENSG00000168743	NA	NA	rs56388530-?	rs56388530	0	56388530	intron_variant	0	NR	3e-17	16.5229	NA	NA	NA	NR [~ 8900000] (imputed)	N	cardiovascular disease	http://www.ebi.ac.uk/efo/EFO_0000319	GCST007072	Genome-wide genotyping array
4	110467945	110467945	2019-02-08	30595370	Kichaev G	2018-12-27	Am J Hum Genet	www.ncbi.nlm.nih.gov/pubmed/30595370	Leveraging Polygenic Functional Enrichment to Improve GWAS Power.	Cardiovascular disease	approximately 459,000 European ancestry individuals	NA	4q25	NA	ENPEP	NA	NA	ENSG00000138792	NA	NA	rs7685862-?	rs7685862	0	7685862	intron_variant	0	NR	7e-13	12.1549	NA	NA	NA	NR [~ 8900000] (imputed)	N	cardiovascular disease	http://www.ebi.ac.uk/efo/EFO_0000319	GCST007072	Genome-wide genotyping array
4	137518476	137518476	2019-02-08	30595370	Kichaev G	2018-12-27	Am J Hum Genet	www.ncbi.nlm.nih.gov/pubmed/30595370	Leveraging Polygenic Functional Enrichment to Improve GWAS Power.	Cardiovascular disease	approximately 459,000 European ancestry individuals	NA	4q28.3	NA	RPS23P2 - PCDH18	ENSG00000213448	ENSG00000189184	NA	69975	442	rs9330353-?	rs9330353	0	9330353	intergenic_variant	1	NR	7e-09	8.1549	NA	NA	NA	NR [~ 8900000] (imputed)	N	cardiovascular disease	http://www.ebi.ac.uk/efo/EFO_0000319	GCST007072	Genome-wide genotyping array
4	143266227	143266227	2019-02-08	30595370	Kichaev G	2018-12-27	Am J Hum Genet	www.ncbi.nlm.nih.gov/pubmed/30595370	Leveraging Polygenic Functional Enrichment to Improve GWAS Power.	Cardiovascular disease	approximately 459,000 European ancestry individuals	NA	4q31.21	NA	USP38 - Y_RNA	ENSG00000170185	ENSG00000274754	NA	42353	43239	rs893929-?	rs893929	0	893929	intergenic_variant	1	NR	1e-12	12	NA	NA	NA	NR [~ 8900000] (imputed)	N	cardiovascular disease	http://www.ebi.ac.uk/efo/EFO_0000319	GCST007072	Genome-wide genotyping array
4	155499453	155499453	2019-02-08	30595370	Kichaev G	2018-12-27	Am J Hum Genet	www.ncbi.nlm.nih.gov/pubmed/30595370	Leveraging Polygenic Functional Enrichment to Improve GWAS Power.	Cardiovascular disease	approximately 459,000 European ancestry individuals	NA	4q32.1	NA	MTND1P22 - NA	ENSG00000251407	NA	NA	35630	NA	rs6536076-?	rs6536076	0	6536076	intron_variant	1	NR	2e-11	10.699	NA	NA	NA	NR [~ 8900000] (imputed)	N	cardiovascular disease	http://www.ebi.ac.uk/efo/EFO_0000319	GCST007072	Genome-wide genotyping array
4	155725188	155725188	2019-02-08	30595370	Kichaev G	2018-12-27	Am J Hum Genet	www.ncbi.nlm.nih.gov/pubmed/30595370	Leveraging Polygenic Functional Enrichment to Improve GWAS Power.	Cardiovascular disease	approximately 459,000 European ancestry individuals	NA	4q32.1	NA	GUCY1A1	NA	NA	ENSG00000164116	NA	NA	rs11724647-?	rs11724647	0	11724647	intron_variant	0	NR	2e-20	19.699	NA	NA	NA	NR [~ 8900000] (imputed)	N	cardiovascular disease	http://www.ebi.ac.uk/efo/EFO_0000319	GCST007072	Genome-wide genotyping array
5	3704137	3704137	2019-02-08	30595370	Kichaev G	2018-12-27	Am J Hum Genet	www.ncbi.nlm.nih.gov/pubmed/30595370	Leveraging Polygenic Functional Enrichment to Improve GWAS Power.	Cardiovascular disease	approximately 459,000 European ancestry individuals	NA	5p15.33	NA	NA	NA	NA	NA	NA	NA	rs34681481-?	rs34681481	0	34681481	intergenic_variant	1	NR	1e-08	8	NA	NA	NA	NR [~ 8900000] (imputed)	N	cardiovascular disease	http://www.ebi.ac.uk/efo/EFO_0000319	GCST007072	Genome-wide genotyping array
5	32672675	32672675	2019-02-08	30595370	Kichaev G	2018-12-27	Am J Hum Genet	www.ncbi.nlm.nih.gov/pubmed/30595370	Leveraging Polygenic Functional Enrichment to Improve GWAS Power.	Cardiovascular disease	approximately 459,000 European ancestry individuals	NA	5p13.3	NA	LINC02061 - NPR3	ENSG00000250885	ENSG00000113389	NA	20699	16395	rs2859814-?	rs2859814	0	2859814	intergenic_variant	1	NR	2e-10	9.69897	NA	NA	NA	NR [~ 8900000] (imputed)	N	cardiovascular disease	http://www.ebi.ac.uk/efo/EFO_0000319	GCST007072	Genome-wide genotyping array
5	32832368	32832368	2019-02-08	30595370	Kichaev G	2018-12-27	Am J Hum Genet	www.ncbi.nlm.nih.gov/pubmed/30595370	Leveraging Polygenic Functional Enrichment to Improve GWAS Power.	Cardiovascular disease	approximately 459,000 European ancestry individuals	NA	5p13.3	NA	NPR3 - LINC02120	ENSG00000113389	ENSG00000248279	NA	40644	115075	rs10059884-?	rs10059884	0	10059884	intergenic_variant	1	NR	6e-39	38.2218	NA	NA	NA	NR [~ 8900000] (imputed)	N	cardiovascular disease	http://www.ebi.ac.uk/efo/EFO_0000319	GCST007072	Genome-wide genotyping array
5	53976834	53976834	2019-02-08	30595370	Kichaev G	2018-12-27	Am J Hum Genet	www.ncbi.nlm.nih.gov/pubmed/30595370	Leveraging Polygenic Functional Enrichment to Improve GWAS Power.	Cardiovascular disease	approximately 459,000 European ancestry individuals	NA	5q11.2	NA	ARL15	NA	NA	ENSG00000185305	NA	NA	rs4865796-?	rs4865796	0	4865796	intron_variant	0	NR	2e-08	7.69897	NA	NA	NA	NR [~ 8900000] (imputed)	N	cardiovascular disease	http://www.ebi.ac.uk/efo/EFO_0000319	GCST007072	Genome-wide genotyping array
5	56572270	56572270	2019-02-08	30595370	Kichaev G	2018-12-27	Am J Hum Genet	www.ncbi.nlm.nih.gov/pubmed/30595370	Leveraging Polygenic Functional Enrichment to Improve GWAS Power.	Cardiovascular disease	approximately 459,000 European ancestry individuals	NA	5q11.2	NA	C5orf67	NA	NA	ENSG00000225940	NA	NA	rs13179413-?	rs13179413	0	13179413	intron_variant	0	NR	2e-16	15.699	NA	NA	NA	NR [~ 8900000] (imputed)	N	cardiovascular disease	http://www.ebi.ac.uk/efo/EFO_0000319	GCST007072	Genome-wide genotyping array
5	64440647	64440647	2019-02-08	30595370	Kichaev G	2018-12-27	Am J Hum Genet	www.ncbi.nlm.nih.gov/pubmed/30595370	Leveraging Polygenic Functional Enrichment to Improve GWAS Power.	Cardiovascular disease	approximately 459,000 European ancestry individuals	NA	5q12.3	NA	NT5ELP	NA	NA	ENSG00000236068	NA	NA	rs271695-?	rs271695	0	271695	intron_variant	0	NR	4e-08	7.39794	NA	NA	NA	NR [~ 8900000] (imputed)	N	cardiovascular disease	http://www.ebi.ac.uk/efo/EFO_0000319	GCST007072	Genome-wide genotyping array
5	68403865	68403865	2019-02-08	30595370	Kichaev G	2018-12-27	Am J Hum Genet	www.ncbi.nlm.nih.gov/pubmed/30595370	Leveraging Polygenic Functional Enrichment to Improve GWAS Power.	Cardiovascular disease	approximately 459,000 European ancestry individuals	NA	5q13.1	NA	NA	NA	NA	NA	NA	NA	rs7721613-?	rs7721613	0	7721613	intergenic_variant	1	NR	3e-08	7.52288	NA	NA	NA	NR [~ 8900000] (imputed)	N	cardiovascular disease	http://www.ebi.ac.uk/efo/EFO_0000319	GCST007072	Genome-wide genotyping array
5	68747416	68747416	2019-02-08	30595370	Kichaev G	2018-12-27	Am J Hum Genet	www.ncbi.nlm.nih.gov/pubmed/30595370	Leveraging Polygenic Functional Enrichment to Improve GWAS Power.	Cardiovascular disease	approximately 459,000 European ancestry individuals	NA	5q13.1	NA	NA	NA	NA	NA	NA	NA	rs9291932-?	rs9291932	0	9291932	intergenic_variant	1	NR	1e-08	8	NA	NA	NA	NR [~ 8900000] (imputed)	N	cardiovascular disease	http://www.ebi.ac.uk/efo/EFO_0000319	GCST007072	Genome-wide genotyping array
12	54047714	54047714	2019-02-08	30595370	Kichaev G	2018-12-27	Am J Hum Genet	www.ncbi.nlm.nih.gov/pubmed/30595370	Leveraging Polygenic Functional Enrichment to Improve GWAS Power.	Cardiovascular disease	approximately 459,000 European ancestry individuals	NA	12q13.13	NA	HOXC4	NA	NA	ENSG00000198353	NA	NA	rs7134677-?	rs7134677	0	7134677	intron_variant	0	NR	6e-17	16.2218	NA	NA	NA	NR [~ 8900000] (imputed)	N	cardiovascular disease	http://www.ebi.ac.uk/efo/EFO_0000319	GCST007072	Genome-wide genotyping array
12	69400306	69400306	2019-02-08	30595370	Kichaev G	2018-12-27	Am J Hum Genet	www.ncbi.nlm.nih.gov/pubmed/30595370	Leveraging Polygenic Functional Enrichment to Improve GWAS Power.	Cardiovascular disease	approximately 459,000 European ancestry individuals	NA	12q15	NA	YEATS4 - RN7SL804P	ENSG00000127337	ENSG00000266185	NA	9436	597	rs315145-?	rs315145	0	315145	intergenic_variant	1	NR	6e-09	8.22185	NA	NA	NA	NR [~ 8900000] (imputed)	N	cardiovascular disease	http://www.ebi.ac.uk/efo/EFO_0000319	GCST007072	Genome-wide genotyping array
12	89619312	89619312	2019-02-08	30595370	Kichaev G	2018-12-27	Am J Hum Genet	www.ncbi.nlm.nih.gov/pubmed/30595370	Leveraging Polygenic Functional Enrichment to Improve GWAS Power.	Cardiovascular disease	approximately 459,000 European ancestry individuals	NA	12q21.33	NA	ATP2B1	NA	NA	ENSG00000070961	NA	NA	rs2681492-?	rs2681492	0	2681492	intron_variant	0	NR	1e-27	27	NA	NA	NA	NR [~ 8900000] (imputed)	N	cardiovascular disease	http://www.ebi.ac.uk/efo/EFO_0000319	GCST007072	Genome-wide genotyping array
12	109968581	109968581	2019-02-08	30595370	Kichaev G	2018-12-27	Am J Hum Genet	www.ncbi.nlm.nih.gov/pubmed/30595370	Leveraging Polygenic Functional Enrichment to Improve GWAS Power.	Cardiovascular disease	approximately 459,000 European ancestry individuals	NA	12q24.11	NA	GIT2, TCHP	NA	NA	ENSG00000139436, ENSG00000139437	NA	NA	rs9634314-?	rs9634314	0	9634314	intron_variant	0	NR	4e-08	7.39794	NA	NA	NA	NR [~ 8900000] (imputed)	N	cardiovascular disease	http://www.ebi.ac.uk/efo/EFO_0000319	GCST007072	Genome-wide genotyping array
12	114940232	114940232	2019-02-08	30595370	Kichaev G	2018-12-27	Am J Hum Genet	www.ncbi.nlm.nih.gov/pubmed/30595370	Leveraging Polygenic Functional Enrichment to Improve GWAS Power.	Cardiovascular disease	approximately 459,000 European ancestry individuals	NA	12q24.21	NA	NA	NA	NA	NA	NA	NA	rs10850407-?	rs10850407	0	10850407	intergenic_variant	1	NR	2e-11	10.699	NA	NA	NA	NR [~ 8900000] (imputed)	N	cardiovascular disease	http://www.ebi.ac.uk/efo/EFO_0000319	GCST007072	Genome-wide genotyping array
12	115118062	115118062	2019-02-08	30595370	Kichaev G	2018-12-27	Am J Hum Genet	www.ncbi.nlm.nih.gov/pubmed/30595370	Leveraging Polygenic Functional Enrichment to Improve GWAS Power.	Cardiovascular disease	approximately 459,000 European ancestry individuals	NA	12q24.21	NA	TBX3-AS1 - UBA52P7	ENSG00000257817	ENSG00000241656	NA	350073	474542	rs35429-?	rs35429	0	35429	intergenic_variant	1	NR	5e-24	23.301	NA	NA	NA	NR [~ 8900000] (imputed)	N	cardiovascular disease	http://www.ebi.ac.uk/efo/EFO_0000319	GCST007072	Genome-wide genotyping array
12	120977112	120977112	2019-02-08	30595370	Kichaev G	2018-12-27	Am J Hum Genet	www.ncbi.nlm.nih.gov/pubmed/30595370	Leveraging Polygenic Functional Enrichment to Improve GWAS Power.	Cardiovascular disease	approximately 459,000 European ancestry individuals	NA	12q24.31	NA	HNF1A-AS1	NA	NA	ENSG00000241388	NA	NA	rs2255531-?	rs2255531	0	2255531	intron_variant	0	NR	1e-10	10	NA	NA	NA	NR [~ 8900000] (imputed)	N	cardiovascular disease	http://www.ebi.ac.uk/efo/EFO_0000319	GCST007072	Genome-wide genotyping array
12	121473799	121473799	2019-02-08	30595370	Kichaev G	2018-12-27	Am J Hum Genet	www.ncbi.nlm.nih.gov/pubmed/30595370	Leveraging Polygenic Functional Enrichment to Improve GWAS Power.	Cardiovascular disease	approximately 459,000 European ancestry individuals	NA	12q24.31	NA	KDM2B	NA	NA	ENSG00000089094	NA	NA	rs10849891-?	rs10849891	0	10849891	intron_variant	0	NR	2e-13	12.699	NA	NA	NA	NR [~ 8900000] (imputed)	N	cardiovascular disease	http://www.ebi.ac.uk/efo/EFO_0000319	GCST007072	Genome-wide genotyping array
12	132472014	132472014	2019-02-08	30595370	Kichaev G	2018-12-27	Am J Hum Genet	www.ncbi.nlm.nih.gov/pubmed/30595370	Leveraging Polygenic Functional Enrichment to Improve GWAS Power.	Cardiovascular disease	approximately 459,000 European ancestry individuals	NA	12q24.33	NA	GALNT9 - FBRSL1	ENSG00000182870	ENSG00000112787	NA	142425	17537	rs75588192-?	rs75588192	0	75588192	intergenic_variant	1	NR	4e-08	7.39794	NA	NA	NA	NR [~ 8900000] (imputed)	N	cardiovascular disease	http://www.ebi.ac.uk/efo/EFO_0000319	GCST007072	Genome-wide genotyping array
12	133204577	133204577	2019-02-08	30595370	Kichaev G	2018-12-27	Am J Hum Genet	www.ncbi.nlm.nih.gov/pubmed/30595370	Leveraging Polygenic Functional Enrichment to Improve GWAS Power.	Cardiovascular disease	approximately 459,000 European ancestry individuals	NA	12q24.33	NA	ZNF268	NA	NA	ENSG00000090612	NA	NA	rs36174733-?	rs36174733	0	36174733	3_prime_UTR_variant	0	NR	3e-10	9.52288	NA	NA	NA	NR [~ 8900000] (imputed)	N	cardiovascular disease	http://www.ebi.ac.uk/efo/EFO_0000319	GCST007072	Genome-wide genotyping array
13	21740007	21740007	2019-02-08	30595370	Kichaev G	2018-12-27	Am J Hum Genet	www.ncbi.nlm.nih.gov/pubmed/30595370	Leveraging Polygenic Functional Enrichment to Improve GWAS Power.	Cardiovascular disease	approximately 459,000 European ancestry individuals	NA	13q12.11	NA	FGF9 - RN7SL766P	ENSG00000102678	ENSG00000244197	NA	35509	50530	rs9506725-?	rs9506725	0	9506725	regulatory_region_variant	1	NR	8e-11	10.0969	NA	NA	NA	NR [~ 8900000] (imputed)	N	cardiovascular disease	http://www.ebi.ac.uk/efo/EFO_0000319	GCST007072	Genome-wide genotyping array
13	22596235	22596235	2019-02-08	30595370	Kichaev G	2018-12-27	Am J Hum Genet	www.ncbi.nlm.nih.gov/pubmed/30595370	Leveraging Polygenic Functional Enrichment to Improve GWAS Power.	Cardiovascular disease	approximately 459,000 European ancestry individuals	NA	13q12.11	NA	NA - FTH1P7	NA	ENSG00000232187	NA	NA	99788	rs9317097-?	rs9317097	0	9317097	regulatory_region_variant	1	NR	5e-08	7.30103	NA	NA	NA	NR [~ 8900000] (imputed)	N	cardiovascular disease	http://www.ebi.ac.uk/efo/EFO_0000319	GCST007072	Genome-wide genotyping array
13	29580212	29580212	2019-02-08	30595370	Kichaev G	2018-12-27	Am J Hum Genet	www.ncbi.nlm.nih.gov/pubmed/30595370	Leveraging Polygenic Functional Enrichment to Improve GWAS Power.	Cardiovascular disease	approximately 459,000 European ancestry individuals	NA	13q12.3	NA	SLC7A1	NA	NA	ENSG00000139514	NA	NA	rs3803266-?	rs3803266	0	3803266	intron_variant	0	NR	7e-10	9.1549	NA	NA	NA	NR [~ 8900000] (imputed)	N	cardiovascular disease	http://www.ebi.ac.uk/efo/EFO_0000319	GCST007072	Genome-wide genotyping array
13	31671676	31671676	2019-02-08	30595370	Kichaev G	2018-12-27	Am J Hum Genet	www.ncbi.nlm.nih.gov/pubmed/30595370	Leveraging Polygenic Functional Enrichment to Improve GWAS Power.	Cardiovascular disease	approximately 459,000 European ancestry individuals	NA	13q13.1	NA	NA - RXFP2	NA	ENSG00000133105	NA	NA	67850	rs9603502-?	rs9603502	0	9603502	intergenic_variant	1	NR	2e-12	11.699	NA	NA	NA	NR [~ 8900000] (imputed)	N	cardiovascular disease	http://www.ebi.ac.uk/efo/EFO_0000319	GCST007072	Genome-wide genotyping array
13	41275595	41275595	2019-02-08	30595370	Kichaev G	2018-12-27	Am J Hum Genet	www.ncbi.nlm.nih.gov/pubmed/30595370	Leveraging Polygenic Functional Enrichment to Improve GWAS Power.	Cardiovascular disease	approximately 459,000 European ancestry individuals	NA	13q14.11	NA	MTRF1 - RAC1P3	ENSG00000120662	ENSG00000231404	NA	12018	12146	rs112684153-?	rs112684153	0	112684153	intergenic_variant	1	NR	4e-09	8.39794	NA	NA	NA	NR [~ 8900000] (imputed)	N	cardiovascular disease	http://www.ebi.ac.uk/efo/EFO_0000319	GCST007072	Genome-wide genotyping array
13	50532386	50532386	2019-02-08	30595370	Kichaev G	2018-12-27	Am J Hum Genet	www.ncbi.nlm.nih.gov/pubmed/30595370	Leveraging Polygenic Functional Enrichment to Improve GWAS Power.	Cardiovascular disease	approximately 459,000 European ancestry individuals	NA	13q14.3	NA	DLEU7, DLEU1	NA	NA	ENSG00000186047, ENSG00000176124	NA	NA	rs1239948-?	rs1239948	0	1239948	intron_variant	0	NR	1e-08	8	NA	NA	NA	NR [~ 8900000] (imputed)	N	cardiovascular disease	http://www.ebi.ac.uk/efo/EFO_0000319	GCST007072	Genome-wide genotyping array
13	110221209	110221209	2019-02-08	30595370	Kichaev G	2018-12-27	Am J Hum Genet	www.ncbi.nlm.nih.gov/pubmed/30595370	Leveraging Polygenic Functional Enrichment to Improve GWAS Power.	Cardiovascular disease	approximately 459,000 European ancestry individuals	NA	13q34	NA	COL4A1	NA	NA	ENSG00000187498	NA	NA	rs675605-?	rs675605	0	675605	intron_variant	0	NR	5e-11	10.301	NA	NA	NA	NR [~ 8900000] (imputed)	N	cardiovascular disease	http://www.ebi.ac.uk/efo/EFO_0000319	GCST007072	Genome-wide genotyping array
13	112981842	112981842	2019-02-08	30595370	Kichaev G	2018-12-27	Am J Hum Genet	www.ncbi.nlm.nih.gov/pubmed/30595370	Leveraging Polygenic Functional Enrichment to Improve GWAS Power.	Cardiovascular disease	approximately 459,000 European ancestry individuals	NA	13q34	NA	MCF2L	NA	NA	ENSG00000126217	NA	NA	rs9549328-?	rs9549328	0	9549328	intron_variant	0	NR	4e-09	8.39794	NA	NA	NA	NR [~ 8900000] (imputed)	N	cardiovascular disease	http://www.ebi.ac.uk/efo/EFO_0000319	GCST007072	Genome-wide genotyping array
13	113920848	113920848	2019-02-08	30595370	Kichaev G	2018-12-27	Am J Hum Genet	www.ncbi.nlm.nih.gov/pubmed/30595370	Leveraging Polygenic Functional Enrichment to Improve GWAS Power.	Cardiovascular disease	approximately 459,000 European ancestry individuals	NA	13q34	NA	LINC00452	NA	NA	ENSG00000229373	NA	NA	rs41284486-?	rs41284486	0	41284486	non_coding_transcript_exon_variant	0	NR	1e-07	7	NA	NA	NA	NR [~ 8900000] (imputed)	N	cardiovascular disease	http://www.ebi.ac.uk/efo/EFO_0000319	GCST007072	Genome-wide genotyping array
13	114281830	114281830	2019-02-08	30595370	Kichaev G	2018-12-27	Am J Hum Genet	www.ncbi.nlm.nih.gov/pubmed/30595370	Leveraging Polygenic Functional Enrichment to Improve GWAS Power.	Cardiovascular disease	approximately 459,000 European ancestry individuals	NA	13q34	NA	UPF3A	NA	NA	ENSG00000169062	NA	NA	rs3752105-?	rs3752105	0	3752105	missense_variant	0	NR	8e-09	8.09691	NA	NA	NA	NR [~ 8900000] (imputed)	N	cardiovascular disease	http://www.ebi.ac.uk/efo/EFO_0000319	GCST007072	Genome-wide genotyping array
14	35401887	35401887	2019-02-08	30595370	Kichaev G	2018-12-27	Am J Hum Genet	www.ncbi.nlm.nih.gov/pubmed/30595370	Leveraging Polygenic Functional Enrichment to Improve GWAS Power.	Cardiovascular disease	approximately 459,000 European ancestry individuals	NA	14q13.2	NA	NFKBIA	NA	NA	ENSG00000100906	NA	NA	rs696-?	rs696	0	696	3_prime_UTR_variant	0	NR	2e-11	10.699	NA	NA	NA	NR [~ 8900000] (imputed)	N	cardiovascular disease	http://www.ebi.ac.uk/efo/EFO_0000319	GCST007072	Genome-wide genotyping array
14	50188639	50188639	2019-02-08	30595370	Kichaev G	2018-12-27	Am J Hum Genet	www.ncbi.nlm.nih.gov/pubmed/30595370	Leveraging Polygenic Functional Enrichment to Improve GWAS Power.	Cardiovascular disease	approximately 459,000 European ancestry individuals	NA	14q21.3	NA	SOS2	NA	NA	ENSG00000100485	NA	NA	rs72681869-?	rs72681869	0	72681869	missense_variant	0	NR	2e-18	17.699	NA	NA	NA	NR [~ 8900000] (imputed)	N	cardiovascular disease	http://www.ebi.ac.uk/efo/EFO_0000319	GCST007072	Genome-wide genotyping array
14	50626424	50626424	2019-02-08	30595370	Kichaev G	2018-12-27	Am J Hum Genet	www.ncbi.nlm.nih.gov/pubmed/30595370	Leveraging Polygenic Functional Enrichment to Improve GWAS Power.	Cardiovascular disease	approximately 459,000 European ancestry individuals	NA	14q22.1	NA	ATL1	NA	NA	ENSG00000198513	NA	NA	rs2356455-?	rs2356455	0	2356455	intron_variant	0	NR	9e-08	7.04576	NA	NA	NA	NR [~ 8900000] (imputed)	N	cardiovascular disease	http://www.ebi.ac.uk/efo/EFO_0000319	GCST007072	Genome-wide genotyping array
14	71129630	71129630	2019-02-08	30595370	Kichaev G	2018-12-27	Am J Hum Genet	www.ncbi.nlm.nih.gov/pubmed/30595370	Leveraging Polygenic Functional Enrichment to Improve GWAS Power.	Cardiovascular disease	approximately 459,000 European ancestry individuals	NA	14q24.2	NA	PCNX1 - NA	ENSG00000100731	NA	NA	14248	NA	rs221907-?	rs221907	0	221907	TF_binding_site_variant	1	NR	4e-09	8.39794	NA	NA	NA	NR [~ 8900000] (imputed)	N	cardiovascular disease	http://www.ebi.ac.uk/efo/EFO_0000319	GCST007072	Genome-wide genotyping array
20	10985350	10985350	2019-02-08	30595370	Kichaev G	2018-12-27	Am J Hum Genet	www.ncbi.nlm.nih.gov/pubmed/30595370	Leveraging Polygenic Functional Enrichment to Improve GWAS Power.	Cardiovascular disease	approximately 459,000 European ancestry individuals	NA	20p12.2	NA	FAT1P1 - LINC02871	ENSG00000217809	ENSG00000125899	NA	96262	10943	rs1887320-?	rs1887320	0	1887320	intron_variant	1	NR	1e-25	25	NA	NA	NA	NR [~ 8900000] (imputed)	N	cardiovascular disease	http://www.ebi.ac.uk/efo/EFO_0000319	GCST007072	Genome-wide genotyping array
20	32629151	32629151	2019-02-08	30595370	Kichaev G	2018-12-27	Am J Hum Genet	www.ncbi.nlm.nih.gov/pubmed/30595370	Leveraging Polygenic Functional Enrichment to Improve GWAS Power.	Cardiovascular disease	approximately 459,000 European ancestry individuals	NA	20q11.21	NA	NOL4L-DT - C20orf203	ENSG00000204393	ENSG00000198547	NA	20258	2474	rs4911250-?	rs4911250	0	4911250	intergenic_variant	1	NR	7e-08	7.1549	NA	NA	NA	NR [~ 8900000] (imputed)	N	cardiovascular disease	http://www.ebi.ac.uk/efo/EFO_0000319	GCST007072	Genome-wide genotyping array
20	40551182	40551182	2019-02-08	30595370	Kichaev G	2018-12-27	Am J Hum Genet	www.ncbi.nlm.nih.gov/pubmed/30595370	Leveraging Polygenic Functional Enrichment to Improve GWAS Power.	Cardiovascular disease	approximately 459,000 European ancestry individuals	NA	20q12	NA	LINC01370 - MAFB	ENSG00000237767	ENSG00000204103	NA	539859	134666	rs1883711-?	rs1883711	0	1883711	regulatory_region_variant	1	NR	8e-10	9.09691	NA	NA	NA	NR [~ 8900000] (imputed)	N	cardiovascular disease	http://www.ebi.ac.uk/efo/EFO_0000319	GCST007072	Genome-wide genotyping array
20	44166512	44166512	2019-02-08	30595370	Kichaev G	2018-12-27	Am J Hum Genet	www.ncbi.nlm.nih.gov/pubmed/30595370	Leveraging Polygenic Functional Enrichment to Improve GWAS Power.	Cardiovascular disease	approximately 459,000 European ancestry individuals	NA	20q13.12	NA	JPH2	NA	NA	ENSG00000149596	NA	NA	rs6031431-?	rs6031431	0	6031431	intron_variant	0	NR	1e-10	10	NA	NA	NA	NR [~ 8900000] (imputed)	N	cardiovascular disease	http://www.ebi.ac.uk/efo/EFO_0000319	GCST007072	Genome-wide genotyping array
20	48791877	48791877	2019-02-08	30595370	Kichaev G	2018-12-27	Am J Hum Genet	www.ncbi.nlm.nih.gov/pubmed/30595370	Leveraging Polygenic Functional Enrichment to Improve GWAS Power.	Cardiovascular disease	approximately 459,000 European ancestry individuals	NA	20q13.13	NA	PREX1	NA	NA	ENSG00000124126	NA	NA	rs2208589-?	rs2208589	0	2208589	intron_variant	0	NR	5e-10	9.30103	NA	NA	NA	NR [~ 8900000] (imputed)	N	cardiovascular disease	http://www.ebi.ac.uk/efo/EFO_0000319	GCST007072	Genome-wide genotyping array
20	51492442	51492442	2019-02-08	30595370	Kichaev G	2018-12-27	Am J Hum Genet	www.ncbi.nlm.nih.gov/pubmed/30595370	Leveraging Polygenic Functional Enrichment to Improve GWAS Power.	Cardiovascular disease	approximately 459,000 European ancestry individuals	NA	20q13.2	NA	NFATC2	NA	NA	ENSG00000101096	NA	NA	rs6021247-?	rs6021247	0	6021247	intron_variant	0	NR	4e-08	7.39794	NA	NA	NA	NR [~ 8900000] (imputed)	N	cardiovascular disease	http://www.ebi.ac.uk/efo/EFO_0000319	GCST007072	Genome-wide genotyping array
21	43339560	43339560	2019-02-08	30595370	Kichaev G	2018-12-27	Am J Hum Genet	www.ncbi.nlm.nih.gov/pubmed/30595370	Leveraging Polygenic Functional Enrichment to Improve GWAS Power.	Cardiovascular disease	approximately 459,000 European ancestry individuals	NA	21q22.3	NA	LINC00322 - LINC01679	ENSG00000237864	ENSG00000237989	NA	7521	18587	rs12627514-?	rs12627514	0	12627514	intergenic_variant	1	NR	1e-11	11	NA	NA	NA	NR [~ 8900000] (imputed)	N	cardiovascular disease	http://www.ebi.ac.uk/efo/EFO_0000319	GCST007072	Genome-wide genotyping array
20	59131469	59131469	2019-02-08	30595370	Kichaev G	2018-12-27	Am J Hum Genet	www.ncbi.nlm.nih.gov/pubmed/30595370	Leveraging Polygenic Functional Enrichment to Improve GWAS Power.	Cardiovascular disease	approximately 459,000 European ancestry individuals	NA	20q13.32	NA	ZNF831	NA	NA	ENSG00000124203	NA	NA	rs7267618-?	rs7267618	0	7267618	intron_variant	0	NR	2e-37	36.699	NA	NA	NA	NR [~ 8900000] (imputed)	N	cardiovascular disease	http://www.ebi.ac.uk/efo/EFO_0000319	GCST007072	Genome-wide genotyping array
20	63852557	63852557	2019-02-08	30595370	Kichaev G	2018-12-27	Am J Hum Genet	www.ncbi.nlm.nih.gov/pubmed/30595370	Leveraging Polygenic Functional Enrichment to Improve GWAS Power.	Cardiovascular disease	approximately 459,000 European ancestry individuals	NA	20q13.33	NA	C20orf181 - ABHD16B	ENSG00000279610	ENSG00000183260	NA	8642	8941	rs2478981-?	rs2478981	0	2478981	intergenic_variant	1	NR	9e-14	13.0458	NA	NA	NA	NR [~ 8900000] (imputed)	N	cardiovascular disease	http://www.ebi.ac.uk/efo/EFO_0000319	GCST007072	Genome-wide genotyping array
20	64080106	64080106	2019-02-08	30595370	Kichaev G	2018-12-27	Am J Hum Genet	www.ncbi.nlm.nih.gov/pubmed/30595370	Leveraging Polygenic Functional Enrichment to Improve GWAS Power.	Cardiovascular disease	approximately 459,000 European ancestry individuals	NA	20q13.33	NA	OPRL1	NA	NA	ENSG00000125510	NA	NA	rs8126001-?	rs8126001	0	8126001	5_prime_UTR_variant	0	NR	2e-18	17.699	NA	NA	NA	NR [~ 8900000] (imputed)	N	cardiovascular disease	http://www.ebi.ac.uk/efo/EFO_0000319	GCST007072	Genome-wide genotyping array
21	15204463	15204463	2019-02-08	30595370	Kichaev G	2018-12-27	Am J Hum Genet	www.ncbi.nlm.nih.gov/pubmed/30595370	Leveraging Polygenic Functional Enrichment to Improve GWAS Power.	Cardiovascular disease	approximately 459,000 European ancestry individuals	NA	21q21.1	NA	NRIP1 - CYCSP42	ENSG00000180530	ENSG00000224524	NA	138527	286067	rs2823139-?	rs2823139	0	2823139	intron_variant	1	NR	8e-09	8.09691	NA	NA	NA	NR [~ 8900000] (imputed)	N	cardiovascular disease	http://www.ebi.ac.uk/efo/EFO_0000319	GCST007072	Genome-wide genotyping array
1	3410468	3410468	2019-02-08	30595370	Kichaev G	2018-12-27	Am J Hum Genet	www.ncbi.nlm.nih.gov/pubmed/30595370	Leveraging Polygenic Functional Enrichment to Improve GWAS Power.	Cardiovascular disease	approximately 459,000 European ancestry individuals	NA	1p36.32	NA	PRDM16	NA	NA	ENSG00000142611	NA	NA	rs2493296-?	rs2493296	0	2493296	intron_variant	0	NR	3e-08	7.52288	NA	NA	NA	NR [~ 8900000] (imputed)	N	cardiovascular disease	http://www.ebi.ac.uk/efo/EFO_0000319	GCST007072	Genome-wide genotyping array
1	6616425	6616425	2019-02-08	30595370	Kichaev G	2018-12-27	Am J Hum Genet	www.ncbi.nlm.nih.gov/pubmed/30595370	Leveraging Polygenic Functional Enrichment to Improve GWAS Power.	Cardiovascular disease	approximately 459,000 European ancestry individuals	NA	1p36.31	NA	PHF13	NA	NA	ENSG00000116273	NA	NA	rs12731208-?	rs12731208	0	12731208	intron_variant	0	NR	2e-08	7.69897	NA	NA	NA	NR [~ 8900000] (imputed)	N	cardiovascular disease	http://www.ebi.ac.uk/efo/EFO_0000319	GCST007072	Genome-wide genotyping array
1	8587858	8587858	2019-02-08	30595370	Kichaev G	2018-12-27	Am J Hum Genet	www.ncbi.nlm.nih.gov/pubmed/30595370	Leveraging Polygenic Functional Enrichment to Improve GWAS Power.	Cardiovascular disease	approximately 459,000 European ancestry individuals	NA	1p36.23	NA	RERE	NA	NA	ENSG00000142599	NA	NA	rs6670508-?	rs6670508	0	6670508	intron_variant	0	NR	7e-08	7.1549	NA	NA	NA	NR [~ 8900000] (imputed)	N	cardiovascular disease	http://www.ebi.ac.uk/efo/EFO_0000319	GCST007072	Genome-wide genotyping array
1	11825590	11825590	2019-02-08	30595370	Kichaev G	2018-12-27	Am J Hum Genet	www.ncbi.nlm.nih.gov/pubmed/30595370	Leveraging Polygenic Functional Enrichment to Improve GWAS Power.	Cardiovascular disease	approximately 459,000 European ancestry individuals	NA	1p36.22	NA	CLCN6	NA	NA	ENSG00000011021	NA	NA	rs56153133-?	rs56153133	0	56153133	intron_variant	0	NR	3e-37	36.5229	NA	NA	NA	NR [~ 8900000] (imputed)	N	cardiovascular disease	http://www.ebi.ac.uk/efo/EFO_0000319	GCST007072	Genome-wide genotyping array
1	16093094	16093094	2019-02-08	30595370	Kichaev G	2018-12-27	Am J Hum Genet	www.ncbi.nlm.nih.gov/pubmed/30595370	Leveraging Polygenic Functional Enrichment to Improve GWAS Power.	Cardiovascular disease	approximately 459,000 European ancestry individuals	NA	1p36.13	NA	FAM131C - EPHA2	ENSG00000185519	ENSG00000142627	NA	19443	31243	rs28711771-?	rs28711771	0	28711771	regulatory_region_variant	1	NR	6e-08	7.22185	NA	NA	NA	NR [~ 8900000] (imputed)	N	cardiovascular disease	http://www.ebi.ac.uk/efo/EFO_0000319	GCST007072	Genome-wide genotyping array
1	24703979	24703979	2019-02-08	30595370	Kichaev G	2018-12-27	Am J Hum Genet	www.ncbi.nlm.nih.gov/pubmed/30595370	Leveraging Polygenic Functional Enrichment to Improve GWAS Power.	Cardiovascular disease	approximately 459,000 European ancestry individuals	NA	1p36.11	NA	SRRM1 - CLIC4	ENSG00000133226	ENSG00000169504	NA	30698	41403	rs6686889-?	rs6686889	0	6686889	upstream_gene_variant	1	NR	2e-08	7.69897	NA	NA	NA	NR [~ 8900000] (imputed)	N	cardiovascular disease	http://www.ebi.ac.uk/efo/EFO_0000319	GCST007072	Genome-wide genotyping array
1	25068642	25068642	2019-02-08	30595370	Kichaev G	2018-12-27	Am J Hum Genet	www.ncbi.nlm.nih.gov/pubmed/30595370	Leveraging Polygenic Functional Enrichment to Improve GWAS Power.	Cardiovascular disease	approximately 459,000 European ancestry individuals	NA	1p36.11	NA	LINC02793 - IFITM3P7	ENSG00000285823	ENSG00000233419	NA	21238	56411	rs448385-?	rs448385	0	448385	intron_variant	1	NR	1e-12	12	NA	NA	NA	NR [~ 8900000] (imputed)	N	cardiovascular disease	http://www.ebi.ac.uk/efo/EFO_0000319	GCST007072	Genome-wide genotyping array
1	26842709	26842709	2019-02-08	30595370	Kichaev G	2018-12-27	Am J Hum Genet	www.ncbi.nlm.nih.gov/pubmed/30595370	Leveraging Polygenic Functional Enrichment to Improve GWAS Power.	Cardiovascular disease	approximately 459,000 European ancestry individuals	NA	1p36.11	NA	ZDHHC18	NA	NA	ENSG00000204160	NA	NA	rs71636784-?	rs71636784	0	71636784	intron_variant	0	NR	2e-13	12.699	NA	NA	NA	NR [~ 8900000] (imputed)	N	cardiovascular disease	http://www.ebi.ac.uk/efo/EFO_0000319	GCST007072	Genome-wide genotyping array
1	42041342	42041342	2019-02-08	30595370	Kichaev G	2018-12-27	Am J Hum Genet	www.ncbi.nlm.nih.gov/pubmed/30595370	Leveraging Polygenic Functional Enrichment to Improve GWAS Power.	Cardiovascular disease	approximately 459,000 European ancestry individuals	NA	1p34.2	NA	HNRNPFP1	NA	NA	ENSG00000227538	NA	NA	rs12758407-?	rs12758407	0	12758407	non_coding_transcript_exon_variant	0	NR	9e-10	9.04576	NA	NA	NA	NR [~ 8900000] (imputed)	N	cardiovascular disease	http://www.ebi.ac.uk/efo/EFO_0000319	GCST007072	Genome-wide genotyping array
1	56163763	56163763	2019-02-08	30595370	Kichaev G	2018-12-27	Am J Hum Genet	www.ncbi.nlm.nih.gov/pubmed/30595370	Leveraging Polygenic Functional Enrichment to Improve GWAS Power.	Cardiovascular disease	approximately 459,000 European ancestry individuals	NA	1p32.2	NA	NA - RPSAP20	NA	ENSG00000229871	NA	NA	43804	rs1149643-?	rs1149643	0	1149643	intron_variant	1	NR	2e-09	8.69897	NA	NA	NA	NR [~ 8900000] (imputed)	N	cardiovascular disease	http://www.ebi.ac.uk/efo/EFO_0000319	GCST007072	Genome-wide genotyping array
1	56549996	56549996	2019-02-08	30595370	Kichaev G	2018-12-27	Am J Hum Genet	www.ncbi.nlm.nih.gov/pubmed/30595370	Leveraging Polygenic Functional Enrichment to Improve GWAS Power.	Cardiovascular disease	approximately 459,000 European ancestry individuals	NA	1p32.2	NA	PLPP3	NA	NA	ENSG00000162407	NA	NA	rs61772626-?	rs61772626	0	61772626	intron_variant	0	NR	4e-09	8.39794	NA	NA	NA	NR [~ 8900000] (imputed)	N	cardiovascular disease	http://www.ebi.ac.uk/efo/EFO_0000319	GCST007072	Genome-wide genotyping array
1	62456989	62456989	2019-02-08	30595370	Kichaev G	2018-12-27	Am J Hum Genet	www.ncbi.nlm.nih.gov/pubmed/30595370	Leveraging Polygenic Functional Enrichment to Improve GWAS Power.	Cardiovascular disease	approximately 459,000 European ancestry individuals	NA	1p31.3	NA	DOCK7	NA	NA	ENSG00000116641	NA	NA	rs4350231-?	rs4350231	0	4350231	intron_variant	0	NR	1e-08	8	NA	NA	NA	NR [~ 8900000] (imputed)	N	cardiovascular disease	http://www.ebi.ac.uk/efo/EFO_0000319	GCST007072	Genome-wide genotyping array
6	160409518	160409518	2021-12-01	34737426	Jiang L	2021-11-04	Nat Genet	www.ncbi.nlm.nih.gov/pubmed/34737426	A generalized linear mixed model association tool for biobank-scale data.	Myocardial infarction (PheCode 411.2)	8,528 European ancestry cases, 447,820 European ancestry controls	NA	6q25.3	NA	SLC22A3	NA	NA	ENSG00000146477	NA	NA	rs544366796-G	rs544366796	0	544366796	intron_variant	0	0.009746	4e-10	9.39794	NA	0.52	[0.36-0.68] unit increase	NR [11842647] (imputed)	N	acute myocardial infarction	http://www.ebi.ac.uk/efo/EFO_0008583	GCST90043954	Genome-wide genotyping array
4	110485663	110485663	2021-12-01	34737426	Jiang L	2021-11-04	Nat Genet	www.ncbi.nlm.nih.gov/pubmed/34737426	A generalized linear mixed model association tool for biobank-scale data.	Atrial fibrillation and flutter (PheCode 427.2)	8,404 European ancestry cases, 447,944 European ancestry controls	NA	4q25	NA	ENPEP	NA	NA	ENSG00000138792	NA	NA	rs192667187-C	rs192667187	0	192667187	intron_variant	0	0.008947	2e-09	8.69897	NA	0.52	[0.35-0.69] unit increase	NR [11842647] (imputed)	N	atrial fibrillation	http://www.ebi.ac.uk/efo/EFO_0000275	GCST90043977	Genome-wide genotyping array
4	110491909	110491909	2021-12-01	34737426	Jiang L	2021-11-04	Nat Genet	www.ncbi.nlm.nih.gov/pubmed/34737426	A generalized linear mixed model association tool for biobank-scale data.	Atrial fibrillation and flutter (PheCode 427.2)	8,404 European ancestry cases, 447,944 European ancestry controls	NA	4q25	NA	ENPEP	NA	NA	ENSG00000138792	NA	NA	rs192833524-T	rs192833524	0	192833524	intron_variant	0	0.009705	9e-10	9.04576	NA	0.52	[0.35-0.69] unit increase	NR [11842647] (imputed)	N	atrial fibrillation	http://www.ebi.ac.uk/efo/EFO_0000275	GCST90043977	Genome-wide genotyping array
10	44896515	44896515	2019-02-08	30595370	Kichaev G	2018-12-27	Am J Hum Genet	www.ncbi.nlm.nih.gov/pubmed/30595370	Leveraging Polygenic Functional Enrichment to Improve GWAS Power.	Cardiovascular disease	approximately 459,000 European ancestry individuals	NA	10q11.21	NA	TMEM72-AS1	NA	NA	ENSG00000224812	NA	NA	rs7099692-?	rs7099692	0	7099692	intron_variant	0	NR	2e-10	9.69897	NA	NA	NA	NR [~ 8900000] (imputed)	N	cardiovascular disease	http://www.ebi.ac.uk/efo/EFO_0000319	GCST007072	Genome-wide genotyping array
10	58828793	58828793	2019-02-08	30595370	Kichaev G	2018-12-27	Am J Hum Genet	www.ncbi.nlm.nih.gov/pubmed/30595370	Leveraging Polygenic Functional Enrichment to Improve GWAS Power.	Cardiovascular disease	approximately 459,000 European ancestry individuals	NA	10q21.1	NA	BICC1	NA	NA	ENSG00000122870	NA	NA	rs4948550-?	rs4948550	0	4948550	missense_variant	0	NR	7e-08	7.1549	NA	NA	NA	NR [~ 8900000] (imputed)	N	cardiovascular disease	http://www.ebi.ac.uk/efo/EFO_0000319	GCST007072	Genome-wide genotyping array
10	61755923	61755923	2019-02-08	30595370	Kichaev G	2018-12-27	Am J Hum Genet	www.ncbi.nlm.nih.gov/pubmed/30595370	Leveraging Polygenic Functional Enrichment to Improve GWAS Power.	Cardiovascular disease	approximately 459,000 European ancestry individuals	NA	10q21.2	NA	CABCOCO1	NA	NA	ENSG00000183346	NA	NA	rs72831343-?	rs72831343	0	72831343	intron_variant	0	NR	1e-47	47	NA	NA	NA	NR [~ 8900000] (imputed)	N	cardiovascular disease	http://www.ebi.ac.uk/efo/EFO_0000319	GCST007072	Genome-wide genotyping array
10	62182180	62182180	2019-02-08	30595370	Kichaev G	2018-12-27	Am J Hum Genet	www.ncbi.nlm.nih.gov/pubmed/30595370	Leveraging Polygenic Functional Enrichment to Improve GWAS Power.	Cardiovascular disease	approximately 459,000 European ancestry individuals	NA	10q21.2	NA	ARID5B - RTKN2	ENSG00000150347	ENSG00000182010	NA	85236	855	rs10821967-?	rs10821967	0	10821967	regulatory_region_variant	1	NR	6e-09	8.22185	NA	NA	NA	NR [~ 8900000] (imputed)	N	cardiovascular disease	http://www.ebi.ac.uk/efo/EFO_0000319	GCST007072	Genome-wide genotyping array
10	62805132	62805132	2019-02-08	30595370	Kichaev G	2018-12-27	Am J Hum Genet	www.ncbi.nlm.nih.gov/pubmed/30595370	Leveraging Polygenic Functional Enrichment to Improve GWAS Power.	Cardiovascular disease	approximately 459,000 European ancestry individuals	NA	10q21.3	NA	ADO	NA	NA	ENSG00000181915	NA	NA	rs2236295-?	rs2236295	0	2236295	missense_variant	0	NR	3e-17	16.5229	NA	NA	NA	NR [~ 8900000] (imputed)	N	cardiovascular disease	http://www.ebi.ac.uk/efo/EFO_0000319	GCST007072	Genome-wide genotyping array
10	74261866	74261866	2019-02-08	30595370	Kichaev G	2018-12-27	Am J Hum Genet	www.ncbi.nlm.nih.gov/pubmed/30595370	Leveraging Polygenic Functional Enrichment to Improve GWAS Power.	Cardiovascular disease	approximately 459,000 European ancestry individuals	NA	10q22.2	NA	ADK	NA	NA	ENSG00000156110	NA	NA	rs10824134-?	rs10824134	0	10824134	intron_variant	0	NR	8e-08	7.09691	NA	NA	NA	NR [~ 8900000] (imputed)	N	cardiovascular disease	http://www.ebi.ac.uk/efo/EFO_0000319	GCST007072	Genome-wide genotyping array
10	86412952	86412952	2019-02-08	30595370	Kichaev G	2018-12-27	Am J Hum Genet	www.ncbi.nlm.nih.gov/pubmed/30595370	Leveraging Polygenic Functional Enrichment to Improve GWAS Power.	Cardiovascular disease	approximately 459,000 European ancestry individuals	NA	10q23.2	NA	GRID1 - WAPL	ENSG00000182771	ENSG00000062650	NA	46157	22304	rs2114820-?	rs2114820	0	2114820	intergenic_variant	1	NR	5e-08	7.30103	NA	NA	NA	NR [~ 8900000] (imputed)	N	cardiovascular disease	http://www.ebi.ac.uk/efo/EFO_0000319	GCST007072	Genome-wide genotyping array
10	94132902	94132902	2019-02-08	30595370	Kichaev G	2018-12-27	Am J Hum Genet	www.ncbi.nlm.nih.gov/pubmed/30595370	Leveraging Polygenic Functional Enrichment to Improve GWAS Power.	Cardiovascular disease	approximately 459,000 European ancestry individuals	NA	10q23.33	NA	PLCE1	NA	NA	ENSG00000138193	NA	NA	rs10882397-?	rs10882397	0	10882397	intron_variant	0	NR	2e-11	10.699	NA	NA	NA	NR [~ 8900000] (imputed)	N	cardiovascular disease	http://www.ebi.ac.uk/efo/EFO_0000319	GCST007072	Genome-wide genotyping array
10	94254865	94254865	2019-02-08	30595370	Kichaev G	2018-12-27	Am J Hum Genet	www.ncbi.nlm.nih.gov/pubmed/30595370	Leveraging Polygenic Functional Enrichment to Improve GWAS Power.	Cardiovascular disease	approximately 459,000 European ancestry individuals	NA	10q23.33	NA	PLCE1	NA	NA	ENSG00000138193	NA	NA	rs10786156-?	rs10786156	0	10786156	intron_variant	0	NR	7e-22	21.1549	NA	NA	NA	NR [~ 8900000] (imputed)	N	cardiovascular disease	http://www.ebi.ac.uk/efo/EFO_0000319	GCST007072	Genome-wide genotyping array
10	95494548	95494548	2019-02-08	30595370	Kichaev G	2018-12-27	Am J Hum Genet	www.ncbi.nlm.nih.gov/pubmed/30595370	Leveraging Polygenic Functional Enrichment to Improve GWAS Power.	Cardiovascular disease	approximately 459,000 European ancestry individuals	NA	10q24.1	NA	SORBS1	NA	NA	ENSG00000095637	NA	NA	rs943346-?	rs943346	0	943346	intron_variant	0	NR	6e-08	7.22185	NA	NA	NA	NR [~ 8900000] (imputed)	N	cardiovascular disease	http://www.ebi.ac.uk/efo/EFO_0000319	GCST007072	Genome-wide genotyping array
10	100315722	100315722	2019-02-08	30595370	Kichaev G	2018-12-27	Am J Hum Genet	www.ncbi.nlm.nih.gov/pubmed/30595370	Leveraging Polygenic Functional Enrichment to Improve GWAS Power.	Cardiovascular disease	approximately 459,000 European ancestry individuals	NA	10q24.31	NA	PKD2L1	NA	NA	ENSG00000107593	NA	NA	rs603424-?	rs603424	0	603424	intron_variant	0	NR	7e-09	8.1549	NA	NA	NA	NR [~ 8900000] (imputed)	N	cardiovascular disease	http://www.ebi.ac.uk/efo/EFO_0000319	GCST007072	Genome-wide genotyping array
10	100794914	100794914	2019-02-08	30595370	Kichaev G	2018-12-27	Am J Hum Genet	www.ncbi.nlm.nih.gov/pubmed/30595370	Leveraging Polygenic Functional Enrichment to Improve GWAS Power.	Cardiovascular disease	approximately 459,000 European ancestry individuals	NA	10q24.31	NA	PAX2	NA	NA	ENSG00000075891	NA	NA	rs10748798-?	rs10748798	0	10748798	intron_variant	0	NR	5e-09	8.30103	NA	NA	NA	NR [~ 8900000] (imputed)	N	cardiovascular disease	http://www.ebi.ac.uk/efo/EFO_0000319	GCST007072	Genome-wide genotyping array
10	103146454	103146454	2019-02-08	30595370	Kichaev G	2018-12-27	Am J Hum Genet	www.ncbi.nlm.nih.gov/pubmed/30595370	Leveraging Polygenic Functional Enrichment to Improve GWAS Power.	Cardiovascular disease	approximately 459,000 European ancestry individuals	NA	10q24.33	NA	NT5C2	NA	NA	ENSG00000076685	NA	NA	rs11191580-?	rs11191580	0	11191580	intron_variant	0	NR	2e-19	18.699	NA	NA	NA	NR [~ 8900000] (imputed)	N	cardiovascular disease	http://www.ebi.ac.uk/efo/EFO_0000319	GCST007072	Genome-wide genotyping array
10	104870101	104870101	2019-02-08	30595370	Kichaev G	2018-12-27	Am J Hum Genet	www.ncbi.nlm.nih.gov/pubmed/30595370	Leveraging Polygenic Functional Enrichment to Improve GWAS Power.	Cardiovascular disease	approximately 459,000 European ancestry individuals	NA	10q25.1	NA	SORCS3	NA	NA	ENSG00000156395	NA	NA	rs145158522-?	rs145158522	0	145158522	intron_variant	0	NR	4e-18	17.3979	NA	NA	NA	NR [~ 8900000] (imputed)	N	cardiovascular disease	http://www.ebi.ac.uk/efo/EFO_0000319	GCST007072	Genome-wide genotyping array
10	110281821	110281821	2019-02-08	30595370	Kichaev G	2018-12-27	Am J Hum Genet	www.ncbi.nlm.nih.gov/pubmed/30595370	Leveraging Polygenic Functional Enrichment to Improve GWAS Power.	Cardiovascular disease	approximately 459,000 European ancestry individuals	NA	10q25.2	NA	MXI1	NA	NA	ENSG00000119950	NA	NA	rs2855469-?	rs2855469	0	2855469	intron_variant	0	NR	3e-08	7.52288	NA	NA	NA	NR [~ 8900000] (imputed)	N	cardiovascular disease	http://www.ebi.ac.uk/efo/EFO_0000319	GCST007072	Genome-wide genotyping array
10	114045297	114045297	2019-02-08	30595370	Kichaev G	2018-12-27	Am J Hum Genet	www.ncbi.nlm.nih.gov/pubmed/30595370	Leveraging Polygenic Functional Enrichment to Improve GWAS Power.	Cardiovascular disease	approximately 459,000 European ancestry individuals	NA	10q25.3	NA	ADRB1	NA	NA	ENSG00000043591	NA	NA	rs1801253-?	rs1801253	0	1801253	missense_variant	0	NR	6e-24	23.2218	NA	NA	NA	NR [~ 8900000] (imputed)	N	cardiovascular disease	http://www.ebi.ac.uk/efo/EFO_0000319	GCST007072	Genome-wide genotyping array
10	121240352	121240352	2019-02-08	30595370	Kichaev G	2018-12-27	Am J Hum Genet	www.ncbi.nlm.nih.gov/pubmed/30595370	Leveraging Polygenic Functional Enrichment to Improve GWAS Power.	Cardiovascular disease	approximately 459,000 European ancestry individuals	NA	10q26.12	NA	LINC01153 - NA	ENSG00000227143	NA	NA	54386	NA	rs12358504-?	rs12358504	0	12358504	intergenic_variant	1	NR	3e-08	7.52288	NA	NA	NA	NR [~ 8900000] (imputed)	N	cardiovascular disease	http://www.ebi.ac.uk/efo/EFO_0000319	GCST007072	Genome-wide genotyping array
10	132600079	132600079	2019-02-08	30595370	Kichaev G	2018-12-27	Am J Hum Genet	www.ncbi.nlm.nih.gov/pubmed/30595370	Leveraging Polygenic Functional Enrichment to Improve GWAS Power.	Cardiovascular disease	approximately 459,000 European ancestry individuals	NA	10q26.3	NA	INPP5A	NA	NA	ENSG00000068383	NA	NA	rs75523587-?	rs75523587	0	75523587	intron_variant	0	NR	8e-10	9.09691	NA	NA	NA	NR [~ 8900000] (imputed)	N	cardiovascular disease	http://www.ebi.ac.uk/efo/EFO_0000319	GCST007072	Genome-wide genotyping array
11	1865986	1865986	2019-02-08	30595370	Kichaev G	2018-12-27	Am J Hum Genet	www.ncbi.nlm.nih.gov/pubmed/30595370	Leveraging Polygenic Functional Enrichment to Improve GWAS Power.	Cardiovascular disease	approximately 459,000 European ancestry individuals	NA	11p15.5	NA	LSP1	NA	NA	ENSG00000130592	NA	NA	rs612652-?	rs612652	0	612652	intron_variant	0	NR	5e-24	23.301	NA	NA	NA	NR [~ 8900000] (imputed)	N	cardiovascular disease	http://www.ebi.ac.uk/efo/EFO_0000319	GCST007072	Genome-wide genotyping array
11	9748015	9748015	2019-02-08	30595370	Kichaev G	2018-12-27	Am J Hum Genet	www.ncbi.nlm.nih.gov/pubmed/30595370	Leveraging Polygenic Functional Enrichment to Improve GWAS Power.	Cardiovascular disease	approximately 459,000 European ancestry individuals	NA	11p15.4	NA	SWAP70	NA	NA	ENSG00000133789	NA	NA	rs415895-?	rs415895	0	415895	stop_gained	0	NR	6e-19	18.2218	NA	NA	NA	NR [~ 8900000] (imputed)	N	cardiovascular disease	http://www.ebi.ac.uk/efo/EFO_0000319	GCST007072	Genome-wide genotyping array
11	13248667	13248667	2019-02-08	30595370	Kichaev G	2018-12-27	Am J Hum Genet	www.ncbi.nlm.nih.gov/pubmed/30595370	Leveraging Polygenic Functional Enrichment to Improve GWAS Power.	Cardiovascular disease	approximately 459,000 European ancestry individuals	NA	11p15.3	NA	NA - ARNTL	NA	ENSG00000133794	NA	NA	27985	rs11605518-?	rs11605518	0	11605518	intergenic_variant	1	NR	9e-09	8.04576	NA	NA	NA	NR [~ 8900000] (imputed)	N	cardiovascular disease	http://www.ebi.ac.uk/efo/EFO_0000319	GCST007072	Genome-wide genotyping array
11	16239678	16239678	2019-02-08	30595370	Kichaev G	2018-12-27	Am J Hum Genet	www.ncbi.nlm.nih.gov/pubmed/30595370	Leveraging Polygenic Functional Enrichment to Improve GWAS Power.	Cardiovascular disease	approximately 459,000 European ancestry individuals	NA	11p15.2	NA	SOX6	NA	NA	ENSG00000110693	NA	NA	rs10832571-?	rs10832571	0	10832571	intron_variant	0	NR	1e-11	11	NA	NA	NA	NR [~ 8900000] (imputed)	N	cardiovascular disease	http://www.ebi.ac.uk/efo/EFO_0000319	GCST007072	Genome-wide genotyping array
11	30727543	30727543	2019-02-08	30595370	Kichaev G	2018-12-27	Am J Hum Genet	www.ncbi.nlm.nih.gov/pubmed/30595370	Leveraging Polygenic Functional Enrichment to Improve GWAS Power.	Cardiovascular disease	approximately 459,000 European ancestry individuals	NA	11p14.1	NA	MPPED2-AS1 - DCDC1	ENSG00000254489	ENSG00000170959	NA	94960	102826	rs963837-?	rs963837	0	963837	intergenic_variant	1	NR	7e-08	7.1549	NA	NA	NA	NR [~ 8900000] (imputed)	N	cardiovascular disease	http://www.ebi.ac.uk/efo/EFO_0000319	GCST007072	Genome-wide genotyping array
11	32437261	32437261	2019-02-08	30595370	Kichaev G	2018-12-27	Am J Hum Genet	www.ncbi.nlm.nih.gov/pubmed/30595370	Leveraging Polygenic Functional Enrichment to Improve GWAS Power.	Cardiovascular disease	approximately 459,000 European ancestry individuals	NA	11p13	NA	WT1-AS	NA	NA	ENSG00000183242	NA	NA	rs3809060-?	rs3809060	0	3809060	non_coding_transcript_exon_variant	0	NR	4e-08	7.39794	NA	NA	NA	NR [~ 8900000] (imputed)	N	cardiovascular disease	http://www.ebi.ac.uk/efo/EFO_0000319	GCST007072	Genome-wide genotyping array
11	43786724	43786724	2019-02-08	30595370	Kichaev G	2018-12-27	Am J Hum Genet	www.ncbi.nlm.nih.gov/pubmed/30595370	Leveraging Polygenic Functional Enrichment to Improve GWAS Power.	Cardiovascular disease	approximately 459,000 European ancestry individuals	NA	11p11.2	NA	HSD17B12	NA	NA	ENSG00000149084	NA	NA	rs35521277-?	rs35521277	0	35521277	intron_variant	0	NR	3e-11	10.5229	NA	NA	NA	NR [~ 8900000] (imputed)	N	cardiovascular disease	http://www.ebi.ac.uk/efo/EFO_0000319	GCST007072	Genome-wide genotyping array
1	164093291	164093291	2022-03-22	34827661	Emmert DB	2021-11-09	Biomolecules	www.ncbi.nlm.nih.gov/pubmed/34827661	Genetic and Metabolic Determinants of Atrial Fibrillation in a General Population Sample: The CHRIS Study.	Atrial fibrillation	110 European ancestry cases, 10,399 European ancestry controls	NA	1q23.3	NA	U3 - NMNAT1P2	ENSG00000212479	ENSG00000225719	NA	169418	249714	rs528903211-?	rs528903211	0	528903211	intergenic_variant	1	NR	1e-08	8	NA	NA	NA	Illumina [19057004] (imputed)	N	atrial fibrillation	http://www.ebi.ac.uk/efo/EFO_0000275	GCST90095475	Genome-wide genotyping array
1	164354848	164354848	2022-03-22	34827661	Emmert DB	2021-11-09	Biomolecules	www.ncbi.nlm.nih.gov/pubmed/34827661	Genetic and Metabolic Determinants of Atrial Fibrillation in a General Population Sample: The CHRIS Study.	Atrial fibrillation	110 European ancestry cases, 10,399 European ancestry controls	NA	1q23.3	NA	RNU5F-6P - HMGB3P6	ENSG00000199849	ENSG00000213070	NA	3460	1919	rs750729995-?	rs750729995	0	750729995	upstream_gene_variant	1	NR	5e-08	7.30103	NA	NA	NA	Illumina [19057004] (imputed)	N	atrial fibrillation	http://www.ebi.ac.uk/efo/EFO_0000275	GCST90095475	Genome-wide genotyping array
1	165247437	165247437	2022-03-22	34827661	Emmert DB	2021-11-09	Biomolecules	www.ncbi.nlm.nih.gov/pubmed/34827661	Genetic and Metabolic Determinants of Atrial Fibrillation in a General Population Sample: The CHRIS Study.	Atrial fibrillation	110 European ancestry cases, 10,399 European ancestry controls	NA	1q23.3	NA	LMX1A	NA	NA	ENSG00000162761	NA	NA	rs747358876-?	rs747358876	0	747358876	intron_variant	0	NR	5e-08	7.30103	NA	NA	NA	Illumina [19057004] (imputed)	N	atrial fibrillation	http://www.ebi.ac.uk/efo/EFO_0000275	GCST90095475	Genome-wide genotyping array
1	165362063	165362063	2022-03-22	34827661	Emmert DB	2021-11-09	Biomolecules	www.ncbi.nlm.nih.gov/pubmed/34827661	Genetic and Metabolic Determinants of Atrial Fibrillation in a General Population Sample: The CHRIS Study.	Atrial fibrillation	110 European ancestry cases, 10,399 European ancestry controls	NA	1q23.3	NA	LMX1A - RXRG	ENSG00000162761	ENSG00000143171	NA	5348	38859	rs745582874-?	rs745582874	0	745582874	intergenic_variant	1	NR	4e-08	7.39794	NA	NA	NA	Illumina [19057004] (imputed)	N	atrial fibrillation	http://www.ebi.ac.uk/efo/EFO_0000275	GCST90095475	Genome-wide genotyping array
2	20576675	20576675	2022-03-22	34827661	Emmert DB	2021-11-09	Biomolecules	www.ncbi.nlm.nih.gov/pubmed/34827661	Genetic and Metabolic Determinants of Atrial Fibrillation in a General Population Sample: The CHRIS Study.	Atrial fibrillation	110 European ancestry cases, 10,399 European ancestry controls	NA	2p24.1	NA	HS1BP3	NA	NA	ENSG00000118960	NA	NA	rs182836018-?	rs182836018	0	182836018	intron_variant	0	NR	7e-07	6.1549	NA	NA	NA	Illumina [19057004] (imputed)	N	atrial fibrillation	http://www.ebi.ac.uk/efo/EFO_0000275	GCST90095475	Genome-wide genotyping array
4	102192657	102192657	2022-03-22	34827661	Emmert DB	2021-11-09	Biomolecules	www.ncbi.nlm.nih.gov/pubmed/34827661	Genetic and Metabolic Determinants of Atrial Fibrillation in a General Population Sample: The CHRIS Study.	Atrial fibrillation	110 European ancestry cases, 10,399 European ancestry controls	NA	4q24	NA	BANK1 - SLC39A8	ENSG00000153064	ENSG00000138821	NA	117845	58423	rs77616117-?	rs77616117	0	77616117	intergenic_variant	1	NR	9e-07	6.04576	NA	NA	NA	Illumina [19057004] (imputed)	N	atrial fibrillation	http://www.ebi.ac.uk/efo/EFO_0000275	GCST90095475	Genome-wide genotyping array
8	9026103	9026103	2022-03-22	34827661	Emmert DB	2021-11-09	Biomolecules	www.ncbi.nlm.nih.gov/pubmed/34827661	Genetic and Metabolic Determinants of Atrial Fibrillation in a General Population Sample: The CHRIS Study.	Atrial fibrillation	110 European ancestry cases, 10,399 European ancestry controls	NA	8p23.1	NA	ERI1	NA	NA	ENSG00000104626	NA	NA	rs189051215-?	rs189051215	0	189051215	intron_variant	0	NR	3e-07	6.52288	NA	NA	NA	Illumina [19057004] (imputed)	N	atrial fibrillation	http://www.ebi.ac.uk/efo/EFO_0000275	GCST90095475	Genome-wide genotyping array
13	100490655	100490655	2022-03-22	34827661	Emmert DB	2021-11-09	Biomolecules	www.ncbi.nlm.nih.gov/pubmed/34827661	Genetic and Metabolic Determinants of Atrial Fibrillation in a General Population Sample: The CHRIS Study.	Atrial fibrillation	110 European ancestry cases, 10,399 European ancestry controls	NA	13q32.3	NA	PCCA	NA	NA	ENSG00000175198	NA	NA	rs768476991-?	rs768476991	0	768476991	non_coding_transcript_exon_variant	0	NR	4e-08	7.39794	NA	NA	NA	Illumina [19057004] (imputed)	N	atrial fibrillation	http://www.ebi.ac.uk/efo/EFO_0000275	GCST90095475	Genome-wide genotyping array
13	100743542	100743542	2022-03-22	34827661	Emmert DB	2021-11-09	Biomolecules	www.ncbi.nlm.nih.gov/pubmed/34827661	Genetic and Metabolic Determinants of Atrial Fibrillation in a General Population Sample: The CHRIS Study.	Atrial fibrillation	110 European ancestry cases, 10,399 European ancestry controls	NA	13q32.3	NA	NALCN-AS1	NA	NA	ENSG00000233009	NA	NA	rs535535747-?	rs535535747	0	535535747	intron_variant	0	NR	3e-07	6.52288	NA	NA	NA	Illumina [19057004] (imputed)	N	atrial fibrillation	http://www.ebi.ac.uk/efo/EFO_0000275	GCST90095475	Genome-wide genotyping array
17	17199699	17199699	2022-03-22	34827661	Emmert DB	2021-11-09	Biomolecules	www.ncbi.nlm.nih.gov/pubmed/34827661	Genetic and Metabolic Determinants of Atrial Fibrillation in a General Population Sample: The CHRIS Study.	Atrial fibrillation	110 European ancestry cases, 10,399 European ancestry controls	NA	17p11.2	NA	MPRIP	NA	NA	ENSG00000133030	NA	NA	rs12939857-?	rs12939857	0	12939857	intron_variant	0	NR	6e-07	6.22185	NA	NA	NA	Illumina [19057004] (imputed)	N	atrial fibrillation	http://www.ebi.ac.uk/efo/EFO_0000275	GCST90095475	Genome-wide genotyping array
15	98727906	98727906	2022-08-19	35872910	Carcel-Marquez J	2022-07-08	Front Cardiovasc Med	www.ncbi.nlm.nih.gov/pubmed/35872910	A Polygenic Risk Score Based on a Cardioembolic Stroke Multitrait Analysis Improves a Clinical Prediction Model for This Stroke Subtype.	Atrial fibrillation (MTAG)	1,030,836 European ancestry individuals	NA	15q26.3	NA	IGF1R	NA	NA	ENSG00000140443	NA	NA	rs6598541-A	rs6598541	0	6598541	intron_variant	0	NR	1e-10	10	NA	0.009	[0.007-0.011] unit increase	Illumina [6808676] (imputed)	N	atrial fibrillation	http://www.ebi.ac.uk/efo/EFO_0000275	GCST90132229	Genome-wide genotyping array
17	46789236	46789236	2022-08-19	35872910	Carcel-Marquez J	2022-07-08	Front Cardiovasc Med	www.ncbi.nlm.nih.gov/pubmed/35872910	A Polygenic Risk Score Based on a Cardioembolic Stroke Multitrait Analysis Improves a Clinical Prediction Model for This Stroke Subtype.	Atrial fibrillation (MTAG)	1,030,836 European ancestry individuals	NA	17q21.31	NA	WNT3, WNT3, WNT3	NA	NA	ENSG00000277626, ENSG00000108379, ENSG00000277641	NA	NA	rs199497-T	rs199497	0	199497	intron_variant	0	NR	1e-10	10	NA	0.012	[0.0081-0.0159] unit decrease	Illumina [6808676] (imputed)	N	atrial fibrillation	http://www.ebi.ac.uk/efo/EFO_0000275	GCST90132229	Genome-wide genotyping array
2	126679788	126679788	2022-08-19	35872910	Carcel-Marquez J	2022-07-08	Front Cardiovasc Med	www.ncbi.nlm.nih.gov/pubmed/35872910	A Polygenic Risk Score Based on a Cardioembolic Stroke Multitrait Analysis Improves a Clinical Prediction Model for This Stroke Subtype.	Atrial fibrillation (MTAG)	1,030,836 European ancestry individuals	NA	2q14.3	NA	GYPC	NA	NA	ENSG00000136732	NA	NA	rs113949548-T	rs113949548	0	113949548	non_coding_transcript_exon_variant	0	NR	4e-10	9.39794	NA	0.014	[0.01-0.018] unit increase	Illumina [6808676] (imputed)	N	atrial fibrillation	http://www.ebi.ac.uk/efo/EFO_0000275	GCST90132229	Genome-wide genotyping array
2	200304035	200304035	2022-08-19	35872910	Carcel-Marquez J	2022-07-08	Front Cardiovasc Med	www.ncbi.nlm.nih.gov/pubmed/35872910	A Polygenic Risk Score Based on a Cardioembolic Stroke Multitrait Analysis Improves a Clinical Prediction Model for This Stroke Subtype.	Atrial fibrillation (MTAG)	1,030,836 European ancestry individuals	NA	2q33.1	NA	MAIP1 - SPATS2L	ENSG00000162972	ENSG00000196141	NA	295495	1846	rs56326533-T	rs56326533	0	56326533	upstream_gene_variant	1	NR	4e-23	22.3979	NA	0.014	[0.012-0.016] unit decrease	Illumina [6808676] (imputed)	N	atrial fibrillation	http://www.ebi.ac.uk/efo/EFO_0000275	GCST90132229	Genome-wide genotyping array
2	212395133	212395133	2022-08-19	35872910	Carcel-Marquez J	2022-07-08	Front Cardiovasc Med	www.ncbi.nlm.nih.gov/pubmed/35872910	A Polygenic Risk Score Based on a Cardioembolic Stroke Multitrait Analysis Improves a Clinical Prediction Model for This Stroke Subtype.	Atrial fibrillation (MTAG)	1,030,836 European ancestry individuals	NA	2q34	NA	ERBB4	NA	NA	ENSG00000178568	NA	NA	rs6738011-T	rs6738011	0	6738011	intron_variant	0	NR	4e-10	9.39794	NA	0.011	[0.0071-0.0149] unit increase	Illumina [6808676] (imputed)	N	atrial fibrillation	http://www.ebi.ac.uk/efo/EFO_0000275	GCST90132229	Genome-wide genotyping array
3	12800724	12800724	2022-08-19	35872910	Carcel-Marquez J	2022-07-08	Front Cardiovasc Med	www.ncbi.nlm.nih.gov/pubmed/35872910	A Polygenic Risk Score Based on a Cardioembolic Stroke Multitrait Analysis Improves a Clinical Prediction Model for This Stroke Subtype.	Atrial fibrillation (MTAG)	1,030,836 European ancestry individuals	NA	3p25.2	NA	CAND2	NA	NA	ENSG00000144712	NA	NA	rs4642101-T	rs4642101	0	4642101	intron_variant	0	NR	1e-23	23	NA	0.015	[0.013-0.017] unit decrease	Illumina [6808676] (imputed)	N	atrial fibrillation	http://www.ebi.ac.uk/efo/EFO_0000275	GCST90132229	Genome-wide genotyping array
2	144977379	144977379	2022-08-19	35872910	Carcel-Marquez J	2022-07-08	Front Cardiovasc Med	www.ncbi.nlm.nih.gov/pubmed/35872910	A Polygenic Risk Score Based on a Cardioembolic Stroke Multitrait Analysis Improves a Clinical Prediction Model for This Stroke Subtype.	Atrial fibrillation (MTAG)	1,030,836 European ancestry individuals	NA	2q22.3	NA	TEX41	NA	NA	ENSG00000226674	NA	NA	rs12621647-A	rs12621647	0	12621647	intron_variant	0	NR	1e-08	8	NA	0.013	[0.0091-0.0169] unit increase	Illumina [6808676] (imputed)	N	atrial fibrillation	http://www.ebi.ac.uk/efo/EFO_0000275	GCST90132229	Genome-wide genotyping array
4	110743002	110743002	2022-08-19	35872910	Carcel-Marquez J	2022-07-08	Front Cardiovasc Med	www.ncbi.nlm.nih.gov/pubmed/35872910	A Polygenic Risk Score Based on a Cardioembolic Stroke Multitrait Analysis Improves a Clinical Prediction Model for This Stroke Subtype.	Atrial fibrillation (MTAG)	1,030,836 European ancestry individuals	NA	4q25	NA	PITX2 - LINC01438	ENSG00000164093	ENSG00000249519	NA	100879	51401	rs17042098-A	rs17042098	0	17042098	intergenic_variant	1	NR	1e-09	9	NA	0.087	[0.083-0.091] unit increase	Illumina [6808676] (imputed)	N	atrial fibrillation	http://www.ebi.ac.uk/efo/EFO_0000275	GCST90132229	Genome-wide genotyping array
5	138029106	138029106	2022-08-19	35872910	Carcel-Marquez J	2022-07-08	Front Cardiovasc Med	www.ncbi.nlm.nih.gov/pubmed/35872910	A Polygenic Risk Score Based on a Cardioembolic Stroke Multitrait Analysis Improves a Clinical Prediction Model for This Stroke Subtype.	Atrial fibrillation (MTAG)	1,030,836 European ancestry individuals	NA	5q31.2	NA	FAM13B	NA	NA	ENSG00000031003	NA	NA	rs17171711-T	rs17171711	0	17171711	intron_variant	0	NR	2e-35	34.699	NA	0.023	[0.019-0.027] unit increase	Illumina [6808676] (imputed)	N	atrial fibrillation	http://www.ebi.ac.uk/efo/EFO_0000275	GCST90132229	Genome-wide genotyping array
6	75478614	75478614	2022-08-19	35872910	Carcel-Marquez J	2022-07-08	Front Cardiovasc Med	www.ncbi.nlm.nih.gov/pubmed/35872910	A Polygenic Risk Score Based on a Cardioembolic Stroke Multitrait Analysis Improves a Clinical Prediction Model for This Stroke Subtype.	Atrial fibrillation (MTAG)	1,030,836 European ancestry individuals	NA	6q14.1	NA	FILIP1	NA	NA	ENSG00000118407	NA	NA	rs12211255-A	rs12211255	0	12211255	intron_variant	0	NR	2e-08	7.69897	NA	0.013	[0.0091-0.0169] unit increase	Illumina [6808676] (imputed)	N	atrial fibrillation	http://www.ebi.ac.uk/efo/EFO_0000275	GCST90132229	Genome-wide genotyping array
7	150954728	150954728	2022-08-19	35872910	Carcel-Marquez J	2022-07-08	Front Cardiovasc Med	www.ncbi.nlm.nih.gov/pubmed/35872910	A Polygenic Risk Score Based on a Cardioembolic Stroke Multitrait Analysis Improves a Clinical Prediction Model for This Stroke Subtype.	Atrial fibrillation (MTAG)	1,030,836 European ancestry individuals	NA	7q36.1	NA	KCNH2	NA	NA	ENSG00000055118	NA	NA	rs2269001-A	rs2269001	0	2269001	intron_variant	0	NR	2e-11	10.699	NA	0.012	[0.0081-0.0159] unit decrease	Illumina [6808676] (imputed)	N	atrial fibrillation	http://www.ebi.ac.uk/efo/EFO_0000275	GCST90132229	Genome-wide genotyping array
10	73660422	73660422	2022-08-19	35872910	Carcel-Marquez J	2022-07-08	Front Cardiovasc Med	www.ncbi.nlm.nih.gov/pubmed/35872910	A Polygenic Risk Score Based on a Cardioembolic Stroke Multitrait Analysis Improves a Clinical Prediction Model for This Stroke Subtype.	Atrial fibrillation (MTAG)	1,030,836 European ancestry individuals	NA	10q22.2	NA	SYNPO2L-AS1, SYNPO2L	NA	NA	ENSG00000271848, ENSG00000166317	NA	NA	rs7915134-T	rs7915134	0	7915134	intron_variant	0	NR	3e-34	33.5229	NA	0.025	[0.021-0.029] unit decrease	Illumina [6808676] (imputed)	N	atrial fibrillation	http://www.ebi.ac.uk/efo/EFO_0000275	GCST90132229	Genome-wide genotyping array
10	63320967	63320967	2022-08-19	35872910	Carcel-Marquez J	2022-07-08	Front Cardiovasc Med	www.ncbi.nlm.nih.gov/pubmed/35872910	A Polygenic Risk Score Based on a Cardioembolic Stroke Multitrait Analysis Improves a Clinical Prediction Model for This Stroke Subtype.	Atrial fibrillation (MTAG)	1,030,836 European ancestry individuals	NA	10q21.3	NA	JMJD1C	NA	NA	ENSG00000171988	NA	NA	rs10822156-T	rs10822156	0	10822156	intron_variant	0	NR	1e-11	11	NA	0.01	[0.008-0.012] unit decrease	Illumina [6808676] (imputed)	N	atrial fibrillation	http://www.ebi.ac.uk/efo/EFO_0000275	GCST90132229	Genome-wide genotyping array
11	121774297	121774297	2022-08-19	35872910	Carcel-Marquez J	2022-07-08	Front Cardiovasc Med	www.ncbi.nlm.nih.gov/pubmed/35872910	A Polygenic Risk Score Based on a Cardioembolic Stroke Multitrait Analysis Improves a Clinical Prediction Model for This Stroke Subtype.	Atrial fibrillation (MTAG)	1,030,836 European ancestry individuals	NA	11q24.1	NA	SORL1 - RNU6-256P	ENSG00000137642	ENSG00000252556	NA	140534	230058	rs2156664-T	rs2156664	0	2156664	intron_variant	1	NR	2e-08	7.69897	NA	0.009	[0.0051-0.0129] unit increase	Illumina [6808676] (imputed)	N	atrial fibrillation	http://www.ebi.ac.uk/efo/EFO_0000275	GCST90132229	Genome-wide genotyping array
14	32514611	32514611	2022-08-19	35872910	Carcel-Marquez J	2022-07-08	Front Cardiovasc Med	www.ncbi.nlm.nih.gov/pubmed/35872910	A Polygenic Risk Score Based on a Cardioembolic Stroke Multitrait Analysis Improves a Clinical Prediction Model for This Stroke Subtype.	Atrial fibrillation (MTAG)	1,030,836 European ancestry individuals	NA	14q12	NA	AKAP6	NA	NA	ENSG00000151320	NA	NA	rs7140396-A	rs7140396	0	7140396	intron_variant	0	NR	2e-19	18.699	NA	0.014	[0.01-0.018] unit increase	Illumina [6808676] (imputed)	N	atrial fibrillation	http://www.ebi.ac.uk/efo/EFO_0000275	GCST90132229	Genome-wide genotyping array
17	12709614	12709614	2022-08-19	35872910	Carcel-Marquez J	2022-07-08	Front Cardiovasc Med	www.ncbi.nlm.nih.gov/pubmed/35872910	A Polygenic Risk Score Based on a Cardioembolic Stroke Multitrait Analysis Improves a Clinical Prediction Model for This Stroke Subtype.	Atrial fibrillation (MTAG)	1,030,836 European ancestry individuals	NA	17p12	NA	MYOCD	NA	NA	ENSG00000141052	NA	NA	rs55941572-T	rs55941572	0	55941572	intron_variant	0	NR	1e-10	10	NA	0.015	[0.011-0.019] unit increase	Illumina [6808676] (imputed)	N	atrial fibrillation	http://www.ebi.ac.uk/efo/EFO_0000275	GCST90132229	Genome-wide genotyping array
3	179441371	179441371	2022-08-19	35872910	Carcel-Marquez J	2022-07-08	Front Cardiovasc Med	www.ncbi.nlm.nih.gov/pubmed/35872910	A Polygenic Risk Score Based on a Cardioembolic Stroke Multitrait Analysis Improves a Clinical Prediction Model for This Stroke Subtype.	Atrial fibrillation (MTAG)	1,030,836 European ancestry individuals	NA	3q26.33	NA	GNB4	NA	NA	ENSG00000114450	NA	NA	rs75880040-T	rs75880040	0	75880040	intron_variant	0	NR	1e-08	8	NA	0.01	[0.0061-0.0139] unit decrease	Illumina [6808676] (imputed)	N	atrial fibrillation	http://www.ebi.ac.uk/efo/EFO_0000275	GCST90132229	Genome-wide genotyping array
4	148031831	148031831	2022-08-19	35872910	Carcel-Marquez J	2022-07-08	Front Cardiovasc Med	www.ncbi.nlm.nih.gov/pubmed/35872910	A Polygenic Risk Score Based on a Cardioembolic Stroke Multitrait Analysis Improves a Clinical Prediction Model for This Stroke Subtype.	Atrial fibrillation (MTAG)	1,030,836 European ancestry individuals	NA	4q31.23	NA	ARHGAP10	NA	NA	ENSG00000071205	NA	NA	rs6839459-A	rs6839459	0	6839459	intron_variant	0	NR	5e-11	10.301	NA	0.019	[0.013-0.025] unit decrease	Illumina [6808676] (imputed)	N	atrial fibrillation	http://www.ebi.ac.uk/efo/EFO_0000275	GCST90132229	Genome-wide genotyping array
4	173721638	173721638	2022-08-19	35872910	Carcel-Marquez J	2022-07-08	Front Cardiovasc Med	www.ncbi.nlm.nih.gov/pubmed/35872910	A Polygenic Risk Score Based on a Cardioembolic Stroke Multitrait Analysis Improves a Clinical Prediction Model for This Stroke Subtype.	Atrial fibrillation (MTAG)	1,030,836 European ancestry individuals	NA	4q34.1	NA	LINC02269	NA	NA	ENSG00000250708	NA	NA	rs74500426-T	rs74500426	0	74500426	intron_variant	0	NR	6e-12	11.2218	NA	0.018	[0.012-0.024] unit decrease	Illumina [6808676] (imputed)	N	atrial fibrillation	http://www.ebi.ac.uk/efo/EFO_0000275	GCST90132229	Genome-wide genotyping array
6	87112623	87112623	2022-08-19	35872910	Carcel-Marquez J	2022-07-08	Front Cardiovasc Med	www.ncbi.nlm.nih.gov/pubmed/35872910	A Polygenic Risk Score Based on a Cardioembolic Stroke Multitrait Analysis Improves a Clinical Prediction Model for This Stroke Subtype.	Atrial fibrillation (MTAG)	1,030,836 European ancestry individuals	NA	6q14.3	NA	CGA - RCN1P1	ENSG00000135346	ENSG00000215477	NA	17517	9070	rs13210074-A	rs13210074	0	13210074	intergenic_variant	1	NR	3e-10	9.52288	NA	0.009	[0.007-0.011] unit decrease	Illumina [6808676] (imputed)	N	atrial fibrillation	http://www.ebi.ac.uk/efo/EFO_0000275	GCST90132229	Genome-wide genotyping array
6	118244502	118244502	2022-08-19	35872910	Carcel-Marquez J	2022-07-08	Front Cardiovasc Med	www.ncbi.nlm.nih.gov/pubmed/35872910	A Polygenic Risk Score Based on a Cardioembolic Stroke Multitrait Analysis Improves a Clinical Prediction Model for This Stroke Subtype.	Atrial fibrillation (MTAG)	1,030,836 European ancestry individuals	NA	6q22.31	NA	SLC35F1	NA	NA	ENSG00000196376	NA	NA	rs4946333-A	rs4946333	0	4946333	intron_variant	0	NR	1e-21	21	NA	0.014	[0.012-0.016] unit decrease	Illumina [6808676] (imputed)	N	atrial fibrillation	http://www.ebi.ac.uk/efo/EFO_0000275	GCST90132229	Genome-wide genotyping array
7	28368690	28368690	2022-08-19	35872910	Carcel-Marquez J	2022-07-08	Front Cardiovasc Med	www.ncbi.nlm.nih.gov/pubmed/35872910	A Polygenic Risk Score Based on a Cardioembolic Stroke Multitrait Analysis Improves a Clinical Prediction Model for This Stroke Subtype.	Atrial fibrillation (MTAG)	1,030,836 European ancestry individuals	NA	7p15.1	NA	CREB5	NA	NA	ENSG00000146592	NA	NA	rs6948592-T	rs6948592	0	6948592	intron_variant	0	NR	3e-09	8.52288	NA	0.009	[0.007-0.011] unit increase	Illumina [6808676] (imputed)	N	atrial fibrillation	http://www.ebi.ac.uk/efo/EFO_0000275	GCST90132229	Genome-wide genotyping array
10	101306718	101306718	2021-12-14	34594039	Sakaue S	2021-09-30	Nat Genet	www.ncbi.nlm.nih.gov/pubmed/34594039	A cross-population atlas of genetic associations for 220 human phenotypes.	Atrial fibrillation/atrial flutter	4,150 East Asian ancestry cases, 155,540 East Asian ancestry controls	NA	10q24.32	NA	LBX1-AS1 - RNU2-43P	ENSG00000227128	ENSG00000222238	NA	36570	811	rs144361223-A	rs144361223	0	144361223	intergenic_variant	1	0.00271091	2e-13	12.699	NA	2.06411	[1.52-2.61] unit increase	Illumina [13427194] (imputed)	N	atrial fibrillation	http://www.ebi.ac.uk/efo/EFO_0000275	GCST90018576	Genome-wide genotyping array
12	115118502	115118502	2021-12-14	34594039	Sakaue S	2021-09-30	Nat Genet	www.ncbi.nlm.nih.gov/pubmed/34594039	A cross-population atlas of genetic associations for 220 human phenotypes.	Chronic heart failure	10,540 East Asian ancestry cases, 168,186 East Asian ancestry controls	NA	12q24.21	NA	TBX3-AS1 - UBA52P7	ENSG00000257817	ENSG00000241656	NA	350513	474102	rs35427-G	rs35427	0	35427	intergenic_variant	1	0.25789	3e-08	7.52288	NA	0.0965308	[0.062-0.131] unit decrease	Illumina [13429980] (imputed)	N	heart failure	http://www.ebi.ac.uk/efo/EFO_0003144	GCST90018586	Genome-wide genotyping array
1	170653968	170653968	2021-12-14	34594039	Sakaue S	2021-09-30	Nat Genet	www.ncbi.nlm.nih.gov/pubmed/34594039	A cross-population atlas of genetic associations for 220 human phenotypes.	Atrial fibrillation/atrial flutter	4,150 East Asian ancestry cases, 155,540 East Asian ancestry controls	NA	1q24.2	NA	GORAB - PRRX1	ENSG00000120370	ENSG00000116132	NA	100134	8760	rs588837-G	rs588837	0	588837	intergenic_variant	1	0.461876	7e-12	11.1549	NA	0.158113	[0.11-0.2] unit decrease	Illumina [13427194] (imputed)	N	atrial fibrillation	http://www.ebi.ac.uk/efo/EFO_0000275	GCST90018576	Genome-wide genotyping array
4	110789946	110789946	2021-12-14	34594039	Sakaue S	2021-09-30	Nat Genet	www.ncbi.nlm.nih.gov/pubmed/34594039	A cross-population atlas of genetic associations for 220 human phenotypes.	Atrial fibrillation/atrial flutter	4,150 East Asian ancestry cases, 155,540 East Asian ancestry controls	NA	4q25	NA	PITX2 - LINC01438	ENSG00000164093	ENSG00000249519	NA	147823	4457	rs4540107-A	rs4540107	0	4540107	intergenic_variant	1	0.445669	2e-101	100.699	NA	0.498429	[0.45-0.54] unit increase	Illumina [13427194] (imputed)	N	atrial fibrillation	http://www.ebi.ac.uk/efo/EFO_0000275	GCST90018576	Genome-wide genotyping array
1	222649657	222649657	2021-12-14	34594039	Sakaue S	2021-09-30	Nat Genet	www.ncbi.nlm.nih.gov/pubmed/34594039	A cross-population atlas of genetic associations for 220 human phenotypes.	Myocardial infarction	14,992 East Asian ancestry cases, 146,214 East Asian ancestry controls	NA	1q41	NA	MIA3	NA	NA	ENSG00000154305	NA	NA	rs28709375-G	rs28709375	0	28709375	non_coding_transcript_exon_variant	0	0.539555	8e-23	22.0969	NA	0.131637	[0.11-0.16] unit increase	Illumina [13427135] (imputed)	N	myocardial infarction	http://www.ebi.ac.uk/efo/EFO_0000612	GCST90018657	Genome-wide genotyping array
1	55043912	55043912	2021-12-14	34594039	Sakaue S	2021-09-30	Nat Genet	www.ncbi.nlm.nih.gov/pubmed/34594039	A cross-population atlas of genetic associations for 220 human phenotypes.	Myocardial infarction	14,992 East Asian ancestry cases, 146,214 East Asian ancestry controls	NA	1p32.3	NA	PCSK9	NA	NA	ENSG00000169174	NA	NA	rs151193009-T	rs151193009	0	151193009	missense_variant	0	0.0103809	9e-10	9.04576	NA	0.434667	[0.3-0.57] unit decrease	Illumina [13427135] (imputed)	N	myocardial infarction	http://www.ebi.ac.uk/efo/EFO_0000612	GCST90018657	Genome-wide genotyping array
2	164032624	164032624	2021-12-14	34594039	Sakaue S	2021-09-30	Nat Genet	www.ncbi.nlm.nih.gov/pubmed/34594039	A cross-population atlas of genetic associations for 220 human phenotypes.	Myocardial infarction	14,992 East Asian ancestry cases, 146,214 East Asian ancestry controls	NA	2q24.3	NA	FIGN - PRPS1P1	ENSG00000182263	ENSG00000226847	NA	296612	180915	rs2892895-A	rs2892895	0	2892895	intron_variant	1	0.365397	1e-08	8	NA	0.0794444	[0.052-0.107] unit decrease	Illumina [13427135] (imputed)	N	myocardial infarction	http://www.ebi.ac.uk/efo/EFO_0000612	GCST90018657	Genome-wide genotyping array
4	147493499	147493499	2021-12-14	34594039	Sakaue S	2021-09-30	Nat Genet	www.ncbi.nlm.nih.gov/pubmed/34594039	A cross-population atlas of genetic associations for 220 human phenotypes.	Myocardial infarction	14,992 East Asian ancestry cases, 146,214 East Asian ancestry controls	NA	4q31.22	NA	EDNRA	NA	NA	ENSG00000151617	NA	NA	rs17612742-C	rs17612742	0	17612742	non_coding_transcript_exon_variant	0	0.31077	2e-10	9.69897	NA	0.092177	[0.064-0.12] unit increase	Illumina [13427135] (imputed)	N	myocardial infarction	http://www.ebi.ac.uk/efo/EFO_0000612	GCST90018657	Genome-wide genotyping array
4	56915588	56915588	2021-12-14	34594039	Sakaue S	2021-09-30	Nat Genet	www.ncbi.nlm.nih.gov/pubmed/34594039	A cross-population atlas of genetic associations for 220 human phenotypes.	Myocardial infarction	14,992 East Asian ancestry cases, 146,214 East Asian ancestry controls	NA	4q12	NA	REST	NA	NA	ENSG00000084093	NA	NA	rs781663-G	rs781663	0	781663	intron_variant	0	0.389609	6e-10	9.22185	NA	0.0846345	[0.058-0.111] unit increase	Illumina [13427135] (imputed)	N	myocardial infarction	http://www.ebi.ac.uk/efo/EFO_0000612	GCST90018657	Genome-wide genotyping array
5	4024808	4024808	2021-12-14	34594039	Sakaue S	2021-09-30	Nat Genet	www.ncbi.nlm.nih.gov/pubmed/34594039	A cross-population atlas of genetic associations for 220 human phenotypes.	Myocardial infarction	14,992 East Asian ancestry cases, 146,214 East Asian ancestry controls	NA	5p15.33	NA	IRX1 - LINC02063	ENSG00000170549	ENSG00000250921	NA	423405	110830	rs11739657-A	rs11739657	0	11739657	intergenic_variant	1	0.233821	4e-09	8.39794	NA	0.0950601	[0.063-0.127] unit decrease	Illumina [13427135] (imputed)	N	myocardial infarction	http://www.ebi.ac.uk/efo/EFO_0000612	GCST90018657	Genome-wide genotyping array
6	160580396	160580396	2021-12-14	34594039	Sakaue S	2021-09-30	Nat Genet	www.ncbi.nlm.nih.gov/pubmed/34594039	A cross-population atlas of genetic associations for 220 human phenotypes.	Myocardial infarction	14,992 East Asian ancestry cases, 146,214 East Asian ancestry controls	NA	6q25.3	NA	LPA	NA	NA	ENSG00000198670	NA	NA	rs932631509-C	rs932631509	0	932631509	intron_variant	0	0.00395988	3e-16	15.5229	NA	0.979503	[0.74-1.21] unit increase	Illumina [13427135] (imputed)	N	myocardial infarction	http://www.ebi.ac.uk/efo/EFO_0000612	GCST90018657	Genome-wide genotyping array
6	31362919	31362919	2021-12-14	34594039	Sakaue S	2021-09-30	Nat Genet	www.ncbi.nlm.nih.gov/pubmed/34594039	A cross-population atlas of genetic associations for 220 human phenotypes.	Myocardial infarction	14,992 East Asian ancestry cases, 146,214 East Asian ancestry controls	NA	6p21.33	NA	HLA-B - DHFRP2	ENSG00000206450	ENSG00000228432	NA	5731	3433	rs2523561-T	rs2523561	0	2523561	intergenic_variant	1	0.0841863	4e-21	20.3979	NA	0.224556	[0.18-0.27] unit increase	Illumina [13427135] (imputed)	N	myocardial infarction	http://www.ebi.ac.uk/efo/EFO_0000612	GCST90018657	Genome-wide genotyping array
6	73706145	73706145	2021-12-14	34594039	Sakaue S	2021-09-30	Nat Genet	www.ncbi.nlm.nih.gov/pubmed/34594039	A cross-population atlas of genetic associations for 220 human phenotypes.	Myocardial infarction	14,992 East Asian ancestry cases, 146,214 East Asian ancestry controls	NA	6q13	NA	CD109	NA	NA	ENSG00000156535	NA	NA	rs56171536-C	rs56171536	0	56171536	intron_variant	0	0.0504996	4e-08	7.39794	NA	0.168333	[0.11-0.23] unit increase	Illumina [13427135] (imputed)	N	myocardial infarction	http://www.ebi.ac.uk/efo/EFO_0000612	GCST90018657	Genome-wide genotyping array
9	121652626	121652626	2021-12-14	34594039	Sakaue S	2021-09-30	Nat Genet	www.ncbi.nlm.nih.gov/pubmed/34594039	A cross-population atlas of genetic associations for 220 human phenotypes.	Myocardial infarction	14,992 East Asian ancestry cases, 146,214 East Asian ancestry controls	NA	9q33.2	NA	DAB2IP	NA	NA	ENSG00000136848	NA	NA	rs10818579-A	rs10818579	0	10818579	intron_variant	0	0.225283	1e-08	8	NA	0.0922718	[0.061-0.124] unit increase	Illumina [13427135] (imputed)	N	myocardial infarction	http://www.ebi.ac.uk/efo/EFO_0000612	GCST90018657	Genome-wide genotyping array
2	152055731	152055731	2021-11-29	33893285	Guindo-Martinez M	2021-04-23	Nat Commun	www.ncbi.nlm.nih.gov/pubmed/33893285	The impact of non-additive genetic associations on age-related complex diseases.	Cardiovascular disease	15,009 European ancestry cases, 41,628 European ancestry controls	NA	2q23.3	NA	CACNB4	NA	NA	ENSG00000182389	NA	NA	rs201654520-C	rs201654520	0	201654520	intron_variant	0	0.0173952	4e-08	7.39794	NA	19.02	NA	Affymetrix [11440238] (imputed)	N	cardiovascular disease	http://www.ebi.ac.uk/efo/EFO_0000319	GCST90086056	Genome-wide genotyping array
1	113906130	113906130	2021-11-29	33893285	Guindo-Martinez M	2021-04-23	Nat Commun	www.ncbi.nlm.nih.gov/pubmed/33893285	The impact of non-additive genetic associations on age-related complex diseases.	Cardiovascular disease	15,009 European ancestry cases, 41,628 European ancestry controls	NA	1p13.2	NA	DCLRE1B	NA	NA	ENSG00000118655	NA	NA	rs10858023-T	rs10858023	0	10858023	intron_variant	0	0.349579	3e-08	7.52288	NA	1.09	NA	Affymetrix [15613247] (imputed)	N	cardiovascular disease	http://www.ebi.ac.uk/efo/EFO_0000319	GCST90086057	Genome-wide genotyping array
4	110764459	110764459	2021-11-29	33893285	Guindo-Martinez M	2021-04-23	Nat Commun	www.ncbi.nlm.nih.gov/pubmed/33893285	The impact of non-additive genetic associations on age-related complex diseases.	Cardiovascular disease	15,009 European ancestry cases, 41,628 European ancestry controls	NA	4q25	NA	PITX2 - LINC01438	ENSG00000164093	ENSG00000249519	NA	122336	29944	rs2466455-T	rs2466455	0	2466455	intergenic_variant	1	0.786685	9e-09	8.04576	NA	0.9	NA	Affymetrix [15613247] (imputed)	N	cardiovascular disease	http://www.ebi.ac.uk/efo/EFO_0000319	GCST90086057	Genome-wide genotyping array
17	78776206	78776206	2022-08-19	35872910	Carcel-Marquez J	2022-07-08	Front Cardiovasc Med	www.ncbi.nlm.nih.gov/pubmed/35872910	A Polygenic Risk Score Based on a Cardioembolic Stroke Multitrait Analysis Improves a Clinical Prediction Model for This Stroke Subtype.	Atrial fibrillation (MTAG)	1,030,836 European ancestry individuals	NA	17q25.3	NA	CYTH1	NA	NA	ENSG00000108669	NA	NA	rs7224711-T	rs7224711	0	7224711	intron_variant	0	NR	5e-08	7.30103	NA	0.008	[0.006-0.01] unit decrease	Illumina [6808676] (imputed)	N	atrial fibrillation	http://www.ebi.ac.uk/efo/EFO_0000275	GCST90132229	Genome-wide genotyping array
1	11792459	11792459	2009-08-04	19597492	Benjamin EJ	2009-07-13	Nat Genet	www.ncbi.nlm.nih.gov/pubmed/19597492	Variants in ZFHX3 are associated with atrial fibrillation in individuals of European ancestry.	Atrial fibrillation	3,413 cases, 37,105 referents	2,145 cases, 4,073 controls	1p36.22	NPPA, MTHFR	MTHFR	NA	NA	ENSG00000177000	NA	NA	rs17375901-T	rs17375901	0	17375901	intron_variant	0	0.053	6e-07	6.22185	NA	1.26	NA	Affymetrix, Illumina [~ 2500000] (imputed)	N	atrial fibrillation	http://www.ebi.ac.uk/efo/EFO_0000275	GCST000445	Genome-wide genotyping array
4	110787131	110787131	2009-08-04	19597492	Benjamin EJ	2009-07-13	Nat Genet	www.ncbi.nlm.nih.gov/pubmed/19597492	Variants in ZFHX3 are associated with atrial fibrillation in individuals of European ancestry.	Atrial fibrillation	3,413 cases, 37,105 referents	2,145 cases, 4,073 controls	4q25	PITX2	NA - LINC01438	NA	ENSG00000249519	NA	NA	7272	rs17042171-A	rs17042171	0	17042171	intergenic_variant	1	0.12	4e-63	62.3979	NA	1.65	NA	Affymetrix, Illumina [~ 2500000] (imputed)	N	atrial fibrillation	http://www.ebi.ac.uk/efo/EFO_0000275	GCST000445	Genome-wide genotyping array
