## Supplemental Table 3 for "Computational analysis of congenital heart disease associated SNPs: Unveiling their impact on the gene regulatory system" (part 1 of 3)

### Sheet: ClinVar_CHD-SNPs_uniq
Table S3: A list of unique CHD-SNPs filtered from ClinVar database.
CHR	Start	End	Ref_allele	Alt_allele	#AlleleID	Type	Name	GeneID	GeneSymbol	HGNC_ID	ClinicalSignificance	ClinSigSimple	LastEvaluated	rs_ID	RCVaccession	PhenotypeIDS	PhenotypeList	Origin	OriginSimple	Assembly	Cytogenetic	ReviewStatus	Other_IDs
10	110812310	110812310	C	T	15307	single nucleotide variant	NM_001134363.3(RBM20):c.1913C>T (p.Pro638Leu)	282996	RBM20	HGNC:27424	Pathogenic	1	2022-10-25	267607003	RCV000000292|RCV000183865|RCV000211851|RCV000490927|RCV000619200|RCV001256960	MONDO:MONDO:0013168,MedGen:C2750995,OMIM:613172,Orphanet:154|MedGen:CN517202|EFO:EFO_0000407,Human Phenotype Ontology:HP:0001644,Human Phenotype Ontology:HP:0001725,Human Phenotype Ontology:HP:0005159,Human Phenotype Ontology:HP:0200130,MONDO:MONDO:0005021,MeSH:D002311,MedGen:C0007193,Orphanet:217604|MONDO:MONDO:0013262,MedGen:C1834481,OMIM:613426,Orphanet:154,Orphanet:54260|MedGen:CN230736|MONDO:MONDO:0007269,MedGen:C1449563,OMIM:115200,Orphanet:300751	Dilated cardiomyopathy 1DD|not provided|Primary dilated cardiomyopathy|Dilated cardiomyopathy 1S|Cardiovascular phenotype|Dilated cardiomyopathy 1A	germline;inherited;unknown	germline	GRCh38	10q25.2	criteria provided, multiple submitters, no conflicts	ClinGen:CA251405,OMIM:613171.0001
10	110812303	110812303	C	A	15309	single nucleotide variant	NM_001134363.3(RBM20):c.1906C>A (p.Arg636Ser)	282996	RBM20	HGNC:27424	Pathogenic/Likely pathogenic	1	2022-10-21	267607002	RCV000000294|RCV000183860|RCV000208477	MONDO:MONDO:0013168,MedGen:C2750995,OMIM:613172,Orphanet:154|MedGen:CN517202|EFO:EFO_0000407,Human Phenotype Ontology:HP:0001644,Human Phenotype Ontology:HP:0001725,Human Phenotype Ontology:HP:0005159,Human Phenotype Ontology:HP:0200130,MONDO:MONDO:0005021,MeSH:D002311,MedGen:C0007193,Orphanet:217604	Dilated cardiomyopathy 1DD|not provided|Primary dilated cardiomyopathy	germline	germline	GRCh38	10q25.2	criteria provided, multiple submitters, no conflicts	ClinGen:CA251411,OMIM:613171.0003
10	110812304	110812304	G	A	15310	single nucleotide variant	NM_001134363.3(RBM20):c.1907G>A (p.Arg636His)	282996	RBM20	HGNC:27424	Pathogenic/Likely pathogenic	1	2023-03-22	267607004	RCV000000295|RCV000157430|RCV000183862|RCV000622325|RCV000852423|RCV002408444	MONDO:MONDO:0013168,MedGen:C2750995,OMIM:613172,Orphanet:154|EFO:EFO_0000407,Human Phenotype Ontology:HP:0001644,Human Phenotype Ontology:HP:0001725,Human Phenotype Ontology:HP:0005159,Human Phenotype Ontology:HP:0200130,MONDO:MONDO:0005021,MeSH:D002311,MedGen:C0007193,Orphanet:217604|MedGen:CN517202|MONDO:MONDO:0016333,MedGen:C0340427,OMIM:PS115200,Orphanet:217607|Human Phenotype Ontology:HP:0001638,MONDO:MONDO:0004994,MedGen:C0878544,Orphanet:167848|MedGen:CN230736	Dilated cardiomyopathy 1DD|Primary dilated cardiomyopathy|not provided|Primary familial dilated cardiomyopathy|Cardiomyopathy|Cardiovascular phenotype	germline;unknown	germline	GRCh38	10q25.2	criteria provided, multiple submitters, no conflicts	ClinGen:CA251414,OMIM:613171.0004
1	77942756	77942756	A	G	15365	single nucleotide variant	NM_144573.4(NEXN):c.1955A>G (p.Tyr652Cys)	91624	NEXN	HGNC:29557	Conflicting interpretations of pathogenicity	1	2022-10-29	137853197	RCV000000354|RCV000041170|RCV000183674|RCV000234084|RCV000208290|RCV000246924|RCV000491470|RCV001170736|RCV003147270	MONDO:MONDO:0013147,MedGen:C2751084,OMIM:613122,Orphanet:154|MedGen:CN169374|MedGen:CN517202|MONDO:MONDO:0013477,MedGen:C3151267,OMIM:613876;MONDO:MONDO:0013147,MedGen:C2751084,OMIM:613122,Orphanet:154|EFO:EFO_0000407,Human Phenotype Ontology:HP:0001644,Human Phenotype Ontology:HP:0001725,Human Phenotype Ontology:HP:0005159,Human Phenotype Ontology:HP:0200130,MONDO:MONDO:0005021,MeSH:D002311,MedGen:C0007193,Orphanet:217604|MedGen:CN230736|MONDO:MONDO:0013262,MedGen:C1834481,OMIM:613426,Orphanet:154,Orphanet:54260|Human Phenotype Ontology:HP:0001638,MONDO:MONDO:0004994,MedGen:C0878544,Orphanet:167848|MONDO:MONDO:0013477,MedGen:C3151267,OMIM:613876	Dilated cardiomyopathy 1CC|not specified|not provided|Hypertrophic cardiomyopathy 20;Dilated cardiomyopathy 1CC|Primary dilated cardiomyopathy|Cardiovascular phenotype|Dilated cardiomyopathy 1S|Cardiomyopathy|Hypertrophic cardiomyopathy 20	germline;unknown	germline	GRCh38	1p31.1	criteria provided, conflicting interpretations	UniProtKB:Q0ZGT2#VAR_063011,OMIM:613121.0002,ClinGen:CA142143
3	14141665	14141665	C	T	15773	single nucleotide variant	NM_024334.3(TMEM43):c.1073C>T (p.Ser358Leu)	79188	TMEM43	HGNC:28472	Pathogenic	1	2022-09-13	63750743	RCV000000770|RCV000039375|RCV000183944|RCV000588763|RCV000621202|RCV001181315|RCV001254741|RCV001375655	MONDO:MONDO:0011459,MedGen:C1858379,OMIM:604400|MONDO:MONDO:0016587,MedGen:C0349788,Orphanet:247|MedGen:CN517202|MONDO:MONDO:0016342,MedGen:C4274968,OMIM:PS107970,Orphanet:217656|MedGen:CN230736|Human Phenotype Ontology:HP:0001638,MONDO:MONDO:0004994,MedGen:C0878544,Orphanet:167848|Human Phenotype Ontology:HP:0001639,MONDO:MONDO:0005045,MeSH:D002312,MedGen:C0007194,Orphanet:217569|EFO:EFO_0000407,Human Phenotype Ontology:HP:0001644,Human Phenotype Ontology:HP:0001725,Human Phenotype Ontology:HP:0005159,Human Phenotype Ontology:HP:0200130,MONDO:MONDO:0005021,MeSH:D002311,MedGen:C0007193,Orphanet:217604	Arrhythmogenic right ventricular dysplasia 5|Arrhythmogenic right ventricular cardiomyopathy|not provided|Familial isolated arrhythmogenic right ventricular dysplasia|Cardiovascular phenotype|Cardiomyopathy|Hypertrophic cardiomyopathy|Primary dilated cardiomyopathy	germline;somatic;unknown	germline/somatic	GRCh38	3p25.1	criteria provided, multiple submitters, no conflicts	ClinGen:CA024568,UniProtKB:Q9BTV4#VAR_044438,OMIM:612048.0001
3	32159096	32159096	C	T	15825	single nucleotide variant	NM_015141.4(GPD1L):c.839C>T (p.Ala280Val)	23171	GPD1L	HGNC:28956	Conflicting interpretations of pathogenicity	1	2023-07-24	72552291	RCV000000822|RCV000170923|RCV000234995|RCV000244771|RCV000638732|RCV000614172|RCV001192631|RCV003318331	MONDO:MONDO:0012728,MedGen:C2673193,OMIM:611777,Orphanet:130|MedGen:CN517202|Human Phenotype Ontology:HP:0001522,Human Phenotype Ontology:HP:0003816,Human Phenotype Ontology:HP:0003817,Human Phenotype Ontology:HP:0003818,Human Phenotype Ontology:HP:0003823,Human Phenotype Ontology:HP:0003827,MedGen:C1858430|MedGen:CN230736|MONDO:MONDO:0015263,MedGen:C1142166,OMIM:PS601144,Orphanet:130|MedGen:CN169374|MedGen:CN221547|MONDO:MONDO:0002442,MeSH:D008133,MedGen:C0023976	Brugada syndrome 2|not provided|Death in infancy|Cardiovascular phenotype|Brugada syndrome|not specified|Brugada syndrome (shorter-than-normal QT interval)|Long QT syndrome	germline;maternal;unknown	germline	GRCh38	3p22.3	criteria provided, conflicting interpretations	ClinGen:CA334813,UniProtKB:Q8N335#VAR_044047,OMIM:611778.0001
3	32138608	32138608	G	A	15826	single nucleotide variant	NM_015141.4(GPD1L):c.247G>A (p.Glu83Lys)	23171	GPD1L	HGNC:28956	Uncertain significance	1	2022-10-18	72552292	RCV000000823|RCV000477992|RCV000618850|RCV000793005	MONDO:MONDO:0012728,MedGen:C2673193,OMIM:611777,Orphanet:130|MedGen:CN517202|MedGen:CN230736|MONDO:MONDO:0015263,MedGen:C1142166,OMIM:PS601144,Orphanet:130	Brugada syndrome 2|not provided|Cardiovascular phenotype|Brugada syndrome	germline;unknown	germline	GRCh38	3p22.3	criteria provided, multiple submitters, no conflicts	ClinGen:CA339832,UniProtKB:Q8N335#VAR_044044,OMIM:611778.0002
3	32140231	32140231	A	G	15827	single nucleotide variant	NM_015141.4(GPD1L):c.370A>G (p.Ile124Val)	23171	GPD1L	HGNC:28956	Conflicting interpretations of pathogenicity	1	2022-10-20	72552293	RCV000000824|RCV000029945|RCV000157243|RCV000170920|RCV000203752|RCV000620285|RCV000852958|RCV001081825	MONDO:MONDO:0012728,MedGen:C2673193,OMIM:611777,Orphanet:130|EFO:EFO_0005303,MeSH:D013398,MedGen:C0038644,OMIM:272120|MONDO:MONDO:0024573,MeSH:D024741,MedGen:C0949658,OMIM:PS192600,Orphanet:155;MONDO:MONDO:0002442,MeSH:D008133,MedGen:C0023976|MedGen:CN169374|MedGen:CN517202|MedGen:CN230736|Human Phenotype Ontology:HP:0001639,MONDO:MONDO:0005045,MeSH:D002312,MedGen:C0007194,Orphanet:217569|MONDO:MONDO:0015263,MedGen:C1142166,OMIM:PS601144,Orphanet:130	Brugada syndrome 2|SUDDEN INFANT DEATH SYNDROME|Primary familial hypertrophic cardiomyopathy;Long QT syndrome|not specified|not provided|Cardiovascular phenotype|Hypertrophic cardiomyopathy|Brugada syndrome	germline;unknown	germline	GRCh38	3p22.3	criteria provided, conflicting interpretations	UniProtKB:Q8N335#VAR_044045,OMIM:611778.0003,ClinGen:CA213881
3	32159074	32159074	C	T	15828	single nucleotide variant	NM_015141.4(GPD1L):c.817C>T (p.Arg273Cys)	23171	GPD1L	HGNC:28956	Conflicting interpretations of pathogenicity	1	2022-08-23	72552294	RCV000000825|RCV000170922|RCV000620875|RCV000703528	MONDO:MONDO:0012728,MedGen:C2673193,OMIM:611777,Orphanet:130|MedGen:CN517202|MedGen:CN230736|MONDO:MONDO:0015263,MedGen:C1142166,OMIM:PS601144,Orphanet:130	Brugada syndrome 2|not provided|Cardiovascular phenotype|Brugada syndrome	germline;unknown	germline	GRCh38	3p22.3	criteria provided, conflicting interpretations	ClinGen:CA251607,UniProtKB:Q8N335#VAR_044046,OMIM:611778.0004
8	23702906	23702906	A	G	15830	single nucleotide variant	NM_001136271.3(NKX2-6):c.451T>C (p.Phe151Leu)	137814	NKX2-6	HGNC:32940	Pathogenic	1	2005-03-01	267606914	RCV000000827	MONDO:MONDO:0018072,MedGen:C0041207,Orphanet:3384	Persistent truncus arteriosus	germline	germline	GRCh38	8p21.2	no assertion criteria provided	UniProtKB:A6NCS4#VAR_063278,ClinGen:CA114515,OMIM:611770.0001
12	116019846	116019846	T	C	17145	single nucleotide variant	NM_015335.5(MED13L):c.752A>G (p.Glu251Gly)	23389	MED13L	HGNC:22962	Uncertain significance	1	2020-05-25	28940309	RCV000002187|RCV001777129|RCV002272007	MONDO:MONDO:0012128,MedGen:C1837341,OMIM:608808,Orphanet:860|MedGen:C4225516|MONDO:MONDO:0014773,MedGen:C4225208,OMIM:616789,Orphanet:369891	Transposition of the great arteries, dextro-looped|Impaired intellectual development and distinctive facial features with cardiac defects|Cardiac anomalies - developmental delay - facial dysmorphism syndrome	germline;inherited	germline	GRCh38	12q24.21	criteria provided, multiple submitters, no conflicts	ClinGen:CA115346,UniProtKB:Q71F56#VAR_024024,OMIM:608771.0001
12	115975287	115975287	C	T	17146	single nucleotide variant	NM_015335.5(MED13L):c.5615G>A (p.Arg1872His)	23389	MED13L	HGNC:22962	Uncertain significance	0	2021-08-31	28940310	RCV000002188	MONDO:MONDO:0012128,MedGen:C1837341,OMIM:608808,Orphanet:860	Transposition of the great arteries, dextro-looped	germline	germline	GRCh38	12q24.21	criteria provided, single submitter	ClinGen:CA115347,UniProtKB:Q71F56#VAR_024025,OMIM:608771.0002
12	115969097	115969097	T	C	17147	single nucleotide variant	NM_015335.5(MED13L):c.6068A>G (p.Asp2023Gly)	23389	MED13L	HGNC:22962	Uncertain significance	0	2003-12-09	121918333	RCV000002189	MONDO:MONDO:0012128,MedGen:C1837341,OMIM:608808,Orphanet:860	Transposition of the great arteries, dextro-looped	germline	germline	GRCh38	12q24.21	no assertion criteria provided	ClinGen:CA115348,UniProtKB:Q71F56#VAR_024026,OMIM:608771.0003
11	118141265	118141265	G	A	17498	single nucleotide variant	NM_174934.4(SCN4B):c.535C>T (p.Leu179Phe)	6330	SCN4B	HGNC:10592	Pathogenic	1	2007-07-10	121434386	RCV000002563	MONDO:MONDO:0012737,MedGen:C2678484,OMIM:611819,Orphanet:101016,Orphanet:768	Long QT syndrome 10	germline	germline	GRCh38	11q23.3	no assertion criteria provided	ClinGen:CA252286,UniProtKB:Q8IWT1#VAR_043488,OMIM:608256.0001
11	123653773	123653773	A	G	17509	single nucleotide variant	NM_001040151.2(SCN3B):c.29T>C (p.Leu10Pro)	55800	SCN3B	HGNC:20665	Conflicting interpretations of pathogenicity	1	2022-09-17	121918282	RCV000002574|RCV000128811|RCV000171069|RCV000171567|RCV000220802|RCV000250087	MONDO:MONDO:0013146,MedGen:C2751088,OMIM:613120,Orphanet:130|MONDO:MONDO:0800349,MedGen:C4013699|MedGen:CN517202|MONDO:MONDO:0015263,MedGen:C1142166,OMIM:PS601144,Orphanet:130|MedGen:CN169374|MedGen:CN230736	Brugada syndrome 7|Atrial fibrillation, familial, 16|not provided|Brugada syndrome|not specified|Cardiovascular phenotype	germline;unknown	germline	GRCh38	11q24.1	criteria provided, conflicting interpretations	ClinGen:CA163434,UniProtKB:Q9NY72#VAR_062529,OMIM:608214.0001
11	2570682	2570682	G	C	18152	single nucleotide variant	NM_000218.3(KCNQ1):c.532G>C (p.Ala178Pro)	3784	KCNQ1	HGNC:6294	Pathogenic	1	1996-01-01	120074177	RCV000003260|RCV000057693	MONDO:MONDO:0100316,MedGen:C4551647,OMIM:192500,Orphanet:101016,Orphanet:768|MONDO:MONDO:0019171,MedGen:C1141890,OMIM:PS192500,Orphanet:101016,Orphanet:768	Long QT syndrome 1|Congenital long QT syndrome	germline	germline	GRCh38	11p15.5	no assertion criteria provided	ClinGen:CA007364,UniProtKB:P51787#VAR_001518,OMIM:607542.0002
11	2570715	2570715	G	A	18153	single nucleotide variant	NM_000218.3(KCNQ1):c.565G>A (p.Gly189Arg)	3784	KCNQ1	HGNC:6294	Pathogenic/Likely pathogenic	1	2021-08-13	104894252	RCV000003261|RCV000057702|RCV000223880|RCV001383882	MONDO:MONDO:0100316,MedGen:C4551647,OMIM:192500,Orphanet:101016,Orphanet:768|MONDO:MONDO:0019171,MedGen:C1141890,OMIM:PS192500,Orphanet:101016,Orphanet:768|MedGen:CN517202|MONDO:MONDO:0002442,MeSH:D008133,MedGen:C0023976	Long QT syndrome 1|Congenital long QT syndrome|not provided|Long QT syndrome	germline	germline	GRCh38	11p15.5	criteria provided, multiple submitters, no conflicts	ClinGen:CA007480,UniProtKB:P51787#VAR_001519,OMIM:607542.0003
11	2572981	2572981	G	A	18154	single nucleotide variant	NM_000218.3(KCNQ1):c.916G>A (p.Gly306Arg)	3784	KCNQ1	HGNC:6294	Pathogenic	1	2021-08-03	120074181	RCV000003262|RCV000057797|RCV000182132	MONDO:MONDO:0100316,MedGen:C4551647,OMIM:192500,Orphanet:101016,Orphanet:768|MONDO:MONDO:0019171,MedGen:C1141890,OMIM:PS192500,Orphanet:101016,Orphanet:768|MedGen:CN517202	Long QT syndrome 1|Congenital long QT syndrome|not provided	germline	germline	GRCh38	11p15.5	criteria provided, single submitter	ClinGen:CA008634,UniProtKB:P51787#VAR_001528,OMIM:607542.0007
11	2583448	2583448	C	T	18155	single nucleotide variant	NM_000218.3(KCNQ1):c.935C>T (p.Thr312Ile)	3784	KCNQ1	HGNC:6294	Pathogenic/Likely pathogenic	1	2022-08-25	120074182	RCV000003263|RCV000057808|RCV000182136|RCV001386969|RCV001841222|RCV002444417	MONDO:MONDO:0100316,MedGen:C4551647,OMIM:192500,Orphanet:101016,Orphanet:768|MONDO:MONDO:0019171,MedGen:C1141890,OMIM:PS192500,Orphanet:101016,Orphanet:768|MedGen:CN517202|MONDO:MONDO:0002442,MeSH:D008133,MedGen:C0023976|EFO:EFO_0004269,Human Phenotype Ontology:HP:0001656,Human Phenotype Ontology:HP:0001661,Human Phenotype Ontology:HP:0001665,Human Phenotype Ontology:HP:0001666,Human Phenotype Ontology:HP:0001687,Human Phenotype Ontology:HP:0001721,Human Phenotype Ontology:HP:0004351,Human Phenotype Ontology:HP:0005158,Human Phenotype Ontology:HP:0011675,MedGen:C0003811|MedGen:CN230736	Long QT syndrome 1|Congenital long QT syndrome|not provided|Long QT syndrome|Cardiac arrhythmia|Cardiovascular phenotype	germline	germline	GRCh38	11p15.5	criteria provided, multiple submitters, no conflicts	ClinGen:CA008759,UniProtKB:P51787#VAR_001530,OMIM:607542.0008
11	2570719	2570719	G	A	18156	single nucleotide variant	NM_000218.3(KCNQ1):c.569G>A (p.Arg190Gln)	3784	KCNQ1	HGNC:6294	Pathogenic	1	2022-09-24	120074178	RCV000003264|RCV000046088|RCV000057706|RCV000182086|RCV000588393|RCV001841223	MONDO:MONDO:0100316,MedGen:C4551647,OMIM:192500,Orphanet:101016,Orphanet:768|MONDO:MONDO:0002442,MeSH:D008133,MedGen:C0023976|MONDO:MONDO:0019171,MedGen:C1141890,OMIM:PS192500,Orphanet:101016,Orphanet:768|MedGen:CN517202|MedGen:CN230736|EFO:EFO_0004269,Human Phenotype Ontology:HP:0001656,Human Phenotype Ontology:HP:0001661,Human Phenotype Ontology:HP:0001665,Human Phenotype Ontology:HP:0001666,Human Phenotype Ontology:HP:0001687,Human Phenotype Ontology:HP:0001721,Human Phenotype Ontology:HP:0004351,Human Phenotype Ontology:HP:0005158,Human Phenotype Ontology:HP:0011675,MedGen:C0003811	Long QT syndrome 1|Long QT syndrome|Congenital long QT syndrome|not provided|Cardiovascular phenotype|Cardiac arrhythmia	germline	germline	GRCh38	11p15.5	criteria provided, multiple submitters, no conflicts	ClinGen:CA007542,UniProtKB:P51787#VAR_001520,OMIM:607542.0004
11	2572089	2572089	G	A	18157	single nucleotide variant	NM_000218.3(KCNQ1):c.760G>A (p.Val254Met)	3784	KCNQ1	HGNC:6294	Pathogenic	1	2022-10-30	120074179	RCV000003265|RCV000057749|RCV000182109|RCV000190212|RCV000619506	MONDO:MONDO:0100316,MedGen:C4551647,OMIM:192500,Orphanet:101016,Orphanet:768|MONDO:MONDO:0019171,MedGen:C1141890,OMIM:PS192500,Orphanet:101016,Orphanet:768|MedGen:CN517202|MONDO:MONDO:0002442,MeSH:D008133,MedGen:C0023976|MedGen:CN230736	Long QT syndrome 1|Congenital long QT syndrome|not provided|Long QT syndrome|Cardiovascular phenotype	germline	germline	GRCh38	11p15.5	criteria provided, multiple submitters, no conflicts	OMIM:607542.0035,OMIM:607542.0005,ClinGen:CA008122,UniProtKB:P51787#VAR_001522,ClinVar:444879
11	2572882	2572882	C	T	18158	single nucleotide variant	NM_000218.3(KCNQ1):c.817C>T (p.Leu273Phe)	3784	KCNQ1	HGNC:6294	Pathogenic	1	2022-09-04	120074180	RCV000003266|RCV000057769|RCV000182120|RCV000620696|RCV001192509	MONDO:MONDO:0100316,MedGen:C4551647,OMIM:192500,Orphanet:101016,Orphanet:768|MONDO:MONDO:0019171,MedGen:C1141890,OMIM:PS192500,Orphanet:101016,Orphanet:768|MedGen:CN517202|MedGen:CN230736|MONDO:MONDO:0002442,MeSH:D008133,MedGen:C0023976	Long QT syndrome 1|Congenital long QT syndrome|not provided|Cardiovascular phenotype|Long QT syndrome	germline	germline	GRCh38	11p15.5	criteria provided, multiple submitters, no conflicts	ClinGen:CA008331,UniProtKB:P51787#VAR_001525,OMIM:607542.0006
11	2583535	2583535	C	A	18159	single nucleotide variant	NM_000218.3(KCNQ1):c.1022C>A (p.Ala341Glu)	3784	KCNQ1	HGNC:6294	Pathogenic	1	2022-11-01	12720459	RCV000003268|RCV000003267|RCV000057526|RCV000045932|RCV000182154|RCV000621485	MedGen:C3277700|MONDO:MONDO:0100316,MedGen:C4551647,OMIM:192500,Orphanet:101016,Orphanet:768|MONDO:MONDO:0019171,MedGen:C1141890,OMIM:PS192500,Orphanet:101016,Orphanet:768|MONDO:MONDO:0002442,MeSH:D008133,MedGen:C0023976|MedGen:CN517202|MedGen:CN230736	Long QT syndrome 1/2, digenic|Long QT syndrome 1|Congenital long QT syndrome|Long QT syndrome|not provided|Cardiovascular phenotype	germline	germline	GRCh38	11p15.5	criteria provided, multiple submitters, no conflicts	ClinGen:CA004880,UniProtKB:P51787#VAR_001538,OMIM:607542.0009
11	2583535	2583535	C	T	18160	single nucleotide variant	NM_000218.3(KCNQ1):c.1022C>T (p.Ala341Val)	3784	KCNQ1	HGNC:6294	Pathogenic	1	2023-08-01	12720459	RCV000003269|RCV000057528|RCV000171124|RCV000619686	MONDO:MONDO:0100316,MedGen:C4551647,OMIM:192500,Orphanet:101016,Orphanet:768|MedGen:CN517202|MONDO:MONDO:0002442,MeSH:D008133,MedGen:C0023976|MedGen:CN230736	Long QT syndrome 1|not provided|Long QT syndrome|Cardiovascular phenotype	germline;unknown	germline	GRCh38	11p15.5	criteria provided, multiple submitters, no conflicts	ClinGen:CA004897,UniProtKB:P51787#VAR_001539,OMIM:607542.0010
11	2585213	2585213	G	A	18161	single nucleotide variant	NM_000218.3(KCNQ1):c.1034G>A (p.Gly345Glu)	3784	KCNQ1	HGNC:6294	Pathogenic	1	2022-05-28	120074183	RCV000003270|RCV000057536|RCV002512696	MONDO:MONDO:0100316,MedGen:C4551647,OMIM:192500,Orphanet:101016,Orphanet:768|MONDO:MONDO:0019171,MedGen:C1141890,OMIM:PS192500,Orphanet:101016,Orphanet:768|MONDO:MONDO:0002442,MeSH:D008133,MedGen:C0023976	Long QT syndrome 1|Congenital long QT syndrome|Long QT syndrome	germline	germline	GRCh38	11p15.5	criteria provided, single submitter	ClinGen:CA005061,UniProtKB:P51787#VAR_001542,OMIM:607542.0011
11	2583453	2583453	G	A	18162	single nucleotide variant	NM_000218.3(KCNQ1):c.940G>A (p.Gly314Ser)	3784	KCNQ1	HGNC:6294	Pathogenic	1	2023-08-01	120074184	RCV000003271|RCV000057810|RCV000182137|RCV000852434|RCV002371756	MONDO:MONDO:0100316,MedGen:C4551647,OMIM:192500,Orphanet:101016,Orphanet:768|MONDO:MONDO:0019171,MedGen:C1141890,OMIM:PS192500,Orphanet:101016,Orphanet:768|MedGen:CN517202|MONDO:MONDO:0002442,MeSH:D008133,MedGen:C0023976|MedGen:CN230736	Long QT syndrome 1|Congenital long QT syndrome|not provided|Long QT syndrome|Cardiovascular phenotype	de novo;germline;unknown	germline	GRCh38	11p15.5	criteria provided, multiple submitters, no conflicts	ClinGen:CA008773,UniProtKB:P51787#VAR_001532,OMIM:607542.0012
11	2776032	2776032	C	T	18165	single nucleotide variant	NM_000218.3(KCNQ1):c.1663C>T (p.Arg555Cys)	3784	KCNQ1	HGNC:6294	Pathogenic	1	2023-08-01	120074185	RCV000003274|RCV000046011|RCV000057613|RCV000182211|RCV000618290|RCV000853434|RCV001841224	MONDO:MONDO:0100316,MedGen:C4551647,OMIM:192500,Orphanet:101016,Orphanet:768|MONDO:MONDO:0002442,MeSH:D008133,MedGen:C0023976|MONDO:MONDO:0019171,MedGen:C1141890,OMIM:PS192500,Orphanet:101016,Orphanet:768|MedGen:CN517202|MedGen:CN230736|Human Phenotype Ontology:HP:0001657,MedGen:C0151878|EFO:EFO_0004269,Human Phenotype Ontology:HP:0001656,Human Phenotype Ontology:HP:0001661,Human Phenotype Ontology:HP:0001665,Human Phenotype Ontology:HP:0001666,Human Phenotype Ontology:HP:0001687,Human Phenotype Ontology:HP:0001721,Human Phenotype Ontology:HP:0004351,Human Phenotype Ontology:HP:0005158,Human Phenotype Ontology:HP:0011675,MedGen:C0003811	Long QT syndrome 1|Long QT syndrome|Congenital long QT syndrome|not provided|Cardiovascular phenotype|Prolonged QT interval|Cardiac arrhythmia	germline	germline	GRCh38	11p15.5	criteria provided, multiple submitters, no conflicts	ClinGen:CA006141,UniProtKB:P51787#VAR_001545,OMIM:607542.0015
11	2572979	2572979	G	C	18166	single nucleotide variant	NM_000218.3(KCNQ1):c.914G>C (p.Trp305Ser)	3784	KCNQ1	HGNC:6294	Pathogenic	1	2022-04-30	120074186	RCV000003275|RCV000057796|RCV000182130|RCV000622153|RCV001385529	MONDO:MONDO:0024540,MedGen:C4551509,OMIM:220400,Orphanet:768,Orphanet:90647|MONDO:MONDO:0019171,MedGen:C1141890,OMIM:PS192500,Orphanet:101016,Orphanet:768|MedGen:CN517202|MedGen:CN230736|MONDO:MONDO:0002442,MeSH:D008133,MedGen:C0023976	Jervell and Lange-Nielsen syndrome 1|Congenital long QT syndrome|not provided|Cardiovascular phenotype|Long QT syndrome	germline	germline	GRCh38	11p15.5	criteria provided, multiple submitters, no conflicts	ClinGen:CA008623,UniProtKB:P51787#VAR_001527,OMIM:607542.0016
11	2572963	2572963	G	A	18167	single nucleotide variant	NM_000218.3(KCNQ1):c.898G>A (p.Ala300Thr)	3784	KCNQ1	HGNC:6294	Conflicting interpretations of pathogenicity	1	2023-08-01	120074187	RCV000003276|RCV000057789|RCV000182128|RCV000541920|RCV000621158|RCV001102803|RCV001102802|RCV001104722|RCV001841225	MONDO:MONDO:0100316,MedGen:C4551647,OMIM:192500,Orphanet:101016,Orphanet:768|MedGen:CN517202|MedGen:CN169374|MONDO:MONDO:0002442,MeSH:D008133,MedGen:C0023976|MedGen:CN230736|MONDO:MONDO:0011857,MedGen:C1837014,OMIM:607554|MONDO:MONDO:0012313,MedGen:C1865019,OMIM:609621,Orphanet:51083|MONDO:MONDO:0024540,MedGen:C4551509,OMIM:220400,Orphanet:768,Orphanet:90647|EFO:EFO_0004269,Human Phenotype Ontology:HP:0001656,Human Phenotype Ontology:HP:0001661,Human Phenotype Ontology:HP:0001665,Human Phenotype Ontology:HP:0001666,Human Phenotype Ontology:HP:0001687,Human Phenotype Ontology:HP:0001721,Human Phenotype Ontology:HP:0004351,Human Phenotype Ontology:HP:0005158,Human Phenotype Ontology:HP:0011675,MedGen:C0003811	Long QT syndrome 1|not provided|not specified|Long QT syndrome|Cardiovascular phenotype|Atrial fibrillation, familial, 3|Short QT syndrome type 2|Jervell and Lange-Nielsen syndrome 1|Cardiac arrhythmia	germline	germline	GRCh38	11p15.5	criteria provided, conflicting interpretations	ClinGen:CA008554,UniProtKB:P51787#VAR_001526,OMIM:607542.0017
11	2768881	2768881	C	T	18170	single nucleotide variant	NM_000218.3(KCNQ1):c.1552C>T (p.Arg518Ter)	3784	KCNQ1	HGNC:6294	Conflicting interpretations of pathogenicity	1	2022-10-31	17215500	RCV000003279|RCV000148548|RCV000182196|RCV000251958|RCV000515748|RCV000614524|RCV000779058|RCV000999897|RCV001104913|RCV001104914|RCV001256915|RCV001841226|RCV001847566	MedGen:C4017089|MONDO:MONDO:0002442,MeSH:D008133,MedGen:C0023976|MedGen:CN517202|MedGen:CN230736|MONDO:MONDO:0100316,MedGen:C4551647,OMIM:192500,Orphanet:101016,Orphanet:768|MONDO:MONDO:0019171,MedGen:C1141890,OMIM:PS192500,Orphanet:101016,Orphanet:768|MedGen:CN239322|MedGen:CN169374|MONDO:MONDO:0011857,MedGen:C1837014,OMIM:607554|MONDO:MONDO:0012313,MedGen:C1865019,OMIM:609621,Orphanet:51083|MONDO:MONDO:0100042,MedGen:C0264886,OMIM:115080,Orphanet:871|EFO:EFO_0004269,Human Phenotype Ontology:HP:0001656,Human Phenotype Ontology:HP:0001661,Human Phenotype Ontology:HP:0001665,Human Phenotype Ontology:HP:0001666,Human Phenotype Ontology:HP:0001687,Human Phenotype Ontology:HP:0001721,Human Phenotype Ontology:HP:0004351,Human Phenotype Ontology:HP:0005158,Human Phenotype Ontology:HP:0011675,MedGen:C0003811|MONDO:MONDO:0024540,MedGen:C4551509,OMIM:220400,Orphanet:768,Orphanet:90647	Long QT syndrome 1, recessive|Long QT syndrome|not provided|Cardiovascular phenotype|Long QT syndrome 1|Congenital long QT syndrome|KCNQ1-Related Disorders|not specified|Atrial fibrillation, familial, 3|Short QT syndrome type 2|Conduction disorder of the heart|Cardiac arrhythmia|Jervell and Lange-Nielsen syndrome 1	de novo;germline;unknown	germline	GRCh38	11p15.5	criteria provided, conflicting interpretations	ClinGen:CA005894,OMIM:607542.0020
11	2768902	2768902	G	A	18171	single nucleotide variant	NM_000218.3(KCNQ1):c.1573G>A (p.Ala525Thr)	3784	KCNQ1	HGNC:6294	Pathogenic/Likely pathogenic	1	2022-10-13	120074188	RCV000003280|RCV000057600|RCV000182202|RCV000622131|RCV001851605	MedGen:C4017089|MONDO:MONDO:0019171,MedGen:C1141890,OMIM:PS192500,Orphanet:101016,Orphanet:768|MedGen:CN517202|MedGen:CN230736|MONDO:MONDO:0002442,MeSH:D008133,MedGen:C0023976	Long QT syndrome 1, recessive|Congenital long QT syndrome|not provided|Cardiovascular phenotype|Long QT syndrome	germline	germline	GRCh38	11p15.5	criteria provided, multiple submitters, no conflicts	ClinGen:CA005949,UniProtKB:P51787#VAR_009181,OMIM:607542.0021
11	2583434	2583434	G	C	18173	single nucleotide variant	NM_000218.3(KCNQ1):c.922-1G>C	3784	KCNQ1	HGNC:6294	Pathogenic	1	2022-07-30	387906290	RCV000003282|RCV002512697	MONDO:MONDO:0100316,MedGen:C4551647,OMIM:192500,Orphanet:101016,Orphanet:768|MONDO:MONDO:0002442,MeSH:D008133,MedGen:C0023976	Long QT syndrome 1|Long QT syndrome	germline	germline	GRCh38	11p15.5	criteria provided, single submitter	ClinGen:CA008676,OMIM:607542.0023
11	2583545	2583545	G	A	18174	single nucleotide variant	NM_000218.3(KCNQ1):c.1032G>A (p.Ala344=)	3784	KCNQ1	HGNC:6294	Pathogenic	1	2023-08-01	1800171	RCV000003283|RCV000045941|RCV000182159|RCV000498423|RCV000621184|RCV002247243	MONDO:MONDO:0100316,MedGen:C4551647,OMIM:192500,Orphanet:101016,Orphanet:768|MONDO:MONDO:0002442,MeSH:D008133,MedGen:C0023976|MedGen:CN517202|MONDO:MONDO:0013367,MedGen:C3150943,OMIM:613688,Orphanet:101016,Orphanet:768|MedGen:CN230736|MONDO:MONDO:0007534,MedGen:C0004903,OMIM:130650,Orphanet:116	Long QT syndrome 1|Long QT syndrome|not provided|Long QT syndrome 2|Cardiovascular phenotype|Beckwith-Wiedemann syndrome	germline	germline	GRCh38	11p15.5	criteria provided, multiple submitters, no conflicts	ClinGen:CA005005,OMIM:607542.0024
11	2778003	2778003	C	T	18177	single nucleotide variant	NM_000218.3(KCNQ1):c.1760C>T (p.Thr587Met)	3784	KCNQ1	HGNC:6294	Pathogenic	1	2023-08-01	120074189	RCV000003286|RCV000046026|RCV000057632|RCV000182221|RCV000619349|RCV003319300	MONDO:MONDO:0024540,MedGen:C4551509,OMIM:220400,Orphanet:768,Orphanet:90647|MONDO:MONDO:0002442,MeSH:D008133,MedGen:C0023976|MONDO:MONDO:0019171,MedGen:C1141890,OMIM:PS192500,Orphanet:101016,Orphanet:768|MedGen:CN517202|MedGen:CN230736|MONDO:MONDO:0100316,MedGen:C4551647,OMIM:192500,Orphanet:101016,Orphanet:768	Jervell and Lange-Nielsen syndrome 1|Long QT syndrome|Congenital long QT syndrome|not provided|Cardiovascular phenotype|Long QT syndrome 1	germline	germline	GRCh38	11p15.5	criteria provided, multiple submitters, no conflicts	ClinGen:CA006328,UniProtKB:P51787#VAR_008951,OMIM:607542.0027
11	2778009	2778009	G	A	18179	single nucleotide variant	NM_000218.3(KCNQ1):c.1766G>A (p.Gly589Asp)	3784	KCNQ1	HGNC:6294	Pathogenic	1	2023-03-03	120074190	RCV000003288|RCV000003289|RCV000057633|RCV000182223|RCV000622145|RCV000699476|RCV001258106|RCV001841227	MONDO:MONDO:0100316,MedGen:C4551647,OMIM:192500,Orphanet:101016,Orphanet:768|MONDO:MONDO:0024540,MedGen:C4551509,OMIM:220400,Orphanet:768,Orphanet:90647|MONDO:MONDO:0019171,MedGen:C1141890,OMIM:PS192500,Orphanet:101016,Orphanet:768|MedGen:CN517202|MedGen:CN230736|MONDO:MONDO:0002442,MeSH:D008133,MedGen:C0023976|MONDO:MONDO:0024540,MedGen:C4551509,OMIM:220400,Orphanet:768,Orphanet:90647;MONDO:MONDO:0100316,MedGen:C4551647,OMIM:192500,Orphanet:101016,Orphanet:768|EFO:EFO_0004269,Human Phenotype Ontology:HP:0001656,Human Phenotype Ontology:HP:0001661,Human Phenotype Ontology:HP:0001665,Human Phenotype Ontology:HP:0001666,Human Phenotype Ontology:HP:0001687,Human Phenotype Ontology:HP:0001721,Human Phenotype Ontology:HP:0004351,Human Phenotype Ontology:HP:0005158,Human Phenotype Ontology:HP:0011675,MedGen:C0003811	Long QT syndrome 1|Jervell and Lange-Nielsen syndrome 1|Congenital long QT syndrome|not provided|Cardiovascular phenotype|Long QT syndrome|Jervell and Lange-Nielsen syndrome 1;Long QT syndrome 1|Cardiac arrhythmia	germline	germline	GRCh38	11p15.5	criteria provided, multiple submitters, no conflicts	ClinGen:CA006347,UniProtKB:P51787#VAR_008952,OMIM:607542.0029
11	2445448	2445448	C	T	18180	single nucleotide variant	NM_000218.3(KCNQ1):c.350C>T (p.Pro117Leu)	3784	KCNQ1	HGNC:6294	Likely pathogenic	1	2021-09-01	120074191	RCV000003290|RCV000057662|RCV001349040	MONDO:MONDO:0100316,MedGen:C4551647,OMIM:192500,Orphanet:101016,Orphanet:768|MONDO:MONDO:0019171,MedGen:C1141890,OMIM:PS192500,Orphanet:101016,Orphanet:768|MONDO:MONDO:0002442,MeSH:D008133,MedGen:C0023976	Long QT syndrome 1|Congenital long QT syndrome|Long QT syndrome	germline	germline	GRCh38	11p15.5	criteria provided, single submitter	ClinGen:CA006854,UniProtKB:P51787#VAR_074932,OMIM:607542.0030
11	2777990	2777990	C	T	18181	single nucleotide variant	NM_000218.3(KCNQ1):c.1747C>T (p.Arg583Cys)	3784	KCNQ1	HGNC:6294	Conflicting interpretations of pathogenicity	1	2022-09-20	17221854	RCV000003292|RCV000003291|RCV000057628|RCV000182219|RCV000762837|RCV001824559|RCV001851606	MedGen:C1843738|MONDO:MONDO:0100316,MedGen:C4551647,OMIM:192500,Orphanet:101016,Orphanet:768|MONDO:MONDO:0019171,MedGen:C1141890,OMIM:PS192500,Orphanet:101016,Orphanet:768|MedGen:CN517202|MONDO:MONDO:0012313,MedGen:C1865019,OMIM:609621,Orphanet:51083;MONDO:MONDO:0100316,MedGen:C4551647,OMIM:192500,Orphanet:101016,Orphanet:768;MONDO:MONDO:0024540,MedGen:C4551509,OMIM:220400,Orphanet:768,Orphanet:90647;MONDO:MONDO:0007534,MedGen:C0004903,OMIM:130650,Orphanet:116;MONDO:MONDO:0011857,MedGen:C1837014,OMIM:607554|MedGen:CN239322|MONDO:MONDO:0002442,MeSH:D008133,MedGen:C0023976	Acquired susceptibility to long QT syndrome 1|Long QT syndrome 1|Congenital long QT syndrome|not provided|Short QT syndrome type 2;Long QT syndrome 1;Jervell and Lange-Nielsen syndrome 1;Beckwith-Wiedemann syndrome;Atrial fibrillation, familial, 3|KCNQ1-Related Disorders|Long QT syndrome	germline;unknown	germline	GRCh38	11p15.5	criteria provided, conflicting interpretations	ClinGen:CA006297,UniProtKB:P51787#VAR_009933,OMIM:607542.0031
11	2527959	2527959	A	G	18182	single nucleotide variant	NM_000218.3(KCNQ1):c.418A>G (p.Ser140Gly)	3784	KCNQ1	HGNC:6294	Pathogenic	1	2003-01-10	120074192	RCV000003293|RCV000057673	MONDO:MONDO:0011857,MedGen:C1837014,OMIM:607554|EFO:EFO_0000275,Human Phenotype Ontology:HP:0001715,Human Phenotype Ontology:HP:0005110,Human Phenotype Ontology:HP:0005179,MONDO:MONDO:0004981,MedGen:C0004238	Atrial fibrillation, familial, 3|Atrial fibrillation	germline	germline	GRCh38	11p15.5	no assertion criteria provided	UniProtKB:P51787#VAR_015742,OMIM:607542.0032,ClinGen:CA007037
11	2572870	2572870	G	A	18183	single nucleotide variant	NM_000218.3(KCNQ1):c.805G>A (p.Gly269Ser)	3784	KCNQ1	HGNC:6294	Pathogenic	1	2023-08-01	120074193	RCV000477568|RCV000762834|RCV001002562|RCV002408447|RCV000003294|RCV000057765|RCV000182118	MONDO:MONDO:0002442,MeSH:D008133,MedGen:C0023976|MONDO:MONDO:0012313,MedGen:C1865019,OMIM:609621,Orphanet:51083;MONDO:MONDO:0024540,MedGen:C4551509,OMIM:220400,Orphanet:768,Orphanet:90647;MONDO:MONDO:0007534,MedGen:C0004903,OMIM:130650,Orphanet:116;MONDO:MONDO:0011857,MedGen:C1837014,OMIM:607554;MONDO:MONDO:0100316,MedGen:C4551647,OMIM:192500,Orphanet:101016,Orphanet:768|MedGen:CN169374|MedGen:CN230736|MONDO:MONDO:0100316,MedGen:C4551647,OMIM:192500,Orphanet:101016,Orphanet:768|MONDO:MONDO:0019171,MedGen:C1141890,OMIM:PS192500,Orphanet:101016,Orphanet:768|MedGen:CN517202	Long QT syndrome|Short QT syndrome type 2;Jervell and Lange-Nielsen syndrome 1;Beckwith-Wiedemann syndrome;Atrial fibrillation, familial, 3;Long QT syndrome 1|not specified|Cardiovascular phenotype|Long QT syndrome 1|Congenital long QT syndrome|not provided	germline;unknown	germline	GRCh38	11p15.5	criteria provided, multiple submitters, no conflicts	ClinGen:CA008278,UniProtKB:P51787#VAR_009925,OMIM:607542.0033
11	2572871	2572871	G	A	18184	single nucleotide variant	NM_000218.3(KCNQ1):c.806G>A (p.Gly269Asp)	3784	KCNQ1	HGNC:6294	Pathogenic/Likely pathogenic	1	2022-10-19	120074194	RCV000003295|RCV000046133|RCV000057766|RCV000182119|RCV002415391	MONDO:MONDO:0100316,MedGen:C4551647,OMIM:192500,Orphanet:101016,Orphanet:768|MONDO:MONDO:0002442,MeSH:D008133,MedGen:C0023976|MONDO:MONDO:0019171,MedGen:C1141890,OMIM:PS192500,Orphanet:101016,Orphanet:768|MedGen:CN517202|MedGen:CN230736	Long QT syndrome 1|Long QT syndrome|Congenital long QT syndrome|not provided|Cardiovascular phenotype	germline	germline	GRCh38	11p15.5	criteria provided, multiple submitters, no conflicts	ClinGen:CA008292,UniProtKB:P51787#VAR_001524,OMIM:607542.0034
11	2572057	2572057	G	C	18189	single nucleotide variant	NM_000218.3(KCNQ1):c.728G>C (p.Arg243Pro)	3784	KCNQ1	HGNC:6294	Pathogenic	1	2006-09-01	120074196	RCV000003300|RCV000057743	MedGen:C3277700|MONDO:MONDO:0019171,MedGen:C1141890,OMIM:PS192500,Orphanet:101016,Orphanet:768	Long QT syndrome 1/2, digenic|Congenital long QT syndrome	germline	germline	GRCh38	11p15.5	no assertion criteria provided	ClinGen:CA008027,UniProtKB:P51787#VAR_074688,OMIM:607542.0039
3	9943452	9943452	C	T	18466	single nucleotide variant	NM_001077415.3(CRELD1):c.985C>T (p.Arg329Cys)	78987	CRELD1	HGNC:14630	Likely benign	0	2022-10-20	28942091	RCV000003596|RCV000658952	MONDO:MONDO:0011650,MedGen:C1853508,OMIM:606217|MedGen:CN517202	Atrioventricular septal defect, susceptibility to, 2|not provided	germline	germline	GRCh38	3p25.3	criteria provided, multiple submitters, no conflicts	ClinGen:CA249434,UniProtKB:Q96HD1#VAR_023767,OMIM:607170.0001
3	9943399	9943399	C	T	18467	single nucleotide variant	NM_001077415.3(CRELD1):c.932C>T (p.Thr311Ile)	78987	CRELD1	HGNC:14630	Likely benign	0	2023-01-27	28942092	RCV000003597|RCV000498207	MONDO:MONDO:0011650,MedGen:C1853508,OMIM:606217|MedGen:CN517202	Atrioventricular septal defect, susceptibility to, 2|not provided	germline	germline	GRCh38	3p25.3	criteria provided, multiple submitters, no conflicts	ClinGen:CA116206,UniProtKB:Q96HD1#VAR_023766,OMIM:607170.0002
3	9937624	9937624	G	A	18468	single nucleotide variant	NM_001077415.3(CRELD1):c.320G>A (p.Arg107His)	78987	CRELD1	HGNC:14630	Conflicting interpretations of pathogenicity	1	2022-08-16	28941780	RCV000003598|RCV000372397|RCV001086171	MedGen:C1853509|MedGen:CN517202|MONDO:MONDO:0011650,MedGen:C1853508,OMIM:606217	Atrioventricular septal defect, partial, with heterotaxy syndrome|not provided|Atrioventricular septal defect, susceptibility to, 2	germline	germline	GRCh38	3p25.3	criteria provided, conflicting interpretations	ClinGen:CA281535,UniProtKB:Q96HD1#VAR_023764,OMIM:607170.0003
3	9940873	9940873	C	G	18469	single nucleotide variant	NM_001077415.3(CRELD1):c.484C>G (p.Pro162Ala)	78987	CRELD1	HGNC:14630	risk factor	0	2005-06-01	121912626	RCV000003599	MONDO:MONDO:0011650,MedGen:C1853508,OMIM:606217	Atrioventricular septal defect, susceptibility to, 2	germline	germline	GRCh38	3p25.3	no assertion criteria provided	ClinGen:CA116208,UniProtKB:Q96HD1#VAR_023765,OMIM:607170.0004
3	9944556	9944556	G	A	18470	single nucleotide variant	NM_001077415.3(CRELD1):c.1240G>A (p.Glu414Lys)	78987	CRELD1	HGNC:14630	risk factor	0	2012-10-05	121912627	RCV000003600	MONDO:MONDO:0011650,MedGen:C1853508,OMIM:606217	Atrioventricular septal defect, susceptibility to, 2	germline	germline	GRCh38	3p25.3	no assertion criteria provided	ClinGen:CA116210,OMIM:607170.0005
4	165995090	165995090	A	C	19113	single nucleotide variant	NM_012464.5(TLL1):c.544A>C (p.Met182Leu)	7092	TLL1	HGNC:11843	Pathogenic	1	2009-03-01	137852951	RCV000004289	MONDO:MONDO:0013123,MedGen:C2751315,OMIM:613087,Orphanet:1478	Atrial septal defect 6	germline	germline	GRCh38	4q32.3	no assertion criteria provided	UniProtKB:O43897#VAR_062519,OMIM:606742.0001,ClinGen:CA116643
4	166003471	166003471	T	C	19114	single nucleotide variant	NM_012464.5(TLL1):c.713T>C (p.Val238Ala)	7092	TLL1	HGNC:11843	Likely pathogenic	1	2021-06-01	137852952	RCV000004290|RCV001532506	MONDO:MONDO:0013123,MedGen:C2751315,OMIM:613087,Orphanet:1478|MedGen:CN517202	Atrial septal defect 6|not provided	germline	germline	GRCh38	4q32.3	criteria provided, single submitter	ClinGen:CA116644,UniProtKB:O43897#VAR_062520,OMIM:606742.0002
4	166060066	166060066	A	G	19115	single nucleotide variant	NM_012464.5(TLL1):c.1885A>G (p.Ile629Val)	7092	TLL1	HGNC:11843	Pathogenic	1	2009-03-01	137852953	RCV000004291	MONDO:MONDO:0013123,MedGen:C2751315,OMIM:613087,Orphanet:1478	Atrial septal defect 6	germline	germline	GRCh38	4q32.3	no assertion criteria provided	ClinGen:CA116645,UniProtKB:O43897#VAR_062521,OMIM:606742.0003
7	35248766	35248766	G	C	19671	single nucleotide variant	NM_001077653.2(TBX20):c.456C>G (p.Ile152Met)	57057	TBX20	HGNC:11598	Uncertain significance	1	2022-10-01	137852954	RCV000004895|RCV001753401|RCV002336076	MONDO:MONDO:0012654,MedGen:C1969657,OMIM:611363,Orphanet:1478|MedGen:CN517202|MedGen:CN230736	Atrial septal defect 4|not provided|Cardiovascular phenotype	germline;unknown	germline	GRCh38	7p14.2	criteria provided, multiple submitters, no conflicts	ClinGen:CA116972,UniProtKB:Q9UMR3#VAR_036995,OMIM:606061.0001
7	35245020	35245020	G	A	19672	single nucleotide variant	NM_001077653.2(TBX20):c.583C>T (p.Gln195Ter)	57057	TBX20	HGNC:11598	Pathogenic	1	2007-08-01	137852955	RCV000004896	MONDO:MONDO:0012654,MedGen:C1969657,OMIM:611363,Orphanet:1478	Atrial septal defect 4	germline	germline	GRCh38	7p14.2	no assertion criteria provided	ClinGen:CA116974,OMIM:606061.0002
7	35249968	35249968	G	C	19673	single nucleotide variant	NM_001077653.2(TBX20):c.363C>G (p.Ile121Met)	57057	TBX20	HGNC:11598	Pathogenic	1	2010-04-01	267607106	RCV000004897	MONDO:MONDO:0012654,MedGen:C1969657,OMIM:611363,Orphanet:1478	Atrial septal defect 4	germline	germline	GRCh38	7p14.2	no assertion criteria provided	ClinGen:CA116977,UniProtKB:Q9UMR3#VAR_073144,OMIM:606061.0003
10	86687073	86687073	G	A	19772	single nucleotide variant	NM_001368067.1(LDB3):c.349G>A (p.Asp117Asn)	11155	LDB3	HGNC:15710	Conflicting interpretations of pathogenicity	0	2022-11-01	121908338	RCV000004998|RCV000036845|RCV000172755|RCV000234167|RCV000224167|RCV000618022	MONDO:MONDO:0011094,MedGen:C1832244,OMIM:601493,Orphanet:154,Orphanet:54260|MedGen:CN169374|EFO:EFO_0000407,Human Phenotype Ontology:HP:0001644,Human Phenotype Ontology:HP:0001725,Human Phenotype Ontology:HP:0005159,Human Phenotype Ontology:HP:0200130,MONDO:MONDO:0005021,MeSH:D002311,MedGen:C0007193,Orphanet:217604|MONDO:MONDO:0012277,MedGen:C4721886,OMIM:609452,Orphanet:98912|MedGen:CN517202|MedGen:CN230736	Dilated cardiomyopathy 1C|not specified|Primary dilated cardiomyopathy|Myofibrillar myopathy 4|not provided|Cardiovascular phenotype	germline;unknown	germline	GRCh38	10q23.2	criteria provided, conflicting interpretations	ClinGen:CA249992,OMIM:605906.0007
15	73324216	73324216	G	T	20212	single nucleotide variant	NM_005477.3(HCN4):c.2016C>A (p.Ser672Arg)	10021	HCN4	HGNC:16882	Pathogenic	1	2006-01-12	104894488	RCV000005481	MONDO:MONDO:0008102,MedGen:C1834144,OMIM:163800,Orphanet:166282	Sick sinus syndrome 2, autosomal dominant	germline	germline	GRCh38	15q24.1	no assertion criteria provided	ClinGen:CA117310,UniProtKB:Q9Y3Q4#VAR_026535,OMIM:605206.0001
15	73325378	73325378	C	T	20214	single nucleotide variant	NM_005477.3(HCN4):c.1657G>A (p.Asp553Asn)	10021	HCN4	HGNC:16882	Uncertain significance	1	2022-04-06	104894485	RCV000005483|RCV001851666	MONDO:MONDO:0008102,MedGen:C1834144,OMIM:163800,Orphanet:166282|MONDO:MONDO:0013148,MedGen:C2751083,OMIM:613123,Orphanet:130	Sick sinus syndrome 2, autosomal dominant|Brugada syndrome 8	germline	germline	GRCh38	15q24.1	criteria provided, multiple submitters, no conflicts	ClinGen:CA117311,UniProtKB:Q9Y3Q4#VAR_026534,OMIM:605206.0003
15	73329725	73329725	C	G	20215	single nucleotide variant	NM_005477.3(HCN4):c.1438G>C (p.Gly480Arg)	10021	HCN4	HGNC:16882	Pathogenic	1	2007-07-31	121908411	RCV000005484	MONDO:MONDO:0008102,MedGen:C1834144,OMIM:163800,Orphanet:166282	Sick sinus syndrome 2, autosomal dominant	germline	germline	GRCh38	15q24.1	no assertion criteria provided	ClinGen:CA117313,OMIM:605206.0004
17	39665762	39665762	C	T	20564	single nucleotide variant	NM_003673.4(TCAP):c.157C>T (p.Gln53Ter)	8557	TCAP	HGNC:11610	Pathogenic/Likely pathogenic	1	2022-07-21	104894655	RCV000005861|RCV000037790|RCV000211741|RCV001380074|RCV002496272	MONDO:MONDO:0011170,MedGen:C1866008,OMIM:601954,Orphanet:34514|MONDO:MONDO:0011843,MedGen:C4225408,OMIM:607487|EFO:EFO_0000407,Human Phenotype Ontology:HP:0001644,Human Phenotype Ontology:HP:0001725,Human Phenotype Ontology:HP:0005159,Human Phenotype Ontology:HP:0200130,MONDO:MONDO:0005021,MeSH:D002311,MedGen:C0007193,Orphanet:217604|MONDO:MONDO:0024573,MeSH:D024741,MedGen:C0949658,OMIM:PS192600,Orphanet:155;MONDO:MONDO:0011843,MedGen:C4225408,OMIM:607487|MONDO:MONDO:0011843,MedGen:C4225408,OMIM:607487;MONDO:MONDO:0011170,MedGen:C1866008,OMIM:601954,Orphanet:34514	Autosomal recessive limb-girdle muscular dystrophy type 2G|Hypertrophic cardiomyopathy 25|Primary dilated cardiomyopathy|Primary familial hypertrophic cardiomyopathy;Hypertrophic cardiomyopathy 25|Hypertrophic cardiomyopathy 25;Autosomal recessive limb-girdle muscular dystrophy type 2G	germline;unknown	germline	GRCh38	17q12	criteria provided, multiple submitters, no conflicts	ClinGen:CA117567,OMIM:604488.0001
11	74457316	74457316	C	T	20580	single nucleotide variant	NM_005472.5(KCNE3):c.248G>A (p.Arg83His)	-1	KCNE3;LIPT2	-	Conflicting interpretations of pathogenicity	0	2022-10-25	17215437	RCV000005879|RCV000171813|RCV000223897|RCV000253742|RCV000415218|RCV000538199|RCV000852657|RCV000988595	MedGen:CN517202|Human Phenotype Ontology:HP:0003768,MONDO:MONDO:0016122,MedGen:C1279412,Orphanet:206976|MedGen:CN169374|MedGen:CN230736|Human Phenotype Ontology:HP:0001279,MedGen:C0039070;EFO:EFO_0004287,Human Phenotype Ontology:HP:0001663,Human Phenotype Ontology:HP:0005166,MONDO:MONDO:0000190,MedGen:C0042510|MONDO:MONDO:0013145,MedGen:C2751089,OMIM:613119,Orphanet:130|Human Phenotype Ontology:HP:0001638,MONDO:MONDO:0004994,MedGen:C0878544,Orphanet:167848|MONDO:MONDO:0060562,MedGen:C4540052,OMIM:617668	not provided|Periodic paralysis|not specified|Cardiovascular phenotype|Syncope;Ventricular fibrillation|Brugada syndrome 6|Cardiomyopathy|Encephalopathy, neonatal severe, with lactic acidosis and brain abnormalities	germline;unknown	germline	GRCh38	11q13.4	criteria provided, conflicting interpretations	ClinGen:CA199956,UniProtKB:Q9Y6H6#VAR_015064,OMIM:604433.0001
11	74457268	74457268	C	T	20581	single nucleotide variant	NM_005472.5(KCNE3):c.296G>A (p.Arg99His)	10008	KCNE3	HGNC:6243	Conflicting interpretations of pathogenicity	1	2023-05-31	121908441	RCV000005880|RCV000170965|RCV000171754|RCV000618438	MONDO:MONDO:0013145,MedGen:C2751089,OMIM:613119,Orphanet:130|MedGen:CN517202|MONDO:MONDO:0015263,MedGen:C1142166,OMIM:PS601144,Orphanet:130|MedGen:CN230736	Brugada syndrome 6|not provided|Brugada syndrome|Cardiovascular phenotype	germline;unknown	germline	GRCh38	11q13.4	criteria provided, conflicting interpretations	ClinGen:CA253524,UniProtKB:Q9Y6H6#VAR_058637,OMIM:604433.0002
7	92040690	92040690	C	T	20922	single nucleotide variant	NM_005751.5(AKAP9):c.4709C>T (p.Ser1570Leu)	10142	AKAP9	HGNC:379	Conflicting interpretations of pathogenicity	1	2022-07-13	121908566	RCV000006241|RCV000631713|RCV000756981|RCV002336077	MONDO:MONDO:0012738,MedGen:C2678483,OMIM:611820,Orphanet:101016,Orphanet:768|MONDO:MONDO:0002442,MeSH:D008133,MedGen:C0023976|MedGen:CN517202|MedGen:CN230736	Long QT syndrome 11|Long QT syndrome|not provided|Cardiovascular phenotype	germline;unknown	germline	GRCh38	7q21.2	criteria provided, conflicting interpretations	ClinGen:CA253635,OMIM:604001.0001
21	34370503	34370503	C	G	21091	single nucleotide variant	NM_172201.2(KCNE2):c.25C>G (p.Gln9Glu)	9992	KCNE2	HGNC:6242	Benign/Likely benign	0	2022-11-01	16991652	RCV000006424|RCV000058370|RCV000170567|RCV000245955|RCV000990346|RCV001139400	MedGen:C3150954|MedGen:CN517202|MedGen:CN169374|MedGen:CN230736|MONDO:MONDO:0013370,MedGen:C3150953,OMIM:613693,Orphanet:101016,Orphanet:768|MONDO:MONDO:0012677,MedGen:C1862394,OMIM:611493	Long QT syndrome 6, acquired, susceptibility to|not provided|not specified|Cardiovascular phenotype|Long QT syndrome 6|Atrial fibrillation, familial, 4	germline;unknown	germline	GRCh38	21q22.11	criteria provided, multiple submitters, no conflicts	ClinGen:CA117922,UniProtKB:Q9Y6J6#VAR_008376,OMIM:603796.0001
21	34370639	34370639	T	C	21092	single nucleotide variant	NM_172201.2(KCNE2):c.161T>C (p.Met54Thr)	9992	KCNE2	HGNC:6242	Conflicting interpretations of pathogenicity; risk factor	1	2022-10-13	74315447	RCV000006425|RCV000058360|RCV000212497|RCV000407848|RCV001841228|RCV002399310	MONDO:MONDO:0013370,MedGen:C3150953,OMIM:613693,Orphanet:101016,Orphanet:768|MONDO:MONDO:0019171,MedGen:C1141890,OMIM:PS192500,Orphanet:101016,Orphanet:768|MedGen:CN517202|MedGen:CN239320|EFO:EFO_0004269,Human Phenotype Ontology:HP:0001656,Human Phenotype Ontology:HP:0001661,Human Phenotype Ontology:HP:0001665,Human Phenotype Ontology:HP:0001666,Human Phenotype Ontology:HP:0001687,Human Phenotype Ontology:HP:0001721,Human Phenotype Ontology:HP:0004351,Human Phenotype Ontology:HP:0005158,Human Phenotype Ontology:HP:0011675,MedGen:C0003811|MedGen:CN230736	Long QT syndrome 6|Congenital long QT syndrome|not provided|KCNE2-Related Disorders|Cardiac arrhythmia|Cardiovascular phenotype	germline	germline	GRCh38	21q22.11	criteria provided, conflicting interpretations	ClinGen:CA253741,UniProtKB:Q9Y6J6#VAR_008377,OMIM:603796.0002
21	34370648	34370648	T	C	21093	single nucleotide variant	NM_172201.2(KCNE2):c.170T>C (p.Ile57Thr)	9992	KCNE2	HGNC:6242	Conflicting interpretations of pathogenicity	1	2022-10-29	74315448	RCV000006426|RCV000058362|RCV000241603|RCV001139401|RCV001841229	MONDO:MONDO:0013370,MedGen:C3150953,OMIM:613693,Orphanet:101016,Orphanet:768|MedGen:CN517202|MedGen:CN230736|MONDO:MONDO:0012677,MedGen:C1862394,OMIM:611493|EFO:EFO_0004269,Human Phenotype Ontology:HP:0001656,Human Phenotype Ontology:HP:0001661,Human Phenotype Ontology:HP:0001665,Human Phenotype Ontology:HP:0001666,Human Phenotype Ontology:HP:0001687,Human Phenotype Ontology:HP:0001721,Human Phenotype Ontology:HP:0004351,Human Phenotype Ontology:HP:0005158,Human Phenotype Ontology:HP:0011675,MedGen:C0003811	Long QT syndrome 6|not provided|Cardiovascular phenotype|Atrial fibrillation, familial, 4|Cardiac arrhythmia	germline;unknown	germline	GRCh38	21q22.11	criteria provided, conflicting interpretations	ClinGen:CA218805,UniProtKB:Q9Y6J6#VAR_008378,OMIM:603796.0003
21	34370557	34370557	C	T	21094	single nucleotide variant	NM_172201.2(KCNE2):c.79C>T (p.Arg27Cys)	9992	KCNE2	HGNC:6242	Conflicting interpretations of pathogenicity	1	2022-08-21	74315449	RCV000006427|RCV000058377|RCV000157256|RCV000490451|RCV000756281|RCV001080271	MONDO:MONDO:0012677,MedGen:C1862394,OMIM:611493|EFO:EFO_0000275,Human Phenotype Ontology:HP:0001715,Human Phenotype Ontology:HP:0005110,Human Phenotype Ontology:HP:0005179,MONDO:MONDO:0004981,MedGen:C0004238|MONDO:MONDO:0024573,MeSH:D024741,MedGen:C0949658,OMIM:PS192600,Orphanet:155;MONDO:MONDO:0002442,MeSH:D008133,MedGen:C0023976|MONDO:MONDO:0013370,MedGen:C3150953,OMIM:613693,Orphanet:101016,Orphanet:768;MONDO:MONDO:0012677,MedGen:C1862394,OMIM:611493|MedGen:CN517202|MONDO:MONDO:0013370,MedGen:C3150953,OMIM:613693,Orphanet:101016,Orphanet:768	Atrial fibrillation, familial, 4|Atrial fibrillation|Primary familial hypertrophic cardiomyopathy;Long QT syndrome|Long QT syndrome 6;Atrial fibrillation, familial, 4|not provided|Long QT syndrome 6	germline	germline	GRCh38	21q22.11	criteria provided, conflicting interpretations	ClinGen:CA117924,UniProtKB:Q9Y6J6#VAR_037795,OMIM:603796.0004
21	34370656	34370656	T	C	21095	single nucleotide variant	NM_172201.2(KCNE2):c.178T>C (p.Phe60Leu)	9992	KCNE2	HGNC:6242	Pathogenic	1	2006-09-01	16991654	RCV000006428|RCV000058363	MedGen:C3276241|MONDO:MONDO:0019171,MedGen:C1141890,OMIM:PS192500,Orphanet:101016,Orphanet:768	Long QT syndrome 3/6, digenic|Congenital long QT syndrome	germline	germline	GRCh38	21q22.11	no assertion criteria provided	ClinGen:CA117926,UniProtKB:Q9Y6J6#VAR_029334,OMIM:603796.0005
8	105802051	105802051	A	G	21166	single nucleotide variant	NM_012082.4(ZFPM2):c.1969A>G (p.Ser657Gly)	23414	ZFPM2	HGNC:16700	Benign/Likely benign	1	2023-04-10	28374544	RCV000006501|RCV000467901|RCV003230349	Human Phenotype Ontology:HP:0001636,MONDO:MONDO:0008542,MedGen:C0039685,OMIM:187500,Orphanet:3303|MONDO:MONDO:0014480,MedGen:C4015129,OMIM:616067,Orphanet:251510|MedGen:CN169374	Tetralogy of Fallot|46,XY sex reversal 9|not specified	germline;unknown	germline	GRCh38	8q23.1	criteria provided, multiple submitters, no conflicts	ClinGen:CA248602,UniProtKB:Q8WW38#VAR_017943,OMIM:603693.0001
8	105419192	105419192	A	G	21167	single nucleotide variant	NM_012082.4(ZFPM2):c.89A>G (p.Glu30Gly)	23414	ZFPM2	HGNC:16700	Likely benign	1	2022-10-19	121908601	RCV000006502|RCV000032713|RCV000172841|RCV000461090|RCV001007696|RCV001573801|RCV001818141	Human Phenotype Ontology:HP:0001636,MONDO:MONDO:0008542,MedGen:C0039685,OMIM:187500,Orphanet:3303|Human Phenotype Ontology:HP:0001719,MONDO:MONDO:0018089,MedGen:C0013069,Orphanet:3426|MONDO:MONDO:0012431,MedGen:C1857781,OMIM:610187,Orphanet:2140|MONDO:MONDO:0014480,MedGen:C4015129,OMIM:616067,Orphanet:251510|MONDO:MONDO:0013066,MedGen:C3489793,OMIM:612965|MedGen:CN517202|MedGen:CN169374	Tetralogy of Fallot|Double outlet right ventricle|Diaphragmatic hernia 3|46,XY sex reversal 9|46,XY sex reversal 3|not provided|not specified	germline	germline	GRCh38	8q23.1	criteria provided, multiple submitters, no conflicts	ClinGen:CA130351,UniProtKB:Q8WW38#VAR_017942,OMIM:603693.0002
8	105802189	105802189	A	C	21169	single nucleotide variant	NM_012082.4(ZFPM2):c.2107A>C (p.Met703Leu)	23414	ZFPM2	HGNC:16700	Benign	1	2022-10-19	121908603	RCV000006504|RCV000032715|RCV000861889|RCV001007705|RCV001529320	MONDO:MONDO:0012431,MedGen:C1857781,OMIM:610187,Orphanet:2140|Human Phenotype Ontology:HP:0001719,MONDO:MONDO:0018089,MedGen:C0013069,Orphanet:3426|MONDO:MONDO:0014480,MedGen:C4015129,OMIM:616067,Orphanet:251510|MONDO:MONDO:0013066,MedGen:C3489793,OMIM:612965|MedGen:CN517202	Diaphragmatic hernia 3|Double outlet right ventricle|46,XY sex reversal 9|46,XY sex reversal 3|not provided	germline	germline	GRCh38	8q23.1	criteria provided, single submitter	ClinGen:CA117963,OMIM:603693.0004
12	34026832	34026832	G	A	21535	single nucleotide variant	NM_032834.4(ALG10):c.1339G>A (p.Val447Ile)	84920	ALG10	HGNC:23162	risk factor	0	2004-08-10	121908850	RCV000006869	MONDO:MONDO:0013367,MedGen:C3150943,OMIM:613688,Orphanet:101016,Orphanet:768	Long QT syndrome 2	germline	germline	GRCh38	12p11.1	no assertion criteria provided	ClinGen:CA253872,OMIM:603313.0001
19	18868916	18868916	C	T	21787	single nucleotide variant	NM_001492.6(GDF1):c.800G>A (p.Cys267Tyr)	2657	GDF1	HGNC:4214	Pathogenic	1	2007-11-01	121434423	RCV000007140	Human Phenotype Ontology:HP:0001719,MONDO:MONDO:0018089,MedGen:C0013069,Orphanet:3426	Double outlet right ventricle	germline	germline	GRCh38	19p13.11	no assertion criteria provided	ClinGen:CA118484,UniProtKB:P27539#VAR_065335,OMIM:602880.0002
19	18869231	18869231	C	T	21788	single nucleotide variant	NM_001492.6(GDF1):c.485G>A (p.Gly162Asp)	-1	CERS1;GDF1	-	Conflicting interpretations of pathogenicity	1	2021-07-17	121434424	RCV000007141|RCV000180221|RCV001078800	Human Phenotype Ontology:HP:0001636,MONDO:MONDO:0008542,MedGen:C0039685,OMIM:187500,Orphanet:3303|MedGen:CN517202|MONDO:MONDO:0014545,MedGen:C5190825,OMIM:616230,Orphanet:424027	Tetralogy of Fallot|not provided|Progressive myoclonic epilepsy type 8	germline	germline	GRCh38	19p13.11	criteria provided, conflicting interpretations	ClinGen:CA247596,UniProtKB:P27539#VAR_065333,OMIM:602880.0003
12	32879021	32879021	G	A	21793	single nucleotide variant	NM_001005242.3(PKP2):c.235C>T (p.Arg79Ter)	5318	PKP2	HGNC:9024	Pathogenic	1	2022-10-27	121434420	RCV000007146|RCV000246785|RCV000183722|RCV000211843|RCV001190184|RCV001841230	MONDO:MONDO:0012180,MedGen:C1836906,OMIM:609040|MedGen:CN230736|MedGen:CN517202|MONDO:MONDO:0016587,MedGen:C0349788,Orphanet:247|Human Phenotype Ontology:HP:0001638,MONDO:MONDO:0004994,MedGen:C0878544,Orphanet:167848|EFO:EFO_0004269,Human Phenotype Ontology:HP:0001656,Human Phenotype Ontology:HP:0001661,Human Phenotype Ontology:HP:0001665,Human Phenotype Ontology:HP:0001666,Human Phenotype Ontology:HP:0001687,Human Phenotype Ontology:HP:0001721,Human Phenotype Ontology:HP:0004351,Human Phenotype Ontology:HP:0005158,Human Phenotype Ontology:HP:0011675,MedGen:C0003811	Arrhythmogenic right ventricular dysplasia 9|Cardiovascular phenotype|not provided|Arrhythmogenic right ventricular cardiomyopathy|Cardiomyopathy|Cardiac arrhythmia	germline;paternal;unknown	germline	GRCh38	12p11.21	criteria provided, multiple submitters, no conflicts	ClinGen:CA011947,OMIM:602861.0001
12	32802499	32802499	G	A	21794	single nucleotide variant	NM_001005242.3(PKP2):c.2071C>T (p.Arg691Ter)	5318	PKP2	HGNC:9024	Pathogenic	1	2022-10-01	121434421	RCV000007147|RCV000211738|RCV001557815|RCV002426495	MONDO:MONDO:0012180,MedGen:C1836906,OMIM:609040|MONDO:MONDO:0016587,MedGen:C0349788,Orphanet:247|MedGen:CN517202|MedGen:CN230736	Arrhythmogenic right ventricular dysplasia 9|Arrhythmogenic right ventricular cardiomyopathy|not provided|Cardiovascular phenotype	germline	germline	GRCh38	12p11.21	criteria provided, multiple submitters, no conflicts	ClinGen:CA011795,OMIM:602861.0002
12	32802557	32802557	C	G	21795	single nucleotide variant	NM_001005242.3(PKP2):c.2014-1G>C	5318	PKP2	HGNC:9024	Pathogenic	1	2023-05-01	193922674	RCV000007148|RCV000054811|RCV000183771|RCV000252055|RCV000771879	MONDO:MONDO:0012180,MedGen:C1836906,OMIM:609040|MONDO:MONDO:0016587,MedGen:C0349788,Orphanet:247|MedGen:CN517202|MedGen:CN230736|Human Phenotype Ontology:HP:0001638,MONDO:MONDO:0004994,MedGen:C0878544,Orphanet:167848	Arrhythmogenic right ventricular dysplasia 9|Arrhythmogenic right ventricular cardiomyopathy|not provided|Cardiovascular phenotype|Cardiomyopathy	germline;paternal;unknown	germline	GRCh38	12p11.21	criteria provided, multiple submitters, no conflicts	ClinGen:CA011757,OMIM:602861.0003
12	32796108	32796108	C	T	21796	single nucleotide variant	NM_001005242.3(PKP2):c.2357+1G>A	5318	PKP2	HGNC:9024	Pathogenic	1	2022-10-10	111517471	RCV000007149|RCV000157417|RCV000183714|RCV000618114|RCV000714906|RCV000999576|RCV001171154|RCV001526972	MONDO:MONDO:0012180,MedGen:C1836906,OMIM:609040|MONDO:MONDO:0016587,MedGen:C0349788,Orphanet:247|MedGen:CN517202|MedGen:CN230736||Human Phenotype Ontology:HP:0031628,MedGen:C4703449|Human Phenotype Ontology:HP:0001638,MONDO:MONDO:0004994,MedGen:C0878544,Orphanet:167848|MONDO:MONDO:0016342,MedGen:C4274968,OMIM:PS107970,Orphanet:217656	Arrhythmogenic right ventricular dysplasia 9|Arrhythmogenic right ventricular cardiomyopathy|not provided|Cardiovascular phenotype|Arrhythmogenic ventricular cardiomyopathy|Aborted sudden cardiac death|Cardiomyopathy|Familial isolated arrhythmogenic right ventricular dysplasia	germline	germline	GRCh38	12p11.21	criteria provided, multiple submitters, no conflicts	ClinGen:CA012089,OMIM:602861.0004
14	35292469	35292469	C	G	21835	single nucleotide variant	NM_002791.3(PSMA6):c.-8C>G	5687	PSMA6	HGNC:9535	risk factor	0	2009-04-01	1048990	RCV001799589	MONDO:MONDO:0012039,MedGen:C1832662,OMIM:608446	Myocardial infarction, susceptibility to	germline	germline	GRCh38	14q13.2	no assertion criteria provided	ClinGen:CA118519,OMIM:602855.0001
7	151576412	151576412	C	T	21885	single nucleotide variant	NM_016203.4(PRKAG2):c.905G>A (p.Arg302Gln)	51422	PRKAG2	HGNC:9386	Pathogenic	1	2022-10-26	121908987	RCV000007248|RCV000007249|RCV000159005|RCV000211845|RCV000458247|RCV000621452|RCV000768489|RCV000769245|RCV002222346	Human Phenotype Ontology:HP:0001716,MONDO:MONDO:0008685,MedGen:C0043202,OMIM:194200,Orphanet:907|MONDO:MONDO:0010946,MedGen:C1833236,OMIM:600858|MedGen:CN517202|MONDO:MONDO:0024573,MeSH:D024741,MedGen:C0949658,OMIM:PS192600,Orphanet:155|MONDO:MONDO:0009867,MedGen:C1849813,OMIM:261740,Orphanet:439854|MedGen:CN230736|Human Phenotype Ontology:HP:0001639,MONDO:MONDO:0005045,MeSH:D002312,MedGen:C0007194,Orphanet:217569|Human Phenotype Ontology:HP:0001638,MONDO:MONDO:0004994,MedGen:C0878544,Orphanet:167848|MedGen:CN239247	Wolff-Parkinson-White pattern|Hypertrophic cardiomyopathy 6|not provided|Primary familial hypertrophic cardiomyopathy|Lethal congenital glycogen storage disease of heart|Cardiovascular phenotype|Hypertrophic cardiomyopathy|Cardiomyopathy|Familial Hypertrophic Cardiomyopathy with Wolff-Parkinson-White Syndrome	germline;unknown	germline	GRCh38	7q36.1	criteria provided, multiple submitters, no conflicts	ClinGen:CA014644,UniProtKB:Q9UGJ0#VAR_013264,OMIM:602743.0001
7	151560611	151560611	G	C	21890	single nucleotide variant	NM_016203.4(PRKAG2):c.1591C>G (p.Arg531Gly)	51422	PRKAG2	HGNC:9386	Pathogenic	1	2018-07-24	121908990	RCV000007254|RCV002399312	MedGen:C4016809|MedGen:CN230736	Wolff-Parkinson-White syndrome, childhood-onset|Cardiovascular phenotype	germline	germline	GRCh38	7q36.1	criteria provided, single submitter	ClinGen:CA013874,UniProtKB:Q9UGJ0#VAR_032909,OMIM:602743.0006
12	10160849	10160849	C	G	22033	single nucleotide variant	NM_002543.4(OLR1):c.501G>C (p.Lys167Asn)	4973	OLR1	HGNC:8133	risk factor	0	2003-03-28	11053646	RCV001799590	MONDO:MONDO:0012039,MedGen:C1832662,OMIM:608446	Myocardial infarction, susceptibility to	germline	germline	GRCh38	12p13.2	no assertion criteria provided	ClinGen:CA118582,UniProtKB:P78380#VAR_023200,OMIM:602601.0002
12	10159692	10159692	A	A	22034	single nucleotide variant	NM_002543.4(OLR1):c.*188=	4973	OLR1	HGNC:8133	risk factor	0	2003-12-01	12316150	RCV001799591	MONDO:MONDO:0012039,MedGen:C1832662,OMIM:608446	Myocardial infarction, susceptibility to	germline	germline	GRCh38	12p13.2	no assertion criteria provided	ClinGen:CA118584,OMIM:602601.0003
1	53247055	53247055	C	T	22035	single nucleotide variant	NM_004631.5(LRP8):c.2855G>A (p.Arg952Gln)	7804	LRP8	HGNC:6700	risk factor	0	2007-10-01	5174	RCV000007411	MedGen:C1838021	Myocardial infarction 1	germline	germline	GRCh38	1p32.3	no assertion criteria provided	ClinGen:CA118585,UniProtKB:Q14114#VAR_018469,OMIM:602600.0001
20	10658611	10658611	C	T	22659	single nucleotide variant	NM_000214.3(JAG1):c.551G>A (p.Arg184His)	182	JAG1	HGNC:6188	Pathogenic	1	2022-07-13	121918351	RCV000008059|RCV000725979|RCV002476943	MONDO:MONDO:0016862,MedGen:C1956125,OMIM:118450,Orphanet:261619,Orphanet:52|MedGen:CN517202|MONDO:MONDO:0060713,MedGen:C1866053,OMIM:617992;MONDO:MONDO:0030458,MedGen:C5562003,OMIM:619574;Human Phenotype Ontology:HP:0001636,MONDO:MONDO:0008542,MedGen:C0039685,OMIM:187500,Orphanet:3303;MONDO:MONDO:0016862,MedGen:C1956125,OMIM:118450,Orphanet:261619,Orphanet:52	Alagille syndrome due to a JAG1 point mutation|not provided|Deafness, congenital heart defects, and posterior embryotoxon;Charcot-Marie-Tooth disease, axonal, Type 2HH;Tetralogy of Fallot;Alagille syndrome due to a JAG1 point mutation	germline;unknown	germline	GRCh38	20p12.2	criteria provided, multiple submitters, no conflicts	ClinGen:CA254223,UniProtKB:P78504#VAR_013194,OMIM:601920.0006
20	10652533	10652533	C	T	22663	single nucleotide variant	NM_000214.3(JAG1):c.821G>A (p.Gly274Asp)	182	JAG1	HGNC:6188	Likely pathogenic	1	2021-08-28	28939668	RCV000008063|RCV000555146	Human Phenotype Ontology:HP:0001636,MONDO:MONDO:0008542,MedGen:C0039685,OMIM:187500,Orphanet:3303|MONDO:MONDO:0016862,MedGen:C1956125,OMIM:118450,Orphanet:261619,Orphanet:52	Tetralogy of Fallot|Alagille syndrome due to a JAG1 point mutation	germline	germline	GRCh38	20p12.2	criteria provided, single submitter	ClinGen:CA248605,UniProtKB:P78504#VAR_013200,OMIM:601920.0010
3	8745577	8745577	G	A	23317	single nucleotide variant	NM_033337.3(CAV3):c.166G>A (p.Gly56Ser)	859	CAV3	HGNC:1529	Benign/Likely benign	0	2022-11-04	72546667	RCV000008768|RCV000039799|RCV000119393|RCV000171805|RCV000249765|RCV000362621|RCV000987086|RCV001171080|RCV001082614|RCV001150159|RCV002496306	MONDO:MONDO:0019947,MedGen:C1832560,OMIM:606072,Orphanet:265|MedGen:CN169374|MedGen:CN517202|Human Phenotype Ontology:HP:0006785,Human Phenotype Ontology:HP:0009066,MONDO:MONDO:0016971,MedGen:C0686353,Orphanet:263|MedGen:CN230736|MedGen:CN239426|MONDO:MONDO:0100316,MedGen:C4551647,OMIM:192500,Orphanet:101016,Orphanet:768|Human Phenotype Ontology:HP:0001638,MONDO:MONDO:0004994,MedGen:C0878544,Orphanet:167848|MONDO:MONDO:0002442,MeSH:D008133,MedGen:C0023976|MONDO:MONDO:0016146,MedGen:CN043575,Orphanet:207078|Human Phenotype Ontology:HP:0002147,Human Phenotype Ontology:HP:0002906,Human Phenotype Ontology:HP:0003078,Human Phenotype Ontology:HP:0003236,Human Phenotype Ontology:HP:0003525,Human Phenotype Ontology:HP:0003531,Human Phenotype Ontology:HP:0008164,MONDO:MONDO:0007402,MedGen:C0241005,OMIM:123320;MONDO:MONDO:0019947,MedGen:C1832560,OMIM:606072,Orphanet:265;MONDO:MONDO:0012736,MedGen:C2678485,OMIM:611818,Orphanet:101016,Orphanet:768;MONDO:MONDO:0013686,MedGen:C3280443,OMIM:614321,Orphanet:488650;MONDO:MONDO:0008647,MedGen:C3495498,OMIM:192600	Rippling muscle disease 2|not specified|not provided|Limb-girdle muscular dystrophy|Cardiovascular phenotype|Limb-Girdle Muscular Dystrophy, Dominant|Long QT syndrome 1|Cardiomyopathy|Long QT syndrome|Caveolinopathy|Elevated circulating creatine kinase concentration;Rippling muscle disease 2;Long QT syndrome 9;Distal myopathy, Tateyama type;Hypertrophic cardiomyopathy 1	germline;unknown	germline	GRCh38	3p25.3	criteria provided, multiple submitters, no conflicts	ClinGen:CA119422,UniProtKB:P56539#VAR_029542,OMIM:601253.0003
3	8745627	8745627	C	G	23318	single nucleotide variant	NM_033337.2(CAV3):c.216C>G (p.Cys72Trp)	859	CAV3	HGNC:1529	Conflicting interpretations of pathogenicity	1	2023-08-22	116840776	RCV000008769|RCV000024381|RCV000150236|RCV000171752|RCV000249612|RCV000477819|RCV000769171|RCV000987087|RCV001084478|RCV001144018	MONDO:MONDO:0019947,MedGen:C1832560,OMIM:606072,Orphanet:265|MedGen:CN517202|MedGen:CN169374|Human Phenotype Ontology:HP:0006785,Human Phenotype Ontology:HP:0009066,MONDO:MONDO:0016971,MedGen:C0686353,Orphanet:263|MedGen:CN230736|Human Phenotype Ontology:HP:0002147,Human Phenotype Ontology:HP:0002906,Human Phenotype Ontology:HP:0003078,Human Phenotype Ontology:HP:0003236,Human Phenotype Ontology:HP:0003525,Human Phenotype Ontology:HP:0003531,Human Phenotype Ontology:HP:0008164,MONDO:MONDO:0007402,MedGen:C0241005,OMIM:123320;MONDO:MONDO:0019947,MedGen:C1832560,OMIM:606072,Orphanet:265;MONDO:MONDO:0012736,MedGen:C2678485,OMIM:611818,Orphanet:101016,Orphanet:768;MONDO:MONDO:0013686,MedGen:C3280443,OMIM:614321,Orphanet:488650;MONDO:MONDO:0008647,MedGen:C3495498,OMIM:192600|Human Phenotype Ontology:HP:0001638,MONDO:MONDO:0004994,MedGen:C0878544,Orphanet:167848|MONDO:MONDO:0100316,MedGen:C4551647,OMIM:192500,Orphanet:101016,Orphanet:768|MONDO:MONDO:0002442,MeSH:D008133,MedGen:C0023976|MONDO:MONDO:0016146,MedGen:CN043575,Orphanet:207078	Rippling muscle disease 2|not provided|not specified|Limb-girdle muscular dystrophy|Cardiovascular phenotype|Elevated circulating creatine kinase concentration;Rippling muscle disease 2;Long QT syndrome 9;Distal myopathy, Tateyama type;Hypertrophic cardiomyopathy 1|Cardiomyopathy|Long QT syndrome 1|Long QT syndrome|Caveolinopathy	germline;paternal;unknown	germline	GRCh38	3p25.3	criteria provided, conflicting interpretations	ClinGen:CA175393,Leiden Muscular Dystrophy (CAV3):CAV3_00004,UniProtKB:P56539#VAR_010743,OMIM:601253.0004
3	8745547	8745547	G	A	23320	single nucleotide variant	NM_033337.3(CAV3):c.136G>A (p.Ala46Thr)	859	CAV3	HGNC:1529	Pathogenic	1	2022-11-03	116840789	RCV000008772|RCV000008774|RCV000024382|RCV001384920|RCV002381245	MONDO:MONDO:0019947,MedGen:C1832560,OMIM:606072,Orphanet:265|Human Phenotype Ontology:HP:0002147,Human Phenotype Ontology:HP:0002906,Human Phenotype Ontology:HP:0003078,Human Phenotype Ontology:HP:0003236,Human Phenotype Ontology:HP:0003525,Human Phenotype Ontology:HP:0003531,Human Phenotype Ontology:HP:0008164,MONDO:MONDO:0007402,MedGen:C0241005,OMIM:123320|MedGen:CN517202|MONDO:MONDO:0002442,MeSH:D008133,MedGen:C0023976|MedGen:CN230736	Rippling muscle disease 2|Elevated circulating creatine kinase concentration|not provided|Long QT syndrome|Cardiovascular phenotype	de novo;germline	germline	GRCh38	3p25.3	criteria provided, multiple submitters, no conflicts	ClinGen:CA119428,Leiden Muscular Dystrophy (CAV3):CAV3_00005,UniProtKB:P56539#VAR_011513,OMIM:601253.0005
3	8733956	8733956	G	A	23322	single nucleotide variant	NM_033337.3(CAV3):c.80G>A (p.Arg27Gln)	-1	CAV3;SSUH2	-	Pathogenic	1	2022-09-09	116840778	RCV000008777|RCV000008778|RCV000023083|RCV000408119|RCV000527324|RCV002490340	Human Phenotype Ontology:HP:0002147,Human Phenotype Ontology:HP:0002906,Human Phenotype Ontology:HP:0003078,Human Phenotype Ontology:HP:0003236,Human Phenotype Ontology:HP:0003525,Human Phenotype Ontology:HP:0003531,Human Phenotype Ontology:HP:0008164,MONDO:MONDO:0007402,MedGen:C0241005,OMIM:123320|MONDO:MONDO:0019947,MedGen:C1832560,OMIM:606072,Orphanet:265|MONDO:MONDO:0013686,MedGen:C3280443,OMIM:614321,Orphanet:488650|MedGen:CN517202|MONDO:MONDO:0002442,MeSH:D008133,MedGen:C0023976|MONDO:MONDO:0019947,MedGen:C1832560,OMIM:606072,Orphanet:265;MONDO:MONDO:0012736,MedGen:C2678485,OMIM:611818,Orphanet:101016,Orphanet:768;MONDO:MONDO:0008647,MedGen:C3495498,OMIM:192600;MONDO:MONDO:0013686,MedGen:C3280443,OMIM:614321,Orphanet:488650;Human Phenotype Ontology:HP:0002147,Human Phenotype Ontology:HP:0002906,Human Phenotype Ontology:HP:0003078,Human Phenotype Ontology:HP:0003236,Human Phenotype Ontology:HP:0003525,Human Phenotype Ontology:HP:0003531,Human Phenotype Ontology:HP:0008164,MONDO:MONDO:0007402,MedGen:C0241005,OMIM:123320	Elevated circulating creatine kinase concentration|Rippling muscle disease 2|Distal myopathy, Tateyama type|not provided|Long QT syndrome|Rippling muscle disease 2;Long QT syndrome 9;Hypertrophic cardiomyopathy 1;Distal myopathy, Tateyama type;Elevated circulating creatine kinase concentration	de novo;germline;maternal;unknown	germline	GRCh38	3p25.3	criteria provided, multiple submitters, no conflicts	ClinGen:CA119434,Leiden Muscular Dystrophy (CAV3):CAV3_00007,UniProtKB:P56539#VAR_011512,OMIM:601253.0007
3	8745671	8745671	T	C	23323	single nucleotide variant	NM_033337.3(CAV3):c.260T>C (p.Leu87Pro)	859	CAV3	HGNC:1529	Uncertain significance	1	2022-09-14	28936685	RCV000008779|RCV000024387|RCV000458893|RCV001787372	MONDO:MONDO:0019947,MedGen:C1832560,OMIM:606072,Orphanet:265|MedGen:CN517202|MONDO:MONDO:0002442,MeSH:D008133,MedGen:C0023976|EFO:EFO_0005303,MeSH:D013398,MedGen:C0038644,OMIM:272120	Rippling muscle disease 2|not provided|Long QT syndrome|SUDDEN INFANT DEATH SYNDROME	germline	germline	GRCh38	3p25.3	criteria provided, multiple submitters, no conflicts	ClinGen:CA119437,Leiden Muscular Dystrophy (CAV3):CAV3_00011,UniProtKB:P56539#VAR_016207,OMIM:601253.0009
3	8745688	8745688	G	A	23324	single nucleotide variant	NM_033337.3(CAV3):c.277G>A (p.Ala93Thr)	859	CAV3	HGNC:1529	Conflicting interpretations of pathogenicity	1	2023-03-01	28936686	RCV000008780|RCV000024388|RCV000234612|RCV000622234|RCV000826098	MedGen:C4016724|MedGen:CN517202|MONDO:MONDO:0002442,MeSH:D008133,MedGen:C0023976|MedGen:CN230736|MONDO:MONDO:0019947,MedGen:C1832560,OMIM:606072,Orphanet:265	Rippling muscle disease 2, autosomal recessive|not provided|Long QT syndrome|Cardiovascular phenotype|Rippling muscle disease 2	germline	germline	GRCh38	3p25.3	criteria provided, conflicting interpretations	ClinGen:CA119440,Leiden Muscular Dystrophy (CAV3):CAV3_00012,UniProtKB:P56539#VAR_016208,OMIM:601253.0010
3	8733975	8733975	C	G	23328	single nucleotide variant	NM_033337.3(CAV3):c.99C>G (p.Asn33Lys)	859	CAV3	HGNC:1529	Pathogenic	1	2022-07-25	1008642	RCV000008786|RCV001212042	MONDO:MONDO:0013686,MedGen:C3280443,OMIM:614321,Orphanet:488650|MONDO:MONDO:0002442,MeSH:D008133,MedGen:C0023976	Distal myopathy, Tateyama type|Long QT syndrome	germline	germline	GRCh38	3p25.3	criteria provided, single submitter	ClinGen:CA119446,Leiden Muscular Dystrophy (CAV3):CAV3_00038,UniProtKB:P56539#VAR_021016,OMIM:601253.0014
3	8745834	8745834	C	G	23330	single nucleotide variant	NM_033337.3(CAV3):c.423C>G (p.Ser141Arg)	859	CAV3	HGNC:1529	Pathogenic	1	2006-11-14	104893713	RCV000008788|RCV000024432	MONDO:MONDO:0012736,MedGen:C2678485,OMIM:611818,Orphanet:101016,Orphanet:768|MedGen:CN517202	Long QT syndrome 9|not provided	de novo;germline	germline	GRCh38	3p25.3	no assertion criteria provided	ClinGen:CA215221,Leiden Muscular Dystrophy (CAV3):CAV3_00057,UniProtKB:P56539#VAR_043699,OMIM:601253.0016
3	8745701	8745701	T	G	23331	single nucleotide variant	NM_033337.3(CAV3):c.290T>G (p.Phe97Cys)	859	CAV3	HGNC:1529	risk factor	0	2006-11-14	104893714	RCV000008789|RCV000024431	|MedGen:CN517202	Long QT syndrome 9, acquired, susceptibility to|not provided	de novo;germline	germline	GRCh38	3p25.3	no assertion criteria provided	ClinGen:CA119452,Leiden Muscular Dystrophy (CAV3):CAV3_00056,UniProtKB:P56539#VAR_043698,OMIM:601253.0017
3	8745644	8745644	C	T	23332	single nucleotide variant	NM_033337.3(CAV3):c.233C>T (p.Thr78Met)	859	CAV3	HGNC:1529	Conflicting interpretations of pathogenicity	1	2023-07-24	72546668	RCV000008790|RCV000008791|RCV000024406|RCV000039801|RCV000242756|RCV000168328|RCV000769173|RCV000987088|RCV001144019	MONDO:MONDO:0012736,MedGen:C2678485,OMIM:611818,Orphanet:101016,Orphanet:768|MedGen:CN315764|MedGen:CN517202|MedGen:CN169374|MedGen:CN230736|MONDO:MONDO:0002442,MeSH:D008133,MedGen:C0023976|Human Phenotype Ontology:HP:0001638,MONDO:MONDO:0004994,MedGen:C0878544,Orphanet:167848|MONDO:MONDO:0100316,MedGen:C4551647,OMIM:192500,Orphanet:101016,Orphanet:768|MONDO:MONDO:0016146,MedGen:CN043575,Orphanet:207078	Long QT syndrome 9|Long QT syndrome 2/9, digenic|not provided|not specified|Cardiovascular phenotype|Long QT syndrome|Cardiomyopathy|Long QT syndrome 1|Caveolinopathy	germline;maternal;unknown	germline	GRCh38	3p25.3	criteria provided, conflicting interpretations	ClinGen:CA119455,Leiden Muscular Dystrophy (CAV3):CAV3_00030,UniProtKB:P56539#VAR_043695,OMIM:601253.0018
3	8745664	8745664	G	A	23333	single nucleotide variant	NM_033337.3(CAV3):c.253G>A (p.Ala85Thr)	859	CAV3	HGNC:1529	Pathogenic	1	2006-11-14	104893715	RCV000008792|RCV000024430	MONDO:MONDO:0012736,MedGen:C2678485,OMIM:611818,Orphanet:101016,Orphanet:768|MedGen:CN517202	Long QT syndrome 9|not provided	de novo;germline	germline	GRCh38	3p25.3	no assertion criteria provided	ClinGen:CA215218,Leiden Muscular Dystrophy (CAV3):CAV3_00055,UniProtKB:P56539#VAR_043697,OMIM:601253.0019
3	8733916	8733916	G	C	23334	single nucleotide variant	NM_033337.3(CAV3):c.40G>C (p.Val14Leu)	859	CAV3	HGNC:1529	Pathogenic	1	2007-02-01	121909281	RCV000008793|RCV000024433	MONDO:MONDO:0012736,MedGen:C2678485,OMIM:611818,Orphanet:101016,Orphanet:768|MedGen:CN517202	Long QT syndrome 9|not provided	germline	germline	GRCh38	3p25.3	no assertion criteria provided	OMIM:601253.0020,ClinGen:CA215224,Leiden Muscular Dystrophy (CAV3):CAV3_00058,UniProtKB:P56539#VAR_043694
3	8745647	8745647	T	G	23335	single nucleotide variant	NM_033337.3(CAV3):c.236T>G (p.Leu79Arg)	859	CAV3	HGNC:1529	Uncertain significance	1	2021-08-30	121909282	RCV000008794|RCV000024434|RCV001246513	MONDO:MONDO:0012736,MedGen:C2678485,OMIM:611818,Orphanet:101016,Orphanet:768|MedGen:CN517202|MONDO:MONDO:0002442,MeSH:D008133,MedGen:C0023976	Long QT syndrome 9|not provided|Long QT syndrome	germline	germline	GRCh38	3p25.3	criteria provided, single submitter	ClinGen:CA215227,Leiden Muscular Dystrophy (CAV3):CAV3_00059,UniProtKB:P56539#VAR_043696,OMIM:601253.0021
1	93909753	93909753	G	A	23405	single nucleotide variant	NC_000001.11:g.93909753G>A	2730	GCLM	HGNC:4312	risk factor	0	2003-09-23	-1	RCV001799593	MONDO:MONDO:0012039,MedGen:C1832662,OMIM:608446	Myocardial infarction, susceptibility to	germline	germline	GRCh38	1p22.1	no assertion criteria provided	OMIM:601176.0001
20	33410203	33410203	G	A	23515	single nucleotide variant	NM_003098.3(SNTA1):c.1169C>T (p.Ala390Val)	6640	SNTA1	HGNC:11167	Conflicting interpretations of pathogenicity	1	2023-02-07	121434500	RCV000008997|RCV000414434|RCV000852541|RCV002326671|RCV002512925	MONDO:MONDO:0013062,MedGen:C2751830,OMIM:612955,Orphanet:101016,Orphanet:768|MedGen:CN517202|MONDO:MONDO:0002442,MeSH:D008133,MedGen:C0023976;EFO:EFO_0000275,Human Phenotype Ontology:HP:0001715,Human Phenotype Ontology:HP:0005110,Human Phenotype Ontology:HP:0005179,MONDO:MONDO:0004981,MedGen:C0004238|MedGen:CN230736|MONDO:MONDO:0002442,MeSH:D008133,MedGen:C0023976	Long QT syndrome 12|not provided|Long QT syndrome;Atrial fibrillation|Cardiovascular phenotype|Long QT syndrome	germline	germline	GRCh38	20q11.21	criteria provided, conflicting interpretations	ClinGen:CA254410,UniProtKB:Q13424#VAR_062400,OMIM:601017.0001
11	19192439	19192439	A	G	23815	single nucleotide variant	NM_003476.5(CSRP3):c.10T>C (p.Trp4Arg)	8048	CSRP3	HGNC:2472	Conflicting interpretations of pathogenicity	0	2023-06-01	45550635	RCV000009321|RCV000150371|RCV000172743|RCV000201441|RCV000251021|RCV000487821|RCV000770316|RCV000999619|RCV001084134	MONDO:MONDO:0011840,MedGen:C1843808,OMIM:607482,Orphanet:154|MedGen:CN169374|EFO:EFO_0000407,Human Phenotype Ontology:HP:0001644,Human Phenotype Ontology:HP:0001725,Human Phenotype Ontology:HP:0005159,Human Phenotype Ontology:HP:0200130,MONDO:MONDO:0005021,MeSH:D002311,MedGen:C0007193,Orphanet:217604|MONDO:MONDO:0012804,MedGen:C2677491,OMIM:612124|MedGen:CN230736|MedGen:CN517202|Human Phenotype Ontology:HP:0001638,MONDO:MONDO:0004994,MedGen:C0878544,Orphanet:167848|MedGen:C0520806;Human Phenotype Ontology:HP:0001639,MONDO:MONDO:0005045,MeSH:D002312,MedGen:C0007194,Orphanet:217569|MONDO:MONDO:0012804,MedGen:C2677491,OMIM:612124;MONDO:MONDO:0011840,MedGen:C1843808,OMIM:607482,Orphanet:154	Dilated cardiomyopathy 1M|not specified|Primary dilated cardiomyopathy|Hypertrophic cardiomyopathy 12|Cardiovascular phenotype|not provided|Cardiomyopathy|Sudden unexplained death;Hypertrophic cardiomyopathy|Hypertrophic cardiomyopathy 12;Dilated cardiomyopathy 1M	germline;unknown	germline	GRCh38	11p15.1	criteria provided, conflicting interpretations	ClinGen:CA175609,UniProtKB:P50461#VAR_015401,OMIM:600824.0001
11	128916630	128916630	G	C	23895	single nucleotide variant	NM_000890.5(KCNJ5):c.1159G>C (p.Gly387Arg)	3762	KCNJ5	HGNC:6266	Conflicting interpretations of pathogenicity	1	2022-11-28	199830292	RCV000009405|RCV000193019|RCV000312115|RCV000865749|RCV003162221	MONDO:MONDO:0013279,MedGen:C3150733,OMIM:613485,Orphanet:101016,Orphanet:768|MONDO:MONDO:0008222,MedGen:C1563715,OMIM:170390,Orphanet:37553|MONDO:MONDO:0013359,MedGen:C3838758,OMIM:613677,Orphanet:251274|MONDO:MONDO:0002442,MeSH:D008133,MedGen:C0023976|MedGen:CN230736	Long QT syndrome 13|Andersen Tawil syndrome|Familial hyperaldosteronism type III|Long QT syndrome|Cardiovascular phenotype	germline	germline	GRCh38	11q24.3	criteria provided, conflicting interpretations	ClinGen:CA254574,UniProtKB:P48544#VAR_063766,OMIM:600734.0001
17	70175251	70175251	A	T	23957	single nucleotide variant	NM_000891.3(KCNJ2):c.212A>T (p.Asp71Val)	3759	KCNJ2	HGNC:6263	Pathogenic	1	2022-07-19	104894575	RCV000009473|RCV000058298|RCV001851763	MONDO:MONDO:0008222,MedGen:C1563715,OMIM:170390,Orphanet:37553|MONDO:MONDO:0019171,MedGen:C1141890,OMIM:PS192500,Orphanet:101016,Orphanet:768|MONDO:MONDO:0008222,MedGen:C1563715,OMIM:170390,Orphanet:37553;MONDO:MONDO:0012314,MedGen:C1865018,OMIM:609622,Orphanet:51083	Andersen Tawil syndrome|Congenital long QT syndrome|Andersen Tawil syndrome;Short QT syndrome type 3	germline	germline	GRCh38	17q24.3	criteria provided, single submitter	ClinGen:CA254592,UniProtKB:P63252#VAR_017852,OMIM:600681.0001
17	70175691	70175691	C	T	23958	single nucleotide variant	NM_000891.3(KCNJ2):c.652C>T (p.Arg218Trp)	3759	KCNJ2	HGNC:6263	Pathogenic/Likely pathogenic	1	2023-05-04	104894578	RCV000009474|RCV000058326|RCV000170982|RCV000684775|RCV002512942	MONDO:MONDO:0008222,MedGen:C1563715,OMIM:170390,Orphanet:37553|MONDO:MONDO:0019171,MedGen:C1141890,OMIM:PS192500,Orphanet:101016,Orphanet:768|MedGen:CN517202|MONDO:MONDO:0012314,MedGen:C1865018,OMIM:609622,Orphanet:51083;MONDO:MONDO:0008222,MedGen:C1563715,OMIM:170390,Orphanet:37553|MeSH:D030342,MedGen:C0950123	Andersen Tawil syndrome|Congenital long QT syndrome|not provided|Short QT syndrome type 3;Andersen Tawil syndrome|Inborn genetic diseases	germline;inherited	germline	GRCh38	17q24.3	criteria provided, multiple submitters, no conflicts	ClinGen:CA302041,UniProtKB:P63252#VAR_017856,OMIM:600681.0002
17	70175938	70175938	G	T	23959	single nucleotide variant	NM_000891.3(KCNJ2):c.899G>T (p.Gly300Val)	3759	KCNJ2	HGNC:6263	Pathogenic	1	2021-12-15	104894579	RCV000009475|RCV000058332|RCV000170987|RCV002512943	MONDO:MONDO:0008222,MedGen:C1563715,OMIM:170390,Orphanet:37553|MONDO:MONDO:0019171,MedGen:C1141890,OMIM:PS192500,Orphanet:101016,Orphanet:768|MedGen:CN517202|MONDO:MONDO:0008222,MedGen:C1563715,OMIM:170390,Orphanet:37553;MONDO:MONDO:0012314,MedGen:C1865018,OMIM:609622,Orphanet:51083	Andersen Tawil syndrome|Congenital long QT syndrome|not provided|Andersen Tawil syndrome;Short QT syndrome type 3	germline	germline	GRCh38	17q24.3	criteria provided, multiple submitters, no conflicts	ClinGen:CA254594,UniProtKB:P63252#VAR_017857,OMIM:600681.0003
17	70175238	70175238	C	T	23962	single nucleotide variant	NM_000891.3(KCNJ2):c.199C>T (p.Arg67Trp)	3759	KCNJ2	HGNC:6263	Pathogenic	1	2022-09-23	104894580	RCV000009478|RCV000058294|RCV000170971|RCV000763415|RCV000814909|RCV001000954|RCV002415408	MONDO:MONDO:0008222,MedGen:C1563715,OMIM:170390,Orphanet:37553|MONDO:MONDO:0019171,MedGen:C1141890,OMIM:PS192500,Orphanet:101016,Orphanet:768|MedGen:CN517202|MONDO:MONDO:0013513,MedGen:C3151431,OMIM:613980;MONDO:MONDO:0012314,MedGen:C1865018,OMIM:609622,Orphanet:51083;MONDO:MONDO:0008222,MedGen:C1563715,OMIM:170390,Orphanet:37553|MONDO:MONDO:0012314,MedGen:C1865018,OMIM:609622,Orphanet:51083;MONDO:MONDO:0008222,MedGen:C1563715,OMIM:170390,Orphanet:37553|MedGen:CN169374|MedGen:CN230736	Andersen Tawil syndrome|Congenital long QT syndrome|not provided|Atrial fibrillation, familial, 9;Short QT syndrome type 3;Andersen Tawil syndrome|Short QT syndrome type 3;Andersen Tawil syndrome|not specified|Cardiovascular phenotype	de novo;germline;unknown	germline	GRCh38	17q24.3	criteria provided, multiple submitters, no conflicts	ClinGen:CA302015,UniProtKB:P63252#VAR_017851,OMIM:600681.0006
17	70175596	70175596	C	T	23963	single nucleotide variant	NM_000891.3(KCNJ2):c.557C>T (p.Pro186Leu)	3759	KCNJ2	HGNC:6263	Pathogenic	1	2002-08-01	104894581	RCV000009479|RCV000058319	MONDO:MONDO:0008222,MedGen:C1563715,OMIM:170390,Orphanet:37553|MONDO:MONDO:0019171,MedGen:C1141890,OMIM:PS192500,Orphanet:101016,Orphanet:768	Andersen Tawil syndrome|Congenital long QT syndrome	germline	germline	GRCh38	17q24.3	no assertion criteria provided	ClinGen:CA254596,UniProtKB:P63252#VAR_017854,OMIM:600681.0007
17	70175943	70175943	G	A	23964	single nucleotide variant	NM_000891.3(KCNJ2):c.904G>A (p.Val302Met)	3759	KCNJ2	HGNC:6263	Pathogenic	1	2002-08-01	104894582	RCV000009480|RCV000058333	MONDO:MONDO:0008222,MedGen:C1563715,OMIM:170390,Orphanet:37553|MONDO:MONDO:0019171,MedGen:C1141890,OMIM:PS192500,Orphanet:101016,Orphanet:768	Andersen Tawil syndrome|Congenital long QT syndrome	germline	germline	GRCh38	17q24.3	no assertion criteria provided	ClinGen:CA254598,UniProtKB:P63252#VAR_017858,OMIM:600681.0008
17	70175685	70175685	A	C	23965	single nucleotide variant	NM_000891.3(KCNJ2):c.646A>C (p.Asn216His)	3759	KCNJ2	HGNC:6263	Pathogenic	1	2002-08-01	104894583	RCV000009481|RCV000058324	MONDO:MONDO:0008222,MedGen:C1563715,OMIM:170390,Orphanet:37553|MONDO:MONDO:0019171,MedGen:C1141890,OMIM:PS192500,Orphanet:101016,Orphanet:768	Andersen Tawil syndrome|Congenital long QT syndrome	germline	germline	GRCh38	17q24.3	no assertion criteria provided	ClinGen:CA254600,UniProtKB:P63252#VAR_017855,OMIM:600681.0009
17	70175263	70175263	C	G	23967	single nucleotide variant	NM_000891.3(KCNJ2):c.224C>G (p.Thr75Arg)	3759	KCNJ2	HGNC:6263	Pathogenic	1	2021-08-27	104894585	RCV000009483|RCV000058301|RCV001851764	MONDO:MONDO:0008222,MedGen:C1563715,OMIM:170390,Orphanet:37553|MONDO:MONDO:0019171,MedGen:C1141890,OMIM:PS192500,Orphanet:101016,Orphanet:768|MONDO:MONDO:0008222,MedGen:C1563715,OMIM:170390,Orphanet:37553;MONDO:MONDO:0012314,MedGen:C1865018,OMIM:609622,Orphanet:51083	Andersen Tawil syndrome|Congenital long QT syndrome|Andersen Tawil syndrome;Short QT syndrome type 3	germline	germline	GRCh38	17q24.3	criteria provided, single submitter	ClinGen:CA254602,UniProtKB:P63252#VAR_065862,OMIM:600681.0011
15	99690400	99690400	C	T	23988	single nucleotide variant	NM_001319206.4(MEF2A):c.830C>T (p.Pro277Leu)	4205	MEF2A	HGNC:6993	Pathogenic	1	2006-02-01	121918529	RCV000009505	-	Coronary artery disease/myocardial infarction	germline	germline	GRCh38	15q26.3	no assertion criteria provided	ClinGen:CA120015,OMIM:600660.0002
15	99690352	99690352	A	G	23989	single nucleotide variant	NM_001319206.4(MEF2A):c.782A>G (p.Asn261Ser)	4205	MEF2A	HGNC:6993	Likely benign	1	2015-07-18	121918530	RCV000009506|RCV000420077	|MedGen:CN169374	Coronary artery disease/myocardial infarction|not specified	germline	germline	GRCh38	15q26.3	criteria provided, single submitter	ClinGen:CA120017,OMIM:600660.0003
15	99690412	99690412	G	A	23990	single nucleotide variant	NM_001319206.4(MEF2A):c.842G>A (p.Gly281Asp)	4205	MEF2A	HGNC:6993	Pathogenic	1	2004-12-15	121918531	RCV000009507	-	Coronary artery disease/myocardial infarction	germline	germline	GRCh38	15q26.3	no assertion criteria provided	ClinGen:CA120019,OMIM:600660.0004
5	173233011	173233011	G	A	24043	single nucleotide variant	NM_004387.4(NKX2-5):c.533C>T (p.Thr178Met)	1482	NKX2-5	HGNC:2488	Pathogenic	1	2022-02-22	104893900	RCV000009568	MONDO:MONDO:0007173,MedGen:C3276096,OMIM:108900,Orphanet:1479	Atrial septal defect 7	germline	germline	GRCh38	5q35.1	criteria provided, single submitter	ClinGen:CA212653,UniProtKB:P52952#VAR_003752,OMIM:600584.0001
5	173233036	173233036	G	A	24044	single nucleotide variant	NM_004387.4(NKX2-5):c.508C>T (p.Gln170Ter)	1482	NKX2-5	HGNC:2488	Pathogenic	1	2022-06-04	104893901	RCV000009569	MONDO:MONDO:0007173,MedGen:C3276096,OMIM:108900,Orphanet:1479	Atrial septal defect 7	germline	germline	GRCh38	5q35.1	criteria provided, single submitter	ClinGen:CA212654,OMIM:600584.0002
5	173232952	173232952	G	A	24045	single nucleotide variant	NM_004387.4(NKX2-5):c.592C>T (p.Gln198Ter)	1482	NKX2-5	HGNC:2488	Pathogenic	1	1999-05-01	104893903	RCV000009570	MONDO:MONDO:0007173,MedGen:C3276096,OMIM:108900,Orphanet:1479	Atrial septal defect 7	germline	germline	GRCh38	5q35.1	no assertion criteria provided	ClinGen:CA212656,OMIM:600584.0003
5	173235011	173235011	G	A	24047	single nucleotide variant	NM_004387.4(NKX2-5):c.73C>T (p.Arg25Cys)	1482	NKX2-5	HGNC:2488	Conflicting interpretations of pathogenicity	1	2023-06-01	28936670	RCV000009573|RCV000009572|RCV000023017|RCV000037968|RCV000023018|RCV000023019|RCV000030339|RCV000619696|RCV000987632|RCV003311655	MONDO:MONDO:0009154,MedGen:C2673630,OMIM:225250,Orphanet:95712|Human Phenotype Ontology:HP:0001636,MONDO:MONDO:0008542,MedGen:C0039685,OMIM:187500,Orphanet:3303|Human Phenotype Ontology:HP:0006680,Human Phenotype Ontology:HP:0011611,MONDO:MONDO:0009010,MedGen:C0152419,Orphanet:2299|MedGen:CN169374|Human Phenotype Ontology:HP:0001660,MedGen:C0041206|MONDO:MONDO:0013752,MedGen:C3280795,OMIM:614435,Orphanet:2248|MONDO:MONDO:0005453,MedGen:C0152021|MedGen:CN230736|MONDO:MONDO:0007173,MedGen:C3276096,OMIM:108900,Orphanet:1479|MedGen:CN517202	Hypothyroidism, congenital, nongoitrous, 5|Tetralogy of Fallot|Aortic arch interruption|not specified|Truncus arteriosus|Hypoplastic left heart syndrome 2|Congenital heart disease|Cardiovascular phenotype|Atrial septal defect 7|not provided	germline;unknown	germline	GRCh38	5q35.1	criteria provided, conflicting interpretations	ClinGen:CA120055,UniProtKB:P52952#VAR_010116,OMIM:600584.0004
5	173235023	173235023	C	G	24048	single nucleotide variant	NM_004387.4(NKX2-5):c.61G>C (p.Glu21Gln)	1482	NKX2-5	HGNC:2488	Conflicting interpretations of pathogenicity	0	2022-11-01	104893904	RCV000009574|RCV000030618|RCV000171013|RCV000514277|RCV000618034|RCV000987633	Human Phenotype Ontology:HP:0001636,MONDO:MONDO:0008542,MedGen:C0039685,OMIM:187500,Orphanet:3303|MONDO:MONDO:0005453,MedGen:C0152021|MedGen:CN169374|MedGen:CN517202|MedGen:CN230736|MONDO:MONDO:0007173,MedGen:C3276096,OMIM:108900,Orphanet:1479	Tetralogy of Fallot|Congenital heart disease|not specified|not provided|Cardiovascular phenotype|Atrial septal defect 7	germline;unknown	germline	GRCh38	5q35.1	criteria provided, conflicting interpretations	ClinGen:CA214394,UniProtKB:P52952#VAR_038215,OMIM:600584.0006
5	173232898	173232898	G	A	24049	single nucleotide variant	NM_004387.4(NKX2-5):c.646C>T (p.Arg216Cys)	1482	NKX2-5	HGNC:2488	Uncertain significance	1	2021-10-12	104893905	RCV000009575|RCV001588805|RCV002482846	Human Phenotype Ontology:HP:0001636,MONDO:MONDO:0008542,MedGen:C0039685,OMIM:187500,Orphanet:3303|MedGen:CN517202|6 conditions	Tetralogy of Fallot|not provided|6 conditions	germline;unknown	germline	GRCh38	5q35.1	criteria provided, multiple submitters, no conflicts	ClinGen:CA248606,UniProtKB:P52952#VAR_038239,OMIM:600584.0007
5	173232888	173232888	G	A	24050	single nucleotide variant	NM_004387.4(NKX2-5):c.656C>T (p.Ala219Val)	1482	NKX2-5	HGNC:2488	Uncertain significance	1	2021-10-12	104893902	RCV000009576|RCV000525369|RCV002362574|RCV002482847	Human Phenotype Ontology:HP:0001636,MONDO:MONDO:0008542,MedGen:C0039685,OMIM:187500,Orphanet:3303|MONDO:MONDO:0007173,MedGen:C3276096,OMIM:108900,Orphanet:1479|MedGen:CN230736|6 conditions	Tetralogy of Fallot|Atrial septal defect 7|Cardiovascular phenotype|6 conditions	germline;unknown	germline	GRCh38	5q35.1	criteria provided, multiple submitters, no conflicts	ClinGen:CA248607,UniProtKB:P52952#VAR_038240,OMIM:600584.0008
5	173232648	173232648	T	C	24053	single nucleotide variant	NM_004387.4(NKX2-5):c.896A>G (p.Asp299Gly)	1482	NKX2-5	HGNC:2488	Pathogenic	1	2004-09-01	137852683	RCV000009579|RCV000009580	MONDO:MONDO:0007173,MedGen:C3276096,OMIM:108900,Orphanet:1479|MedGen:C1833590	Atrial septal defect 7|Atrioventricular septal defect, somatic	somatic	somatic	GRCh38	5q35.1	no assertion criteria provided	ClinGen:CA120057,UniProtKB:P52952#VAR_038249,OMIM:600584.0011
5	173232976	173232976	G	A	24055	single nucleotide variant	NM_004387.4(NKX2-5):c.568C>T (p.Arg190Cys)	1482	NKX2-5	HGNC:2488	Uncertain significance	1	2022-03-19	104893906	RCV000009582	MONDO:MONDO:0007173,MedGen:C3276096,OMIM:108900,Orphanet:1479	Atrial septal defect 7	germline	germline	GRCh38	5q35.1	criteria provided, single submitter	ClinGen:CA212658,UniProtKB:P52952#VAR_038234,OMIM:600584.0013
5	173232776	173232776	A	T	24056	single nucleotide variant	NM_004387.4(NKX2-5):c.768T>A (p.Tyr256Ter)	1482	NKX2-5	HGNC:2488	Pathogenic	1	2006-12-01	104893907	RCV000009583	MONDO:MONDO:0007173,MedGen:C3276096,OMIM:108900,Orphanet:1479	Atrial septal defect 7	germline	germline	GRCh38	5q35.1	no assertion criteria provided	ClinGen:CA212659,OMIM:600584.0014
5	173233189	173233189	C	A	24057	single nucleotide variant	NM_004387.4(NKX2-5):c.355G>T (p.Ala119Ser)	1482	NKX2-5	HGNC:2488	Benign/Likely benign	1	2022-10-29	137852684	RCV000009584|RCV000171007|RCV000230156|RCV000620259|RCV001529235	MONDO:MONDO:0009154,MedGen:C2673630,OMIM:225250,Orphanet:95712|MedGen:CN169374|MONDO:MONDO:0007173,MedGen:C3276096,OMIM:108900,Orphanet:1479|MedGen:CN230736|MedGen:CN517202	Hypothyroidism, congenital, nongoitrous, 5|not specified|Atrial septal defect 7|Cardiovascular phenotype|not provided	germline	germline	GRCh38	5q35.1	criteria provided, multiple submitters, no conflicts	ClinGen:CA120058,UniProtKB:P52952#VAR_047869,OMIM:600584.0015
5	173232997	173232997	T	C	24059	single nucleotide variant	NM_004387.4(NKX2-5):c.547A>G (p.Lys183Glu)	1482	NKX2-5	HGNC:2488	Pathogenic	1	2005-07-15	137852686	RCV000009586	MedGen:C1833590	Atrioventricular septal defect, somatic	somatic	somatic	GRCh38	5q35.1	no assertion criteria provided	ClinGen:CA120060,UniProtKB:P52952#VAR_038232,OMIM:600584.0017
8	11750213	11750213	G	A	24069	single nucleotide variant	NM_001308093.3(GATA4):c.889G>A (p.Gly297Ser)	2626	GATA4	HGNC:4173	Pathogenic	1	2020-11-23	104894073	RCV000009596|RCV001775066	MONDO:MONDO:0011938,MedGen:C1842778,OMIM:607941,Orphanet:1478|Human Phenotype Ontology:HP:0001669,MONDO:MONDO:0000153,MedGen:C0040761,Orphanet:216675	Atrial septal defect 2|Transposition of the great arteries	germline	germline	GRCh38	8p23.1	criteria provided, single submitter	ClinGen:CA212661,UniProtKB:P43694#VAR_016204,OMIM:600576.0001
8	11708467	11708467	C	T	24071	single nucleotide variant	NM_001308093.3(GATA4):c.155C>T (p.Ser52Phe)	2626	GATA4	HGNC:4173	Pathogenic	1	2005-05-15	104894074	RCV000009598	MONDO:MONDO:0011938,MedGen:C1842778,OMIM:607941,Orphanet:1478	Atrial septal defect 2	germline	germline	GRCh38	8p23.1	no assertion criteria provided	UniProtKB:P43694#VAR_038195,OMIM:600576.0003,ClinGen:CA212662
8	11755082	11755082	C	G	24072	single nucleotide variant	NM_001308093.3(GATA4):c.949C>G (p.Gln317Glu)	2626	GATA4	HGNC:4173	Uncertain significance	1	2022-07-12	56298569	RCV000009599|RCV001851766	MONDO:MONDO:0011938,MedGen:C1842778,OMIM:607941,Orphanet:1478|MONDO:MONDO:0013747,MedGen:C3280781,OMIM:614430	Atrial septal defect 2|Atrioventricular septal defect 4	germline	germline	GRCh38	8p23.1	criteria provided, single submitter	ClinGen:CA212663,UniProtKB:P43694#VAR_067615,OMIM:600576.0004
8	11758419	11758419	G	A	24073	single nucleotide variant	NM_001308093.3(GATA4):c.1276G>A (p.Asp426Asn)	2626	GATA4	HGNC:4173	Conflicting interpretations of pathogenicity	1	2023-08-22	56208331	RCV000009601|RCV000009600|RCV000190715|RCV000431077|RCV000626818|RCV000988036|RCV001794439|RCV002470705	Human Phenotype Ontology:HP:0001636,MONDO:MONDO:0008542,MedGen:C0039685,OMIM:187500,Orphanet:3303|MONDO:MONDO:0011938,MedGen:C1842778,OMIM:607941,Orphanet:1478|MeSH:D030342,MedGen:C0950123|MedGen:CN517202|Human Phenotype Ontology:HP:0010882,MedGen:C0242855;Human Phenotype Ontology:HP:0004753,Human Phenotype Ontology:HP:0005180,MONDO:MONDO:0002870,MedGen:C0040961;Human Phenotype Ontology:HP:0001642,MONDO:MONDO:0009938,MedGen:C1956257,OMIM:265500,Orphanet:3189|MONDO:MONDO:0013747,MedGen:C3280781,OMIM:614430|MedGen:CN169374|MONDO:MONDO:0005453,MedGen:C0152021	Tetralogy of Fallot|Atrial septal defect 2|Inborn genetic diseases|not provided|Pulmonary valve atresia;Tricuspid regurgitation;Pulmonic stenosis|Atrioventricular septal defect 4|not specified|Congenital heart disease	germline;unknown	germline	GRCh38	8p23.1	criteria provided, conflicting interpretations	ClinGen:CA204708,UniProtKB:P43694#VAR_067621,OMIM:600576.0005
19	35033654	35033654	C	G	24291	single nucleotide variant	NM_001037.5(SCN1B):c.363C>G (p.Cys121Trp)	6324	SCN1B	HGNC:10586	Pathogenic/Likely pathogenic	1	2023-05-24	104894718	RCV000009834|RCV000030434|RCV000171041|RCV000184010|RCV000646741|RCV000763042|RCV002316188	MONDO:MONDO:0011416,MedGen:C1858672,OMIM:604233,Orphanet:36387|MONDO:MONDO:0018214,MedGen:C3502809,OMIM:PS604233,Orphanet:36387|MedGen:CN517202|MONDO:MONDO:0014155,MedGen:C3809311,OMIM:615377|MONDO:MONDO:0013015,MedGen:C2748541,OMIM:612838,Orphanet:130,Orphanet:871|MONDO:MONDO:0013015,MedGen:C2748541,OMIM:612838,Orphanet:130,Orphanet:871;MONDO:MONDO:0033361,MedGen:C4479236,OMIM:617350;MONDO:MONDO:0014155,MedGen:C3809311,OMIM:615377;MONDO:MONDO:0011416,MedGen:C1858672,OMIM:604233,Orphanet:36387|MedGen:CN230736	Generalized epilepsy with febrile seizures plus, type 1|Generalized epilepsy with febrile seizures plus|not provided|Atrial fibrillation, familial, 13|Brugada syndrome 5|Brugada syndrome 5;Developmental and epileptic encephalopathy, 52;Atrial fibrillation, familial, 13;Generalized epilepsy with febrile seizures plus, type 1|Cardiovascular phenotype	germline;unknown	germline	GRCh38	19q13.11	criteria provided, multiple submitters, no conflicts	ClinGen:CA203839,UniProtKB:Q07699#VAR_010165,OMIM:600235.0001
19	35033827	35033827	G	A	24293	single nucleotide variant	NM_001037.5(SCN1B):c.448+88G>A	6324	SCN1B	HGNC:10586	Uncertain significance	1	2023-01-26	267607028	RCV000009836|RCV000171062	MONDO:MONDO:0013015,MedGen:C2748541,OMIM:612838,Orphanet:130,Orphanet:871|MedGen:CN517202	Brugada syndrome 5|not provided	germline	germline	GRCh38	19q13.11	criteria provided, multiple submitters, no conflicts	ClinGen:CA254717,OMIM:600235.0003
3	38551441	38551441	C	T	24408	single nucleotide variant	NM_000335.5(SCN5A):c.4928G>A (p.Arg1643His)	6331	SCN5A	HGNC:10593	Pathogenic	1	2023-05-23	28937316	RCV000009963|RCV000058726|RCV000183090|RCV000246905|RCV000472863|RCV002307360	MONDO:MONDO:0011377,MedGen:C1859062,OMIM:603830,Orphanet:101016,Orphanet:768|MONDO:MONDO:0019171,MedGen:C1141890,OMIM:PS192500,Orphanet:101016,Orphanet:768|MedGen:CN517202|MedGen:CN230736|MONDO:MONDO:0015263,MedGen:C1142166,OMIM:PS601144,Orphanet:130|MONDO:MONDO:0002442,MeSH:D008133,MedGen:C0023976	Long QT syndrome 3|Congenital long QT syndrome|not provided|Cardiovascular phenotype|Brugada syndrome|Long QT syndrome	germline;unknown	germline	GRCh38	3p22.2	criteria provided, multiple submitters, no conflicts	ClinGen:CA018760,UniProtKB:Q14524#VAR_001579,OMIM:600163.0002
3	38560418	38560418	T	C	24409	single nucleotide variant	NM_000335.5(SCN5A):c.3971A>G (p.Asn1324Ser)	6331	SCN5A	HGNC:10593	Pathogenic/Likely pathogenic	1	2023-06-13	28937317	RCV000009964|RCV000058618|RCV001225683|RCV002354154|RCV003234898	MONDO:MONDO:0011377,MedGen:C1859062,OMIM:603830,Orphanet:101016,Orphanet:768|MONDO:MONDO:0019171,MedGen:C1141890,OMIM:PS192500,Orphanet:101016,Orphanet:768|MONDO:MONDO:0015263,MedGen:C1142166,OMIM:PS601144,Orphanet:130|MedGen:CN230736|MedGen:CN517202	Long QT syndrome 3|Congenital long QT syndrome|Brugada syndrome|Cardiovascular phenotype|not provided	germline	germline	GRCh38	3p22.2	criteria provided, multiple submitters, no conflicts	ClinGen:CA017679,OMIM:600163.0003
3	38566555	38566555	G	A	24410	single nucleotide variant	NM_000335.5(SCN5A):c.3691C>T (p.Arg1231Trp)	6331	SCN5A	HGNC:10593	Uncertain significance	0	2022-06-13	199473207	RCV000058588|RCV000144030|RCV000183042|RCV001842342|RCV002345369	MONDO:MONDO:0015263,MedGen:C1142166,OMIM:PS601144,Orphanet:130|MONDO:MONDO:0011001,MedGen:C4551804,OMIM:601144,Orphanet:130|MedGen:CN517202|EFO:EFO_0004269,Human Phenotype Ontology:HP:0001656,Human Phenotype Ontology:HP:0001661,Human Phenotype Ontology:HP:0001665,Human Phenotype Ontology:HP:0001666,Human Phenotype Ontology:HP:0001687,Human Phenotype Ontology:HP:0001721,Human Phenotype Ontology:HP:0004351,Human Phenotype Ontology:HP:0005158,Human Phenotype Ontology:HP:0011675,MedGen:C0003811|MedGen:CN230736	Brugada syndrome|Brugada syndrome 1|not provided|Cardiac arrhythmia|Cardiovascular phenotype	germline	germline	GRCh38	3p22.2	criteria provided, multiple submitters, no conflicts	ClinGen:CA017416,UniProtKB:Q14524#VAR_017679,OMIM:600163.0004,ClinVar:440848
3	38551505	38551505	G	A	24413	single nucleotide variant	NM_000335.5(SCN5A):c.4864C>T (p.Arg1622Ter)	6331	SCN5A	HGNC:10593	Pathogenic	1	2023-02-17	137854613	RCV000009968|RCV000183087|RCV000477950|RCV000465149|RCV000622049|RCV001055137|RCV001841231|RCV002496317|RCV003314549	MONDO:MONDO:0024562,MedGen:C1837845,OMIM:608567,Orphanet:166282|MedGen:CN517202|MONDO:MONDO:0011377,MedGen:C1859062,OMIM:603830,Orphanet:101016,Orphanet:768|MONDO:MONDO:0016342,MedGen:C4274968,OMIM:PS107970,Orphanet:217656|MedGen:CN230736|MONDO:MONDO:0015263,MedGen:C1142166,OMIM:PS601144,Orphanet:130|EFO:EFO_0004269,Human Phenotype Ontology:HP:0001656,Human Phenotype Ontology:HP:0001661,Human Phenotype Ontology:HP:0001665,Human Phenotype Ontology:HP:0001666,Human Phenotype Ontology:HP:0001687,Human Phenotype Ontology:HP:0001721,Human Phenotype Ontology:HP:0004351,Human Phenotype Ontology:HP:0005158,Human Phenotype Ontology:HP:0011675,MedGen:C0003811|8 conditions|MedGen:CN239302	Sick sinus syndrome 1|not provided|Long QT syndrome 3|Familial isolated arrhythmogenic right ventricular dysplasia|Cardiovascular phenotype|Brugada syndrome|Cardiac arrhythmia|8 conditions|SCN5A-Related Disorders	germline;paternal;unknown	germline	GRCh38	3p22.2	criteria provided, multiple submitters, no conflicts	ClinGen:CA018662,OMIM:600163.0028
3	38550988	38550988	T	C	24414	single nucleotide variant	NM_000335.5(SCN5A):c.5381A>G (p.Tyr1794Cys)	6331	SCN5A	HGNC:10593	Pathogenic	1	2021-09-01	137854614	RCV000009969|RCV000058778|RCV000698334|RCV001561910|RCV002345237	MONDO:MONDO:0011377,MedGen:C1859062,OMIM:603830,Orphanet:101016,Orphanet:768|MONDO:MONDO:0019171,MedGen:C1141890,OMIM:PS192500,Orphanet:101016,Orphanet:768|MONDO:MONDO:0015263,MedGen:C1142166,OMIM:PS601144,Orphanet:130|MedGen:CN517202|MedGen:CN230736	Long QT syndrome 3|Congenital long QT syndrome|Brugada syndrome|not provided|Cardiovascular phenotype	germline	germline	GRCh38	3p22.2	criteria provided, multiple submitters, no conflicts	ClinGen:CA019196,OMIM:600163.0029
3	38551504	38551504	C	T	24415	single nucleotide variant	NM_000335.5(SCN5A):c.4865G>A (p.Arg1622Gln)	6331	SCN5A	HGNC:10593	Pathogenic	1	2022-03-27	137854600	RCV000058716|RCV000009970|RCV000009971|RCV000820240|RCV001588806	MONDO:MONDO:0019171,MedGen:C1141890,OMIM:PS192500,Orphanet:101016,Orphanet:768|MONDO:MONDO:0011377,MedGen:C1859062,OMIM:603830,Orphanet:101016,Orphanet:768|MedGen:C3276241|MONDO:MONDO:0015263,MedGen:C1142166,OMIM:PS601144,Orphanet:130|MedGen:CN517202	Congenital long QT syndrome|Long QT syndrome 3|Long QT syndrome 3/6, digenic|Brugada syndrome|not provided	germline	germline	GRCh38	3p22.2	criteria provided, multiple submitters, no conflicts	ClinGen:CA018670,OMIM:600163.0007
3	38551022	38551022	C	T	24416	single nucleotide variant	NM_000335.5(SCN5A):c.5347G>A (p.Glu1783Lys)	6331	SCN5A	HGNC:10593	Pathogenic/Likely pathogenic	1	2022-10-10	137854601	RCV000009972|RCV000009973|RCV000009974|RCV000058773|RCV000183117|RCV000208193|RCV000245905|RCV000588022|RCV000824758|RCV001813738	MONDO:MONDO:0011377,MedGen:C1859062,OMIM:603830,Orphanet:101016,Orphanet:768|MONDO:MONDO:0011001,MedGen:C4551804,OMIM:601144,Orphanet:130|MedGen:C0428908|MONDO:MONDO:0019171,MedGen:C1141890,OMIM:PS192500,Orphanet:101016,Orphanet:768|MedGen:CN517202|MONDO:MONDO:0015263,MedGen:C1142166,OMIM:PS601144,Orphanet:130|MedGen:CN230736|MONDO:MONDO:0100316,MedGen:C4551647,OMIM:192500,Orphanet:101016,Orphanet:768|MONDO:MONDO:0015263,MedGen:C1142166,OMIM:PS601144,Orphanet:130;MONDO:MONDO:0019171,MedGen:C1141890,OMIM:PS192500,Orphanet:101016,Orphanet:768|MedGen:CN239302	Long QT syndrome 3|Brugada syndrome 1|Sinus node disease|Congenital long QT syndrome|not provided|Brugada syndrome|Cardiovascular phenotype|Long QT syndrome 1|Brugada syndrome;Congenital long QT syndrome|SCN5A-Related Disorders	germline;unknown	germline	GRCh38	3p22.2	criteria provided, multiple submitters, no conflicts	ClinGen:CA019148,UniProtKB:Q14524#VAR_008959,OMIM:600163.0008
3	38562413	38562413	A	G	24417	single nucleotide variant	NM_000335.5(SCN5A):c.3960+2T>C	6331	SCN5A	HGNC:10593	Pathogenic	1	2021-12-03	397514447	RCV000009975|RCV001857326	MONDO:MONDO:0007240,MedGen:C1879286,OMIM:113900,Orphanet:871|MONDO:MONDO:0015263,MedGen:C1142166,OMIM:PS601144,Orphanet:130	Progressive familial heart block, type 1A|Brugada syndrome	germline	germline	GRCh38	3p22.2	criteria provided, single submitter	ClinGen:CA017663,OMIM:600163.0009
3	38555664	38555664	G	A	24419	single nucleotide variant	NM_000335.5(SCN5A):c.4531C>T (p.Arg1511Trp)	6331	SCN5A	HGNC:10593	Conflicting interpretations of pathogenicity	1	2023-03-14	137854602	RCV000009977|RCV000058688|RCV000157490|RCV000222521|RCV000456844|RCV001841232	MONDO:MONDO:0011001,MedGen:C4551804,OMIM:601144,Orphanet:130|MedGen:CN517202|MONDO:MONDO:0024573,MeSH:D024741,MedGen:C0949658,OMIM:PS192600,Orphanet:155|MedGen:CN169374|MONDO:MONDO:0015263,MedGen:C1142166,OMIM:PS601144,Orphanet:130|EFO:EFO_0004269,Human Phenotype Ontology:HP:0001656,Human Phenotype Ontology:HP:0001661,Human Phenotype Ontology:HP:0001665,Human Phenotype Ontology:HP:0001666,Human Phenotype Ontology:HP:0001687,Human Phenotype Ontology:HP:0001721,Human Phenotype Ontology:HP:0004351,Human Phenotype Ontology:HP:0005158,Human Phenotype Ontology:HP:0011675,MedGen:C0003811	Brugada syndrome 1|not provided|Primary familial hypertrophic cardiomyopathy|not specified|Brugada syndrome|Cardiac arrhythmia	germline	germline	GRCh38	3p22.2	criteria provided, conflicting interpretations	ClinGen:CA018413,OMIM:600163.0011
3	38550602	38550602	C	T	24420	single nucleotide variant	NM_000335.5(SCN5A):c.5767G>A (p.Ala1923Thr)	6331	SCN5A	HGNC:10593	Conflicting interpretations of pathogenicity	1	2022-07-26	137854603	RCV000009978|RCV000058806|RCV000420298|RCV001841233|RCV002251424	MONDO:MONDO:0011001,MedGen:C4551804,OMIM:601144,Orphanet:130|MONDO:MONDO:0015263,MedGen:C1142166,OMIM:PS601144,Orphanet:130|MedGen:CN517202|EFO:EFO_0004269,Human Phenotype Ontology:HP:0001656,Human Phenotype Ontology:HP:0001661,Human Phenotype Ontology:HP:0001665,Human Phenotype Ontology:HP:0001666,Human Phenotype Ontology:HP:0001687,Human Phenotype Ontology:HP:0001721,Human Phenotype Ontology:HP:0004351,Human Phenotype Ontology:HP:0005158,Human Phenotype Ontology:HP:0011675,MedGen:C0003811|MONDO:MONDO:0015263,MedGen:C1142166,OMIM:PS601144,Orphanet:130;MONDO:MONDO:0002442,MeSH:D008133,MedGen:C0023976	Brugada syndrome 1|Brugada syndrome|not provided|Cardiac arrhythmia|Brugada syndrome;Long QT syndrome	germline	germline	GRCh38	3p22.2	criteria provided, conflicting interpretations	ClinGen:CA019460,OMIM:600163.0012
3	38551243	38551243	G	A	24422	single nucleotide variant	NM_000335.5(SCN5A):c.5126C>T (p.Ser1709Leu)	6331	SCN5A	HGNC:10593	Pathogenic/Likely pathogenic	1	2022-10-24	137854604	RCV000009981|RCV000058743|RCV000183102|RCV000197520|RCV000246596|RCV000531013|RCV001841234|RCV002504774	MONDO:MONDO:0011376,MedGen:C2751898,OMIM:603829,Orphanet:228140|EFO:EFO_0004287,Human Phenotype Ontology:HP:0001663,Human Phenotype Ontology:HP:0005166,MONDO:MONDO:0000190,MedGen:C0042510|MedGen:CN517202|MONDO:MONDO:0011001,MedGen:C4551804,OMIM:601144,Orphanet:130|MedGen:CN230736|MONDO:MONDO:0015263,MedGen:C1142166,OMIM:PS601144,Orphanet:130|EFO:EFO_0004269,Human Phenotype Ontology:HP:0001656,Human Phenotype Ontology:HP:0001661,Human Phenotype Ontology:HP:0001665,Human Phenotype Ontology:HP:0001666,Human Phenotype Ontology:HP:0001687,Human Phenotype Ontology:HP:0001721,Human Phenotype Ontology:HP:0004351,Human Phenotype Ontology:HP:0005158,Human Phenotype Ontology:HP:0011675,MedGen:C0003811|8 conditions	Ventricular fibrillation, paroxysmal familial, type 1|Ventricular fibrillation|not provided|Brugada syndrome 1|Cardiovascular phenotype|Brugada syndrome|Cardiac arrhythmia|8 conditions	germline;unknown	germline	GRCh38	3p22.2	criteria provided, multiple submitters, no conflicts	ClinGen:CA018910,OMIM:600163.0014
3	38554309	38554309	C	T	24424	single nucleotide variant	NM_000335.5(SCN5A):c.4780G>A (p.Asp1594Asn)	6331	SCN5A	HGNC:10593	Pathogenic/Likely pathogenic	1	2023-04-07	137854607	RCV000009983|RCV000058705|RCV000183084|RCV000469185|RCV001329632	MONDO:MONDO:0007240,MedGen:C1879286,OMIM:113900,Orphanet:871|EFO:EFO_0005305,Human Phenotype Ontology:HP:0001668,Human Phenotype Ontology:HP:0001678,Human Phenotype Ontology:HP:0005142,Human Phenotype Ontology:HP:0006672,MONDO:MONDO:0000465,MedGen:C0004245|MedGen:CN517202|MONDO:MONDO:0015263,MedGen:C1142166,OMIM:PS601144,Orphanet:130|MONDO:MONDO:0013530,MedGen:C3151464,OMIM:614022	Progressive familial heart block, type 1A|Atrioventricular block|not provided|Brugada syndrome|Atrial fibrillation, familial, 10	germline;unknown	germline	GRCh38	3p22.2	criteria provided, multiple submitters, no conflicts	ClinGen:CA018551,UniProtKB:Q14524#VAR_017683,OMIM:600163.0017
3	38609776	38609776	C	T	24426	single nucleotide variant	NM_000335.5(SCN5A):c.892G>A (p.Gly298Ser)	6331	SCN5A	HGNC:10593	Uncertain significance	1	2022-12-07	137854608	RCV000009985|RCV000058858|RCV000151803|RCV000415287|RCV000791684|RCV001149035|RCV001149037|RCV001149036|RCV001149038|RCV001149039|RCV001841235|RCV002482852|RCV003137510	MONDO:MONDO:0007240,MedGen:C1879286,OMIM:113900,Orphanet:871|EFO:EFO_0005305,Human Phenotype Ontology:HP:0001668,Human Phenotype Ontology:HP:0001678,Human Phenotype Ontology:HP:0005142,Human Phenotype Ontology:HP:0006672,MONDO:MONDO:0000465,MedGen:C0004245|MedGen:CN169374|Human Phenotype Ontology:HP:0002076,Human Phenotype Ontology:HP:0007194,MONDO:MONDO:0005277,MedGen:C0149931;Human Phenotype Ontology:HP:0002301,MONDO:MONDO:0001170,MedGen:C0018991;EFO:EFO_0000407,Human Phenotype Ontology:HP:0001644,Human Phenotype Ontology:HP:0001725,Human Phenotype Ontology:HP:0005159,Human Phenotype Ontology:HP:0200130,MONDO:MONDO:0005021,MeSH:D002311,MedGen:C0007193,Orphanet:217604|MONDO:MONDO:0015263,MedGen:C1142166,OMIM:PS601144,Orphanet:130|MONDO:MONDO:0024562,MedGen:C1837845,OMIM:608567,Orphanet:166282|MONDO:MONDO:0011001,MedGen:C4551804,OMIM:601144,Orphanet:130|MONDO:MONDO:0011003,MedGen:C1832680,OMIM:601154,Orphanet:154|MONDO:MONDO:0011377,MedGen:C1859062,OMIM:603830,Orphanet:101016,Orphanet:768|MONDO:MONDO:0011376,MedGen:C2751898,OMIM:603829,Orphanet:228140|EFO:EFO_0004269,Human Phenotype Ontology:HP:0001656,Human Phenotype Ontology:HP:0001661,Human Phenotype Ontology:HP:0001665,Human Phenotype Ontology:HP:0001666,Human Phenotype Ontology:HP:0001687,Human Phenotype Ontology:HP:0001721,Human Phenotype Ontology:HP:0004351,Human Phenotype Ontology:HP:0005158,Human Phenotype Ontology:HP:0011675,MedGen:C0003811|8 conditions|MedGen:CN517202	Progressive familial heart block, type 1A|Atrioventricular block|not specified|Migraine;Hemiplegia;Primary dilated cardiomyopathy|Brugada syndrome|Sick sinus syndrome 1|Brugada syndrome 1|Dilated cardiomyopathy 1E|Long QT syndrome 3|Ventricular fibrillation, paroxysmal familial, type 1|Cardiac arrhythmia|8 conditions|not provided	germline;unknown	germline	GRCh38	3p22.2	criteria provided, multiple submitters, no conflicts	ClinGen:CA019920,UniProtKB:Q14524#VAR_017671,OMIM:600163.0018
3	38581170	38581170	C	A	24427	single nucleotide variant	NM_000335.5(SCN5A):c.2989G>T (p.Ala997Ser)	6331	SCN5A	HGNC:10593	Pathogenic/Likely pathogenic	1	2022-02-15	137854609	RCV000009986|RCV000058542|RCV000183020|RCV002504775	MONDO:MONDO:0011377,MedGen:C1859062,OMIM:603830,Orphanet:101016,Orphanet:768|MONDO:MONDO:0019171,MedGen:C1141890,OMIM:PS192500,Orphanet:101016,Orphanet:768|MedGen:CN517202|8 conditions	Long QT syndrome 3|Congenital long QT syndrome|not provided|8 conditions	germline;unknown	germline	GRCh38	3p22.2	criteria provided, multiple submitters, no conflicts	ClinGen:CA016718,UniProtKB:Q14524#VAR_017676,OMIM:600163.0019
3	38550895	38550895	C	T	24428	single nucleotide variant	NM_000335.5(SCN5A):c.5474G>A (p.Arg1825His)	6331	SCN5A	HGNC:10593	Uncertain significance	1	2022-10-28	137854610	RCV000009987|RCV000148848|RCV000058786|RCV000154827|RCV000550842|RCV000619902|RCV000766811|RCV001841236|RCV002476953	MONDO:MONDO:0011377,MedGen:C1859062,OMIM:603830,Orphanet:101016,Orphanet:768|EFO:EFO_0005303,MeSH:D013398,MedGen:C0038644,OMIM:272120|MONDO:MONDO:0019171,MedGen:C1141890,OMIM:PS192500,Orphanet:101016,Orphanet:768|MedGen:CN169374|MONDO:MONDO:0015263,MedGen:C1142166,OMIM:PS601144,Orphanet:130|MedGen:CN230736|MedGen:CN517202|EFO:EFO_0004269,Human Phenotype Ontology:HP:0001656,Human Phenotype Ontology:HP:0001661,Human Phenotype Ontology:HP:0001665,Human Phenotype Ontology:HP:0001666,Human Phenotype Ontology:HP:0001687,Human Phenotype Ontology:HP:0001721,Human Phenotype Ontology:HP:0004351,Human Phenotype Ontology:HP:0005158,Human Phenotype Ontology:HP:0011675,MedGen:C0003811|8 conditions	Long QT syndrome 3|SUDDEN INFANT DEATH SYNDROME|Congenital long QT syndrome|not specified|Brugada syndrome|Cardiovascular phenotype|not provided|Cardiac arrhythmia|8 conditions	germline;unknown	germline	GRCh38	3p22.2	criteria provided, multiple submitters, no conflicts	ClinGen:CA019280,OMIM:600163.0020
3	38606709	38606709	C	T	24429	single nucleotide variant	NM_000335.5(SCN5A):c.1100G>A (p.Arg367His)	6331	SCN5A	HGNC:10593	Pathogenic	1	2022-10-24	28937318	RCV000009988|RCV000058390|RCV001841237|RCV002426498	MONDO:MONDO:0011001,MedGen:C4551804,OMIM:601144,Orphanet:130|MONDO:MONDO:0015263,MedGen:C1142166,OMIM:PS601144,Orphanet:130|EFO:EFO_0004269,Human Phenotype Ontology:HP:0001656,Human Phenotype Ontology:HP:0001661,Human Phenotype Ontology:HP:0001665,Human Phenotype Ontology:HP:0001666,Human Phenotype Ontology:HP:0001687,Human Phenotype Ontology:HP:0001721,Human Phenotype Ontology:HP:0004351,Human Phenotype Ontology:HP:0005158,Human Phenotype Ontology:HP:0011675,MedGen:C0003811|MedGen:CN230736	Brugada syndrome 1|Brugada syndrome|Cardiac arrhythmia|Cardiovascular phenotype	germline;unknown	germline	GRCh38	3p22.2	criteria provided, multiple submitters, no conflicts	ClinGen:CA014314,UniProtKB:Q14524#VAR_017672,OMIM:600163.0021
3	38597787	38597787	G	A	24430	single nucleotide variant	NM_000335.5(SCN5A):c.2204C>T (p.Ala735Val)	6331	SCN5A	HGNC:10593	Likely pathogenic	1	2021-09-01	137854611	RCV000009989|RCV000058488	MONDO:MONDO:0011001,MedGen:C4551804,OMIM:601144,Orphanet:130|MONDO:MONDO:0015263,MedGen:C1142166,OMIM:PS601144,Orphanet:130	Brugada syndrome 1|Brugada syndrome	germline	germline	GRCh38	3p22.2	criteria provided, single submitter	ClinGen:CA015951,UniProtKB:Q14524#VAR_017674,OMIM:600163.0022
3	38575385	38575385	C	T	24431	single nucleotide variant	NM_000335.5(SCN5A):c.3575G>A (p.Arg1192Gln)	6331	SCN5A	HGNC:10593	Benign/Likely benign	1	2022-11-04	41261344	RCV000009991|RCV000009990|RCV000058578|RCV000154828|RCV000157488|RCV000171819|RCV000252422|RCV000755697|RCV001147626|RCV001147627|RCV001147624|RCV001147625|RCV001841238|RCV002476954|RCV003149566	MedGen:C1838527|MONDO:MONDO:0011001,MedGen:C4551804,OMIM:601144,Orphanet:130|MedGen:CN517202|MedGen:CN169374|MONDO:MONDO:0024573,MeSH:D024741,MedGen:C0949658,OMIM:PS192600,Orphanet:155|MONDO:MONDO:0015263,MedGen:C1142166,OMIM:PS601144,Orphanet:130|MedGen:CN230736|MONDO:MONDO:0011377,MedGen:C1859062,OMIM:603830,Orphanet:101016,Orphanet:768|MONDO:MONDO:0011376,MedGen:C2751898,OMIM:603829,Orphanet:228140|MONDO:MONDO:0011003,MedGen:C1832680,OMIM:601154,Orphanet:154|MONDO:MONDO:0007240,MedGen:C1879286,OMIM:113900,Orphanet:871|MONDO:MONDO:0024562,MedGen:C1837845,OMIM:608567,Orphanet:166282|EFO:EFO_0004269,Human Phenotype Ontology:HP:0001656,Human Phenotype Ontology:HP:0001661,Human Phenotype Ontology:HP:0001665,Human Phenotype Ontology:HP:0001666,Human Phenotype Ontology:HP:0001687,Human Phenotype Ontology:HP:0001721,Human Phenotype Ontology:HP:0004351,Human Phenotype Ontology:HP:0005158,Human Phenotype Ontology:HP:0011675,MedGen:C0003811|8 conditions|Human Phenotype Ontology:HP:0001638,MONDO:MONDO:0004994,MedGen:C0878544,Orphanet:167848	Long QT syndrome 3, acquired, susceptibility to|Brugada syndrome 1|not provided|not specified|Primary familial hypertrophic cardiomyopathy|Brugada syndrome|Cardiovascular phenotype|Long QT syndrome 3|Ventricular fibrillation, paroxysmal familial, type 1|Dilated cardiomyopathy 1E|Progressive familial heart block, type 1A|Sick sinus syndrome 1|Cardiac arrhythmia|8 conditions|Cardiomyopathy	germline;unknown	germline	GRCh38	3p22.2	criteria provided, multiple submitters, no conflicts	ClinGen:CA017287,OMIM:600163.0023
3	38579416	38579416	G	T	24432	single nucleotide variant	NM_000335.5(SCN5A):c.3305C>A (p.Ser1102Tyr)	6331	SCN5A	HGNC:10593	Benign/Likely benign; risk factor	1	2022-11-04	7626962	RCV000009992|RCV000009993|RCV000041615|RCV000058563|RCV000304064|RCV000204216|RCV000274325|RCV000363449|RCV000368908|RCV000396768|RCV000621429|RCV000755696|RCV000845517|RCV001094834|RCV001841239|RCV003125829|RCV003149567|RCV002504776	MedGen:C1838527|EFO:EFO_0005303,MeSH:D013398,MedGen:C0038644,OMIM:272120|MedGen:CN169374|MedGen:CN517202|MONDO:MONDO:0007240,MedGen:C1879286,OMIM:113900,Orphanet:871|MONDO:MONDO:0015263,MedGen:C1142166,OMIM:PS601144,Orphanet:130|MONDO:MONDO:0011003,MedGen:C1832680,OMIM:601154,Orphanet:154|MONDO:MONDO:0019171,MedGen:C1141890,OMIM:PS192500,Orphanet:101016,Orphanet:768|MONDO:MONDO:0011376,MedGen:C2751898,OMIM:603829,Orphanet:228140|MONDO:MONDO:0024562,MedGen:C1837845,OMIM:608567,Orphanet:166282|MedGen:CN230736|MONDO:MONDO:0011377,MedGen:C1859062,OMIM:603830,Orphanet:101016,Orphanet:768|Human Phenotype Ontology:HP:0030682,MONDO:MONDO:0018901,MedGen:C1960469,OMIM:PS604169,Orphanet:54260|MONDO:MONDO:0011001,MedGen:C4551804,OMIM:601144,Orphanet:130|EFO:EFO_0004269,Human Phenotype Ontology:HP:0001656,Human Phenotype Ontology:HP:0001661,Human Phenotype Ontology:HP:0001665,Human Phenotype Ontology:HP:0001666,Human Phenotype Ontology:HP:0001687,Human Phenotype Ontology:HP:0001721,Human Phenotype Ontology:HP:0004351,Human Phenotype Ontology:HP:0005158,Human Phenotype Ontology:HP:0011675,MedGen:C0003811|EFO:EFO_0000407,Human Phenotype Ontology:HP:0001644,Human Phenotype Ontology:HP:0001725,Human Phenotype Ontology:HP:0005159,Human Phenotype Ontology:HP:0200130,MONDO:MONDO:0005021,MeSH:D002311,MedGen:C0007193,Orphanet:217604|Human Phenotype Ontology:HP:0001638,MONDO:MONDO:0004994,MedGen:C0878544,Orphanet:167848|8 conditions	Long QT syndrome 3, acquired, susceptibility to|SUDDEN INFANT DEATH SYNDROME|not specified|not provided|Progressive familial heart block, type 1A|Brugada syndrome|Dilated cardiomyopathy 1E|Congenital long QT syndrome|Ventricular fibrillation, paroxysmal familial, type 1|Sick sinus syndrome 1|Cardiovascular phenotype|Long QT syndrome 3|Left ventricular noncompaction|Brugada syndrome 1|Cardiac arrhythmia|Primary dilated cardiomyopathy|Cardiomyopathy|8 conditions	germline;unknown	germline	GRCh38	3p22.2	criteria provided, multiple submitters, no conflicts	ClinGen:CA017028,UniProtKB:Q14524#VAR_017677,OMIM:600163.0024
3	38562485	38562485	G	A	24433	single nucleotide variant	NM_000335.5(SCN5A):c.3890C>T (p.Pro1297Leu)	6331	SCN5A	HGNC:10593	Uncertain significance	1	2018-12-10	28937319	RCV000009994|RCV000058612|RCV001841240	MONDO:MONDO:0024562,MedGen:C1837845,OMIM:608567,Orphanet:166282|Human Phenotype Ontology:HP:0011704,MONDO:MONDO:0001823,MedGen:C0037052|EFO:EFO_0004269,Human Phenotype Ontology:HP:0001656,Human Phenotype Ontology:HP:0001661,Human Phenotype Ontology:HP:0001665,Human Phenotype Ontology:HP:0001666,Human Phenotype Ontology:HP:0001687,Human Phenotype Ontology:HP:0001721,Human Phenotype Ontology:HP:0004351,Human Phenotype Ontology:HP:0005158,Human Phenotype Ontology:HP:0011675,MedGen:C0003811	Sick sinus syndrome 1|Sick sinus syndrome|Cardiac arrhythmia	germline	germline	GRCh38	3p22.2	criteria provided, single submitter	ClinGen:CA017599,OMIM:600163.0025
3	38560170	38560170	C	T	24434	single nucleotide variant	NM_000335.5(SCN5A):c.4219G>A (p.Gly1407Arg)	6331	SCN5A	HGNC:10593	Pathogenic	1	2023-06-01	137854612	RCV000009995|RCV000009996|RCV000009997|RCV000058649|RCV000183190|RCV002326672|RCV002496318	MONDO:MONDO:0024562,MedGen:C1837845,OMIM:608567,Orphanet:166282|MONDO:MONDO:0011001,MedGen:C4551804,OMIM:601144,Orphanet:130|EFO:EFO_0005137,MONDO:MONDO:0005449,MedGen:C2748542|MONDO:MONDO:0015263,MedGen:C1142166,OMIM:PS601144,Orphanet:130|MedGen:CN517202|MedGen:CN230736|8 conditions	Sick sinus syndrome 1|Brugada syndrome 1|Conduction system disorder|Brugada syndrome|not provided|Cardiovascular phenotype|8 conditions	germline;unknown	germline	GRCh38	3p22.2	criteria provided, multiple submitters, no conflicts	OMIM:600163.0026,ClinGen:CA017985,UniProtKB:Q14524#VAR_017681
3	38613787	38613787	G	A	24435	single nucleotide variant	NM_000335.5(SCN5A):c.659C>T (p.Thr220Ile)	6331	SCN5A	HGNC:10593	Conflicting interpretations of pathogenicity	1	2022-11-26	45620037	RCV000009998|RCV000058832|RCV000148857|RCV000151804|RCV000258831|RCV000251727|RCV000586618|RCV000622951|RCV000678935|RCV001146372|RCV001841241	MONDO:MONDO:0024562,MedGen:C1837845,OMIM:608567,Orphanet:166282|MONDO:MONDO:0015263,MedGen:C1142166,OMIM:PS601144,Orphanet:130|MedGen:C0232208|MedGen:CN169374|MONDO:MONDO:0011003,MedGen:C1832680,OMIM:601154,Orphanet:154|MedGen:CN230736|MedGen:CN517202|MONDO:MONDO:0016333,MedGen:C0340427,OMIM:PS115200,Orphanet:217607|MONDO:MONDO:0011377,MedGen:C1859062,OMIM:603830,Orphanet:101016,Orphanet:768|MedGen:CN239302|EFO:EFO_0004269,Human Phenotype Ontology:HP:0001656,Human Phenotype Ontology:HP:0001661,Human Phenotype Ontology:HP:0001665,Human Phenotype Ontology:HP:0001666,Human Phenotype Ontology:HP:0001687,Human Phenotype Ontology:HP:0001721,Human Phenotype Ontology:HP:0004351,Human Phenotype Ontology:HP:0005158,Human Phenotype Ontology:HP:0011675,MedGen:C0003811	Sick sinus syndrome 1|Brugada syndrome|AV junctional rhythm|not specified|Dilated cardiomyopathy 1E|Cardiovascular phenotype|not provided|Primary familial dilated cardiomyopathy|Long QT syndrome 3|SCN5A-Related Disorders|Cardiac arrhythmia	germline;unknown	germline	GRCh38	3p22.2	criteria provided, conflicting interpretations	ClinGen:CA019690,UniProtKB:Q14524#VAR_017670,OMIM:600163.0027
3	38550989	38550989	A	G	24436	single nucleotide variant	NM_000335.5(SCN5A):c.5380T>C (p.Tyr1794His)	6331	SCN5A	HGNC:10593	Pathogenic	1	2001-08-17	137854615	RCV000009999|RCV000058777	MONDO:MONDO:0011001,MedGen:C4551804,OMIM:601144,Orphanet:130|MONDO:MONDO:0015263,MedGen:C1142166,OMIM:PS601144,Orphanet:130	Brugada syndrome 1|Brugada syndrome	germline	germline	GRCh38	3p22.2	no assertion criteria provided	ClinGen:CA019191,OMIM:600163.0030
3	38604067	38604067	G	A	24437	single nucleotide variant	NM_000335.5(SCN5A):c.1535C>T (p.Thr512Ile)	6331	SCN5A	HGNC:10593	Uncertain significance	0	2022-09-23	199473118	RCV000058426|RCV000144029|RCV000234724|RCV000588264|RCV002498340	EFO:EFO_0005137,MONDO:MONDO:0005449,MedGen:C2748542|MONDO:MONDO:0011001,MedGen:C4551804,OMIM:601144,Orphanet:130|MONDO:MONDO:0015263,MedGen:C1142166,OMIM:PS601144,Orphanet:130|MedGen:CN517202|8 conditions	Conduction system disorder|Brugada syndrome 1|Brugada syndrome|not provided|8 conditions	germline;unknown	germline	GRCh38	3p22.2	criteria provided, multiple submitters, no conflicts	ClinGen:CA014930,UniProtKB:Q14524#VAR_036662,OMIM:600163.0031,ClinVar:440849
3	38566465	38566465	C	T	24438	single nucleotide variant	NM_000335.5(SCN5A):c.3781G>A (p.Gly1261Ser)	6331	SCN5A	HGNC:10593	Conflicting interpretations of pathogenicity	1	2021-08-24	137854616	RCV000010001|RCV000058602|RCV000755698|RCV000779407|RCV001146725|RCV001146726|RCV001146727|RCV001753410	MONDO:MONDO:0011001,MedGen:C4551804,OMIM:601144,Orphanet:130|MONDO:MONDO:0015263,MedGen:C1142166,OMIM:PS601144,Orphanet:130|MONDO:MONDO:0011377,MedGen:C1859062,OMIM:603830,Orphanet:101016,Orphanet:768|MedGen:CN239302|MONDO:MONDO:0007240,MedGen:C1879286,OMIM:113900,Orphanet:871|MONDO:MONDO:0011376,MedGen:C2751898,OMIM:603829,Orphanet:228140|MONDO:MONDO:0024562,MedGen:C1837845,OMIM:608567,Orphanet:166282|MedGen:CN517202	Brugada syndrome 1|Brugada syndrome|Long QT syndrome 3|SCN5A-Related Disorders|Progressive familial heart block, type 1A|Ventricular fibrillation, paroxysmal familial, type 1|Sick sinus syndrome 1|not provided	germline;unknown	germline	GRCh38	3p22.2	criteria provided, conflicting interpretations	ClinGen:CA017513,OMIM:600163.0032
3	38581002	38581002	C	T	24439	single nucleotide variant	NM_000335.5(SCN5A):c.3157G>A (p.Glu1053Lys)	6331	SCN5A	HGNC:10593	Conflicting interpretations of pathogenicity	1	2022-11-28	137854617	RCV000010002|RCV000022945|RCV000058552|RCV000469648|RCV000755695|RCV001528558|RCV001841242|RCV002321478	MONDO:MONDO:0011001,MedGen:C4551804,OMIM:601144,Orphanet:130|MONDO:MONDO:0013530,MedGen:C3151464,OMIM:614022|MONDO:MONDO:0019171,MedGen:C1141890,OMIM:PS192500,Orphanet:101016,Orphanet:768|MONDO:MONDO:0015263,MedGen:C1142166,OMIM:PS601144,Orphanet:130|MONDO:MONDO:0011377,MedGen:C1859062,OMIM:603830,Orphanet:101016,Orphanet:768|MedGen:CN517202|EFO:EFO_0004269,Human Phenotype Ontology:HP:0001656,Human Phenotype Ontology:HP:0001661,Human Phenotype Ontology:HP:0001665,Human Phenotype Ontology:HP:0001666,Human Phenotype Ontology:HP:0001687,Human Phenotype Ontology:HP:0001721,Human Phenotype Ontology:HP:0004351,Human Phenotype Ontology:HP:0005158,Human Phenotype Ontology:HP:0011675,MedGen:C0003811|MedGen:CN230736	Brugada syndrome 1|Atrial fibrillation, familial, 10|Congenital long QT syndrome|Brugada syndrome|Long QT syndrome 3|not provided|Cardiac arrhythmia|Cardiovascular phenotype	germline;unknown	germline	GRCh38	3p22.2	criteria provided, conflicting interpretations	ClinGen:CA016871,UniProtKB:Q14524#VAR_026368,OMIM:600163.0033
3	38566426	38566426	C	T	24440	single nucleotide variant	NM_000335.5(SCN5A):c.3820G>A (p.Asp1274Asn)	6331	SCN5A	HGNC:10593	Pathogenic	1	2023-02-27	137854618	RCV000010003|RCV000022946|RCV000058604|RCV000114992|RCV000183045|RCV000617238|RCV000656563|RCV002222347	MONDO:MONDO:0011003,MedGen:C1832680,OMIM:601154,Orphanet:154|MONDO:MONDO:0013530,MedGen:C3151464,OMIM:614022|MONDO:MONDO:0015263,MedGen:C1142166,OMIM:PS601144,Orphanet:130|MedGen:C4016652|MedGen:CN517202|MedGen:CN230736|MONDO:MONDO:0011377,MedGen:C1859062,OMIM:603830,Orphanet:101016,Orphanet:768|EFO:EFO_0004269,Human Phenotype Ontology:HP:0001656,Human Phenotype Ontology:HP:0001661,Human Phenotype Ontology:HP:0001665,Human Phenotype Ontology:HP:0001666,Human Phenotype Ontology:HP:0001687,Human Phenotype Ontology:HP:0001721,Human Phenotype Ontology:HP:0004351,Human Phenotype Ontology:HP:0005158,Human Phenotype Ontology:HP:0011675,MedGen:C0003811	Dilated cardiomyopathy 1E|Atrial fibrillation, familial, 10|Brugada syndrome|Atrial standstill 1, digenic|not provided|Cardiovascular phenotype|Long QT syndrome 3|Cardiac arrhythmia	germline;unknown	germline	GRCh38	3p22.2	criteria provided, multiple submitters, no conflicts	ClinGen:CA017530,UniProtKB:Q14524#VAR_026373,OMIM:600163.0034
3	38550917	38550917	C	T	24441	single nucleotide variant	NM_000335.5(SCN5A):c.5452G>A (p.Asp1818Asn)	6331	SCN5A	HGNC:10593	Conflicting interpretations of pathogenicity	1	2022-10-27	137854619	RCV000010005|RCV000058782|RCV000171695|RCV000183199|RCV000203774|RCV000987198|RCV001507624|RCV001841243|RCV002345238	MedGen:C3276240|MONDO:MONDO:0019171,MedGen:C1141890,OMIM:PS192500,Orphanet:101016,Orphanet:768|MONDO:MONDO:0002442,MeSH:D008133,MedGen:C0023976|MedGen:CN169374|MONDO:MONDO:0015263,MedGen:C1142166,OMIM:PS601144,Orphanet:130|MONDO:MONDO:0011001,MedGen:C4551804,OMIM:601144,Orphanet:130|MedGen:CN517202|EFO:EFO_0004269,Human Phenotype Ontology:HP:0001656,Human Phenotype Ontology:HP:0001661,Human Phenotype Ontology:HP:0001665,Human Phenotype Ontology:HP:0001666,Human Phenotype Ontology:HP:0001687,Human Phenotype Ontology:HP:0001721,Human Phenotype Ontology:HP:0004351,Human Phenotype Ontology:HP:0005158,Human Phenotype Ontology:HP:0011675,MedGen:C0003811|MedGen:CN230736	Long QT syndrome 2/3, digenic|Congenital long QT syndrome|Long QT syndrome|not specified|Brugada syndrome|Brugada syndrome 1|not provided|Cardiac arrhythmia|Cardiovascular phenotype	germline;unknown	germline	GRCh38	3p22.2	criteria provided, conflicting interpretations	ClinGen:CA019238,UniProtKB:Q14524#VAR_036668,OMIM:600163.0035
3	38557268	38557268	C	T	24442	single nucleotide variant	NM_000335.5(SCN5A):c.4259G>A (p.Trp1420Ter)	6331	SCN5A	HGNC:10593	Pathogenic	1	2006-10-01	137854620	RCV000010006	MONDO:MONDO:0011001,MedGen:C4551804,OMIM:601144,Orphanet:130	Brugada syndrome 1	germline	germline	GRCh38	3p22.2	no assertion criteria provided	ClinGen:CA018056,OMIM:600163.0036
3	38554309	38554309	C	G	24445	single nucleotide variant	NM_000335.5(SCN5A):c.4780G>C (p.Asp1594His)	6331	SCN5A	HGNC:10593	Pathogenic/Likely pathogenic	1	2023-03-21	137854607	RCV000010009|RCV000058706|RCV001383199|RCV001258074|RCV003156212	MONDO:MONDO:0011003,MedGen:C1832680,OMIM:601154,Orphanet:154|EFO:EFO_0000407,Human Phenotype Ontology:HP:0001644,Human Phenotype Ontology:HP:0001725,Human Phenotype Ontology:HP:0005159,Human Phenotype Ontology:HP:0200130,MONDO:MONDO:0005021,MeSH:D002311,MedGen:C0007193,Orphanet:217604|MONDO:MONDO:0015263,MedGen:C1142166,OMIM:PS601144,Orphanet:130|MONDO:MONDO:0011377,MedGen:C1859062,OMIM:603830,Orphanet:101016,Orphanet:768;MONDO:MONDO:0011001,MedGen:C4551804,OMIM:601144,Orphanet:130|MedGen:CN517202	Dilated cardiomyopathy 1E|Primary dilated cardiomyopathy|Brugada syndrome|Long QT syndrome 3;Brugada syndrome 1|not provided	germline	germline	GRCh38	3p22.2	criteria provided, multiple submitters, no conflicts	ClinGen:CA018558,OMIM:600163.0039
3	38613752	38613752	C	T	24446	single nucleotide variant	NM_000335.5(SCN5A):c.694G>A (p.Val232Ile)	6331	SCN5A	HGNC:10593	Conflicting interpretations of pathogenicity	0	2023-08-22	45471994	RCV000058840|RCV000148856|RCV000246365|RCV000724673|RCV000987235|RCV001842410	MONDO:MONDO:0015263,MedGen:C1142166,OMIM:PS601144,Orphanet:130|MedGen:CN221573|MedGen:CN230736|MedGen:CN517202|MONDO:MONDO:0011001,MedGen:C4551804,OMIM:601144,Orphanet:130|EFO:EFO_0004269,Human Phenotype Ontology:HP:0001656,Human Phenotype Ontology:HP:0001661,Human Phenotype Ontology:HP:0001665,Human Phenotype Ontology:HP:0001666,Human Phenotype Ontology:HP:0001687,Human Phenotype Ontology:HP:0001721,Human Phenotype Ontology:HP:0004351,Human Phenotype Ontology:HP:0005158,Human Phenotype Ontology:HP:0011675,MedGen:C0003811	Brugada syndrome|Brugada syndrome, lidocaine-induced|Cardiovascular phenotype|not provided|Brugada syndrome 1|Cardiac arrhythmia	germline	germline	GRCh38	3p22.2	criteria provided, conflicting interpretations	ClinVar:440850,ClinGen:CA019745,UniProtKB:Q14524#VAR_055165,OMIM:600163.0040
10	18539345	18539345	C	T	24586	single nucleotide variant	NM_201596.3(CACNB2):c.1604C>T (p.Ser535Leu)	783	CACNB2	HGNC:1402	Uncertain significance	1	2021-12-14	121917812	RCV000010155|RCV002390101	MONDO:MONDO:0012743,MedGen:C2678477,OMIM:611876,Orphanet:130|MedGen:CN230736	Brugada syndrome 4|Cardiovascular phenotype	germline	germline	GRCh38	10p12.31	criteria provided, single submitter	ClinGen:CA340919,OMIM:600003.0001
MT	4300	4300	A	G	24645	single nucleotide variant	m.4300A>G	4565	MT-TI	HGNC:7488	Likely pathogenic	1	2022-09-12	121434470	RCV000010229|RCV001251031|RCV002247293|RCV002291210	MONDO:MONDO:0024573,MeSH:D024741,MedGen:C0949658,OMIM:PS192600,Orphanet:155|EFO:EFO_0000407,Human Phenotype Ontology:HP:0001644,Human Phenotype Ontology:HP:0001725,Human Phenotype Ontology:HP:0005159,Human Phenotype Ontology:HP:0200130,MONDO:MONDO:0005021,MeSH:D002311,MedGen:C0007193,Orphanet:217604;Human Phenotype Ontology:HP:0001670,MedGen:C0205700|MONDO:MONDO:0010790,MedGen:C0162672,OMIM:545000,Orphanet:551|MONDO:MONDO:0044970,MedGen:C0751651,Orphanet:68380	Primary familial hypertrophic cardiomyopathy|Primary dilated cardiomyopathy;Asymmetric septal hypertrophy|MERRF syndrome|Mitochondrial disease	germline;unknown	germline	GRCh38	-	reviewed by expert panel	ClinGen:CA254842,OMIM:590045.0006
13	113118668	113118668	C	T	27115	single nucleotide variant	NM_019616.4(F7):c.995C>T (p.Ala332Val)	2155	F7	HGNC:3544	Conflicting interpretations of pathogenicity	1	2023-03-08	36209567	RCV000012857|RCV000851974|RCV001091742|RCV002243638|RCV002496330	MONDO:MONDO:0002244,MeSH:D005168,MedGen:C0015503|Human Phenotype Ontology:HP:0001892,Human Phenotype Ontology:HP:0004830,Human Phenotype Ontology:HP:0004834,Human Phenotype Ontology:HP:0004849,Human Phenotype Ontology:HP:0004862,Human Phenotype Ontology:HP:0004865,Human Phenotype Ontology:HP:0008183,MedGen:C1458140|MedGen:CN517202|MONDO:MONDO:0009211,MedGen:C0272320,OMIM:227500,Orphanet:327|MONDO:MONDO:0009211,MedGen:C0272320,OMIM:227500,Orphanet:327;MONDO:MONDO:0012039,MedGen:C1832662,OMIM:608446	Factor VII deficiency|Abnormal bleeding|not provided|Congenital factor VII deficiency|Congenital factor VII deficiency;Myocardial infarction, susceptibility to	germline;unknown	germline	GRCh38	13q34	criteria provided, conflicting interpretations	ClinGen:CA121850,UniProtKB:P08709#VAR_006511,OMIM:613878.0010
13	113118845	113118845	G	A	27119	single nucleotide variant	NM_019616.4(F7):c.1172G>A (p.Arg391Gln)	-1	F10;F7	-	Benign	0	2016-06-14	6046	RCV000012861|RCV000250547|RCV000391182|RCV000396014	|MedGen:CN169374|MONDO:MONDO:0002247,MeSH:D005171,MedGen:C0015519|MONDO:MONDO:0002244,MeSH:D005168,MedGen:C0015503	Myocardial infarction, decreased susceptibility to|not specified|Factor X deficiency|Factor VII deficiency	germline	germline	GRCh38	13q34	criteria provided, multiple submitters, no conflicts	ClinGen:CA121855,UniProtKB:P08709#VAR_006518,OMIM:613878.0014
1	201364336	201364336	G	A	27453	single nucleotide variant	NM_001276345.2(TNNT2):c.451C>T (p.Arg151Trp)	7139	TNNT2	HGNC:11949	Pathogenic	1	2023-01-23	74315379	RCV000013225|RCV000157537|RCV000159296|RCV000211866|RCV000524542|RCV000710045|RCV001375512|RCV003225021	MONDO:MONDO:0011095,MedGen:C1832243,OMIM:601494,Orphanet:154,Orphanet:54260|EFO:EFO_0000407,Human Phenotype Ontology:HP:0001644,Human Phenotype Ontology:HP:0001725,Human Phenotype Ontology:HP:0005159,Human Phenotype Ontology:HP:0200130,MONDO:MONDO:0005021,MeSH:D002311,MedGen:C0007193,Orphanet:217604|MedGen:CN517202|Human Phenotype Ontology:HP:0001639,MONDO:MONDO:0005045,MeSH:D002312,MedGen:C0007194,Orphanet:217569;EFO:EFO_0000407,Human Phenotype Ontology:HP:0001644,Human Phenotype Ontology:HP:0001725,Human Phenotype Ontology:HP:0005159,Human Phenotype Ontology:HP:0200130,MONDO:MONDO:0005021,MeSH:D002311,MedGen:C0007193,Orphanet:217604|MONDO:MONDO:0007266,MedGen:C1861864,OMIM:115195;MONDO:MONDO:0011095,MedGen:C1832243,OMIM:601494,Orphanet:154,Orphanet:54260;MONDO:MONDO:0012900,MedGen:C2676271,OMIM:612422,Orphanet:75249|MONDO:MONDO:0015470,MedGen:CN257735,Orphanet:154|Human Phenotype Ontology:HP:0001638,MONDO:MONDO:0004994,MedGen:C0878544,Orphanet:167848|	Dilated cardiomyopathy 1D|Primary dilated cardiomyopathy|not provided|Hypertrophic cardiomyopathy;Primary dilated cardiomyopathy|Hypertrophic cardiomyopathy 2;Dilated cardiomyopathy 1D;Cardiomyopathy, familial restrictive, 3|Familial isolated dilated cardiomyopathy|Cardiomyopathy|TNNT2 -related cardiomyopathies	de novo;germline	germline	GRCh38	1q32.1	criteria provided, multiple submitters, no conflicts	ClinGen:CA004526,UniProtKB:P45379#VAR_016198,OMIM:191045.0007
1	201364366	201364366	G	A	27454	single nucleotide variant	NM_001276345.2(TNNT2):c.421C>T (p.Arg141Trp)	7139	TNNT2	HGNC:11949	Pathogenic/Likely pathogenic	1	2023-01-10	74315380	RCV000013226|RCV000030567|RCV000159291|RCV000524541|RCV000588329	MONDO:MONDO:0011095,MedGen:C1832243,OMIM:601494,Orphanet:154,Orphanet:54260|EFO:EFO_0000407,Human Phenotype Ontology:HP:0001644,Human Phenotype Ontology:HP:0001725,Human Phenotype Ontology:HP:0005159,Human Phenotype Ontology:HP:0200130,MONDO:MONDO:0005021,MeSH:D002311,MedGen:C0007193,Orphanet:217604|MedGen:CN517202|MONDO:MONDO:0007266,MedGen:C1861864,OMIM:115195;MONDO:MONDO:0011095,MedGen:C1832243,OMIM:601494,Orphanet:154,Orphanet:54260;MONDO:MONDO:0012900,MedGen:C2676271,OMIM:612422,Orphanet:75249|MedGen:CN230736	Dilated cardiomyopathy 1D|Primary dilated cardiomyopathy|not provided|Hypertrophic cardiomyopathy 2;Dilated cardiomyopathy 1D;Cardiomyopathy, familial restrictive, 3|Cardiovascular phenotype	germline	germline	GRCh38	1q32.1	criteria provided, multiple submitters, no conflicts	ClinGen:CA090410,OMIM:191045.0008
19	55156239	55156239	G	A	27460	single nucleotide variant	NM_000363.5(TNNI3):c.244C>T (p.Pro82Ser)	7137	TNNI3	HGNC:11947	Benign/Likely benign	0	2022-11-04	77615401	RCV000013233|RCV000036277|RCV000229361|RCV000224174|RCV000238609|RCV000252511|RCV000271700|RCV000277490|RCV000367372|RCV000852767|RCV001133540|RCV001135028|RCV002482859	MONDO:MONDO:0013369,MedGen:C1860752,OMIM:613690|MedGen:CN169374|Human Phenotype Ontology:HP:0001639,MONDO:MONDO:0005045,MeSH:D002312,MedGen:C0007194,Orphanet:217569|MedGen:CN517202|Human Phenotype Ontology:HP:0001638,MONDO:MONDO:0004994,MedGen:C0878544,Orphanet:167848|MedGen:CN230736|MONDO:MONDO:0016340,MedGen:C0340429,OMIM:PS115210,Orphanet:217635|MedGen:CN239247|MedGen:CN239222|Human Phenotype Ontology:HP:0001638,MONDO:MONDO:0004994,MedGen:C0878544,Orphanet:167848;MONDO:MONDO:0007100,MedGen:C2751492,OMIM:105210,Orphanet:85447,Orphanet:85451|MONDO:MONDO:0012746,MedGen:C2678474,OMIM:611880,Orphanet:154|MONDO:MONDO:0007270,MedGen:C1861861,OMIM:115210,Orphanet:75249|MONDO:MONDO:0013369,MedGen:C1860752,OMIM:613690;MONDO:MONDO:0013211,MedGen:C2750091,OMIM:613286,Orphanet:154;MONDO:MONDO:0012746,MedGen:C2678474,OMIM:611880,Orphanet:154;MONDO:MONDO:0007270,MedGen:C1861861,OMIM:115210,Orphanet:75249	Hypertrophic cardiomyopathy 7|not specified|Hypertrophic cardiomyopathy|not provided|Cardiomyopathy|Cardiovascular phenotype|Familial restrictive cardiomyopathy|Familial Hypertrophic Cardiomyopathy with Wolff-Parkinson-White Syndrome|Dilated Cardiomyopathy, Recessive|Cardiomyopathy;Amyloidogenic transthyretin amyloidosis|Dilated cardiomyopathy 2A|Cardiomyopathy, familial restrictive, 1|Hypertrophic cardiomyopathy 7;Dilated cardiomyopathy 1FF;Dilated cardiomyopathy 2A;Cardiomyopathy, familial restrictive, 1	germline;unknown	germline	GRCh38	19q13.42	criteria provided, multiple submitters, no conflicts	ClinGen:CA021411,UniProtKB:P19429#VAR_016078,OMIM:191044.0003
2	178782980	178782980	A	G	27690	single nucleotide variant	NM_001267550.2(TTN):c.2926T>C (p.Trp976Arg)	7273	TTN	HGNC:12403	Likely pathogenic	1	2018-06-19	267607155	RCV000013486|RCV000211871	MONDO:MONDO:0011400,MedGen:C1858763,OMIM:604145,Orphanet:154|EFO:EFO_0000407,Human Phenotype Ontology:HP:0001644,Human Phenotype Ontology:HP:0001725,Human Phenotype Ontology:HP:0005159,Human Phenotype Ontology:HP:0200130,MONDO:MONDO:0005021,MeSH:D002311,MedGen:C0007193,Orphanet:217604	Dilated cardiomyopathy 1G|Primary dilated cardiomyopathy	germline	germline	GRCh38	2q31.2	criteria provided, single submitter	ClinGen:CA256496,UniProtKB:Q8WZ42#VAR_026689,OMIM:188840.0003
12	98534325	98534325	C	T	27746	single nucleotide variant	NM_001032283.3(TMPO):c.565+2487C>T	7112	TMPO	HGNC:11875	Conflicting interpretations of pathogenicity	0	2022-11-03	17028450	RCV000013544|RCV000037751|RCV000172599|RCV000231421|RCV001258228|RCV001810855|RCV002310628	MedGen:C3151039,Orphanet:154|MedGen:CN169374|EFO:EFO_0000407,Human Phenotype Ontology:HP:0001644,Human Phenotype Ontology:HP:0001725,Human Phenotype Ontology:HP:0005159,Human Phenotype Ontology:HP:0200130,MONDO:MONDO:0005021,MeSH:D002311,MedGen:C0007193,Orphanet:217604|MONDO:MONDO:0012427,MedGen:C2674574,OMIM:610168,Orphanet:558|MONDO:MONDO:0011843,MedGen:C4225408,OMIM:607487|MedGen:CN517202|MeSH:D030342,MedGen:C0950123	Dilated cardiomyopathy 1T|not specified|Primary dilated cardiomyopathy|Loeys-Dietz syndrome 2|Hypertrophic cardiomyopathy 25|not provided|Inborn genetic diseases	germline;unknown	germline	GRCh38	12q23.1	criteria provided, conflicting interpretations	ClinGen:CA134820,UniProtKB:P42166#VAR_049778,OMIM:188380.0001
1	237454396	237454396	T	C	27998	single nucleotide variant	NM_001035.3(RYR2):c.1298T>C (p.Leu433Pro)	6262	RYR2	HGNC:10484	Pathogenic	1	2017-12-26	121918602	RCV000151756|RCV000190229|RCV000780694|RCV003151727	MONDO:MONDO:0017990,MedGen:C5574922,OMIM:PS604772,Orphanet:3286|MONDO:MONDO:0002442,MeSH:D008133,MedGen:C0023976|MedGen:CN230736|MONDO:MONDO:0011484,MedGen:C1631597,OMIM:604772,Orphanet:3286	Catecholaminergic polymorphic ventricular tachycardia|Long QT syndrome|Cardiovascular phenotype|Catecholaminergic polymorphic ventricular tachycardia 1	germline	germline	GRCh38	1q43	criteria provided, multiple submitters, no conflicts	ClinGen:CA007785,UniProtKB:Q92736#VAR_011395,OMIM:180902.0006
1	237819181	237819181	C	G	28002	single nucleotide variant	NM_001035.3(RYR2):c.14579C>G (p.Ala4860Gly)	6262	RYR2	HGNC:10484	Pathogenic	1	2007-11-13	121918606	RCV001813980	MONDO:MONDO:0020745,MedGen:C5542154,OMIM:115000	Ventricular arrhythmias due to cardiac ryanodine receptor calcium release deficiency syndrome	germline	germline	GRCh38	1q43	no assertion criteria provided	ClinGen:CA008311,UniProtKB:Q92736#VAR_044109,OMIM:180902.0010
18	31595247	31595247	C	A	28466	single nucleotide variant	NM_000371.4(TTR):c.328C>A (p.His110Asn)	7276	TTR	HGNC:12405	Conflicting interpretations of pathogenicity	1	2023-08-22	121918074	RCV000014369|RCV000152541|RCV000621211|RCV000770556|RCV000852746|RCV000857889|RCV001173306|RCV001256816	MONDO:MONDO:0007100,MedGen:C2751492,OMIM:105210,Orphanet:85447,Orphanet:85451|MedGen:CN169374|MedGen:CN230736|Human Phenotype Ontology:HP:0001638,MONDO:MONDO:0004994,MedGen:C0878544,Orphanet:167848|MONDO:MONDO:0005252,MedGen:C0018801|MedGen:CN517202|MONDO:MONDO:0015626,MedGen:C0007959,OMIM:PS118220,Orphanet:166|MONDO:MONDO:0008647,MedGen:C3495498,OMIM:192600	Amyloidogenic transthyretin amyloidosis|not specified|Cardiovascular phenotype|Cardiomyopathy|Heart failure|not provided|Charcot-Marie-Tooth disease|Hypertrophic cardiomyopathy 1	germline	germline	GRCh38	18q12.1	criteria provided, conflicting interpretations	ClinGen:CA179461,UniProtKB:P02766#VAR_007586,OMIM:176300.0010
12	5045270	5045270	G	T	28508	single nucleotide variant	NM_002234.4(KCNA5):c.1123G>T (p.Glu375Ter)	3741	KCNA5	HGNC:6224	Pathogenic	1	2006-07-15	121908590	RCV000014411	MONDO:MONDO:0012828,MedGen:C2677106,OMIM:612240	Atrial fibrillation, familial, 7	germline	germline	GRCh38	12p13.32	no assertion criteria provided	ClinGen:CA123122,OMIM:176267.0001
12	5045727	5045727	C	T	28509	single nucleotide variant	NM_002234.4(KCNA5):c.1580C>T (p.Thr527Met)	3741	KCNA5	HGNC:6224	Uncertain significance	1	2022-08-09	121908591	RCV000014412|RCV000295612	MONDO:MONDO:0012828,MedGen:C2677106,OMIM:612240|MedGen:CN517202	Atrial fibrillation, familial, 7|not provided	germline;unknown	germline	GRCh38	12p13.32	criteria provided, multiple submitters, no conflicts	ClinGen:CA123124,OMIM:176267.0002
12	5045874	5045874	C	T	28510	single nucleotide variant	NM_002234.4(KCNA5):c.1727C>T (p.Ala576Val)	3741	KCNA5	HGNC:6224	Conflicting interpretations of pathogenicity	1	2022-09-25	121908592	RCV000014413	MONDO:MONDO:0012828,MedGen:C2677106,OMIM:612240	Atrial fibrillation, familial, 7	germline;unknown	germline	GRCh38	12p13.32	criteria provided, conflicting interpretations	ClinGen:CA123126,OMIM:176267.0003
12	5045975	5045975	G	A	28511	single nucleotide variant	NM_002234.4(KCNA5):c.1828G>A (p.Glu610Lys)	3741	KCNA5	HGNC:6224	Pathogenic	1	2009-05-01	121908593	RCV000014414	MONDO:MONDO:0012828,MedGen:C2677106,OMIM:612240	Atrial fibrillation, familial, 7	germline	germline	GRCh38	12p13.32	no assertion criteria provided	ClinGen:CA123128,OMIM:176267.0004
21	34449615	34449615	G	A	28515	single nucleotide variant	NM_000219.6(KCNE1):c.20C>T (p.Thr7Ile)	3753	KCNE1	HGNC:6240	Pathogenic	1	1997-11-01	28933384	RCV000014418|RCV000119076	MONDO:MONDO:0012871,MedGen:C2676723,OMIM:612347,Orphanet:768,Orphanet:90647|MONDO:MONDO:0019171,MedGen:C1141890,OMIM:PS192500,Orphanet:101016,Orphanet:768	Jervell and Lange-Nielsen syndrome 2|Congenital long QT syndrome	germline	germline	GRCh38	21q22.12	no assertion criteria provided	ClinGen:CA256863,UniProtKB:P15382#VAR_008897,OMIM:176261.0002
21	34449409	34449409	C	T	28516	single nucleotide variant	NM_000219.6(KCNE1):c.226G>A (p.Asp76Asn)	3753	KCNE1	HGNC:6240	Conflicting interpretations of pathogenicity	1	2023-07-24	74315445	RCV000014420|RCV000014419|RCV000119080|RCV000148512|RCV000222568|RCV000243273|RCV000471399|RCV000584826|RCV000606753|RCV000678806	MONDO:MONDO:0013372,MedGen:C1867904,OMIM:613695,Orphanet:101016,Orphanet:768|MONDO:MONDO:0012871,MedGen:C2676723,OMIM:612347,Orphanet:768,Orphanet:90647|MONDO:MONDO:0019171,MedGen:C1141890,OMIM:PS192500,Orphanet:101016,Orphanet:768|MONDO:MONDO:0024540,MedGen:C4551509,OMIM:220400,Orphanet:768,Orphanet:90647|MedGen:CN517202|MedGen:CN230736|MONDO:MONDO:0002442,MeSH:D008133,MedGen:C0023976|MedGen:C0520806;MONDO:MONDO:0015263,MedGen:C1142166,OMIM:PS601144,Orphanet:130;MONDO:MONDO:0016587,MedGen:C0349788,Orphanet:247|MONDO:MONDO:0002441,MedGen:C0022387,OMIM:PS220400,Orphanet:90647|MedGen:CN169374	Long QT syndrome 5|Jervell and Lange-Nielsen syndrome 2|Congenital long QT syndrome|Jervell and Lange-Nielsen syndrome 1|not provided|Cardiovascular phenotype|Long QT syndrome|Sudden unexplained death;Brugada syndrome;Arrhythmogenic right ventricular cardiomyopathy|Jervell and Lange-Nielsen syndrome|not specified	germline;paternal;unknown	germline	GRCh38	21q22.12	criteria provided, conflicting interpretations	ClinGen:CA256867,UniProtKB:P15382#VAR_008901,OMIM:176261.0003
21	34449414	34449414	G	A	28517	single nucleotide variant	NM_000219.6(KCNE1):c.221C>T (p.Ser74Leu)	3753	KCNE1	HGNC:6240	Uncertain significance	1	2023-07-25	74315446	RCV000014421|RCV000119079|RCV000471661|RCV000603252|RCV002482866|RCV003318541	MONDO:MONDO:0013372,MedGen:C1867904,OMIM:613695,Orphanet:101016,Orphanet:768|MONDO:MONDO:0019171,MedGen:C1141890,OMIM:PS192500,Orphanet:101016,Orphanet:768|MONDO:MONDO:0002442,MeSH:D008133,MedGen:C0023976|MedGen:CN169374|MONDO:MONDO:0012871,MedGen:C2676723,OMIM:612347,Orphanet:768,Orphanet:90647;MONDO:MONDO:0013372,MedGen:C1867904,OMIM:613695,Orphanet:101016,Orphanet:768|MedGen:CN517202	Long QT syndrome 5|Congenital long QT syndrome|Long QT syndrome|not specified|Jervell and Lange-Nielsen syndrome 2;Long QT syndrome 5|not provided	germline;unknown	germline	GRCh38	21q22.12	criteria provided, multiple submitters, no conflicts	ClinGen:CA256871,UniProtKB:P15382#VAR_008900,OMIM:176261.0004
21	34449382	34449382	C	T	28518	single nucleotide variant	NM_000219.6(KCNE1):c.253G>A (p.Asp85Asn)	3753	KCNE1	HGNC:6240	Conflicting interpretations of pathogenicity; other; risk factor	1	2023-05-01	1805128	RCV000014422|RCV000014423|RCV000057858|RCV000035353|RCV000157255|RCV000247942|RCV000399257|RCV000709727|RCV000852954|RCV001195103|RCV003224097	MedGen:C3150956|MedGen:C3279092|MedGen:CN517202|MedGen:CN169374|MONDO:MONDO:0002442,MeSH:D008133,MedGen:C0023976|MedGen:CN230736|MONDO:MONDO:0012871,MedGen:C2676723,OMIM:612347,Orphanet:768,Orphanet:90647|MONDO:MONDO:0013372,MedGen:C1867904,OMIM:613695,Orphanet:101016,Orphanet:768|Human Phenotype Ontology:HP:0001638,MONDO:MONDO:0004994,MedGen:C0878544,Orphanet:167848|MONDO:MONDO:0019171,MedGen:C1141890,OMIM:PS192500,Orphanet:101016,Orphanet:768|MONDO:MONDO:0013372,MedGen:C1867904,OMIM:613695,Orphanet:101016,Orphanet:768;MONDO:MONDO:0012871,MedGen:C2676723,OMIM:612347,Orphanet:768,Orphanet:90647	Long QT syndrome 5, acquired, susceptibility to|Long QT syndrome 2/5, digenic|not provided|not specified|Long QT syndrome|Cardiovascular phenotype|Jervell and Lange-Nielsen syndrome 2|Long QT syndrome 5|Cardiomyopathy|Congenital long QT syndrome|Long QT syndrome 5;Jervell and Lange-Nielsen syndrome 2	germline;unknown	germline	GRCh38	21q22.12	criteria provided, conflicting interpretations	ClinGen:CA123130,UniProtKB:P15382#VAR_008902,OMIM:176261.0005
17	47283364	47283364	T	C	28597	single nucleotide variant	NM_000212.3(ITGB3):c.176T>C (p.Leu59Pro)	3690	ITGB3	HGNC:6156	Benign	0	2020-06-18	5918	RCV000014519|RCV000246922|RCV000383813|RCV001517663|RCV001799606	|MedGen:CN169374|MONDO:MONDO:0100326,MedGen:C0040015,OMIM:PS273800,Orphanet:849|MedGen:CN517202|MONDO:MONDO:0012039,MedGen:C1832662,OMIM:608446	PL(A1)/(A2) ALLOANTIGEN POLYMORPHISM|not specified|Glanzmann thrombasthenia|not provided|Myocardial infarction, susceptibility to	germline	germline	GRCh38	17q21.32	reviewed by expert panel	ClinGen:CA123235,UniProtKB:P05106#VAR_003993,OMIM:173470.0006
6	118558946	118558946	C	T	28675	single nucleotide variant	NM_002667.5(PLN):c.25C>T (p.Arg9Cys)	5350	PLN	HGNC:9080	Pathogenic	1	2022-08-29	111033559	RCV000014606|RCV000211844|RCV000183815|RCV000769213	MONDO:MONDO:0012362,MedGen:C1835928,OMIM:609909,Orphanet:154|EFO:EFO_0000407,Human Phenotype Ontology:HP:0001644,Human Phenotype Ontology:HP:0001725,Human Phenotype Ontology:HP:0005159,Human Phenotype Ontology:HP:0200130,MONDO:MONDO:0005021,MeSH:D002311,MedGen:C0007193,Orphanet:217604|MedGen:CN517202|Human Phenotype Ontology:HP:0001638,MONDO:MONDO:0004994,MedGen:C0878544,Orphanet:167848	Dilated cardiomyopathy 1P|Primary dilated cardiomyopathy|not provided|Cardiomyopathy	germline	germline	GRCh38	6q22.31	criteria provided, multiple submitters, no conflicts	ClinGen:CA256917,UniProtKB:P26678#VAR_025989,OMIM:172405.0001
6	118559037	118559037	T	G	28676	single nucleotide variant	NM_002667.5(PLN):c.116T>G (p.Leu39Ter)	5350	PLN	HGNC:9080	Pathogenic/Likely pathogenic	1	2022-10-13	111033560	RCV000014607|RCV000022712|RCV000151666|RCV000157419|RCV000157420|RCV000171826|RCV000523391|RCV000621703|RCV000770226|RCV002467493	MONDO:MONDO:0012362,MedGen:C1835928,OMIM:609909,Orphanet:154|MONDO:MONDO:0013475,MedGen:C3151265,OMIM:613874|Human Phenotype Ontology:HP:0001639,MONDO:MONDO:0005045,MeSH:D002312,MedGen:C0007194,Orphanet:217569|EFO:EFO_0004278,Human Phenotype Ontology:HP:0001645,Human Phenotype Ontology:HP:0005161,MeSH:D016757,MedGen:C0085298|Human Phenotype Ontology:HP:0001695,MONDO:MONDO:0000745,MedGen:C0018790|EFO:EFO_0000407,Human Phenotype Ontology:HP:0001644,Human Phenotype Ontology:HP:0001725,Human Phenotype Ontology:HP:0005159,Human Phenotype Ontology:HP:0200130,MONDO:MONDO:0005021,MeSH:D002311,MedGen:C0007193,Orphanet:217604|MedGen:CN517202|MedGen:CN230736|Human Phenotype Ontology:HP:0001638,MONDO:MONDO:0004994,MedGen:C0878544,Orphanet:167848|MONDO:MONDO:0012362,MedGen:C1835928,OMIM:609909,Orphanet:154;MONDO:MONDO:0013475,MedGen:C3151265,OMIM:613874	Dilated cardiomyopathy 1P|Hypertrophic cardiomyopathy 18|Hypertrophic cardiomyopathy|Sudden cardiac death|Cardiac arrest|Primary dilated cardiomyopathy|not provided|Cardiovascular phenotype|Cardiomyopathy|Dilated cardiomyopathy 1P;Hypertrophic cardiomyopathy 18	germline;paternal;unknown	germline	GRCh38	6q22.31	criteria provided, multiple submitters, no conflicts	ClinGen:CA249977,OMIM:172405.0002
14	23429005	23429005	G	A	29128	single nucleotide variant	NM_000257.4(MYH7):c.1357C>T (p.Arg453Cys)	4625	MYH7	HGNC:7577	Pathogenic	1	2016-12-15	121913625	RCV000015145|RCV000035717|RCV000158799|RCV000230258|RCV000618958|RCV001170514|RCV001375645	MONDO:MONDO:0008647,MedGen:C3495498,OMIM:192600|MONDO:MONDO:0024573,MeSH:D024741,MedGen:C0949658,OMIM:PS192600,Orphanet:155|MedGen:CN517202|Human Phenotype Ontology:HP:0001639,MONDO:MONDO:0005045,MeSH:D002312,MedGen:C0007194,Orphanet:217569|MedGen:CN230736|Human Phenotype Ontology:HP:0001638,MONDO:MONDO:0004994,MedGen:C0878544,Orphanet:167848|EFO:EFO_0000407,Human Phenotype Ontology:HP:0001644,Human Phenotype Ontology:HP:0001725,Human Phenotype Ontology:HP:0005159,Human Phenotype Ontology:HP:0200130,MONDO:MONDO:0005021,MeSH:D002311,MedGen:C0007193,Orphanet:217604	Hypertrophic cardiomyopathy 1|Primary familial hypertrophic cardiomyopathy|not provided|Hypertrophic cardiomyopathy|Cardiovascular phenotype|Cardiomyopathy|Primary dilated cardiomyopathy	germline;somatic	germline/somatic	GRCh38	14q11.2	reviewed by expert panel	ClinGen:CA010630,UniProtKB:P12883#VAR_004576,OMIM:160760.0003
14	23427879	23427879	A	G	29147	single nucleotide variant	NM_000257.4(MYH7):c.1594T>C (p.Ser532Pro)	4625	MYH7	HGNC:7577	Pathogenic	1	2016-12-15	121913642	RCV000015164|RCV000211832|RCV000688025|RCV001570405|RCV002468970|RCV002399325	MONDO:MONDO:0013262,MedGen:C1834481,OMIM:613426,Orphanet:154,Orphanet:54260|EFO:EFO_0000407,Human Phenotype Ontology:HP:0001644,Human Phenotype Ontology:HP:0001725,Human Phenotype Ontology:HP:0005159,Human Phenotype Ontology:HP:0200130,MONDO:MONDO:0005021,MeSH:D002311,MedGen:C0007193,Orphanet:217604|Human Phenotype Ontology:HP:0001639,MONDO:MONDO:0005045,MeSH:D002312,MedGen:C0007194,Orphanet:217569|MedGen:CN517202|Human Phenotype Ontology:HP:0001638,MONDO:MONDO:0004994,MedGen:C0878544,Orphanet:167848|MedGen:CN230736	Dilated cardiomyopathy 1S|Primary dilated cardiomyopathy|Hypertrophic cardiomyopathy|not provided|Cardiomyopathy|Cardiovascular phenotype	germline	germline	GRCh38	14q11.2	reviewed by expert panel	ClinGen:CA011011,UniProtKB:P12883#VAR_017747,OMIM:160760.0022
14	23396329	23396329	C	T	29186	single nucleotide variant	NM_002471.4(MYH6):c.2384G>A (p.Arg795Gln)	4624	MYH6	HGNC:7576	Uncertain significance	1	2023-02-08	267606907	RCV000015210|RCV002453263|RCV002504791|RCV003125831	MONDO:MONDO:0013197,MedGen:C2750467,OMIM:613251|MedGen:CN230736|MONDO:MONDO:0013198,MedGen:C2750466,OMIM:613252,Orphanet:154;MONDO:MONDO:0013197,MedGen:C2750467,OMIM:613251;MONDO:MONDO:0013567,MedGen:C3279790,OMIM:614089,Orphanet:1478;MONDO:MONDO:0008647,MedGen:C3495498,OMIM:192600;MONDO:MONDO:0013568,MedGen:C3279791,OMIM:614090,Orphanet:166282|MedGen:CN517202	Hypertrophic cardiomyopathy 14|Cardiovascular phenotype|Dilated cardiomyopathy 1EE;Hypertrophic cardiomyopathy 14;Atrial septal defect 3;Hypertrophic cardiomyopathy 1;Sick sinus syndrome 3, susceptibility to|not provided	germline;unknown	germline	GRCh38	14q11.2	criteria provided, multiple submitters, no conflicts	ClinGen:CA123764,UniProtKB:P13533#VAR_031882,OMIM:160710.0002
14	23394294	23394294	A	T	29187	single nucleotide variant	NM_002471.4(MYH6):c.2459T>A (p.Ile820Asn)	4624	MYH6	HGNC:7576	Pathogenic	1	2005-04-01	267606903	RCV000015211	MONDO:MONDO:0013567,MedGen:C3279790,OMIM:614089,Orphanet:1478	Atrial septal defect 3	germline	germline	GRCh38	14q11.2	no assertion criteria provided	ClinGen:CA123766,UniProtKB:P13533#VAR_031883,OMIM:160710.0003
14	23392968	23392968	C	G	29188	single nucleotide variant	NM_002471.4(MYH6):c.3195G>C (p.Gln1065His)	4624	MYH6	HGNC:7576	Conflicting interpretations of pathogenicity	1	2023-07-26	267606904	RCV000015212|RCV000037469|RCV000171836|RCV000414926|RCV000845359|RCV002321482	MONDO:MONDO:0013197,MedGen:C2750467,OMIM:613251|MedGen:CN169374|Human Phenotype Ontology:HP:0001639,MONDO:MONDO:0005045,MeSH:D002312,MedGen:C0007194,Orphanet:217569|Human Phenotype Ontology:HP:0002076,Human Phenotype Ontology:HP:0007194,MONDO:MONDO:0005277,MedGen:C0149931;Human Phenotype Ontology:HP:0002301,MONDO:MONDO:0001170,MedGen:C0018991;EFO:EFO_0000407,Human Phenotype Ontology:HP:0001644,Human Phenotype Ontology:HP:0001725,Human Phenotype Ontology:HP:0005159,Human Phenotype Ontology:HP:0200130,MONDO:MONDO:0005021,MeSH:D002311,MedGen:C0007193,Orphanet:217604|MedGen:CN517202|MedGen:CN230736	Hypertrophic cardiomyopathy 14|not specified|Hypertrophic cardiomyopathy|Migraine;Hemiplegia;Primary dilated cardiomyopathy|not provided|Cardiovascular phenotype	germline;unknown	germline	GRCh38	14q11.2	criteria provided, conflicting interpretations	OMIM:160710.0004,ClinGen:CA123768,UniProtKB:P13533#VAR_063554
14	23393437	23393437	C	A	29190	single nucleotide variant	NM_002471.4(MYH6):c.3010G>T (p.Ala1004Ser)	4624	MYH6	HGNC:7576	Conflicting interpretations of pathogenicity	1	2023-05-01	143978652	RCV000015214|RCV000037468|RCV000172563|RCV000190123|RCV000201499|RCV000244450|RCV000656144|RCV000623034|RCV000723680|RCV000770446|RCV000852696	MONDO:MONDO:0013198,MedGen:C2750466,OMIM:613252,Orphanet:154|MedGen:CN169374|EFO:EFO_0000407,Human Phenotype Ontology:HP:0001644,Human Phenotype Ontology:HP:0001725,Human Phenotype Ontology:HP:0005159,Human Phenotype Ontology:HP:0200130,MONDO:MONDO:0005021,MeSH:D002311,MedGen:C0007193,Orphanet:217604|EFO:EFO_0004278,Human Phenotype Ontology:HP:0001645,Human Phenotype Ontology:HP:0005161,MeSH:D016757,MedGen:C0085298;MONDO:MONDO:0013197,MedGen:C2750467,OMIM:613251|MONDO:MONDO:0013197,MedGen:C2750467,OMIM:613251|MedGen:CN230736|Human Phenotype Ontology:HP:0001716,MONDO:MONDO:0008685,MedGen:C0043202,OMIM:194200,Orphanet:907|MONDO:MONDO:0024573,MeSH:D024741,MedGen:C0949658,OMIM:PS192600,Orphanet:155|MedGen:CN517202|Human Phenotype Ontology:HP:0001638,MONDO:MONDO:0004994,MedGen:C0878544,Orphanet:167848|EFO:EFO_0005306,Human Phenotype Ontology:HP:0004756,MONDO:MONDO:0005477,MedGen:C0042514;EFO:EFO_0000407,Human Phenotype Ontology:HP:0001644,Human Phenotype Ontology:HP:0001725,Human Phenotype Ontology:HP:0005159,Human Phenotype Ontology:HP:0200130,MONDO:MONDO:0005021,MeSH:D002311,MedGen:C0007193,Orphanet:217604	Dilated cardiomyopathy 1EE|not specified|Primary dilated cardiomyopathy|Sudden cardiac death;Hypertrophic cardiomyopathy 14|Hypertrophic cardiomyopathy 14|Cardiovascular phenotype|Wolff-Parkinson-White pattern|Primary familial hypertrophic cardiomyopathy|not provided|Cardiomyopathy|Ventricular tachycardia;Primary dilated cardiomyopathy	germline;unknown	germline	GRCh38	14q11.2	criteria provided, conflicting interpretations	ClinGen:CA134311,UniProtKB:P13533#VAR_063553,OMIM:160710.0006
14	23387914	23387914	C	T	29191	single nucleotide variant	NM_002471.4(MYH6):c.4369G>A (p.Glu1457Lys)	4624	MYH6	HGNC:7576	Uncertain significance	1	2023-04-24	267606905	RCV000015215|RCV000805305|RCV000845441|RCV002496368|RCV003298035	MONDO:MONDO:0013198,MedGen:C2750466,OMIM:613252,Orphanet:154|MONDO:MONDO:0013197,MedGen:C2750467,OMIM:613251|MONDO:MONDO:0024573,MeSH:D024741,MedGen:C0949658,OMIM:PS192600,Orphanet:155|MONDO:MONDO:0013568,MedGen:C3279791,OMIM:614090,Orphanet:166282;MONDO:MONDO:0013567,MedGen:C3279790,OMIM:614089,Orphanet:1478;MONDO:MONDO:0013198,MedGen:C2750466,OMIM:613252,Orphanet:154;MONDO:MONDO:0013197,MedGen:C2750467,OMIM:613251;MONDO:MONDO:0008647,MedGen:C3495498,OMIM:192600|MedGen:CN230736	Dilated cardiomyopathy 1EE|Hypertrophic cardiomyopathy 14|Primary familial hypertrophic cardiomyopathy|Sick sinus syndrome 3, susceptibility to;Atrial septal defect 3;Dilated cardiomyopathy 1EE;Hypertrophic cardiomyopathy 14;Hypertrophic cardiomyopathy 1|Cardiovascular phenotype	germline;unknown	germline	GRCh38	14q11.2	criteria provided, multiple submitters, no conflicts	ClinGen:CA257140,UniProtKB:P13533#VAR_063557,OMIM:160710.0007
6	31573007	31573007	C	A	29418	single nucleotide variant	NM_000595.4(LTA):c.179C>A (p.Thr60Asn)	4049	LTA	HGNC:6709	risk factor	0	2004-09-01	1041981	RCV001799607	MONDO:MONDO:0012039,MedGen:C1832662,OMIM:608446	Myocardial infarction, susceptibility to	germline	germline	GRCh38	6p21.33	no assertion criteria provided	ClinGen:CA123913,UniProtKB:P01374#VAR_007511,OMIM:153440.0001
6	31572536	31572536	A	G	29419	single nucleotide variant	NM_000595.4(LTA):c.-10+90A>G	4049	LTA	HGNC:6709	risk factor	0	2004-02-15	909253	RCV000015457|RCV001799608	MONDO:MONDO:0100232,MedGen:C1835223,OMIM:607507|MONDO:MONDO:0012039,MedGen:C1832662,OMIM:608446	Psoriatic arthritis, susceptibility to|Myocardial infarction, susceptibility to	germline	germline	GRCh38	6p21.33	no assertion criteria provided	ClinGen:CA123915,OMIM:153440.0002
7	150951711	150951711	G	A	29459	single nucleotide variant	NM_000238.4(KCNH2):c.1682C>T (p.Ala561Val)	3757	KCNH2	HGNC:6251	Pathogenic/Likely pathogenic	1	2022-05-03	121912504	RCV000015501|RCV000057941|RCV000181806|RCV000229360|RCV000620827|RCV000626630	MONDO:MONDO:0013367,MedGen:C3150943,OMIM:613688,Orphanet:101016,Orphanet:768|MONDO:MONDO:0019171,MedGen:C1141890,OMIM:PS192500,Orphanet:101016,Orphanet:768|MedGen:CN517202|MONDO:MONDO:0002442,MeSH:D008133,MedGen:C0023976|MedGen:CN230736|Human Phenotype Ontology:HP:0001657,MedGen:C0151878;Human Phenotype Ontology:HP:0001513,MONDO:MONDO:0011122,MeSH:D009765,MedGen:C0028754,Orphanet:71529	Long QT syndrome 2|Congenital long QT syndrome|not provided|Long QT syndrome|Cardiovascular phenotype|Prolonged QT interval;Obesity	germline;unknown	germline	GRCh38	7q36.1	criteria provided, multiple submitters, no conflicts	ClinGen:CA005035,UniProtKB:Q12809#VAR_008580,OMIM:152427.0001
7	150952574	150952574	T	C	29460	single nucleotide variant	NM_000238.4(KCNH2):c.1408A>G (p.Asn470Asp)	3757	KCNH2	HGNC:6251	Pathogenic	1	2006-02-17	121912505	RCV000015502|RCV000057902	MONDO:MONDO:0013367,MedGen:C3150943,OMIM:613688,Orphanet:101016,Orphanet:768|MONDO:MONDO:0019171,MedGen:C1141890,OMIM:PS192500,Orphanet:101016,Orphanet:768	Long QT syndrome 2|Congenital long QT syndrome	germline	germline	GRCh38	7q36.1	no assertion criteria provided	ClinGen:CA004572,UniProtKB:Q12809#VAR_008578,OMIM:152427.0002
7	150951615	150951615	A	C	29462	single nucleotide variant	NM_000238.4(KCNH2):c.1778T>G (p.Ile593Arg)	3757	KCNH2	HGNC:6251	Pathogenic	1	2021-09-01	28928904	RCV000015504|RCV001545123|RCV001851874|RCV000057986	MONDO:MONDO:0013367,MedGen:C3150943,OMIM:613688,Orphanet:101016,Orphanet:768|MedGen:CN517202|MONDO:MONDO:0002442,MeSH:D008133,MedGen:C0023976|MONDO:MONDO:0019171,MedGen:C1141890,OMIM:PS192500,Orphanet:101016,Orphanet:768	Long QT syndrome 2|not provided|Long QT syndrome|Congenital long QT syndrome	germline	germline	GRCh38	7q36.1	criteria provided, multiple submitters, no conflicts	ClinGen:CA005460,UniProtKB:Q12809#VAR_008582,OMIM:152427.0004
7	150948984	150948984	C	T	29463	single nucleotide variant	NM_000238.4(KCNH2):c.2464G>A (p.Val822Met)	3757	KCNH2	HGNC:6251	Pathogenic	1	2022-07-20	121912506	RCV000015505|RCV000058125|RCV000254122|RCV000509399|RCV000806677|RCV001544763	MONDO:MONDO:0013367,MedGen:C3150943,OMIM:613688,Orphanet:101016,Orphanet:768|MONDO:MONDO:0019171,MedGen:C1141890,OMIM:PS192500,Orphanet:101016,Orphanet:768|MedGen:CN230736|MONDO:MONDO:0100316,MedGen:C4551647,OMIM:192500,Orphanet:101016,Orphanet:768|MONDO:MONDO:0002442,MeSH:D008133,MedGen:C0023976|MedGen:CN517202	Long QT syndrome 2|Congenital long QT syndrome|Cardiovascular phenotype|Long QT syndrome 1|Long QT syndrome|not provided	germline;unknown	germline	GRCh38	7q36.1	criteria provided, multiple submitters, no conflicts	ClinGen:CA006796,UniProtKB:Q12809#VAR_008584,OMIM:152427.0005
7	150951511	150951511	C	T	29466	single nucleotide variant	NM_000238.4(KCNH2):c.1882G>A (p.Gly628Ser)	3757	KCNH2	HGNC:6251	Pathogenic	1	2022-07-30	121912507	RCV000015508|RCV000058029|RCV000223848|RCV000822422|RCV002408467	MONDO:MONDO:0013367,MedGen:C3150943,OMIM:613688,Orphanet:101016,Orphanet:768|MONDO:MONDO:0019171,MedGen:C1141890,OMIM:PS192500,Orphanet:101016,Orphanet:768|MedGen:CN517202|MONDO:MONDO:0002442,MeSH:D008133,MedGen:C0023976|MedGen:CN230736	Long QT syndrome 2|Congenital long QT syndrome|not provided|Long QT syndrome|Cardiovascular phenotype	germline;unknown	germline	GRCh38	7q36.1	criteria provided, multiple submitters, no conflicts	ClinGen:CA005807,UniProtKB:Q12809#VAR_008583,OMIM:152427.0008
7	150951649	150951649	G	A	29467	single nucleotide variant	NM_000238.4(KCNH2):c.1744C>T (p.Arg582Cys)	3757	KCNH2	HGNC:6251	Pathogenic	1	2023-04-21	121912508	RCV000015509|RCV000057970|RCV000181815|RCV000537059|RCV002399326	MONDO:MONDO:0013367,MedGen:C3150943,OMIM:613688,Orphanet:101016,Orphanet:768|MONDO:MONDO:0019171,MedGen:C1141890,OMIM:PS192500,Orphanet:101016,Orphanet:768|MedGen:CN517202|MONDO:MONDO:0002442,MeSH:D008133,MedGen:C0023976|MedGen:CN230736	Long QT syndrome 2|Congenital long QT syndrome|not provided|Long QT syndrome|Cardiovascular phenotype	germline	germline	GRCh38	7q36.1	criteria provided, multiple submitters, no conflicts	ClinGen:CA005345,UniProtKB:Q12809#VAR_008581,OMIM:152427.0009
7	150951679	150951679	C	G	29468	single nucleotide variant	NM_000238.4(KCNH2):c.1714G>C (p.Gly572Arg)	3757	KCNH2	HGNC:6251	Pathogenic	1	2000-02-01	9333649	RCV000015510|RCV000057960	MONDO:MONDO:0013367,MedGen:C3150943,OMIM:613688,Orphanet:101016,Orphanet:768|MONDO:MONDO:0019171,MedGen:C1141890,OMIM:PS192500,Orphanet:101016,Orphanet:768	Long QT syndrome 2|Congenital long QT syndrome	germline	germline	GRCh38	7q36.1	no assertion criteria provided	ClinGen:CA005249,UniProtKB:Q12809#VAR_008922,OMIM:152427.0010
7	150952514	150952514	C	T	29469	single nucleotide variant	NM_000238.4(KCNH2):c.1468G>A (p.Ala490Thr)	3757	KCNH2	HGNC:6251	Pathogenic/Likely pathogenic	1	2022-02-05	28928905	RCV000015511|RCV000182022|RCV000703745|RCV000709729|RCV002390110|RCV000057910	MedGen:C4016248|MedGen:CN517202|MONDO:MONDO:0002442,MeSH:D008133,MedGen:C0023976|MONDO:MONDO:0013367,MedGen:C3150943,OMIM:613688,Orphanet:101016,Orphanet:768|MedGen:CN230736|MONDO:MONDO:0019171,MedGen:C1141890,OMIM:PS192500,Orphanet:101016,Orphanet:768	Long QT syndrome, bradycardia-induced|not provided|Long QT syndrome|Long QT syndrome 2|Cardiovascular phenotype|Congenital long QT syndrome	germline	germline	GRCh38	7q36.1	criteria provided, multiple submitters, no conflicts	ClinGen:CA004650,UniProtKB:Q12809#VAR_036671,OMIM:152427.0011
7	150947477	150947477	C	T	29470	single nucleotide variant	NM_000238.4(KCNH2):c.3003G>A (p.Trp1001Ter)	3757	KCNH2	HGNC:6251	Pathogenic	1	2021-07-14	121912509	RCV000015512|RCV000181905|RCV001207958	MONDO:MONDO:0013367,MedGen:C3150943,OMIM:613688,Orphanet:101016,Orphanet:768|MedGen:CN517202|MONDO:MONDO:0002442,MeSH:D008133,MedGen:C0023976	Long QT syndrome 2|not provided|Long QT syndrome	germline	germline	GRCh38	7q36.1	criteria provided, multiple submitters, no conflicts	ClinGen:CA007783,OMIM:152427.0012
7	150948995	150948995	G	A	29471	single nucleotide variant	NM_000238.4(KCNH2):c.2453C>T (p.Ser818Leu)	3757	KCNH2	HGNC:6251	Pathogenic/Likely pathogenic	1	2022-03-08	121912510	RCV000015513|RCV000058123|RCV000631649|RCV002426506	MONDO:MONDO:0013367,MedGen:C3150943,OMIM:613688,Orphanet:101016,Orphanet:768|MONDO:MONDO:0019171,MedGen:C1141890,OMIM:PS192500,Orphanet:101016,Orphanet:768|MONDO:MONDO:0002442,MeSH:D008133,MedGen:C0023976|MedGen:CN230736	Long QT syndrome 2|Congenital long QT syndrome|Long QT syndrome|Cardiovascular phenotype	germline;unknown	germline	GRCh38	7q36.1	criteria provided, multiple submitters, no conflicts	ClinGen:CA006763,UniProtKB:Q12809#VAR_008938,OMIM:152427.0013
7	150950216	150950216	G	A	29472	single nucleotide variant	NM_000238.4(KCNH2):c.2350C>T (p.Arg784Trp)	3757	KCNH2	HGNC:6251	Conflicting interpretations of pathogenicity	1	2022-12-19	12720441	RCV000015514|RCV000058108|RCV000208497|RCV001262685|RCV001841245|RCV001851875|RCV002223758|RCV003162252	MedGen:CN070020|MONDO:MONDO:0019171,MedGen:C1141890,OMIM:PS192500,Orphanet:101016,Orphanet:768|MONDO:MONDO:0015263,MedGen:C1142166,OMIM:PS601144,Orphanet:130|MONDO:MONDO:0013367,MedGen:C3150943,OMIM:613688,Orphanet:101016,Orphanet:768|EFO:EFO_0004269,Human Phenotype Ontology:HP:0001656,Human Phenotype Ontology:HP:0001661,Human Phenotype Ontology:HP:0001665,Human Phenotype Ontology:HP:0001666,Human Phenotype Ontology:HP:0001687,Human Phenotype Ontology:HP:0001721,Human Phenotype Ontology:HP:0004351,Human Phenotype Ontology:HP:0005158,Human Phenotype Ontology:HP:0011675,MedGen:C0003811|MONDO:MONDO:0002442,MeSH:D008133,MedGen:C0023976|MedGen:CN517202|MedGen:CN230736	Long QT syndrome 2, acquired, susceptibility to|Congenital long QT syndrome|Brugada syndrome|Long QT syndrome 2|Cardiac arrhythmia|Long QT syndrome|not provided|Cardiovascular phenotype	germline;unknown	germline	GRCh38	7q36.1	criteria provided, conflicting interpretations	ClinGen:CA006462,UniProtKB:Q12809#VAR_036676,OMIM:152427.0014
7	150974825	150974825	T	G	29473	single nucleotide variant	NM_000238.4(KCNH2):c.193A>C (p.Thr65Pro)	3757	KCNH2	HGNC:6251	Pathogenic	1	2002-12-13	121912511	RCV000015515|RCV000058063	MONDO:MONDO:0013367,MedGen:C3150943,OMIM:613688,Orphanet:101016,Orphanet:768|MONDO:MONDO:0019171,MedGen:C1141890,OMIM:PS192500,Orphanet:101016,Orphanet:768	Long QT syndrome 2|Congenital long QT syndrome	germline	germline	GRCh38	7q36.1	no assertion criteria provided	ClinGen:CA006061,UniProtKB:Q12809#VAR_014371,OMIM:152427.0015
7	150950311	150950311	C	T	29474	single nucleotide variant	NM_000238.4(KCNH2):c.2255G>A (p.Arg752Gln)	3757	KCNH2	HGNC:6251	Pathogenic/Likely pathogenic	1	2022-08-15	121912512	RCV000015516|RCV001659699|RCV000058100|RCV000148536	MONDO:MONDO:0013367,MedGen:C3150943,OMIM:613688,Orphanet:101016,Orphanet:768|MedGen:CN517202|MONDO:MONDO:0019171,MedGen:C1141890,OMIM:PS192500,Orphanet:101016,Orphanet:768|MONDO:MONDO:0002442,MeSH:D008133,MedGen:C0023976	Long QT syndrome 2|not provided|Congenital long QT syndrome|Long QT syndrome	germline	germline	GRCh38	7q36.1	criteria provided, multiple submitters, no conflicts	ClinGen:CA006389,UniProtKB:Q12809#VAR_036675,OMIM:152427.0016
7	150948855	150948855	C	T	29477	single nucleotide variant	NM_000238.4(KCNH2):c.2592+1G>A	3757	KCNH2	HGNC:6251	Pathogenic	1	1999-03-23	1554424772	RCV000015519	MedGen:C3277700	Long QT syndrome 1/2, digenic	germline	germline	GRCh38	7q36.1	no assertion criteria provided	ClinGen:CA369854665,OMIM:152427.0019
7	150948866	150948866	T	A	29479	single nucleotide variant	NM_000238.4(KCNH2):c.2582A>T (p.Asn861Ile)	3757	KCNH2	HGNC:6251	Uncertain significance	1	2021-09-29	121912513	RCV000015523|RCV000015522|RCV000058141|RCV002223759|RCV002490375	MedGen:C3279092|MONDO:MONDO:0013367,MedGen:C3150943,OMIM:613688,Orphanet:101016,Orphanet:768|MONDO:MONDO:0019171,MedGen:C1141890,OMIM:PS192500,Orphanet:101016,Orphanet:768|MedGen:CN517202|MONDO:MONDO:0012312,MedGen:C1865020,OMIM:609620,Orphanet:51083;MONDO:MONDO:0013367,MedGen:C3150943,OMIM:613688,Orphanet:101016,Orphanet:768	Long QT syndrome 2/5, digenic|Long QT syndrome 2|Congenital long QT syndrome|not provided|Short QT syndrome type 1;Long QT syndrome 2	germline;unknown	germline	GRCh38	7q36.1	criteria provided, multiple submitters, no conflicts	ClinGen:CA007008,UniProtKB:Q12809#VAR_014387,OMIM:152427.0021
7	150947729	150947729	G	A	29480	single nucleotide variant	NM_000238.4(KCNH2):c.2842C>T (p.Arg948Cys)	3757	KCNH2	HGNC:6251	Uncertain significance	1	2022-11-01	121912514	RCV000015524|RCV000058169|RCV001318613|RCV001794448|RCV001841246|RCV002496372	MedGen:C3277700|MONDO:MONDO:0019171,MedGen:C1141890,OMIM:PS192500,Orphanet:101016,Orphanet:768|MONDO:MONDO:0002442,MeSH:D008133,MedGen:C0023976|MedGen:CN517202|EFO:EFO_0004269,Human Phenotype Ontology:HP:0001656,Human Phenotype Ontology:HP:0001661,Human Phenotype Ontology:HP:0001665,Human Phenotype Ontology:HP:0001666,Human Phenotype Ontology:HP:0001687,Human Phenotype Ontology:HP:0001721,Human Phenotype Ontology:HP:0004351,Human Phenotype Ontology:HP:0005158,Human Phenotype Ontology:HP:0011675,MedGen:C0003811|MONDO:MONDO:0013367,MedGen:C3150943,OMIM:613688,Orphanet:101016,Orphanet:768;MONDO:MONDO:0012312,MedGen:C1865020,OMIM:609620,Orphanet:51083	Long QT syndrome 1/2, digenic|Congenital long QT syndrome|Long QT syndrome|not provided|Cardiac arrhythmia|Long QT syndrome 2;Short QT syndrome type 1	germline;unknown	germline	GRCh38	7q36.1	criteria provided, multiple submitters, no conflicts	ClinGen:CA007496,UniProtKB:Q12809#VAR_036677,OMIM:152427.0022
7	150974720	150974720	G	C	29481	single nucleotide variant	NM_000238.4(KCNH2):c.298C>G (p.Arg100Gly)	3757	KCNH2	HGNC:6251	Conflicting interpretations of pathogenicity	1	2022-05-04	121912515	RCV000015525|RCV000058186|RCV000181948|RCV000617723|RCV002247344	MedGen:C3276240|MONDO:MONDO:0019171,MedGen:C1141890,OMIM:PS192500,Orphanet:101016,Orphanet:768|MedGen:CN517202|MedGen:CN230736|MONDO:MONDO:0012312,MedGen:C1865020,OMIM:609620,Orphanet:51083	Long QT syndrome 2/3, digenic|Congenital long QT syndrome|not provided|Cardiovascular phenotype|Short QT syndrome type 1	germline	germline	GRCh38	7q36.1	criteria provided, conflicting interpretations	ClinGen:CA007737,UniProtKB:Q12809#VAR_036669,OMIM:152427.0023
7	150947833	150947833	G	A	29482	single nucleotide variant	NM_000238.4(KCNH2):c.2738C>T (p.Ala913Val)	3757	KCNH2	HGNC:6251	Conflicting interpretations of pathogenicity	1	2022-11-01	77331749	RCV000015527|RCV000015526|RCV000058156|RCV000204621|RCV000620709|RCV000589886|RCV001841247	MedGen:CN315764|MONDO:MONDO:0013367,MedGen:C3150943,OMIM:613688,Orphanet:101016,Orphanet:768|MONDO:MONDO:0019171,MedGen:C1141890,OMIM:PS192500,Orphanet:101016,Orphanet:768|MONDO:MONDO:0002442,MeSH:D008133,MedGen:C0023976|MedGen:CN230736|MedGen:CN517202|EFO:EFO_0004269,Human Phenotype Ontology:HP:0001656,Human Phenotype Ontology:HP:0001661,Human Phenotype Ontology:HP:0001665,Human Phenotype Ontology:HP:0001666,Human Phenotype Ontology:HP:0001687,Human Phenotype Ontology:HP:0001721,Human Phenotype Ontology:HP:0004351,Human Phenotype Ontology:HP:0005158,Human Phenotype Ontology:HP:0011675,MedGen:C0003811	Long QT syndrome 2/9, digenic|Long QT syndrome 2|Congenital long QT syndrome|Long QT syndrome|Cardiovascular phenotype|not provided|Cardiac arrhythmia	germline;unknown	germline	GRCh38	7q36.1	criteria provided, conflicting interpretations	ClinGen:CA007260,UniProtKB:Q12809#VAR_068282,OMIM:152427.0024
7	150951721	150951721	C	G	29483	single nucleotide variant	NM_000238.4(KCNH2):c.1672G>C (p.Ala558Pro)	3757	KCNH2	HGNC:6251	Pathogenic	1	2008-07-01	121912516	RCV000015528|RCV000057935	MONDO:MONDO:0013367,MedGen:C3150943,OMIM:613688,Orphanet:101016,Orphanet:768|MONDO:MONDO:0019171,MedGen:C1141890,OMIM:PS192500,Orphanet:101016,Orphanet:768	Long QT syndrome 2|Congenital long QT syndrome	germline	germline	GRCh38	7q36.1	no assertion criteria provided	ClinGen:CA004968,UniProtKB:Q12809#VAR_008919,OMIM:152427.0025
22	37576621	37576621	G	A	29511	single nucleotide variant	NM_006498.3(LGALS2):c.6+3279C>T	3957	LGALS2	HGNC:6562	risk factor	0	2004-05-06	7291467	RCV001799609	MONDO:MONDO:0012039,MedGen:C1832662,OMIM:608446	Myocardial infarction, susceptibility to	germline	germline	GRCh38	22q13.1	no assertion criteria provided	OMIM:150571.0001
1	156114934	156114934	C	T	29516	single nucleotide variant	NM_170707.4(LMNA):c.16C>T (p.Gln6Ter)	4000	LMNA	HGNC:6636	Pathogenic	1	2011-06-02	61046466	RCV000015564|RCV000041328|RCV000057350|RCV002286397	MONDO:MONDO:0021569,MedGen:C0410190,OMIM:181350,Orphanet:261,Orphanet:264|EFO:EFO_0000407,Human Phenotype Ontology:HP:0001644,Human Phenotype Ontology:HP:0001725,Human Phenotype Ontology:HP:0005159,Human Phenotype Ontology:HP:0200130,MONDO:MONDO:0005021,MeSH:D002311,MedGen:C0007193,Orphanet:217604|MedGen:CN517202|MONDO:MONDO:0021569,MedGen:C0410190,OMIM:181350,Orphanet:261,Orphanet:264	Benign scapuloperoneal muscular dystrophy with cardiomyopathy|Primary dilated cardiomyopathy|not provided|Benign scapuloperoneal muscular dystrophy with cardiomyopathy	germline;unknown	germline	GRCh38	1q22	criteria provided, single submitter	ClinGen:CA017675,OMIM:150330.0001
1	156137204	156137204	G	C	29520	single nucleotide variant	NM_170707.4(LMNA):c.1580G>C (p.Arg527Pro)	4000	LMNA	HGNC:6636	Pathogenic	1	2022-10-04	57520892	RCV000015569|RCV000015570|RCV000057327|RCV000700159|RCV001375641	MONDO:MONDO:0021569,MedGen:C0410190,OMIM:181350,Orphanet:261,Orphanet:264|MONDO:MONDO:0007906,MedGen:C1720860,OMIM:151660,Orphanet:2348|MedGen:CN517202|MONDO:MONDO:0018993,MedGen:C0270914,Orphanet:64746|EFO:EFO_0000407,Human Phenotype Ontology:HP:0001644,Human Phenotype Ontology:HP:0001725,Human Phenotype Ontology:HP:0005159,Human Phenotype Ontology:HP:0200130,MONDO:MONDO:0005021,MeSH:D002311,MedGen:C0007193,Orphanet:217604	Benign scapuloperoneal muscular dystrophy with cardiomyopathy|Familial partial lipodystrophy, Dunnigan type|not provided|Charcot-Marie-Tooth disease type 2|Primary dilated cardiomyopathy	germline;somatic	germline/somatic	GRCh38	1q22	criteria provided, multiple submitters, no conflicts	ClinGen:CA017498,UniProtKB:P02545#VAR_009995,OMIM:150330.0003
1	156134474	156134474	C	G	29522	single nucleotide variant	NM_170707.4(LMNA):c.585C>G (p.Asn195Lys)	4000	LMNA	HGNC:6636	Pathogenic	1	2021-10-27	28933091	RCV000015572|RCV000057425|RCV000211789|RCV000794743	MONDO:MONDO:0007269,MedGen:C1449563,OMIM:115200,Orphanet:300751|MedGen:CN517202|EFO:EFO_0000407,Human Phenotype Ontology:HP:0001644,Human Phenotype Ontology:HP:0001725,Human Phenotype Ontology:HP:0005159,Human Phenotype Ontology:HP:0200130,MONDO:MONDO:0005021,MeSH:D002311,MedGen:C0007193,Orphanet:217604|MONDO:MONDO:0018993,MedGen:C0270914,Orphanet:64746	Dilated cardiomyopathy 1A|not provided|Primary dilated cardiomyopathy|Charcot-Marie-Tooth disease type 2	germline;unknown	germline	GRCh38	1q22	criteria provided, multiple submitters, no conflicts	ClinGen:CA018275,UniProtKB:P02545#VAR_009977,OMIM:150330.0007
1	156134497	156134497	A	G	29523	single nucleotide variant	NM_170707.4(LMNA):c.608A>G (p.Glu203Gly)	4000	LMNA	HGNC:6636	Pathogenic	1	2015-08-21	28933092	RCV000015573|RCV000057428|RCV000211791	MONDO:MONDO:0007269,MedGen:C1449563,OMIM:115200,Orphanet:300751|MedGen:CN517202|EFO:EFO_0000407,Human Phenotype Ontology:HP:0001644,Human Phenotype Ontology:HP:0001725,Human Phenotype Ontology:HP:0005159,Human Phenotype Ontology:HP:0200130,MONDO:MONDO:0005021,MeSH:D002311,MedGen:C0007193,Orphanet:217604	Dilated cardiomyopathy 1A|not provided|Primary dilated cardiomyopathy	germline	germline	GRCh38	1q22	criteria provided, single submitter	ClinGen:CA018298,UniProtKB:P02545#VAR_009978,OMIM:150330.0008
1	156138613	156138613	C	T	29539	single nucleotide variant	NM_170707.4(LMNA):c.1824C>T (p.Gly608=)	4000	LMNA	HGNC:6636	Pathogenic	1	2022-09-01	58596362	RCV000015593|RCV000057364|RCV000150957|RCV000806737|RCV001847608	MONDO:MONDO:0008310,MedGen:C0033300,OMIM:176670,Orphanet:740|MedGen:CN517202|MONDO:MONDO:0008310,MedGen:C0033300,OMIM:176670,Orphanet:740;EFO:EFO_0000407,Human Phenotype Ontology:HP:0001644,Human Phenotype Ontology:HP:0001725,Human Phenotype Ontology:HP:0005159,Human Phenotype Ontology:HP:0200130,MONDO:MONDO:0005021,MeSH:D002311,MedGen:C0007193,Orphanet:217604|MONDO:MONDO:0018993,MedGen:C0270914,Orphanet:64746|MONDO:MONDO:0030781,MedGen:C5676942,OMIM:619793	Hutchinson-Gilford syndrome|not provided|Hutchinson-Gilford syndrome;Primary dilated cardiomyopathy|Charcot-Marie-Tooth disease type 2|Restrictive dermopathy 2	de novo;germline;unknown	germline	GRCh38	1q22	criteria provided, multiple submitters, no conflicts	ClinGen:CA015291,OMIM:150330.0022
1	156130741	156130741	G	A	29543	single nucleotide variant	NM_170707.4(LMNA):c.481G>A (p.Glu161Lys)	4000	LMNA	HGNC:6636	Pathogenic/Likely pathogenic	1	2023-07-24	28933093	RCV000015598|RCV000057409|RCV000211788|RCV000687241|RCV001170451|RCV003318333	MONDO:MONDO:0007269,MedGen:C1449563,OMIM:115200,Orphanet:300751|MedGen:CN517202|EFO:EFO_0000407,Human Phenotype Ontology:HP:0001644,Human Phenotype Ontology:HP:0001725,Human Phenotype Ontology:HP:0005159,Human Phenotype Ontology:HP:0200130,MONDO:MONDO:0005021,MeSH:D002311,MedGen:C0007193,Orphanet:217604|MONDO:MONDO:0018993,MedGen:C0270914,Orphanet:64746|Human Phenotype Ontology:HP:0001638,MONDO:MONDO:0004994,MedGen:C0878544,Orphanet:167848|MONDO:MONDO:0002442,MeSH:D008133,MedGen:C0023976	Dilated cardiomyopathy 1A|not provided|Primary dilated cardiomyopathy|Charcot-Marie-Tooth disease type 2|Cardiomyopathy|Long QT syndrome	germline;paternal	germline	GRCh38	1q22	criteria provided, multiple submitters, no conflicts	ClinGen:CA018140,UniProtKB:P02545#VAR_017660,OMIM:150330.0028
1	156136251	156136251	C	T	29558	single nucleotide variant	NM_170707.4(LMNA):c.1195C>T (p.Arg399Cys)	4000	LMNA	HGNC:6636	Conflicting interpretations of pathogenicity	1	2022-05-27	58672172	RCV000015616|RCV000057255|RCV000653937|RCV001188431|RCV001174241|RCV001257937|RCV002336085	MONDO:MONDO:0007906,MedGen:C1720860,OMIM:151660,Orphanet:2348|MedGen:CN517202|MONDO:MONDO:0018993,MedGen:C0270914,Orphanet:64746|Human Phenotype Ontology:HP:0001638,MONDO:MONDO:0004994,MedGen:C0878544,Orphanet:167848|MONDO:MONDO:0015626,MedGen:C0007959,OMIM:PS118220,Orphanet:166|EFO:EFO_0000407,Human Phenotype Ontology:HP:0001644,Human Phenotype Ontology:HP:0001725,Human Phenotype Ontology:HP:0005159,Human Phenotype Ontology:HP:0200130,MONDO:MONDO:0005021,MeSH:D002311,MedGen:C0007193,Orphanet:217604|MedGen:CN230736	Familial partial lipodystrophy, Dunnigan type|not provided|Charcot-Marie-Tooth disease type 2|Cardiomyopathy|Charcot-Marie-Tooth disease|Primary dilated cardiomyopathy|Cardiovascular phenotype	germline;inherited	germline	GRCh38	1q22	criteria provided, conflicting interpretations	UniProtKB:P02545#VAR_039778,OMIM:150330.0043,ClinGen:CA016847
6	6318562	6318562	C	A	31571	single nucleotide variant	NM_000129.4(F13A1):c.103G>T (p.Val35Leu)	2162	F13A1	HGNC:3531	Conflicting interpretations of pathogenicity	0	2018-11-11	5985	RCV000017997|RCV000017996|RCV000248039|RCV000374698|RCV000998517	MedGen:C2751120|MedGen:C3277063|MedGen:CN169374|Human Phenotype Ontology:HP:0040233,MONDO:MONDO:0013187,MedGen:C2750514,OMIM:613225,Orphanet:331|MedGen:CN517202	Venous thrombosis, protection against|Myocardial infarction, protection against|not specified|Factor XIII, A subunit, deficiency of|not provided	germline	germline	GRCh38	6p25.1	criteria provided, conflicting interpretations	ClinGen:CA126636,OMIM:134570.0010
6	151842200	151842200	T	C	31633	single nucleotide variant	NM_000125.4(ESR1):c.453-397T>C	2099	ESR1	HGNC:3467	risk factor	0	2003-11-05	2234693	RCV000018062	MONDO:MONDO:0012039,MedGen:C1832662,OMIM:608446	Myocardial infarction, susceptibility to	germline	germline	GRCh38	6q25.1	no assertion criteria provided	OMIM:133430.0004
7	74056680	74056680	C	T	31761	single nucleotide variant	NM_000501.4(ELN):c.1324C>T (p.Gln442Ter)	2006	ELN	HGNC:3327	Pathogenic	1	2022-08-11	137854452	RCV000018206|RCV000255419	Human Phenotype Ontology:HP:0004381,MONDO:MONDO:0008504,MedGen:C0003499,OMIM:185500,Orphanet:3193|MedGen:CN517202	Supravalvar aortic stenosis|not provided	germline	germline	GRCh38	7q11.23	criteria provided, multiple submitters, no conflicts	ClinGen:CA281025,OMIM:130160.0003
7	74060184	74060184	C	T	31762	single nucleotide variant	NM_000501.4(ELN):c.1621C>T (p.Arg541Ter)	2006	ELN	HGNC:3327	Pathogenic	1	2020-02-28	137854453	RCV000018207|RCV000018221|RCV000198624	Human Phenotype Ontology:HP:0004381,MONDO:MONDO:0008504,MedGen:C0003499,OMIM:185500,Orphanet:3193|MONDO:MONDO:0007411,MedGen:C3276539,OMIM:123700,Orphanet:90348|MedGen:CN517202	Supravalvar aortic stenosis|Cutis laxa, autosomal dominant 1|not provided	germline	germline	GRCh38	7q11.23	criteria provided, multiple submitters, no conflicts	ClinGen:CA281027,OMIM:130160.0004,OMIM:130160.0019
7	74043901	74043901	C	G	31770	single nucleotide variant	NM_000501.4(ELN):c.450C>G (p.Tyr150Ter)	2006	ELN	HGNC:3327	Pathogenic	1	2022-06-13	137854454	RCV000018215	Human Phenotype Ontology:HP:0004381,MONDO:MONDO:0008504,MedGen:C0003499,OMIM:185500,Orphanet:3193	Supravalvar aortic stenosis	germline	germline	GRCh38	7q11.23	criteria provided, single submitter	ClinGen:CA281040,OMIM:130160.0013
7	74045278	74045278	A	T	31771	single nucleotide variant	NM_000501.4(ELN):c.526A>T (p.Lys176Ter)	2006	ELN	HGNC:3327	Pathogenic	1	2000-12-01	137854455	RCV000018216	Human Phenotype Ontology:HP:0004381,MONDO:MONDO:0008504,MedGen:C0003499,OMIM:185500,Orphanet:3193	Supravalvar aortic stenosis	germline	germline	GRCh38	7q11.23	no assertion criteria provided	ClinGen:CA281042,OMIM:130160.0014
18	31519867	31519867	G	A	31849	single nucleotide variant	NM_001943.5(DSG2):c.146G>A (p.Arg49His)	1829	DSG2	HGNC:3049	Pathogenic/Likely pathogenic	1	2022-10-21	121913006	RCV000018303|RCV000181198|RCV000211715|RCV002254518	MONDO:MONDO:0012434,MedGen:C1857777,OMIM:610193|MedGen:CN517202|MONDO:MONDO:0016587,MedGen:C0349788,Orphanet:247|MONDO:MONDO:0012180,MedGen:C1836906,OMIM:609040	Arrhythmogenic right ventricular dysplasia 10|not provided|Arrhythmogenic right ventricular cardiomyopathy|Arrhythmogenic right ventricular dysplasia 9	germline	germline	GRCh38	18q12.1	criteria provided, multiple submitters, no conflicts	ClinGen:CA021393,UniProtKB:Q14126#VAR_029366,OMIM:125671.0001
18	31519858	31519858	G	A	31851	single nucleotide variant	NM_001943.5(DSG2):c.137G>A (p.Arg46Gln)	1829	DSG2	HGNC:3049	Pathogenic/Likely pathogenic	1	2022-03-14	121913008	RCV000018305|RCV000181197|RCV000211714|RCV001798008|RCV002381255|RCV002482885	MONDO:MONDO:0012434,MedGen:C1857777,OMIM:610193|MedGen:CN517202|MONDO:MONDO:0016587,MedGen:C0349788,Orphanet:247|Human Phenotype Ontology:HP:0001638,MONDO:MONDO:0004994,MedGen:C0878544,Orphanet:167848|MedGen:CN230736|MONDO:MONDO:0012434,MedGen:C1857777,OMIM:610193;MONDO:MONDO:0013030,MedGen:C2752072,OMIM:612877,Orphanet:154	Arrhythmogenic right ventricular dysplasia 10|not provided|Arrhythmogenic right ventricular cardiomyopathy|Cardiomyopathy|Cardiovascular phenotype|Arrhythmogenic right ventricular dysplasia 10;Dilated cardiomyopathy 1BB	germline;unknown	germline	GRCh38	18q12.1	criteria provided, multiple submitters, no conflicts	OMIM:125671.0003,ClinGen:CA021364,UniProtKB:Q14126#VAR_029365
18	31545820	31545820	G	T	31853	single nucleotide variant	NM_001943.5(DSG2):c.2434G>T (p.Gly812Cys)	1829	DSG2	HGNC:3049	Conflicting interpretations of pathogenicity	1	2022-07-19	121913010	RCV000018307|RCV000037286|RCV000618751|RCV001183802|RCV001195104|RCV002223761	MONDO:MONDO:0012434,MedGen:C1857777,OMIM:610193|MONDO:MONDO:0016587,MedGen:C0349788,Orphanet:247|MedGen:CN230736|Human Phenotype Ontology:HP:0001638,MONDO:MONDO:0004994,MedGen:C0878544,Orphanet:167848|MedGen:CN169374|MedGen:CN517202	Arrhythmogenic right ventricular dysplasia 10|Arrhythmogenic right ventricular cardiomyopathy|Cardiovascular phenotype|Cardiomyopathy|not specified|not provided	germline	germline	GRCh38	18q12.1	criteria provided, conflicting interpretations	ClinGen:CA021794,UniProtKB:Q14126#VAR_029368,OMIM:125671.0005
18	31524865	31524865	G	A	31855	single nucleotide variant	NM_001943.5(DSG2):c.991G>A (p.Glu331Lys)	1829	DSG2	HGNC:3049	Uncertain significance	1	2022-09-13	121913012	RCV000018309|RCV000029673|RCV000852473|RCV001778657	MONDO:MONDO:0012434,MedGen:C1857777,OMIM:610193|MONDO:MONDO:0016587,MedGen:C0349788,Orphanet:247|Human Phenotype Ontology:HP:0001638,MONDO:MONDO:0004994,MedGen:C0878544,Orphanet:167848|MedGen:CN517202	Arrhythmogenic right ventricular dysplasia 10|Arrhythmogenic right ventricular cardiomyopathy|Cardiomyopathy|not provided	germline	germline	GRCh38	18q12.1	criteria provided, multiple submitters, no conflicts	ClinGen:CA022374,OMIM:125671.0007
18	31541191	31541191	A	G	31856	single nucleotide variant	NM_001943.5(DSG2):c.1880-2A>G	1829	DSG2	HGNC:3049	Pathogenic/Likely pathogenic	1	2020-03-17	397514038	RCV000018310|RCV000181225|RCV000211716	MONDO:MONDO:0012434,MedGen:C1857777,OMIM:610193|MedGen:CN517202|MONDO:MONDO:0016587,MedGen:C0349788,Orphanet:247	Arrhythmogenic right ventricular dysplasia 10|not provided|Arrhythmogenic right ventricular cardiomyopathy	germline	germline	GRCh38	18q12.1	criteria provided, multiple submitters, no conflicts	ClinGen:CA021604,OMIM:125671.0008
18	31519887	31519887	G	A	31857	single nucleotide variant	NM_001943.5(DSG2):c.166G>A (p.Val56Met)	1829	DSG2	HGNC:3049	Conflicting interpretations of pathogenicity	1	2023-08-22	121913013	RCV000018311|RCV000018312|RCV000037270|RCV000148471|RCV000157179|RCV000157180|RCV000243248|RCV000757183|RCV000852739|RCV000769508	MONDO:MONDO:0012434,MedGen:C1857777,OMIM:610193|MONDO:MONDO:0013030,MedGen:C2752072,OMIM:612877,Orphanet:154|MedGen:CN169374|MONDO:MONDO:0016587,MedGen:C0349788,Orphanet:247|MONDO:MONDO:0024573,MeSH:D024741,MedGen:C0949658,OMIM:PS192600,Orphanet:155|MONDO:MONDO:0011484,MedGen:C1631597,OMIM:604772,Orphanet:3286|MedGen:CN230736|MedGen:CN517202|MONDO:MONDO:0002442,MeSH:D008133,MedGen:C0023976|Human Phenotype Ontology:HP:0001638,MONDO:MONDO:0004994,MedGen:C0878544,Orphanet:167848	Arrhythmogenic right ventricular dysplasia 10|Dilated cardiomyopathy 1BB|not specified|Arrhythmogenic right ventricular cardiomyopathy|Primary familial hypertrophic cardiomyopathy|Catecholaminergic polymorphic ventricular tachycardia 1|Cardiovascular phenotype|not provided|Long QT syndrome|Cardiomyopathy	germline;unknown	germline	GRCh38	18q12.1	criteria provided, conflicting interpretations	ClinGen:CA021523,UniProtKB:Q14126#VAR_062387,OMIM:125671.0009
2	219421532	219421532	C	T	31865	single nucleotide variant	NM_001927.4(DES):c.1216C>T (p.Arg406Trp)	1674	DES	HGNC:2770	Pathogenic/Likely pathogenic	1	2023-04-12	121913003	RCV000056781|RCV000627795|RCV001798009|RCV001787806	MedGen:CN517202|MONDO:MONDO:0011076,MedGen:C1832370,OMIM:601419,Orphanet:363543,Orphanet:98909|Human Phenotype Ontology:HP:0001638,MONDO:MONDO:0004994,MedGen:C0878544,Orphanet:167848|MONDO:MONDO:0016587,MedGen:C0349788,Orphanet:247	not provided|Desmin-related myofibrillar myopathy|Cardiomyopathy|Arrhythmogenic right ventricular cardiomyopathy	de novo;germline;unknown	germline	GRCh38	2q35	criteria provided, multiple submitters, no conflicts	ClinGen:CA257646,UniProtKB:P17661#VAR_042458,OMIM:125660.0007
6	7579989	7579989	C	T	31884	single nucleotide variant	NM_004415.4(DSP):c.3799C>T (p.Arg1267Ter)	1832	DSP	HGNC:3052	Pathogenic	1	2022-10-10	121912997	RCV000018339|RCV000157195|RCV000598733|RCV001851909|RCV002354165	MONDO:MONDO:0011581,MedGen:C1854063,OMIM:605676,Orphanet:65282|MONDO:MONDO:0002442,MeSH:D008133,MedGen:C0023976;EFO:EFO_0000407,Human Phenotype Ontology:HP:0001644,Human Phenotype Ontology:HP:0001725,Human Phenotype Ontology:HP:0005159,Human Phenotype Ontology:HP:0200130,MONDO:MONDO:0005021,MeSH:D002311,MedGen:C0007193,Orphanet:217604|MedGen:CN517202|MONDO:MONDO:0011581,MedGen:C1854063,OMIM:605676,Orphanet:65282;MONDO:MONDO:0011831,MedGen:C1843896,OMIM:607450|MedGen:CN230736	Arrhythmogenic cardiomyopathy with woolly hair and keratoderma|Long QT syndrome;Primary dilated cardiomyopathy|not provided|Arrhythmogenic cardiomyopathy with woolly hair and keratoderma;Arrhythmogenic right ventricular dysplasia 8|Cardiovascular phenotype	germline	germline	GRCh38	6p24.3	criteria provided, multiple submitters, no conflicts	ClinGen:CA004255,OMIM:125647.0010
6	7542003	7542003	G	A	31885	single nucleotide variant	NM_004415.4(DSP):c.88G>A (p.Val30Met)	1832	DSP	HGNC:3052	Conflicting interpretations of pathogenicity	1	2023-02-01	121912998	RCV000018340|RCV000029685|RCV000038118|RCV000234980|RCV000415109|RCV000619218|RCV000724208|RCV001083215|RCV001164369|RCV001198383|RCV001164370	MONDO:MONDO:0011831,MedGen:C1843896,OMIM:607450|MONDO:MONDO:0016587,MedGen:C0349788,Orphanet:247|MedGen:CN169374|Human Phenotype Ontology:HP:0001638,MONDO:MONDO:0004994,MedGen:C0878544,Orphanet:167848|Human Phenotype Ontology:HP:0011663,MedGen:C2063326|MedGen:CN230736|MedGen:CN517202|MONDO:MONDO:0011581,MedGen:C1854063,OMIM:605676,Orphanet:65282;MONDO:MONDO:0011831,MedGen:C1843896,OMIM:607450|MONDO:MONDO:0011882,MedGen:C1843292,OMIM:620415,Orphanet:293165|MONDO:MONDO:0013034,MedGen:C1852127,OMIM:612908|MONDO:MONDO:0012323,MedGen:C1864826,OMIM:609638,Orphanet:158687	Arrhythmogenic right ventricular dysplasia 8|Arrhythmogenic right ventricular cardiomyopathy|not specified|Cardiomyopathy|Right ventricular cardiomyopathy|Cardiovascular phenotype|not provided|Arrhythmogenic cardiomyopathy with woolly hair and keratoderma;Arrhythmogenic right ventricular dysplasia 8|Skin fragility-woolly hair-palmoplantar keratoderma syndrome|Keratosis palmoplantaris striata 2|Lethal acantholytic epidermolysis bullosa	germline;unknown	germline	GRCh38	6p24.3	criteria provided, conflicting interpretations	ClinGen:CA004702,OMIM:125647.0011
6	121447932	121447932	G	A	32029	single nucleotide variant	NM_000165.5(GJA1):c.1085G>A (p.Arg362Gln)	2697	GJA1	HGNC:4274	Conflicting interpretations of pathogenicity	1	2023-03-30	2227885	RCV000018511|RCV000018512|RCV000444307|RCV001089368	MONDO:MONDO:0009433,MedGen:C4551854,OMIM:241550,Orphanet:2248|MedGen:C3275750|MedGen:CN517202|MONDO:MONDO:0009768,MedGen:C2749477,OMIM:257850,Orphanet:2710	Hypoplastic left heart syndrome 1|Atrioventricular septal defect 3|not provided|Oculodentodigital dysplasia, autosomal recessive	germline	germline	GRCh38	6q22.31	criteria provided, conflicting interpretations	ClinGen:CA215135,UniProtKB:P17302#VAR_032924,OMIM:121014.0011
6	121447974	121447974	G	A	32030	single nucleotide variant	NM_000165.5(GJA1):c.1127G>A (p.Arg376Gln)	2697	GJA1	HGNC:4274	Conflicting interpretations of pathogenicity	1	2023-03-02	104893965	RCV000018514|RCV000018513|RCV000860936|RCV001155824|RCV001153228|RCV001557593	MedGen:C3275750|MONDO:MONDO:0009433,MedGen:C4551854,OMIM:241550,Orphanet:2248|MONDO:MONDO:0009768,MedGen:C2749477,OMIM:257850,Orphanet:2710|MONDO:MONDO:0008514,MedGen:C1861366,OMIM:186100,Orphanet:93404|MONDO:MONDO:0008111,MedGen:C0812437,OMIM:164200,Orphanet:2710|MedGen:CN517202	Atrioventricular septal defect 3|Hypoplastic left heart syndrome 1|Oculodentodigital dysplasia, autosomal recessive|Syndactyly type 3|Oculodentodigital dysplasia|not provided	germline	germline	GRCh38	6q22.31	criteria provided, conflicting interpretations	OMIM:121014.0012,ClinGen:CA215136,UniProtKB:P17302#VAR_032925
1	147758953	147758953	C	A	32037	single nucleotide variant	NM_181703.4(GJA5):c.286G>T (p.Ala96Ser)	2702	GJA5	HGNC:4279	Uncertain significance	1	2022-10-08	121434557	RCV000018521|RCV000487058|RCV001063672	MONDO:MONDO:0013544,MedGen:C3279693,OMIM:614049|MedGen:CN517202|MONDO:MONDO:0007171,MedGen:C4551959,OMIM:108770,Orphanet:1344;MONDO:MONDO:0013544,MedGen:C3279693,OMIM:614049	Atrial fibrillation, familial, 11|not provided|Atrial standstill 1;Atrial fibrillation, familial, 11	germline	germline	GRCh38	1q21.2	criteria provided, multiple submitters, no conflicts	ClinGen:CA127021,UniProtKB:P36382#VAR_035014,OMIM:121013.0001
1	147758977	147758977	G	A	32038	single nucleotide variant	NM_181703.4(GJA5):c.262C>T (p.Pro88Ser)	2702	GJA5	HGNC:4279	Pathogenic	1	2006-06-22	121434558	RCV000018522	MedGen:C4015977	Atrial fibrillation, somatic	somatic	somatic	GRCh38	1q21.2	no assertion criteria provided	ClinGen:CA127022,UniProtKB:P36382#VAR_035013,OMIM:121013.0002
12	2504944	2504944	G	A	32671	single nucleotide variant	NM_000719.7(CACNA1C):c.1216G>A (p.Gly406Arg)	775	CACNA1C	HGNC:1390	Pathogenic	1	2022-12-21	79891110	RCV000019199|RCV000058285|RCV000170771|RCV000199739|RCV000853375|RCV002354166|RCV003224103	MONDO:MONDO:0010979,MedGen:C1832916,OMIM:601005,Orphanet:65283|MONDO:MONDO:0019171,MedGen:C1141890,OMIM:PS192500,Orphanet:101016,Orphanet:768|MedGen:CN517202|MONDO:MONDO:0002442,MeSH:D008133,MedGen:C0023976||MedGen:CN230736|MONDO:MONDO:0859286,MedGen:C5774213,OMIM:620029;MONDO:MONDO:0032756,MedGen:CN260585,OMIM:618447;MONDO:MONDO:0012742,MedGen:C2678478,OMIM:611875,Orphanet:130;MONDO:MONDO:0010979,MedGen:C1832916,OMIM:601005,Orphanet:65283	Timothy syndrome|Congenital long QT syndrome|not provided|Long QT syndrome|CACNA1C-Related Disorders|Cardiovascular phenotype|Neurodevelopmental disorder with hypotonia, language delay, and skeletal defects with or without seizures;Long qt syndrome 8;Brugada syndrome 3;Timothy syndrome	de novo;germline	germline	GRCh38	12p13.33	criteria provided, multiple submitters, no conflicts	ClinGen:CA301246,OMIM:114205.0001
12	2504932	2504932	G	A	32672	single nucleotide variant	NM_000719.7(CACNA1C):c.1204G>A (p.Gly402Ser)	775	CACNA1C	HGNC:1390	Pathogenic	1	2021-08-12	80315385	RCV000019200|RCV000058284|RCV000422493|RCV001851937	MONDO:MONDO:0010979,MedGen:C1832916,OMIM:601005,Orphanet:65283|MONDO:MONDO:0019171,MedGen:C1141890,OMIM:PS192500,Orphanet:101016,Orphanet:768|MedGen:CN517202|MONDO:MONDO:0002442,MeSH:D008133,MedGen:C0023976	Timothy syndrome|Congenital long QT syndrome|not provided|Long QT syndrome	germline	germline	GRCh38	12p13.33	criteria provided, multiple submitters, no conflicts	OMIM:114205.0002,ClinGen:CA329627
12	2550020	2550020	G	A	32673	single nucleotide variant	NM_000719.7(CACNA1C):c.1468G>A (p.Gly490Arg)	775	CACNA1C	HGNC:1390	Conflicting interpretations of pathogenicity	1	2023-08-22	121912775	RCV000019201|RCV000058286|RCV000170775|RCV000334098|RCV000586094|RCV000618330|RCV001085545|RCV001256682	MONDO:MONDO:0012742,MedGen:C2678478,OMIM:611875,Orphanet:130|MONDO:MONDO:0015263,MedGen:C1142166,OMIM:PS601144,Orphanet:130|MedGen:CN169374|MONDO:MONDO:0010979,MedGen:C1832916,OMIM:601005,Orphanet:65283|MedGen:CN517202|MedGen:CN230736|MONDO:MONDO:0002442,MeSH:D008133,MedGen:C0023976|MONDO:MONDO:0100316,MedGen:C4551647,OMIM:192500,Orphanet:101016,Orphanet:768	Brugada syndrome 3|Brugada syndrome|not specified|Timothy syndrome|not provided|Cardiovascular phenotype|Long QT syndrome|Long QT syndrome 1	germline	germline	GRCh38	12p13.33	criteria provided, conflicting interpretations	ClinGen:CA264819,OMIM:114205.0003
12	2115290	2115290	C	T	32674	single nucleotide variant	NM_000719.7(CACNA1C):c.116C>T (p.Ala39Val)	775	CACNA1C	HGNC:1390	Pathogenic	1	2007-01-30	121912776	RCV000019202|RCV000058283	MONDO:MONDO:0012742,MedGen:C2678478,OMIM:611875,Orphanet:130|MONDO:MONDO:0015263,MedGen:C1142166,OMIM:PS601144,Orphanet:130	Brugada syndrome 3|Brugada syndrome	germline	germline	GRCh38	12p13.33	no assertion criteria provided	ClinGen:CA264810,OMIM:114205.0004
10	114045297	114045297	G	C	32785	single nucleotide variant	NM_000684.3(ADRB1):c.1165G>C (p.Gly389Arg)	153	ADRB1	HGNC:285	association; drug response	0	2022-07-05	1801253	RCV000019322|RCV002508776	MedGen:C2676080|MONDO:MONDO:0100167,MedGen:C3838076	Congestive heart failure and beta-blocker response, modifier of|Pulmonary disease, chronic obstructive, susceptibility to	germline	germline	GRCh38	10q25.3	no assertion criteria provided	ClinGen:CA127365,OMIM:109630.0001
4	113348277	113348277	A	G	33095	single nucleotide variant	NM_001148.6(ANK2):c.4373A>G (p.Glu1458Gly)	287	ANK2	HGNC:493	Conflicting interpretations of pathogenicity	1	2023-02-24	72544141	RCV000019672|RCV000019673|RCV000058356|RCV000171737|RCV000170702|RCV000244762|RCV000845369|RCV001002092	MONDO:MONDO:0800323,MedGen:C1833154,Orphanet:101016|MONDO:MONDO:0010958,MedGen:C1970119,OMIM:600919,Orphanet:101016,Orphanet:768|MONDO:MONDO:0019171,MedGen:C1141890,OMIM:PS192500,Orphanet:101016,Orphanet:768|MONDO:MONDO:0002442,MeSH:D008133,MedGen:C0023976|MedGen:CN517202|MedGen:CN230736|MONDO:MONDO:0100042,MedGen:C0264886,OMIM:115080,Orphanet:871|MedGen:CN169374	Long QT syndrome 4|Cardiac arrhythmia, ankyrin-B-related|Congenital long QT syndrome|Long QT syndrome|not provided|Cardiovascular phenotype|Conduction disorder of the heart|not specified	germline;unknown	germline	GRCh38	4q26	criteria provided, conflicting interpretations	ClinGen:CA127763,UniProtKB:Q01484#VAR_022934,OMIM:106410.0001
4	113367764	113367764	C	A	33096	single nucleotide variant	NM_001148.6(ANK2):c.11231C>A (p.Thr3744Asn)	287	ANK2	HGNC:493	Conflicting interpretations of pathogenicity	1	2022-10-25	121912705	RCV000019674|RCV000204635|RCV000223796|RCV000618056|RCV000723633|RCV001841248	MONDO:MONDO:0010958,MedGen:C1970119,OMIM:600919,Orphanet:101016,Orphanet:768|MONDO:MONDO:0002442,MeSH:D008133,MedGen:C0023976|MedGen:CN169374|MedGen:CN230736|MedGen:CN517202|EFO:EFO_0004269,Human Phenotype Ontology:HP:0001656,Human Phenotype Ontology:HP:0001661,Human Phenotype Ontology:HP:0001665,Human Phenotype Ontology:HP:0001666,Human Phenotype Ontology:HP:0001687,Human Phenotype Ontology:HP:0001721,Human Phenotype Ontology:HP:0004351,Human Phenotype Ontology:HP:0005158,Human Phenotype Ontology:HP:0011675,MedGen:C0003811	Cardiac arrhythmia, ankyrin-B-related|Long QT syndrome|not specified|Cardiovascular phenotype|not provided|Cardiac arrhythmia	germline;unknown	germline	GRCh38	4q26	criteria provided, conflicting interpretations	OMIM:106410.0002,ClinGen:CA145030,UniProtKB:Q01484#VAR_022936
4	113367751	113367751	C	A	33097	single nucleotide variant	NM_001148.6(ANK2):c.11218C>A (p.Leu3740Ile)	287	ANK2	HGNC:493	Benign/Likely benign	1	2022-11-01	35530544	RCV000019675|RCV000058346|RCV000227575|RCV000242138|RCV000852981|RCV001580447|RCV001841249	MONDO:MONDO:0010958,MedGen:C1970119,OMIM:600919,Orphanet:101016,Orphanet:768|MedGen:CN517202|MONDO:MONDO:0002442,MeSH:D008133,MedGen:C0023976|MedGen:CN230736|Human Phenotype Ontology:HP:0001638,MONDO:MONDO:0004994,MedGen:C0878544,Orphanet:167848|MedGen:CN169374|EFO:EFO_0004269,Human Phenotype Ontology:HP:0001656,Human Phenotype Ontology:HP:0001661,Human Phenotype Ontology:HP:0001665,Human Phenotype Ontology:HP:0001666,Human Phenotype Ontology:HP:0001687,Human Phenotype Ontology:HP:0001721,Human Phenotype Ontology:HP:0004351,Human Phenotype Ontology:HP:0005158,Human Phenotype Ontology:HP:0011675,MedGen:C0003811	Cardiac arrhythmia, ankyrin-B-related|not provided|Long QT syndrome|Cardiovascular phenotype|Cardiomyopathy|not specified|Cardiac arrhythmia	germline;unknown	germline	GRCh38	4q26	criteria provided, multiple submitters, no conflicts	ClinGen:CA199910,UniProtKB:Q01484#VAR_022935,OMIM:106410.0003
4	113373306	113373306	C	T	33098	single nucleotide variant	NM_001148.6(ANK2):c.11716C>T (p.Arg3906Trp)	287	ANK2	HGNC:493	Conflicting interpretations of pathogenicity	1	2023-06-01	121912706	RCV000019676|RCV000211890|RCV000234999|RCV000474063|RCV000620379|RCV000852983|RCV001145853|RCV001082560|RCV001841250	MONDO:MONDO:0800323,MedGen:C1833154,Orphanet:101016|MedGen:CN169374|Human Phenotype Ontology:HP:0001522,Human Phenotype Ontology:HP:0003816,Human Phenotype Ontology:HP:0003817,Human Phenotype Ontology:HP:0003818,Human Phenotype Ontology:HP:0003823,Human Phenotype Ontology:HP:0003827,MedGen:C1858430|MedGen:CN517202|MedGen:CN230736|Human Phenotype Ontology:HP:0001638,MONDO:MONDO:0004994,MedGen:C0878544,Orphanet:167848|MONDO:MONDO:0010958,MedGen:C1970119,OMIM:600919,Orphanet:101016,Orphanet:768|MONDO:MONDO:0002442,MeSH:D008133,MedGen:C0023976|EFO:EFO_0004269,Human Phenotype Ontology:HP:0001656,Human Phenotype Ontology:HP:0001661,Human Phenotype Ontology:HP:0001665,Human Phenotype Ontology:HP:0001666,Human Phenotype Ontology:HP:0001687,Human Phenotype Ontology:HP:0001721,Human Phenotype Ontology:HP:0004351,Human Phenotype Ontology:HP:0005158,Human Phenotype Ontology:HP:0011675,MedGen:C0003811	Long QT syndrome 4|not specified|Death in infancy|not provided|Cardiovascular phenotype|Cardiomyopathy|Cardiac arrhythmia, ankyrin-B-related|Long QT syndrome|Cardiac arrhythmia	germline;unknown	germline	GRCh38	4q26	criteria provided, conflicting interpretations	ClinGen:CA127768,UniProtKB:Q01484#VAR_022937,OMIM:106410.0004
4	113373381	113373381	G	A	33099	single nucleotide variant	NM_001148.6(ANK2):c.11791G>A (p.Glu3931Lys)	287	ANK2	HGNC:493	Benign/Likely benign	0	2022-11-03	45454496	RCV000019677|RCV000123649|RCV000420423|RCV000617748|RCV000852984|RCV001084983|RCV001841251	MONDO:MONDO:0010958,MedGen:C1970119,OMIM:600919,Orphanet:101016,Orphanet:768|MedGen:CN169374|MedGen:CN517202|MedGen:CN230736|EFO:EFO_0004287,Human Phenotype Ontology:HP:0001663,Human Phenotype Ontology:HP:0005166,MONDO:MONDO:0000190,MedGen:C0042510|MONDO:MONDO:0002442,MeSH:D008133,MedGen:C0023976|EFO:EFO_0004269,Human Phenotype Ontology:HP:0001656,Human Phenotype Ontology:HP:0001661,Human Phenotype Ontology:HP:0001665,Human Phenotype Ontology:HP:0001666,Human Phenotype Ontology:HP:0001687,Human Phenotype Ontology:HP:0001721,Human Phenotype Ontology:HP:0004351,Human Phenotype Ontology:HP:0005158,Human Phenotype Ontology:HP:0011675,MedGen:C0003811	Cardiac arrhythmia, ankyrin-B-related|not specified|not provided|Cardiovascular phenotype|Ventricular fibrillation|Long QT syndrome|Cardiac arrhythmia	germline;unknown	germline	GRCh38	4q26	criteria provided, multiple submitters, no conflicts	ClinGen:CA145040,UniProtKB:Q01484#VAR_022938,OMIM:106410.0005
14	73211811	73211811	A	G	33195	single nucleotide variant	NM_000021.4(PSEN1):c.998A>G (p.Asp333Gly)	5663	PSEN1	HGNC:9508	Conflicting interpretations of pathogenicity	1	2021-12-12	121917809	RCV000019786|RCV000171844|RCV000877625	MONDO:MONDO:0013371,MedGen:C3160720,OMIM:613694,Orphanet:154|EFO:EFO_0000407,Human Phenotype Ontology:HP:0001644,Human Phenotype Ontology:HP:0001725,Human Phenotype Ontology:HP:0005159,Human Phenotype Ontology:HP:0200130,MONDO:MONDO:0005021,MeSH:D002311,MedGen:C0007193,Orphanet:217604;MONDO:MONDO:0005252,MedGen:C0018801|MONDO:MONDO:0008243,MedGen:C0236642,OMIM:172700,Orphanet:282;Human Phenotype Ontology:HP:0002145,MONDO:MONDO:0017276,MedGen:C0338451,OMIM:600274,Orphanet:282;MONDO:MONDO:0013398,MedGen:C3151038,OMIM:613737;MONDO:MONDO:0011913,MedGen:C1843013,OMIM:607822,Orphanet:1020	Dilated cardiomyopathy 1U|Primary dilated cardiomyopathy;Heart failure|Pick disease;Frontotemporal dementia;Acne inversa, familial, 3;Alzheimer disease 3	germline;unknown	germline	GRCh38	14q24.2	criteria provided, conflicting interpretations	ClinGen:CA258124,UniProtKB:P49768#VAR_064902,OMIM:104311.0034
1	236686699	236686699	A	G	33352	single nucleotide variant	NM_001103.4(ACTN2):c.26A>G (p.Gln9Arg)	88	ACTN2	HGNC:164	Conflicting interpretations of pathogenicity	1	2022-10-31	121434525	RCV000019977|RCV000036908|RCV000245795|RCV000172514|RCV000461895|RCV000769743|RCV003224104	MONDO:MONDO:0012808,MedGen:C2677338,OMIM:612158,Orphanet:154|MedGen:CN169374|MedGen:CN230736|EFO:EFO_0000407,Human Phenotype Ontology:HP:0001644,Human Phenotype Ontology:HP:0001725,Human Phenotype Ontology:HP:0005159,Human Phenotype Ontology:HP:0200130,MONDO:MONDO:0005021,MeSH:D002311,MedGen:C0007193,Orphanet:217604|MONDO:MONDO:0024573,MeSH:D024741,MedGen:C0949658,OMIM:PS192600,Orphanet:155;MONDO:MONDO:0012808,MedGen:C2677338,OMIM:612158,Orphanet:154|Human Phenotype Ontology:HP:0001638,MONDO:MONDO:0004994,MedGen:C0878544,Orphanet:167848|MONDO:MONDO:0012808,MedGen:C2677338,OMIM:612158,Orphanet:154;MONDO:MONDO:0032853,MedGen:C5203349,OMIM:618655;MONDO:MONDO:0032852,MedGen:C5231445,OMIM:618654	Dilated cardiomyopathy 1AA|not specified|Cardiovascular phenotype|Primary dilated cardiomyopathy|Primary familial hypertrophic cardiomyopathy;Dilated cardiomyopathy 1AA|Cardiomyopathy|Dilated cardiomyopathy 1AA;Myopathy, distal, 6, adult-onset, autosomal dominant;Myopathy, congenital, with structured cores and z-line abnormalities	germline;unknown	germline	GRCh38	1q43	criteria provided, conflicting interpretations	ClinGen:CA090885,UniProtKB:P35609#VAR_054628,OMIM:102573.0001
15	34791163	34791163	C	T	33362	single nucleotide variant	NM_005159.5(ACTC1):c.941G>A (p.Arg314His)	70	ACTC1	HGNC:143	Conflicting interpretations of pathogenicity	1	2023-05-23	121912673	RCV000019988|RCV000489472|RCV000648300|RCV001177580	MONDO:MONDO:0013261,MedGen:C3150681,OMIM:613424,Orphanet:154,Orphanet:54260|MedGen:CN517202|MONDO:MONDO:0012799,MedGen:C2677506,OMIM:612098;MONDO:MONDO:0013011,MedGen:C2748552,OMIM:612794,Orphanet:1478;MONDO:MONDO:0013261,MedGen:C3150681,OMIM:613424,Orphanet:154,Orphanet:54260|Human Phenotype Ontology:HP:0001638,MONDO:MONDO:0004994,MedGen:C0878544,Orphanet:167848	Dilated cardiomyopathy 1R|not provided|Hypertrophic cardiomyopathy 11;Atrial septal defect 5;Dilated cardiomyopathy 1R|Cardiomyopathy	germline;maternal	germline	GRCh38	15q14	criteria provided, conflicting interpretations	ClinGen:CA020002,UniProtKB:P68032#VAR_012860,OMIM:102540.0001
15	34790458	34790458	T	C	33363	single nucleotide variant	NM_005159.5(ACTC1):c.1088A>G (p.Glu363Gly)	70	ACTC1	HGNC:143	Uncertain significance	1	2022-07-13	121912674	RCV000019989|RCV002513128	MONDO:MONDO:0013261,MedGen:C3150681,OMIM:613424,Orphanet:154,Orphanet:54260|MONDO:MONDO:0013011,MedGen:C2748552,OMIM:612794,Orphanet:1478;MONDO:MONDO:0013261,MedGen:C3150681,OMIM:613424,Orphanet:154,Orphanet:54260;MONDO:MONDO:0012799,MedGen:C2677506,OMIM:612098	Dilated cardiomyopathy 1R|Atrial septal defect 5;Dilated cardiomyopathy 1R;Hypertrophic cardiomyopathy 11	germline	germline	GRCh38	15q14	criteria provided, single submitter	ClinGen:CA019631,UniProtKB:P68032#VAR_012862,OMIM:102540.0002
15	34791215	34791215	C	A	33364	single nucleotide variant	NM_005159.5(ACTC1):c.889G>T (p.Ala297Ser)	70	ACTC1	HGNC:143	Pathogenic	1	2021-08-25	121912675	RCV000019990|RCV001380614	MONDO:MONDO:0012799,MedGen:C2677506,OMIM:612098|MONDO:MONDO:0013011,MedGen:C2748552,OMIM:612794,Orphanet:1478;MONDO:MONDO:0013261,MedGen:C3150681,OMIM:613424,Orphanet:154,Orphanet:54260;MONDO:MONDO:0012799,MedGen:C2677506,OMIM:612098	Hypertrophic cardiomyopathy 11|Atrial septal defect 5;Dilated cardiomyopathy 1R;Hypertrophic cardiomyopathy 11	germline	germline	GRCh38	15q14	criteria provided, single submitter	ClinGen:CA019982,UniProtKB:P68032#VAR_012859,OMIM:102540.0003
15	34793431	34793431	G	A	33365	single nucleotide variant	NM_005159.5(ACTC1):c.268C>T (p.His90Tyr)	70	ACTC1	HGNC:143	Uncertain significance	1	2022-08-10	121912676	RCV000019991|RCV000038323|RCV000697168	MONDO:MONDO:0012799,MedGen:C2677506,OMIM:612098|MedGen:CN169374|MONDO:MONDO:0013011,MedGen:C2748552,OMIM:612794,Orphanet:1478;MONDO:MONDO:0013261,MedGen:C3150681,OMIM:613424,Orphanet:154,Orphanet:54260;MONDO:MONDO:0012799,MedGen:C2677506,OMIM:612098	Hypertrophic cardiomyopathy 11|not specified|Atrial septal defect 5;Dilated cardiomyopathy 1R;Hypertrophic cardiomyopathy 11	germline	germline	GRCh38	15q14	criteria provided, multiple submitters, no conflicts	ClinGen:CA019710,UniProtKB:P68032#VAR_045924,OMIM:102540.0004
15	34793326	34793326	T	C	33366	single nucleotide variant	NM_005159.5(ACTC1):c.373A>G (p.Met125Val)	70	ACTC1	HGNC:143	Pathogenic	1	2008-01-15	121912677	RCV000019992	MONDO:MONDO:0013011,MedGen:C2748552,OMIM:612794,Orphanet:1478	Atrial septal defect 5	germline	germline	GRCh38	15q14	no assertion criteria provided	ClinGen:CA019762,UniProtKB:P68032#VAR_046502,OMIM:102540.0005
15	34790549	34790549	C	G	33368	single nucleotide variant	NM_005159.5(ACTC1):c.997G>C (p.Ala333Pro)	70	ACTC1	HGNC:143	Pathogenic	1	2021-09-01	267606629	RCV000019994|RCV001040562	MONDO:MONDO:0012799,MedGen:C2677506,OMIM:612098|MONDO:MONDO:0013011,MedGen:C2748552,OMIM:612794,Orphanet:1478;MONDO:MONDO:0013261,MedGen:C3150681,OMIM:613424,Orphanet:154,Orphanet:54260;MONDO:MONDO:0012799,MedGen:C2677506,OMIM:612098	Hypertrophic cardiomyopathy 11|Atrial septal defect 5;Dilated cardiomyopathy 1R;Hypertrophic cardiomyopathy 11	germline	germline	GRCh38	15q14	criteria provided, single submitter	ClinGen:CA020027,UniProtKB:P68032#VAR_012861,OMIM:102540.0007
15	34793398	34793398	C	T	33370	single nucleotide variant	NM_005159.5(ACTC1):c.301G>A (p.Glu101Lys)	70	ACTC1	HGNC:143	Pathogenic/Likely pathogenic	1	2023-04-01	193922680	RCV000019996|RCV000019997|RCV000029295|RCV000157780|RCV000684792|RCV000844601|RCV000769471|RCV001807736|RCV002433462	MONDO:MONDO:0012799,MedGen:C2677506,OMIM:612098|MONDO:MONDO:0800350,MedGen:C3150682|MONDO:MONDO:0024573,MeSH:D024741,MedGen:C0949658,OMIM:PS192600,Orphanet:155|MedGen:CN517202|MONDO:MONDO:0013011,MedGen:C2748552,OMIM:612794,Orphanet:1478;MONDO:MONDO:0013261,MedGen:C3150681,OMIM:613424,Orphanet:154,Orphanet:54260;MONDO:MONDO:0012799,MedGen:C2677506,OMIM:612098|Human Phenotype Ontology:HP:0001639,MONDO:MONDO:0005045,MeSH:D002312,MedGen:C0007194,Orphanet:217569|Human Phenotype Ontology:HP:0001638,MONDO:MONDO:0004994,MedGen:C0878544,Orphanet:167848|MONDO:MONDO:0013261,MedGen:C3150681,OMIM:613424,Orphanet:154,Orphanet:54260|MedGen:CN230736	Hypertrophic cardiomyopathy 11|Left ventricular noncompaction 4|Primary familial hypertrophic cardiomyopathy|not provided|Atrial septal defect 5;Dilated cardiomyopathy 1R;Hypertrophic cardiomyopathy 11|Hypertrophic cardiomyopathy|Cardiomyopathy|Dilated cardiomyopathy 1R|Cardiovascular phenotype	germline;unknown	germline	GRCh38	15q14	criteria provided, multiple submitters, no conflicts	ClinGen:CA019743,UniProtKB:P68032#VAR_012857,OMIM:102540.0009
6	50828684	50828684	G	A	34211	single nucleotide variant	NM_003221.4(TFAP2B):c.601+5G>A	7021	TFAP2B	HGNC:11743	Pathogenic	1	2005-02-22	80338911	RCV000020531|RCV000235013	MONDO:MONDO:0008209,MedGen:C1868570,OMIM:169100,Orphanet:46627|MONDO:MONDO:0014878,MedGen:C4284595,OMIM:617035	Char syndrome|Patent ductus arteriosus 2	germline;unknown	germline	GRCh38	6p12.3	no assertion criteria provided	ClinGen:CA341966,OMIM:601601.0007
11	2587690	2587690	G	A	38428	single nucleotide variant	NM_000218.3(KCNQ1):c.1249G>A (p.Val417Met)	3784	KCNQ1	HGNC:6294	Likely benign	0	2019-05-24	267607197	RCV001841405	EFO:EFO_0004269,Human Phenotype Ontology:HP:0001656,Human Phenotype Ontology:HP:0001661,Human Phenotype Ontology:HP:0001665,Human Phenotype Ontology:HP:0001666,Human Phenotype Ontology:HP:0001687,Human Phenotype Ontology:HP:0001721,Human Phenotype Ontology:HP:0004351,Human Phenotype Ontology:HP:0005158,Human Phenotype Ontology:HP:0011675,MedGen:C0003811	Cardiac arrhythmia	germline	germline	GRCh38	11p15.5	criteria provided, single submitter	ClinVar:444879,UniProtKB:P51787#VAR_010934,OMIM:607542.0035
3	38551513	38551513	G	A	38446	single nucleotide variant	NM_000335.5(SCN5A):c.4856C>T (p.Thr1619Met)	6331	SCN5A	HGNC:10593	Likely pathogenic	1	2022-06-15	199473282	RCV000058715|RCV000144031|RCV001836727|RCV001842371|RCV002477202	MONDO:MONDO:0015263,MedGen:C1142166,OMIM:PS601144,Orphanet:130|MONDO:MONDO:0011001,MedGen:C4551804,OMIM:601144,Orphanet:130|MedGen:CN517202|EFO:EFO_0004269,Human Phenotype Ontology:HP:0001656,Human Phenotype Ontology:HP:0001661,Human Phenotype Ontology:HP:0001665,Human Phenotype Ontology:HP:0001666,Human Phenotype Ontology:HP:0001687,Human Phenotype Ontology:HP:0001721,Human Phenotype Ontology:HP:0004351,Human Phenotype Ontology:HP:0005158,Human Phenotype Ontology:HP:0011675,MedGen:C0003811|8 conditions	Brugada syndrome|Brugada syndrome 1|not provided|Cardiac arrhythmia|8 conditions	germline;unknown	germline	GRCh38	3p22.2	criteria provided, multiple submitters, no conflicts	ClinGen:CA018653,UniProtKB:Q14524#VAR_017684,OMIM:600163.0004,ClinVar:440848
3	38603929	38603929	T	C	38447	single nucleotide variant	NM_000335.5(SCN5A):c.1673A>G (p.His558Arg)	6331	SCN5A	HGNC:10593	Benign/Likely benign	1	2022-11-03	1805124	RCV000041604|RCV000058440|RCV000251327|RCV000300603|RCV000304709|RCV000335618|RCV000339196|RCV000361696|RCV000406777|RCV000405409|RCV000987225|RCV001841593|RCV002496658|RCV003125879	MedGen:CN169374|MedGen:CN517202|MedGen:CN230736|MONDO:MONDO:0011377,MedGen:C1859062,OMIM:603830,Orphanet:101016,Orphanet:768|MONDO:MONDO:0024562,MedGen:C1837845,OMIM:608567,Orphanet:166282|MONDO:MONDO:0015263,MedGen:C1142166,OMIM:PS601144,Orphanet:130|MONDO:MONDO:0019171,MedGen:C1141890,OMIM:PS192500,Orphanet:101016,Orphanet:768|MONDO:MONDO:0011003,MedGen:C1832680,OMIM:601154,Orphanet:154|MONDO:MONDO:0007240,MedGen:C1879286,OMIM:113900,Orphanet:871|MONDO:MONDO:0011376,MedGen:C2751898,OMIM:603829,Orphanet:228140|MONDO:MONDO:0011001,MedGen:C4551804,OMIM:601144,Orphanet:130|EFO:EFO_0004269,Human Phenotype Ontology:HP:0001656,Human Phenotype Ontology:HP:0001661,Human Phenotype Ontology:HP:0001665,Human Phenotype Ontology:HP:0001666,Human Phenotype Ontology:HP:0001687,Human Phenotype Ontology:HP:0001721,Human Phenotype Ontology:HP:0004351,Human Phenotype Ontology:HP:0005158,Human Phenotype Ontology:HP:0011675,MedGen:C0003811|8 conditions|EFO:EFO_0000407,Human Phenotype Ontology:HP:0001644,Human Phenotype Ontology:HP:0001725,Human Phenotype Ontology:HP:0005159,Human Phenotype Ontology:HP:0200130,MONDO:MONDO:0005021,MeSH:D002311,MedGen:C0007193,Orphanet:217604	not specified|not provided|Cardiovascular phenotype|Long QT syndrome 3|Sick sinus syndrome 1|Brugada syndrome|Congenital long QT syndrome|Dilated cardiomyopathy 1E|Progressive familial heart block, type 1A|Ventricular fibrillation, paroxysmal familial, type 1|Brugada syndrome 1|Cardiac arrhythmia|8 conditions|Primary dilated cardiomyopathy	germline;unknown	germline	GRCh38	3p22.2	criteria provided, multiple submitters, no conflicts	ClinVar:440849,ClinGen:CA015145,UniProtKB:Q14524#VAR_008955,OMIM:600163.0031
3	38562456	38562456	G	A	38448	single nucleotide variant	NM_000335.5(SCN5A):c.3919C>T (p.Leu1307Phe)	6331	SCN5A	HGNC:10593	Benign/Likely benign	0	2022-10-30	41313031	RCV000058614|RCV000148841|RCV000176338|RCV000243761|RCV000987205|RCV001086004|RCV001842355	MedGen:CN517202|MedGen:CN221573|MedGen:CN169374|MedGen:CN230736|MONDO:MONDO:0011001,MedGen:C4551804,OMIM:601144,Orphanet:130|MONDO:MONDO:0015263,MedGen:C1142166,OMIM:PS601144,Orphanet:130|EFO:EFO_0004269,Human Phenotype Ontology:HP:0001656,Human Phenotype Ontology:HP:0001661,Human Phenotype Ontology:HP:0001665,Human Phenotype Ontology:HP:0001666,Human Phenotype Ontology:HP:0001687,Human Phenotype Ontology:HP:0001721,Human Phenotype Ontology:HP:0004351,Human Phenotype Ontology:HP:0005158,Human Phenotype Ontology:HP:0011675,MedGen:C0003811	not provided|Brugada syndrome, lidocaine-induced|not specified|Cardiovascular phenotype|Brugada syndrome 1|Brugada syndrome|Cardiac arrhythmia	germline;unknown	germline	GRCh38	3p22.2	criteria provided, multiple submitters, no conflicts	ClinVar:440850,ClinGen:CA017626,OMIM:600163.0040
1	147759094	147759094	G	A	38618	single nucleotide variant	NM_181703.4(GJA5):c.145C>T (p.Gln49Ter)	2702	GJA5	HGNC:4279	Pathogenic	1	2010-10-01	387906612	RCV000022512	MONDO:MONDO:0013544,MedGen:C3279693,OMIM:614049	Atrial fibrillation, familial, 11	germline	germline	GRCh38	1q21.2	no assertion criteria provided	ClinGen:CA128541,OMIM:121013.0003
1	147758986	147758986	C	T	38619	single nucleotide variant	NM_181703.4(GJA5):c.253G>A (p.Val85Ile)	2702	GJA5	HGNC:4279	Pathogenic	1	2010-10-01	387906613	RCV000022513	MONDO:MONDO:0013544,MedGen:C3279693,OMIM:614049	Atrial fibrillation, familial, 11	germline	germline	GRCh38	1q21.2	no assertion criteria provided	ClinGen:CA128543,UniProtKB:P36382#VAR_066249,OMIM:121013.0004
1	147758578	147758578	G	T	38620	single nucleotide variant	NM_181703.4(GJA5):c.661C>A (p.Leu221Ile)	2702	GJA5	HGNC:4279	Pathogenic	1	2010-10-01	387906614	RCV000022514	MONDO:MONDO:0013544,MedGen:C3279693,OMIM:614049	Atrial fibrillation, familial, 11	germline	germline	GRCh38	1q21.2	no assertion criteria provided	ClinGen:CA128544,UniProtKB:P36382#VAR_066250,OMIM:121013.0005
1	147758554	147758554	G	T	38621	single nucleotide variant	NM_181703.4(GJA5):c.685C>A (p.Leu229Met)	2702	GJA5	HGNC:4279	Pathogenic	1	2013-04-01	387906615	RCV000022515	MONDO:MONDO:0013544,MedGen:C3279693,OMIM:614049	Atrial fibrillation, familial, 11	germline	germline	GRCh38	1q21.2	no assertion criteria provided	ClinGen:CA128545,UniProtKB:P36382#VAR_066251,OMIM:121013.0006
7	74063229	74063229	G	C	38645	single nucleotide variant	NM_000501.4(ELN):c.1858+5G>C	2006	ELN	HGNC:3327	Pathogenic	1	2010-03-01	1554686162	RCV000022536	Human Phenotype Ontology:HP:0004381,MONDO:MONDO:0008504,MedGen:C0003499,OMIM:185500,Orphanet:3193	Supravalvar aortic stenosis	germline	germline	GRCh38	7q11.23	no assertion criteria provided	OMIM:130160.0020
7	150951552	150951552	G	A	38732	single nucleotide variant	NM_000238.4(KCNH2):c.1841C>T (p.Ala614Val)	3757	KCNH2	HGNC:6251	Pathogenic	1	2022-10-21	199472944	RCV000022643|RCV000058010|RCV000254785|RCV000462085|RCV002408476	MONDO:MONDO:0013367,MedGen:C3150943,OMIM:613688,Orphanet:101016,Orphanet:768|MONDO:MONDO:0019171,MedGen:C1141890,OMIM:PS192500,Orphanet:101016,Orphanet:768|MedGen:CN517202|MONDO:MONDO:0002442,MeSH:D008133,MedGen:C0023976|MedGen:CN230736	Long QT syndrome 2|Congenital long QT syndrome|not provided|Long QT syndrome|Cardiovascular phenotype	germline	germline	GRCh38	7q36.1	criteria provided, multiple submitters, no conflicts	ClinGen:CA005654,UniProtKB:Q12809#VAR_008931,OMIM:152427.0026
7	150951562	150951562	A	G	38733	single nucleotide variant	NM_000238.4(KCNH2):c.1831T>C (p.Tyr611His)	3757	KCNH2	HGNC:6251	Pathogenic	1	2005-05-13	199472942	RCV000022644|RCV000058006	MONDO:MONDO:0013367,MedGen:C3150943,OMIM:613688,Orphanet:101016,Orphanet:768|MONDO:MONDO:0019171,MedGen:C1141890,OMIM:PS192500,Orphanet:101016,Orphanet:768	Long QT syndrome 2|Congenital long QT syndrome	germline	germline	GRCh38	7q36.1	no assertion criteria provided	ClinGen:CA005621,UniProtKB:Q12809#VAR_008928,OMIM:152427.0027
14	23396970	23396970	G	A	38754	single nucleotide variant	NM_002471.4(MYH6):c.2161C>T (p.Arg721Trp)	4624	MYH6	HGNC:7576	Uncertain significance	0	2022-01-26	387906656	RCV000022669|RCV001203574|RCV003129755	MONDO:MONDO:0013568,MedGen:C3279791,OMIM:614090,Orphanet:166282|MONDO:MONDO:0013197,MedGen:C2750467,OMIM:613251|MedGen:CN517202	Sick sinus syndrome 3, susceptibility to|Hypertrophic cardiomyopathy 14|not provided	germline	germline	GRCh38	14q11.2	criteria provided, multiple submitters, no conflicts	ClinGen:CA128654,UniProtKB:P13533#VAR_065561,OMIM:160710.0008
3	38550411	38550411	G	T	39000	single nucleotide variant	NM_000335.5(SCN5A):c.5958C>A (p.Asn1986Lys)	6331	SCN5A	HGNC:10593	Uncertain significance	1	2022-01-14	199473335	RCV000022947|RCV000148858|RCV000154830|RCV000688881|RCV000756620|RCV001841252	MONDO:MONDO:0013530,MedGen:C3151464,OMIM:614022|EFO:EFO_0000275,Human Phenotype Ontology:HP:0001715,Human Phenotype Ontology:HP:0005110,Human Phenotype Ontology:HP:0005179,MONDO:MONDO:0004981,MedGen:C0004238|MedGen:CN169374|MONDO:MONDO:0015263,MedGen:C1142166,OMIM:PS601144,Orphanet:130|MedGen:CN517202|EFO:EFO_0004269,Human Phenotype Ontology:HP:0001656,Human Phenotype Ontology:HP:0001661,Human Phenotype Ontology:HP:0001665,Human Phenotype Ontology:HP:0001666,Human Phenotype Ontology:HP:0001687,Human Phenotype Ontology:HP:0001721,Human Phenotype Ontology:HP:0004351,Human Phenotype Ontology:HP:0005158,Human Phenotype Ontology:HP:0011675,MedGen:C0003811	Atrial fibrillation, familial, 10|Atrial fibrillation|not specified|Brugada syndrome|not provided|Cardiac arrhythmia	germline	germline	GRCh38	3p22.2	criteria provided, multiple submitters, no conflicts	ClinGen:CA019555,OMIM:600163.0041
3	38605956	38605956	G	C	39001	single nucleotide variant	NM_000335.5(SCN5A):c.1333C>G (p.His445Asp)	6331	SCN5A	HGNC:10593	Uncertain significance	1	2022-09-28	199473112	RCV000022948|RCV000058414|RCV000418451|RCV000458775|RCV000991041|RCV001841253|RCV002381260|RCV002504819	MONDO:MONDO:0013530,MedGen:C3151464,OMIM:614022|EFO:EFO_0000275,Human Phenotype Ontology:HP:0001715,Human Phenotype Ontology:HP:0005110,Human Phenotype Ontology:HP:0005179,MONDO:MONDO:0004981,MedGen:C0004238|MedGen:CN517202|MONDO:MONDO:0015263,MedGen:C1142166,OMIM:PS601144,Orphanet:130|MONDO:MONDO:0011001,MedGen:C4551804,OMIM:601144,Orphanet:130|EFO:EFO_0004269,Human Phenotype Ontology:HP:0001656,Human Phenotype Ontology:HP:0001661,Human Phenotype Ontology:HP:0001665,Human Phenotype Ontology:HP:0001666,Human Phenotype Ontology:HP:0001687,Human Phenotype Ontology:HP:0001721,Human Phenotype Ontology:HP:0004351,Human Phenotype Ontology:HP:0005158,Human Phenotype Ontology:HP:0011675,MedGen:C0003811|MedGen:CN230736|8 conditions	Atrial fibrillation, familial, 10|Atrial fibrillation|not provided|Brugada syndrome|Brugada syndrome 1|Cardiac arrhythmia|Cardiovascular phenotype|8 conditions	germline;unknown	germline	GRCh38	3p22.2	criteria provided, multiple submitters, no conflicts	ClinGen:CA014695,UniProtKB:Q14524#VAR_055173,OMIM:600163.0042
3	38604837	38604837	G	C	39002	single nucleotide variant	NM_000335.5(SCN5A):c.1410C>G (p.Asn470Lys)	6331	SCN5A	HGNC:10593	Uncertain significance	1	2022-03-03	199473115	RCV000022949|RCV000058421|RCV001305266|RCV002482899	MONDO:MONDO:0013530,MedGen:C3151464,OMIM:614022|EFO:EFO_0000275,Human Phenotype Ontology:HP:0001715,Human Phenotype Ontology:HP:0005110,Human Phenotype Ontology:HP:0005179,MONDO:MONDO:0004981,MedGen:C0004238|MONDO:MONDO:0015263,MedGen:C1142166,OMIM:PS601144,Orphanet:130|8 conditions	Atrial fibrillation, familial, 10|Atrial fibrillation|Brugada syndrome|8 conditions	germline;unknown	germline	GRCh38	3p22.2	criteria provided, multiple submitters, no conflicts	ClinGen:CA014836,UniProtKB:Q14524#VAR_055175,OMIM:600163.0043
3	38606007	38606007	C	T	39003	single nucleotide variant	NM_000335.5(SCN5A):c.1282G>A (p.Glu428Lys)	6331	SCN5A	HGNC:10593	Uncertain significance	1	2022-10-27	199473111	RCV000022950|RCV000148855|RCV000182967|RCV000765740|RCV000817255|RCV001841512|RCV002371781	MONDO:MONDO:0013530,MedGen:C3151464,OMIM:614022|EFO:EFO_0000275,Human Phenotype Ontology:HP:0001715,Human Phenotype Ontology:HP:0005110,Human Phenotype Ontology:HP:0005179,MONDO:MONDO:0004981,MedGen:C0004238|MedGen:CN517202|8 conditions|MONDO:MONDO:0015263,MedGen:C1142166,OMIM:PS601144,Orphanet:130|EFO:EFO_0004269,Human Phenotype Ontology:HP:0001656,Human Phenotype Ontology:HP:0001661,Human Phenotype Ontology:HP:0001665,Human Phenotype Ontology:HP:0001666,Human Phenotype Ontology:HP:0001687,Human Phenotype Ontology:HP:0001721,Human Phenotype Ontology:HP:0004351,Human Phenotype Ontology:HP:0005158,Human Phenotype Ontology:HP:0011675,MedGen:C0003811|MedGen:CN230736	Atrial fibrillation, familial, 10|Atrial fibrillation|not provided|8 conditions|Brugada syndrome|Cardiac arrhythmia|Cardiovascular phenotype	germline;unknown	germline	GRCh38	3p22.2	criteria provided, multiple submitters, no conflicts	ClinGen:CA014651,UniProtKB:Q14524#VAR_055172,OMIM:600163.0044
3	38598978	38598978	C	T	39004	single nucleotide variant	NM_000335.5(SCN5A):c.1963G>A (p.Glu655Lys)	6331	SCN5A	HGNC:10593	Uncertain significance	1	2022-08-18	199473579	RCV000022951|RCV000058468|RCV000485732|RCV001062666|RCV002482900	MONDO:MONDO:0013530,MedGen:C3151464,OMIM:614022|EFO:EFO_0000275,Human Phenotype Ontology:HP:0001715,Human Phenotype Ontology:HP:0005110,Human Phenotype Ontology:HP:0005179,MONDO:MONDO:0004981,MedGen:C0004238|MedGen:CN517202|MONDO:MONDO:0015263,MedGen:C1142166,OMIM:PS601144,Orphanet:130|8 conditions	Atrial fibrillation, familial, 10|Atrial fibrillation|not provided|Brugada syndrome|8 conditions	germline;unknown	germline	GRCh38	3p22.2	criteria provided, multiple submitters, no conflicts	ClinGen:CA015647,UniProtKB:Q14524#VAR_055180,OMIM:600163.0045
8	11750213	11750213	G	T	39053	single nucleotide variant	NM_001308093.3(GATA4):c.889G>T (p.Gly297Cys)	2626	GATA4	HGNC:4173	Pathogenic	1	2007-12-01	104894073	RCV000023001	MONDO:MONDO:0011938,MedGen:C1842778,OMIM:607941,Orphanet:1478	Atrial septal defect 2	germline	germline	GRCh38	8p23.1	no assertion criteria provided	ClinGen:CA212668,UniProtKB:P43694#VAR_067612,OMIM:600576.0006
8	11708799	11708799	C	T	39054	single nucleotide variant	NM_001308093.3(GATA4):c.487C>T (p.Pro163Ser)	2626	GATA4	HGNC:4173	Conflicting interpretations of pathogenicity	1	2022-09-13	387906769	RCV000023002|RCV000023004|RCV000023003|RCV001753426|RCV002470717	MONDO:MONDO:0013747,MedGen:C3280781,OMIM:614430|Human Phenotype Ontology:HP:0001636,MONDO:MONDO:0008542,MedGen:C0039685,OMIM:187500,Orphanet:3303|MONDO:MONDO:0013746,MedGen:C3280777,OMIM:614429|MedGen:CN517202|MONDO:MONDO:0014239,MedGen:C3809858,OMIM:615542,Orphanet:251510	Atrioventricular septal defect 4|Tetralogy of Fallot|Ventricular septal defect 1|not provided|Testicular anomalies with or without congenital heart disease	germline;inherited	germline	GRCh38	8p23.1	criteria provided, conflicting interpretations	ClinGen:CA212669,UniProtKB:P43694#VAR_067610,OMIM:600576.0007
8	11756974	11756974	C	T	39055	single nucleotide variant	NM_001308093.3(GATA4):c.1040C>T (p.Ala347Val)	2626	GATA4	HGNC:4173	Likely benign	1	2022-11-04	115372595	RCV000023005|RCV000503266|RCV000617346|RCV001007693|RCV001537190	MONDO:MONDO:0013747,MedGen:C3280781,OMIM:614430|MedGen:CN169374|MedGen:CN230736|MONDO:MONDO:0013066,MedGen:C3489793,OMIM:612965|MedGen:CN517202	Atrioventricular septal defect 4|not specified|Cardiovascular phenotype|46,XY sex reversal 3|not provided	germline	germline	GRCh38	8p23.1	criteria provided, multiple submitters, no conflicts	ClinGen:CA212670,UniProtKB:P43694#VAR_067616,OMIM:600576.0008
8	11757012	11757012	G	A	39056	single nucleotide variant	NM_001308093.3(GATA4):c.1078G>A (p.Glu360Lys)	2626	GATA4	HGNC:4173	Uncertain significance	1	2021-08-02	368489876	RCV000023006|RCV001852005	MONDO:MONDO:0013746,MedGen:C3280777,OMIM:614429|MONDO:MONDO:0013747,MedGen:C3280781,OMIM:614430	Ventricular septal defect 1|Atrioventricular septal defect 4	germline	germline	GRCh38	8p23.1	criteria provided, single submitter	UniProtKB:P43694#VAR_067617,OMIM:600576.0009,ClinGen:CA212671
8	11758471	11758471	C	T	39057	single nucleotide variant	NM_001308093.3(GATA4):c.1328C>T (p.Ala443Val)	2626	GATA4	HGNC:4173	Uncertain significance	1	2022-06-20	146017816	RCV000023007|RCV001857358|RCV002273935	MONDO:MONDO:0013746,MedGen:C3280777,OMIM:614429|MONDO:MONDO:0013747,MedGen:C3280781,OMIM:614430|MedGen:CN517202	Ventricular septal defect 1|Atrioventricular septal defect 4|not provided	germline	germline	GRCh38	8p23.1	criteria provided, multiple submitters, no conflicts	ClinGen:CA212672,UniProtKB:P43694#VAR_067623,OMIM:600576.0010
8	11758366	11758366	C	A	39058	single nucleotide variant	NM_001308093.3(GATA4):c.1223C>A (p.Pro408Gln)	2626	GATA4	HGNC:4173	Conflicting interpretations of pathogenicity	1	2023-02-01	115099192	RCV000023008|RCV000030949|RCV000490358|RCV000526826|RCV001007695|RCV001252768|RCV001195378|RCV001555802|RCV002272027	Human Phenotype Ontology:HP:0001636,MONDO:MONDO:0008542,MedGen:C0039685,OMIM:187500,Orphanet:3303|MONDO:MONDO:0013746,MedGen:C3280777,OMIM:614429|MONDO:MONDO:0013746,MedGen:C3280777,OMIM:614429;MONDO:MONDO:0011938,MedGen:C1842778,OMIM:607941,Orphanet:1478;MONDO:MONDO:0013747,MedGen:C3280781,OMIM:614430|MONDO:MONDO:0013747,MedGen:C3280781,OMIM:614430|MONDO:MONDO:0013066,MedGen:C3489793,OMIM:612965|Human Phenotype Ontology:HP:0000252,Human Phenotype Ontology:HP:0001366,Human Phenotype Ontology:HP:0005485,Human Phenotype Ontology:HP:0005489,Human Phenotype Ontology:HP:0005497,MONDO:MONDO:0001149,MedGen:C4551563|MedGen:CN169374|MedGen:CN517202|MONDO:MONDO:0014239,MedGen:C3809858,OMIM:615542,Orphanet:251510	Tetralogy of Fallot|Ventricular septal defect 1|Ventricular septal defect 1;Atrial septal defect 2;Atrioventricular septal defect 4|Atrioventricular septal defect 4|46,XY sex reversal 3|Microcephaly|not specified|not provided|Testicular anomalies with or without congenital heart disease	germline	germline	GRCh38	8p23.1	criteria provided, conflicting interpretations	ClinGen:CA212683,UniProtKB:P43694#VAR_067619,OMIM:600576.0011,OMIM:600576.0013
8	11750213	11750213	G	C	39061	single nucleotide variant	NM_001308093.3(GATA4):c.889G>C (p.Gly297Arg)	2626	GATA4	HGNC:4173	Pathogenic	1	2011-10-01	104894073	RCV000023011	MONDO:MONDO:0013746,MedGen:C3280777,OMIM:614429	Ventricular septal defect 1	germline	germline	GRCh38	8p23.1	no assertion criteria provided	ClinGen:CA212673,UniProtKB:P43694#VAR_067613,OMIM:600576.0014
8	11708439	11708439	C	T	39062	single nucleotide variant	NM_001308093.3(GATA4):c.127C>T (p.Arg43Trp)	2626	GATA4	HGNC:4173	Uncertain significance	1	2017-02-14	387906770	RCV000023012|RCV000618680	MONDO:MONDO:0013746,MedGen:C3280777,OMIM:614429|MedGen:CN230736	Ventricular septal defect 1|Cardiovascular phenotype	germline	germline	GRCh38	8p23.1	criteria provided, single submitter	ClinGen:CA212674,UniProtKB:P43694#VAR_067606,OMIM:600576.0015
8	11750166	11750166	C	T	39063	single nucleotide variant	NM_001308093.3(GATA4):c.842C>T (p.Thr281Met)	2626	GATA4	HGNC:4173	Uncertain significance	1	2022-09-01	387906771	RCV000023013|RCV000824073	MONDO:MONDO:0011938,MedGen:C1842778,OMIM:607941,Orphanet:1478|MONDO:MONDO:0013747,MedGen:C3280781,OMIM:614430	Atrial septal defect 2|Atrioventricular septal defect 4	germline	germline	GRCh38	8p23.1	criteria provided, single submitter	ClinGen:CA212675,UniProtKB:P43694#VAR_067611,OMIM:600576.0016
8	11755064	11755064	A	G	39064	single nucleotide variant	NM_001308093.3(GATA4):c.931A>G (p.Met311Val)	2626	GATA4	HGNC:4173	Pathogenic	1	2010-09-01	387906772	RCV000023014	MONDO:MONDO:0011938,MedGen:C1842778,OMIM:607941,Orphanet:1478	Atrial septal defect 2	germline	germline	GRCh38	8p23.1	no assertion criteria provided	ClinGen:CA212676,UniProtKB:P43694#VAR_067614,OMIM:600576.0017
5	173235040	173235040	T	A	39067	single nucleotide variant	NM_004387.4(NKX2-5):c.44A>T (p.Lys15Ile)	1482	NKX2-5	HGNC:2488	Pathogenic	1	2003-11-05	387906773	RCV000023020	MONDO:MONDO:0007173,MedGen:C3276096,OMIM:108900,Orphanet:1479	Atrial septal defect 7	germline	germline	GRCh38	5q35.1	no assertion criteria provided	ClinGen:CA212677,UniProtKB:P52952#VAR_038213,OMIM:600584.0018
5	173233164	173233164	G	T	39068	single nucleotide variant	NM_004387.4(NKX2-5):c.380C>A (p.Ala127Glu)	1482	NKX2-5	HGNC:2488	Uncertain significance	1	2022-07-07	387906774	RCV000023021|RCV002509168	MONDO:MONDO:0007173,MedGen:C3276096,OMIM:108900,Orphanet:1479|MedGen:CN517202	Atrial septal defect 7|not provided	germline	germline	GRCh38	5q35.1	criteria provided, single submitter	ClinGen:CA212678,UniProtKB:P52952#VAR_038227,OMIM:600584.0019
5	173232696	173232696	G	T	39070	single nucleotide variant	NM_004387.4(NKX2-5):c.848C>A (p.Pro283Gln)	1482	NKX2-5	HGNC:2488	Uncertain significance	1	2022-07-21	375086983	RCV000023023|RCV000421219|RCV000539285|RCV002408478|RCV002490404	MONDO:MONDO:0013749,MedGen:C3280785,OMIM:614432|MedGen:CN517202|MONDO:MONDO:0007173,MedGen:C3276096,OMIM:108900,Orphanet:1479|MedGen:CN230736|6 conditions	Ventricular septal defect 3|not provided|Atrial septal defect 7|Cardiovascular phenotype|6 conditions	germline;unknown	germline	GRCh38	5q35.1	criteria provided, multiple submitters, no conflicts	ClinGen:CA212679,UniProtKB:P52952#VAR_067587,OMIM:600584.0021
5	173234909	173234909	G	C	39071	single nucleotide variant	NM_004387.4(NKX2-5):c.175C>G (p.Pro59Ala)	1482	NKX2-5	HGNC:2488	Pathogenic	1	2011-03-01	387906775	RCV000023024	MONDO:MONDO:0013749,MedGen:C3280785,OMIM:614432	Ventricular septal defect 3	germline	germline	GRCh38	5q35.1	no assertion criteria provided	OMIM:600584.0022,ClinGen:CA212680,UniProtKB:P52952#VAR_067586
5	173232775	173232775	G	C	39072	single nucleotide variant	NM_004387.4(NKX2-5):c.769C>G (p.Pro257Ala)	1482	NKX2-5	HGNC:2488	Pathogenic	1	2010-11-11	387906776	RCV000023025	MONDO:MONDO:0013749,MedGen:C3280785,OMIM:614432	Ventricular septal defect 3	germline	germline	GRCh38	5q35.1	no assertion criteria provided	ClinGen:CA212681,OMIM:600584.0023
17	70175952	70175952	A	C	39076	single nucleotide variant	NM_000891.3(KCNJ2):c.913A>C (p.Thr305Pro)	3759	KCNJ2	HGNC:6263	Pathogenic	1	2007-04-15	199473387	RCV000023028|RCV000058335	MONDO:MONDO:0008222,MedGen:C1563715,OMIM:170390,Orphanet:37553|MONDO:MONDO:0019171,MedGen:C1141890,OMIM:PS192500,Orphanet:101016,Orphanet:768	Andersen Tawil syndrome|Congenital long QT syndrome	germline	germline	GRCh38	17q24.3	no assertion criteria provided	ClinGen:CA259745,UniProtKB:P63252#VAR_065864,OMIM:600681.0013
17	70175316	70175316	G	A	39077	single nucleotide variant	NM_000891.3(KCNJ2):c.277G>A (p.Val93Ile)	3759	KCNJ2	HGNC:6263	Conflicting interpretations of pathogenicity	1	2023-07-24	147750704	RCV000023029|RCV000148540|RCV000170978|RCV000544361|RCV001127504|RCV001127505|RCV002433466|RCV003318334	MONDO:MONDO:0013513,MedGen:C3151431,OMIM:613980|EFO:EFO_0000275,Human Phenotype Ontology:HP:0001715,Human Phenotype Ontology:HP:0005110,Human Phenotype Ontology:HP:0005179,MONDO:MONDO:0004981,MedGen:C0004238|MedGen:CN517202|MONDO:MONDO:0008222,MedGen:C1563715,OMIM:170390,Orphanet:37553;MONDO:MONDO:0012314,MedGen:C1865018,OMIM:609622,Orphanet:51083|MONDO:MONDO:0008222,MedGen:C1563715,OMIM:170390,Orphanet:37553|MONDO:MONDO:0012314,MedGen:C1865018,OMIM:609622,Orphanet:51083|MedGen:CN230736|MONDO:MONDO:0002442,MeSH:D008133,MedGen:C0023976	Atrial fibrillation, familial, 9|Atrial fibrillation|not provided|Andersen Tawil syndrome;Short QT syndrome type 3|Andersen Tawil syndrome|Short QT syndrome type 3|Cardiovascular phenotype|Long QT syndrome	germline;maternal;unknown	germline	GRCh38	17q24.3	criteria provided, conflicting interpretations	ClinGen:CA128946,UniProtKB:P63252#VAR_065863,OMIM:600681.0014
12	21805184	21805184	G	A	39141	single nucleotide variant	NM_020297.4(ABCC9):c.4512+814C>T	10060	ABCC9	HGNC:60	Uncertain significance	1	2022-10-17	387906805	RCV000023103|RCV000769372|RCV001375633|RCV001852012	MONDO:MONDO:0013545,MedGen:C3279695,OMIM:614050|Human Phenotype Ontology:HP:0001638,MONDO:MONDO:0004994,MedGen:C0878544,Orphanet:167848|Human Phenotype Ontology:HP:0001639,MONDO:MONDO:0005045,MeSH:D002312,MedGen:C0007194,Orphanet:217569|MONDO:MONDO:0012062,MedGen:C1837839,OMIM:608569,Orphanet:154	Atrial fibrillation, familial, 12|Cardiomyopathy|Hypertrophic cardiomyopathy|Dilated cardiomyopathy 1O	germline;maternal	germline	GRCh38	12p12.1	criteria provided, multiple submitters, no conflicts	UniProtKB:O60706#VAR_066210,OMIM:601439.0003,ClinGen:CA129007
18	22181546	22181546	A	C	39163	single nucleotide variant	NM_005257.6(GATA6):c.1396A>C (p.Asn466His)	2627	GATA6	HGNC:4174	Pathogenic	1	2009-08-18	387906813	RCV000023128	MONDO:MONDO:0018072,MedGen:C0041207,Orphanet:3384	Persistent truncus arteriosus	germline	germline	GRCh38	18q11.2	no assertion criteria provided	ClinGen:CA129024,UniProtKB:Q92908#VAR_067388,OMIM:601656.0002
18	22171695	22171695	G	A	39166	single nucleotide variant	NM_005257.6(GATA6):c.551G>A (p.Ser184Asn)	2627	GATA6	HGNC:4174	Benign/Likely benign	1	2022-10-17	387906816	RCV000023131|RCV000023132|RCV000990075|RCV001847620	MONDO:MONDO:0013770,MedGen:C3280943,OMIM:614475,Orphanet:1478|Human Phenotype Ontology:HP:0001636,MONDO:MONDO:0008542,MedGen:C0039685,OMIM:187500,Orphanet:3303|MONDO:MONDO:0013769,MedGen:C3280939,OMIM:614474|MedGen:CN517202	Atrial septal defect 9|Tetralogy of Fallot|Atrioventricular septal defect 5|not provided	germline;unknown	germline	GRCh38	18q11.2	criteria provided, multiple submitters, no conflicts	ClinGen:CA129026,UniProtKB:Q92908#VAR_067382,OMIM:601656.0005
10	119669881	119669881	C	T	39353	single nucleotide variant	NM_004281.4(BAG3):c.211C>T (p.Arg71Trp)	9531	BAG3	HGNC:939	Conflicting interpretations of pathogenicity	1	2023-05-16	387906874	RCV000023349|RCV000456156|RCV000852638|RCV001811196|RCV002415426|RCV003234916	MONDO:MONDO:0013479,MedGen:C3151293,OMIM:613881,Orphanet:154|MONDO:MONDO:0013479,MedGen:C3151293,OMIM:613881,Orphanet:154;MONDO:MONDO:0013061,MedGen:C2751831,OMIM:612954,Orphanet:199340|EFO:EFO_0000407,Human Phenotype Ontology:HP:0001644,Human Phenotype Ontology:HP:0001725,Human Phenotype Ontology:HP:0005159,Human Phenotype Ontology:HP:0200130,MONDO:MONDO:0005021,MeSH:D002311,MedGen:C0007193,Orphanet:217604|MedGen:CN517202|MedGen:CN230736|MedGen:CN169374	Dilated cardiomyopathy 1HH|Dilated cardiomyopathy 1HH;Myofibrillar myopathy 6|Primary dilated cardiomyopathy|not provided|Cardiovascular phenotype|not specified	germline;inherited;unknown	germline	GRCh38	10q26.11	criteria provided, conflicting interpretations	ClinGen:CA259788,UniProtKB:O95817#VAR_065479,OMIM:603883.0003
10	119670037	119670037	C	T	39354	single nucleotide variant	NM_004281.4(BAG3):c.367C>T (p.Arg123Ter)	9531	BAG3	HGNC:939	Pathogenic/Likely pathogenic	1	2023-03-31	387906875	RCV000023350|RCV000211711|RCV000247382|RCV000254992|RCV000627789	MONDO:MONDO:0013479,MedGen:C3151293,OMIM:613881,Orphanet:154|EFO:EFO_0000407,Human Phenotype Ontology:HP:0001644,Human Phenotype Ontology:HP:0001725,Human Phenotype Ontology:HP:0005159,Human Phenotype Ontology:HP:0200130,MONDO:MONDO:0005021,MeSH:D002311,MedGen:C0007193,Orphanet:217604|MedGen:CN230736|MedGen:CN517202|MONDO:MONDO:0013061,MedGen:C2751831,OMIM:612954,Orphanet:199340;MONDO:MONDO:0013479,MedGen:C3151293,OMIM:613881,Orphanet:154	Dilated cardiomyopathy 1HH|Primary dilated cardiomyopathy|Cardiovascular phenotype|not provided|Myofibrillar myopathy 6;Dilated cardiomyopathy 1HH	germline;paternal;unknown	germline	GRCh38	10q26.11	criteria provided, multiple submitters, no conflicts	ClinGen:CA259790,OMIM:603883.0004
17	16316686	16316686	T	C	39501	single nucleotide variant	NM_004278.4(PIGL):c.500T>C (p.Leu167Pro)	9487	PIGL	HGNC:8966	Conflicting interpretations of pathogenicity	1	2022-09-29	145303331	RCV000023501|RCV000279778|RCV000301294|RCV000415465|RCV002508918|RCV002513191	MONDO:MONDO:0010221,MedGen:C1848392,OMIM:280000,Orphanet:3474|MedGen:CN239148|MedGen:CN517202|8 conditions||MeSH:D030342,MedGen:C0950123	CHIME syndrome|Coloboma, Congenital Heart Disease, Ichthyosiform Dermatosis, Intellectual Disability, and Ear Anomalies (CHIME) Syndrome|not provided|8 conditions|PIGL-Related Disorder|Inborn genetic diseases	germline;maternal;paternal;unknown	germline	GRCh38	17p11.2	criteria provided, conflicting interpretations	ClinGen:CA129322,UniProtKB:Q9Y2B2#VAR_068221,OMIM:605947.0001
19	16490519	16490519	T	C	39864	single nucleotide variant	NM_145046.5(CALR3):c.245A>G (p.Lys82Arg)	125972	CALR3	HGNC:20407	Conflicting interpretations of pathogenicity	0	2022-11-02	142951029	RCV000023894|RCV000157136|RCV000172523|RCV000857965	MONDO:MONDO:0013476,MedGen:CN077603|MONDO:MONDO:0016587,MedGen:C0349788,Orphanet:247|Human Phenotype Ontology:HP:0001639,MONDO:MONDO:0005045,MeSH:D002312,MedGen:C0007194,Orphanet:217569|MedGen:CN517202	Hypertrophic cardiomyopathy 19|Arrhythmogenic right ventricular cardiomyopathy|Hypertrophic cardiomyopathy|not provided	germline;unknown	germline	GRCh38	19p13.11	criteria provided, conflicting interpretations	ClinGen:CA129527,UniProtKB:Q96L12#VAR_065476,OMIM:611414.0001
3	8746512	8746512	A	T	40366	single nucleotide variant	NM_033337.3(CAV3):c.*645A>T	859	CAV3	HGNC:1529	Benign/Likely benign	0	2021-05-10	11476	RCV000024384|RCV000283263|RCV000286772|RCV000323134	MedGen:CN517202|MONDO:MONDO:0016146,MedGen:CN043575,Orphanet:207078|MedGen:CN239426|MONDO:MONDO:0019171,MedGen:C1141890,OMIM:PS192500,Orphanet:101016,Orphanet:768	not provided|Caveolinopathy|Limb-Girdle Muscular Dystrophy, Dominant|Congenital long QT syndrome	germline	germline	GRCh38	3p25.3	criteria provided, multiple submitters, no conflicts	ClinGen:CA215145,Leiden Muscular Dystrophy (CAV3):CAV3_00008
3	8746678	8746678	C	G	40367	single nucleotide variant	NM_033337.3(CAV3):c.*811C>G	859	CAV3	HGNC:1529	Benign/Likely benign	0	2021-05-10	10882	RCV000024385|RCV000289056|RCV000341746|RCV000347204	MedGen:CN517202|MONDO:MONDO:0019171,MedGen:C1141890,OMIM:PS192500,Orphanet:101016,Orphanet:768|MONDO:MONDO:0016146,MedGen:CN043575,Orphanet:207078|MedGen:CN239426	not provided|Congenital long QT syndrome|Caveolinopathy|Limb-Girdle Muscular Dystrophy, Dominant	germline	germline	GRCh38	3p25.3	criteria provided, multiple submitters, no conflicts	ClinGen:CA215146,Leiden Muscular Dystrophy (CAV3):CAV3_00009
3	8745580	8745580	G	A	40368	single nucleotide variant	NM_033337.3(CAV3):c.169G>A (p.Val57Met)	859	CAV3	HGNC:1529	Conflicting interpretations of pathogenicity	1	2023-01-31	116840795	RCV000024391|RCV000706810|RCV001171082	MedGen:CN517202|MONDO:MONDO:0002442,MeSH:D008133,MedGen:C0023976|Human Phenotype Ontology:HP:0001638,MONDO:MONDO:0004994,MedGen:C0878544,Orphanet:167848	not provided|Long QT syndrome|Cardiomyopathy	germline	germline	GRCh38	3p25.3	criteria provided, conflicting interpretations	ClinGen:CA215150,Leiden Muscular Dystrophy (CAV3):CAV3_00015,UniProtKB:P56539#VAR_010742
3	8733975	8733975	C	T	40369	single nucleotide variant	NM_033337.3(CAV3):c.99C>T (p.Asn33=)	859	CAV3	HGNC:1529	Benign/Likely benign	0	2022-11-04	1008642	RCV000024392|RCV000039807|RCV000243559|RCV000280736|RCV000314528|RCV000369159|RCV000401708	MedGen:CN517202|MedGen:CN169374|MedGen:CN230736|MedGen:CN239426|MONDO:MONDO:0019171,MedGen:C1141890,OMIM:PS192500,Orphanet:101016,Orphanet:768|MONDO:MONDO:0016146,MedGen:CN043575,Orphanet:207078|MONDO:MONDO:0002442,MeSH:D008133,MedGen:C0023976	not provided|not specified|Cardiovascular phenotype|Limb-Girdle Muscular Dystrophy, Dominant|Congenital long QT syndrome|Caveolinopathy|Long QT syndrome	germline;unknown	germline	GRCh38	3p25.3	criteria provided, multiple submitters, no conflicts	ClinGen:CA138581,Leiden Muscular Dystrophy (CAV3):CAV3_00016
3	8745579	8745579	C	A	40370	single nucleotide variant	NM_033337.3(CAV3):c.168C>A (p.Gly56=)	859	CAV3	HGNC:1529	Benign/Likely benign	0	2018-09-14	116840774	RCV000024393|RCV001171081|RCV001444800	MedGen:CN517202|Human Phenotype Ontology:HP:0001638,MONDO:MONDO:0004994,MedGen:C0878544,Orphanet:167848|MONDO:MONDO:0002442,MeSH:D008133,MedGen:C0023976	not provided|Cardiomyopathy|Long QT syndrome	germline	germline	GRCh38	3p25.3	criteria provided, multiple submitters, no conflicts	ClinGen:CA215153,Leiden Muscular Dystrophy (CAV3):CAV3_00017
3	8745615	8745615	C	A	40371	single nucleotide variant	NM_033337.3(CAV3):c.204C>A (p.Ser68=)	859	CAV3	HGNC:1529	Benign/Likely benign	0	2022-10-05	116840775	RCV000024394|RCV000155788|RCV000621014|RCV000769170|RCV001087197|RCV001144017	MedGen:CN517202|MedGen:CN169374|MedGen:CN230736|Human Phenotype Ontology:HP:0001638,MONDO:MONDO:0004994,MedGen:C0878544,Orphanet:167848|MONDO:MONDO:0002442,MeSH:D008133,MedGen:C0023976|MONDO:MONDO:0016146,MedGen:CN043575,Orphanet:207078	not provided|not specified|Cardiovascular phenotype|Cardiomyopathy|Long QT syndrome|Caveolinopathy	germline	germline	GRCh38	3p25.3	criteria provided, multiple submitters, no conflicts	ClinGen:CA183493,Leiden Muscular Dystrophy (CAV3):CAV3_00018
3	8745788	8745788	G	A	40373	single nucleotide variant	NM_033337.3(CAV3):c.377G>A (p.Arg126His)	859	CAV3	HGNC:1529	Uncertain significance	0	2023-08-15	116840777	RCV000024397|RCV000813953	MedGen:CN517202|MONDO:MONDO:0002442,MeSH:D008133,MedGen:C0023976	not provided|Long QT syndrome	germline	germline	GRCh38	3p25.3	criteria provided, multiple submitters, no conflicts	ClinGen:CA215160,Leiden Muscular Dystrophy (CAV3):CAV3_00021,UniProtKB:P56539#VAR_029545
3	8745582	8745582	G	A	40374	single nucleotide variant	NM_033337.3(CAV3):c.171G>A (p.Val57=)	859	CAV3	HGNC:1529	Benign/Likely benign	0	2022-11-01	61147808	RCV000024398|RCV000039800|RCV000233807|RCV000251608|RCV000267755|RCV000322919|RCV000769169	MedGen:CN517202|MedGen:CN169374|MONDO:MONDO:0002442,MeSH:D008133,MedGen:C0023976|MedGen:CN230736|MedGen:CN239426|MONDO:MONDO:0016146,MedGen:CN043575,Orphanet:207078|Human Phenotype Ontology:HP:0001638,MONDO:MONDO:0004994,MedGen:C0878544,Orphanet:167848	not provided|not specified|Long QT syndrome|Cardiovascular phenotype|Limb-Girdle Muscular Dystrophy, Dominant|Caveolinopathy|Cardiomyopathy	germline;unknown	germline	GRCh38	3p25.3	criteria provided, multiple submitters, no conflicts	ClinGen:CA138563,Leiden Muscular Dystrophy (CAV3):CAV3_00022
3	8733903	8733903	C	T	40376	single nucleotide variant	NM_033337.3(CAV3):c.27C>T (p.Leu9=)	859	CAV3	HGNC:1529	Benign/Likely benign	0	2022-11-04	1974763	RCV000024400|RCV000039803|RCV000241900|RCV000339745|RCV000284784|RCV000397797|RCV000379199|RCV000576516	MedGen:CN517202|MedGen:CN169374|MedGen:CN230736|MONDO:MONDO:0016146,MedGen:CN043575,Orphanet:207078|MONDO:MONDO:0002442,MeSH:D008133,MedGen:C0023976|MedGen:CN239426|MONDO:MONDO:0019171,MedGen:C1141890,OMIM:PS192500,Orphanet:101016,Orphanet:768|MONDO:MONDO:0013686,MedGen:C3280443,OMIM:614321,Orphanet:488650;MONDO:MONDO:0019947,MedGen:C1832560,OMIM:606072,Orphanet:265	not provided|not specified|Cardiovascular phenotype|Caveolinopathy|Long QT syndrome|Limb-Girdle Muscular Dystrophy, Dominant|Congenital long QT syndrome|Distal myopathy, Tateyama type;Rippling muscle disease 2	germline	germline	GRCh38	3p25.3	criteria provided, multiple submitters, no conflicts	ClinGen:CA138569,Leiden Muscular Dystrophy (CAV3):CAV3_00024
3	8745534	8745534	T	C	40377	single nucleotide variant	NM_033337.3(CAV3):c.123T>C (p.Phe41=)	859	CAV3	HGNC:1529	Benign/Likely benign	0	2022-11-04	13087941	RCV000024401|RCV000039797|RCV000246688|RCV000271441|RCV000366101|RCV000310948|RCV000393888	MedGen:CN517202|MedGen:CN169374|MedGen:CN230736|MONDO:MONDO:0019171,MedGen:C1141890,OMIM:PS192500,Orphanet:101016,Orphanet:768|MONDO:MONDO:0016146,MedGen:CN043575,Orphanet:207078|MONDO:MONDO:0002442,MeSH:D008133,MedGen:C0023976|MedGen:CN239426	not provided|not specified|Cardiovascular phenotype|Congenital long QT syndrome|Caveolinopathy|Long QT syndrome|Limb-Girdle Muscular Dystrophy, Dominant	germline;unknown	germline	GRCh38	3p25.3	criteria provided, multiple submitters, no conflicts	ClinGen:CA138557,Leiden Muscular Dystrophy (CAV3):CAV3_00025
3	8746410	8746410	T	C	40378	single nucleotide variant	NM_033337.3(CAV3):c.*543T>C	859	CAV3	HGNC:1529	Benign/Likely benign	0	2021-05-10	13093809	RCV000024402|RCV000259430|RCV000314609|RCV000354374	MedGen:CN517202|MONDO:MONDO:0019171,MedGen:C1141890,OMIM:PS192500,Orphanet:101016,Orphanet:768|MedGen:CN239426|MONDO:MONDO:0016146,MedGen:CN043575,Orphanet:207078	not provided|Congenital long QT syndrome|Limb-Girdle Muscular Dystrophy, Dominant|Caveolinopathy	germline	germline	GRCh38	3p25.3	criteria provided, multiple submitters, no conflicts	ClinGen:CA215166,Leiden Muscular Dystrophy (CAV3):CAV3_00026
3	8746650	8746650	A	G	40380	single nucleotide variant	NM_033337.3(CAV3):c.*783A>G	859	CAV3	HGNC:1529	Benign/Likely benign	0	2021-05-10	7629329	RCV000024404|RCV000294459|RCV000347017|RCV000396877	MedGen:CN517202|MONDO:MONDO:0016146,MedGen:CN043575,Orphanet:207078|MedGen:CN239426|MONDO:MONDO:0019171,MedGen:C1141890,OMIM:PS192500,Orphanet:101016,Orphanet:768	not provided|Caveolinopathy|Limb-Girdle Muscular Dystrophy, Dominant|Congenital long QT syndrome	germline	germline	GRCh38	3p25.3	criteria provided, multiple submitters, no conflicts	Leiden Muscular Dystrophy (CAV3):CAV3_00028,ClinGen:CA215168
3	8733955	8733955	C	G	40382	single nucleotide variant	NM_033337.3(CAV3):c.79C>G (p.Arg27Gly)	859	CAV3	HGNC:1529	Pathogenic	1	2022-08-21	199476324	RCV002513227|RCV000024407	MONDO:MONDO:0002442,MeSH:D008133,MedGen:C0023976|MedGen:CN517202	Long QT syndrome|not provided	germline	germline	GRCh38	3p25.3	criteria provided, single submitter	ClinGen:CA215172,Leiden Muscular Dystrophy (CAV3):CAV3_00031
3	8733976	8733976	G	A	40390	single nucleotide variant	NM_033337.3(CAV3):c.100G>A (p.Glu34Lys)	859	CAV3	HGNC:1529	Conflicting interpretations of pathogenicity	1	2022-03-29	199476325	RCV000024415|RCV000234023|RCV000560643|RCV000770194	MedGen:CN517202|MONDO:MONDO:0019947,MedGen:C1832560,OMIM:606072,Orphanet:265|MONDO:MONDO:0002442,MeSH:D008133,MedGen:C0023976|Human Phenotype Ontology:HP:0001638,MONDO:MONDO:0004994,MedGen:C0878544,Orphanet:167848	not provided|Rippling muscle disease 2|Long QT syndrome|Cardiomyopathy	germline;inherited	germline	GRCh38	3p25.3	criteria provided, conflicting interpretations	ClinGen:CA215184,Leiden Muscular Dystrophy (CAV3):CAV3_00040
3	8745712	8745712	T	C	40394	single nucleotide variant	NM_033337.3(CAV3):c.301T>C (p.Trp101Arg)	859	CAV3	HGNC:1529	Conflicting interpretations of pathogenicity	1	2022-06-20	199476337	RCV000024420|RCV001852570	MedGen:CN517202|MONDO:MONDO:0002442,MeSH:D008133,MedGen:C0023976	not provided|Long QT syndrome	de novo;germline	germline	GRCh38	3p25.3	criteria provided, conflicting interpretations	Leiden Muscular Dystrophy (CAV3):CAV3_00045,ClinGen:CA215196
3	8733840	8733840	G	A	40399	single nucleotide variant	NM_033337.3(CAV3):c.-37G>A	859	CAV3	HGNC:1529	Conflicting interpretations of pathogenicity	1	2018-01-12	116840771	RCV000024425|RCV000157711|RCV000276614|RCV000331722|RCV000391443|RCV002226447	MedGen:CN517202|MedGen:CN169374|MedGen:CN239426|MONDO:MONDO:0016146,MedGen:CN043575,Orphanet:207078|MONDO:MONDO:0019171,MedGen:C1141890,OMIM:PS192500,Orphanet:101016,Orphanet:768|Human Phenotype Ontology:HP:0002394,Human Phenotype Ontology:HP:0030051,Human Phenotype Ontology:HP:0040083,MedGen:C0427144	not provided|not specified|Limb-Girdle Muscular Dystrophy, Dominant|Caveolinopathy|Congenital long QT syndrome|Tip-toe gait	germline	germline	GRCh38	3p25.3	criteria provided, conflicting interpretations	ClinGen:CA215207,Leiden Muscular Dystrophy (CAV3):CAV3_00050
3	8733992	8733992	T	C	40400	single nucleotide variant	NM_033337.3(CAV3):c.114+2T>C	859	CAV3	HGNC:1529	Pathogenic	1	2021-11-24	116840787	RCV000024426|RCV001238633|RCV002496441	MedGen:CN517202|MONDO:MONDO:0002442,MeSH:D008133,MedGen:C0023976|Human Phenotype Ontology:HP:0002147,Human Phenotype Ontology:HP:0002906,Human Phenotype Ontology:HP:0003078,Human Phenotype Ontology:HP:0003236,Human Phenotype Ontology:HP:0003525,Human Phenotype Ontology:HP:0003531,Human Phenotype Ontology:HP:0008164,MONDO:MONDO:0007402,MedGen:C0241005,OMIM:123320;MONDO:MONDO:0008647,MedGen:C3495498,OMIM:192600;MONDO:MONDO:0013686,MedGen:C3280443,OMIM:614321,Orphanet:488650;MONDO:MONDO:0019947,MedGen:C1832560,OMIM:606072,Orphanet:265;MONDO:MONDO:0012736,MedGen:C2678485,OMIM:611818,Orphanet:101016,Orphanet:768	not provided|Long QT syndrome|Elevated circulating creatine kinase concentration;Hypertrophic cardiomyopathy 1;Distal myopathy, Tateyama type;Rippling muscle disease 2;Long QT syndrome 9	germline;unknown	germline	GRCh38	3p25.3	criteria provided, multiple submitters, no conflicts	ClinGen:CA215208,Leiden Muscular Dystrophy (CAV3):CAV3_00051
3	8733956	8733956	G	C	40407	single nucleotide variant	NM_033337.3(CAV3):c.80G>C (p.Arg27Pro)	859	CAV3	HGNC:1529	Likely pathogenic	1	2022-09-06	116840778	RCV002513228|RCV000024438	MONDO:MONDO:0002442,MeSH:D008133,MedGen:C0023976|MedGen:CN517202	Long QT syndrome|not provided	germline	germline	GRCh38	3p25.3	criteria provided, single submitter	Leiden Muscular Dystrophy (CAV3):CAV3_00063,ClinGen:CA215237
12	110915752	110915752	A	G	40431	single nucleotide variant	NM_000432.4(MYL2):c.132T>C (p.Ile44=)	4633	MYL2	HGNC:7583	Benign	0	2022-11-04	2301610	RCV000024462|RCV000036380|RCV000251488|RCV000599777|RCV000776005|RCV003125836	MedGen:CN517202|MedGen:CN169374|MedGen:CN230736|MONDO:MONDO:0012112,MedGen:C1834460,OMIM:608758|Human Phenotype Ontology:HP:0001638,MONDO:MONDO:0004994,MedGen:C0878544,Orphanet:167848|Human Phenotype Ontology:HP:0001635,Human Phenotype Ontology:HP:0006686,MONDO:MONDO:0005009,MedGen:C0018802	not provided|not specified|Cardiovascular phenotype|Hypertrophic cardiomyopathy 10|Cardiomyopathy|Congestive heart failure	germline	germline	GRCh38	12q24.11	criteria provided, multiple submitters, no conflicts	ClinGen:CA009859,Leiden Muscular Dystrophy (MYL2):MYL2_00015
10	68199417	68199417	C	T	40451	single nucleotide variant	NM_032578.4(MYPN):c.3335C>T (p.Pro1112Leu)	84665	MYPN	HGNC:23246	Conflicting interpretations of pathogenicity	1	2023-08-22	71534278	RCV000024484|RCV000043542|RCV000043541|RCV000157384|RCV000183595|RCV000250407|RCV000852613	MedGen:CN517202|MedGen:C3714998|MONDO:MONDO:0014100,MedGen:C3714995,OMIM:615248,Orphanet:154,Orphanet:75249|EFO:EFO_0000407,Human Phenotype Ontology:HP:0001644,Human Phenotype Ontology:HP:0001725,Human Phenotype Ontology:HP:0005159,Human Phenotype Ontology:HP:0200130,MONDO:MONDO:0005021,MeSH:D002311,MedGen:C0007193,Orphanet:217604|MedGen:CN169374|MedGen:CN230736|Human Phenotype Ontology:HP:0001639,MONDO:MONDO:0005045,MeSH:D002312,MedGen:C0007194,Orphanet:217569;Human Phenotype Ontology:HP:0001638,MONDO:MONDO:0004994,MedGen:C0878544,Orphanet:167848	not provided|Familial hypertrophic cardiomyopathy 22|Dilated cardiomyopathy 1KK|Primary dilated cardiomyopathy|not specified|Cardiovascular phenotype|Hypertrophic cardiomyopathy;Cardiomyopathy	germline;unknown	germline	GRCh38	10q21.3	criteria provided, conflicting interpretations	ClinGen:CA143763,Leiden Muscular Dystrophy (MYPN):MYPN_00003,UniProtKB:Q86TC9#VAR_069659,OMIM:608517.0002
10	68121497	68121497	A	G	40471	single nucleotide variant	NM_032578.4(MYPN):c.59A>G (p.Tyr20Cys)	84665	MYPN	HGNC:23246	Conflicting interpretations of pathogenicity	1	2022-11-01	140148105	RCV000024504|RCV000157381|RCV000043545|RCV000043546|RCV000183576|RCV000254553|RCV003224105	MedGen:CN517202|EFO:EFO_0000407,Human Phenotype Ontology:HP:0001644,Human Phenotype Ontology:HP:0001725,Human Phenotype Ontology:HP:0005159,Human Phenotype Ontology:HP:0200130,MONDO:MONDO:0005021,MeSH:D002311,MedGen:C0007193,Orphanet:217604|MedGen:C3714998|MONDO:MONDO:0014100,MedGen:C3714995,OMIM:615248,Orphanet:154,Orphanet:75249|MedGen:CN169374|MedGen:CN230736|MONDO:MONDO:0014100,MedGen:C3714995,OMIM:615248,Orphanet:154,Orphanet:75249;MONDO:MONDO:0015023,MedGen:C4479186,OMIM:617336	not provided|Primary dilated cardiomyopathy|Familial hypertrophic cardiomyopathy 22|Dilated cardiomyopathy 1KK|not specified|Cardiovascular phenotype|Dilated cardiomyopathy 1KK;MYPN-related myopathy	de novo;germline;maternal;somatic;unknown	germline/somatic	GRCh38	10q21.3	criteria provided, conflicting interpretations	ClinGen:CA143769,Leiden Muscular Dystrophy (MYPN):MYPN_00023,UniProtKB:Q86TC9#VAR_069642,OMIM:608517.0004
10	68121896	68121896	A	G	40472	single nucleotide variant	NM_032578.4(MYPN):c.458A>G (p.Lys153Arg)	84665	MYPN	HGNC:23246	Conflicting interpretations of pathogenicity	1	2022-08-23	199476401	RCV000024505|RCV000206978|RCV000512643	MedGen:CN517202|MONDO:MONDO:0014100,MedGen:C3714995,OMIM:615248,Orphanet:154,Orphanet:75249|EFO:EFO_0000407,Human Phenotype Ontology:HP:0001644,Human Phenotype Ontology:HP:0001725,Human Phenotype Ontology:HP:0005159,Human Phenotype Ontology:HP:0200130,MONDO:MONDO:0005021,MeSH:D002311,MedGen:C0007193,Orphanet:217604	not provided|Dilated cardiomyopathy 1KK|Primary dilated cardiomyopathy	germline	germline	GRCh38	10q21.3	criteria provided, conflicting interpretations	ClinGen:CA215320,Leiden Muscular Dystrophy (MYPN):MYPN_00024,UniProtKB:Q86TC9#VAR_069643
10	68199563	68199563	C	A	40479	single nucleotide variant	NM_032578.4(MYPN):c.3481C>A (p.Leu1161Ile)	84665	MYPN	HGNC:23246	Conflicting interpretations of pathogenicity	0	2023-07-29	138313730	RCV000024512|RCV000206974|RCV000216191|RCV000247848|RCV000624690|RCV000852614	MedGen:CN517202|MONDO:MONDO:0014100,MedGen:C3714995,OMIM:615248,Orphanet:154,Orphanet:75249|MedGen:CN169374|MedGen:CN230736|MONDO:MONDO:0016333,MedGen:C0340427,OMIM:PS115200,Orphanet:217607|Human Phenotype Ontology:HP:0001638,MONDO:MONDO:0004994,MedGen:C0878544,Orphanet:167848;MONDO:MONDO:0005252,MedGen:C0018801;EFO:EFO_0000407,Human Phenotype Ontology:HP:0001644,Human Phenotype Ontology:HP:0001725,Human Phenotype Ontology:HP:0005159,Human Phenotype Ontology:HP:0200130,MONDO:MONDO:0005021,MeSH:D002311,MedGen:C0007193,Orphanet:217604	not provided|Dilated cardiomyopathy 1KK|not specified|Cardiovascular phenotype|Primary familial dilated cardiomyopathy|Cardiomyopathy;Heart failure;Primary dilated cardiomyopathy	germline	germline	GRCh38	10q21.3	criteria provided, conflicting interpretations	ClinGen:CA215338,Leiden Muscular Dystrophy (MYPN):MYPN_00031,UniProtKB:Q86TC9#VAR_069660
4	185514289	185514289	C	T	40498	single nucleotide variant	NM_014476.6(PDLIM3):c.379G>A (p.Val127Met)	27295	PDLIM3	HGNC:20767	Benign/Likely benign	0	2023-04-17	11944325	RCV000024531|RCV000181008|RCV000621333|RCV001082000	MedGen:CN517202|MedGen:CN169374|MedGen:CN230736|Human Phenotype Ontology:HP:0001639,MONDO:MONDO:0005045,MeSH:D002312,MedGen:C0007194,Orphanet:217569;EFO:EFO_0000407,Human Phenotype Ontology:HP:0001644,Human Phenotype Ontology:HP:0001725,Human Phenotype Ontology:HP:0005159,Human Phenotype Ontology:HP:0200130,MONDO:MONDO:0005021,MeSH:D002311,MedGen:C0007193,Orphanet:217604	not provided|not specified|Cardiovascular phenotype|Hypertrophic cardiomyopathy;Primary dilated cardiomyopathy	germline	germline	GRCh38	4q35.1	criteria provided, multiple submitters, no conflicts	ClinGen:CA215388,Leiden Muscular Dystrophy (PDLIM3):PDLIM3_00002,UniProtKB:Q53GG5#VAR_050166
4	185506581	185506581	G	A	40499	single nucleotide variant	NM_014476.6(PDLIM3):c.734C>T (p.Thr245Ile)	27295	PDLIM3	HGNC:20767	Benign/Likely benign	0	2023-07-29	62347360	RCV000024532|RCV000181009|RCV000232736|RCV000620242	MedGen:CN517202|MedGen:CN169374|Human Phenotype Ontology:HP:0001639,MONDO:MONDO:0005045,MeSH:D002312,MedGen:C0007194,Orphanet:217569;EFO:EFO_0000407,Human Phenotype Ontology:HP:0001644,Human Phenotype Ontology:HP:0001725,Human Phenotype Ontology:HP:0005159,Human Phenotype Ontology:HP:0200130,MONDO:MONDO:0005021,MeSH:D002311,MedGen:C0007193,Orphanet:217604|MedGen:CN230736	not provided|not specified|Hypertrophic cardiomyopathy;Primary dilated cardiomyopathy|Cardiovascular phenotype	germline	germline	GRCh38	4q35.1	criteria provided, multiple submitters, no conflicts	ClinGen:CA215390,Leiden Muscular Dystrophy (PDLIM3):PDLIM3_00003
4	185523375	185523375	T	G	40500	single nucleotide variant	NM_014476.6(PDLIM3):c.317A>C (p.Glu106Ala)	27295	PDLIM3	HGNC:20767	Uncertain significance	0	2022-09-27	199476400	RCV000024533|RCV000629177	MedGen:CN517202|Human Phenotype Ontology:HP:0001639,MONDO:MONDO:0005045,MeSH:D002312,MedGen:C0007194,Orphanet:217569;EFO:EFO_0000407,Human Phenotype Ontology:HP:0001644,Human Phenotype Ontology:HP:0001725,Human Phenotype Ontology:HP:0005159,Human Phenotype Ontology:HP:0200130,MONDO:MONDO:0005021,MeSH:D002311,MedGen:C0007193,Orphanet:217604	not provided|Hypertrophic cardiomyopathy;Primary dilated cardiomyopathy	germline	germline	GRCh38	4q35.1	criteria provided, single submitter	ClinGen:CA215392,Leiden Muscular Dystrophy (PDLIM3):PDLIM3_00004
19	55149169	55149169	T	C	40515	single nucleotide variant	NM_003283.6(TNNT1):c.-20A>G	-1	TNNI3;TNNT1	-	Benign/Likely benign	0	2018-01-13	9636153	RCV000024550|RCV000289192|RCV000272701|RCV000383640|RCV000380170|RCV000344273|RCV000431141|RCV001129799	MedGen:CN517202|MedGen:CN239247|MedGen:CN239479|MedGen:CN239222|MONDO:MONDO:0016340,MedGen:C0340429,OMIM:PS115210,Orphanet:217635|Human Phenotype Ontology:HP:0001639,MONDO:MONDO:0005045,MeSH:D002312,MedGen:C0007194,Orphanet:217569|MedGen:CN169374|MONDO:MONDO:0011539,MedGen:C1854380,OMIM:605355,Orphanet:98902	not provided|Familial Hypertrophic Cardiomyopathy with Wolff-Parkinson-White Syndrome|Nemaline Myopathy, Recessive|Dilated Cardiomyopathy, Recessive|Familial restrictive cardiomyopathy|Hypertrophic cardiomyopathy|not specified|Nemaline myopathy 5	germline	germline	GRCh38	19q13.42	criteria provided, multiple submitters, no conflicts	ClinGen:CA215412,Leiden Muscular Dystrophy (TNNT1):TNNT1_00002
19	55147019	55147019	T	C	40525	single nucleotide variant	NM_003283.6(TNNT1):c.35A>G (p.Glu12Gly)	-1	TNNI3;TNNT1	-	Benign/Likely benign	0	2022-11-01	112562759	RCV000024560|RCV000080082|RCV000259493|RCV000263178|RCV000299675|RCV000354576|RCV001129797	MedGen:CN517202|MedGen:CN169374|MONDO:MONDO:0016340,MedGen:C0340429,OMIM:PS115210,Orphanet:217635|Human Phenotype Ontology:HP:0001639,MONDO:MONDO:0005045,MeSH:D002312,MedGen:C0007194,Orphanet:217569|MedGen:CN239247|MedGen:CN239222|MONDO:MONDO:0011539,MedGen:C1854380,OMIM:605355,Orphanet:98902	not provided|not specified|Familial restrictive cardiomyopathy|Hypertrophic cardiomyopathy|Familial Hypertrophic Cardiomyopathy with Wolff-Parkinson-White Syndrome|Dilated Cardiomyopathy, Recessive|Nemaline myopathy 5	germline	germline	GRCh38	19q13.42	criteria provided, multiple submitters, no conflicts	ClinGen:CA147637,Leiden Muscular Dystrophy (TNNT1):TNNT1_00012
15	63062263	63062263	G	A	40544	single nucleotide variant	NM_001018005.2(TPM1):c.688G>A (p.Asp230Asn)	7168	TPM1	HGNC:12010	Pathogenic	1	2022-11-30	199476317	RCV000024580|RCV000036354|RCV000695968|RCV000850515	MedGen:CN517202|EFO:EFO_0000407,Human Phenotype Ontology:HP:0001644,Human Phenotype Ontology:HP:0001725,Human Phenotype Ontology:HP:0005159,Human Phenotype Ontology:HP:0200130,MONDO:MONDO:0005021,MeSH:D002311,MedGen:C0007193,Orphanet:217604|Human Phenotype Ontology:HP:0001639,MONDO:MONDO:0005045,MeSH:D002312,MedGen:C0007194,Orphanet:217569|MONDO:MONDO:0007267,MedGen:C1861863,OMIM:115196;MONDO:MONDO:0012744,MedGen:C2678476,OMIM:611878,Orphanet:154,Orphanet:54260	not provided|Primary dilated cardiomyopathy|Hypertrophic cardiomyopathy|Hypertrophic cardiomyopathy 3;Dilated cardiomyopathy 1Y	germline	germline	GRCh38	15q22.2	criteria provided, multiple submitters, no conflicts	ClinGen:CA018280,Leiden Muscular Dystrophy (TPM1):TPM1_00015
15	63057019	63057019	T	C	40551	single nucleotide variant	NM_001018005.2(TPM1):c.275T>C (p.Ile92Thr)	7168	TPM1	HGNC:12010	Conflicting interpretations of pathogenicity	1	2021-09-09	199476310	RCV000024587|RCV000036322|RCV001852573|RCV002433467	MedGen:CN517202|EFO:EFO_0000407,Human Phenotype Ontology:HP:0001644,Human Phenotype Ontology:HP:0001725,Human Phenotype Ontology:HP:0005159,Human Phenotype Ontology:HP:0200130,MONDO:MONDO:0005021,MeSH:D002311,MedGen:C0007193,Orphanet:217604|Human Phenotype Ontology:HP:0001639,MONDO:MONDO:0005045,MeSH:D002312,MedGen:C0007194,Orphanet:217569|MedGen:CN230736	not provided|Primary dilated cardiomyopathy|Hypertrophic cardiomyopathy|Cardiovascular phenotype	germline	germline	GRCh38	15q22.2	criteria provided, conflicting interpretations	ClinGen:CA017922,Leiden Muscular Dystrophy (TPM1):TPM1_00022
15	63064141	63064141	A	G	40558	single nucleotide variant	NM_001018005.2(TPM1):c.850A>G (p.Ile284Val)	7168	TPM1	HGNC:12010	Conflicting interpretations of pathogenicity	1	2023-04-26	199476322	RCV000024594|RCV000152124|RCV000699606|RCV001293088|RCV001186001|RCV003298036	MedGen:CN517202|MedGen:CN169374|Human Phenotype Ontology:HP:0001639,MONDO:MONDO:0005045,MeSH:D002312,MedGen:C0007194,Orphanet:217569|EFO:EFO_0000407,Human Phenotype Ontology:HP:0001644,Human Phenotype Ontology:HP:0001725,Human Phenotype Ontology:HP:0005159,Human Phenotype Ontology:HP:0200130,MONDO:MONDO:0005021,MeSH:D002311,MedGen:C0007193,Orphanet:217604|Human Phenotype Ontology:HP:0001638,MONDO:MONDO:0004994,MedGen:C0878544,Orphanet:167848|MedGen:CN230736	not provided|not specified|Hypertrophic cardiomyopathy|Primary dilated cardiomyopathy|Cardiomyopathy|Cardiovascular phenotype	germline;unknown	germline	GRCh38	15q22.2	criteria provided, conflicting interpretations	Leiden Muscular Dystrophy (TPM1):TPM1_00029,ClinGen:CA018431
15	63059667	63059667	G	A	40559	single nucleotide variant	NM_001018005.2(TPM1):c.479G>A (p.Arg160His)	7168	TPM1	HGNC:12010	Pathogenic/Likely pathogenic	1	2020-06-18	199476311	RCV000024595|RCV000036336|RCV001331475	MedGen:CN517202|EFO:EFO_0000407,Human Phenotype Ontology:HP:0001644,Human Phenotype Ontology:HP:0001725,Human Phenotype Ontology:HP:0005159,Human Phenotype Ontology:HP:0200130,MONDO:MONDO:0005021,MeSH:D002311,MedGen:C0007193,Orphanet:217604|MONDO:MONDO:0012744,MedGen:C2678476,OMIM:611878,Orphanet:154,Orphanet:54260	not provided|Primary dilated cardiomyopathy|Dilated cardiomyopathy 1Y	de novo;germline;unknown	germline	GRCh38	15q22.2	criteria provided, multiple submitters, no conflicts	ClinGen:CA018077,Leiden Muscular Dystrophy (TPM1):TPM1_00030
19	49188641	49188641	G	A	44159	single nucleotide variant	NM_017636.4(TRPM4):c.1744G>A (p.Gly582Ser)	-1	HRC;TRPM4	-	Conflicting interpretations of pathogenicity	1	2022-10-25	172149856	RCV000029158|RCV000208117|RCV000990241|RCV001090742|RCV002399335	MONDO:MONDO:0011474,MedGen:C1970298,OMIM:604559,Orphanet:871|MONDO:MONDO:0015263,MedGen:C1142166,OMIM:PS601144,Orphanet:130|MONDO:MONDO:0007240,MedGen:C1879286,OMIM:113900,Orphanet:871|MedGen:CN517202|MedGen:CN230736	Progressive familial heart block type IB|Brugada syndrome|Progressive familial heart block, type 1A|not provided|Cardiovascular phenotype	germline;unknown	germline	GRCh38	19q13.33	criteria provided, conflicting interpretations	ClinGen:CA250715,UniProtKB:Q8TD43#VAR_066770,OMIM:606936.0005
19	49182608	49182608	G	A	44160	single nucleotide variant	NM_017636.4(TRPM4):c.1294G>A (p.Ala432Thr)	-1	HRC;TRPM4	-	Conflicting interpretations of pathogenicity	1	2022-10-25	201907325	RCV000029159|RCV000208441|RCV000990240|RCV001093252|RCV002381261	MONDO:MONDO:0011474,MedGen:C1970298,OMIM:604559,Orphanet:871|MONDO:MONDO:0015263,MedGen:C1142166,OMIM:PS601144,Orphanet:130|MONDO:MONDO:0007240,MedGen:C1879286,OMIM:113900,Orphanet:871|MedGen:CN517202|MedGen:CN230736	Progressive familial heart block type IB|Brugada syndrome|Progressive familial heart block, type 1A|not provided|Cardiovascular phenotype	germline;unknown	germline	GRCh38	19q13.33	criteria provided, conflicting interpretations	ClinGen:CA250716,UniProtKB:Q8TD43#VAR_066767,OMIM:606936.0002
12	21864476	21864476	C	T	44292	single nucleotide variant	NM_020297.4(ABCC9):c.2200G>A (p.Val734Ile)	10060	ABCC9	HGNC:60	Conflicting interpretations of pathogenicity	0	2023-03-01	61688134	RCV000029274|RCV000038600|RCV000172738|RCV000251925|RCV000852670|RCV001082826|RCV001528354	Human Phenotype Ontology:HP:0001638,MONDO:MONDO:0004994,MedGen:C0878544,Orphanet:167848|MedGen:CN169374|Human Phenotype Ontology:HP:0001658,MONDO:MONDO:0005068,MedGen:C0027051|MedGen:CN230736|Human Phenotype Ontology:HP:0001638,MONDO:MONDO:0004994,MedGen:C0878544,Orphanet:167848;EFO:EFO_0005306,Human Phenotype Ontology:HP:0004756,MONDO:MONDO:0005477,MedGen:C0042514|MONDO:MONDO:0012062,MedGen:C1837839,OMIM:608569,Orphanet:154|MedGen:CN517202	Cardiomyopathy|not specified|Myocardial infarction|Cardiovascular phenotype|Cardiomyopathy;Ventricular tachycardia|Dilated cardiomyopathy 1O|not provided	germline;unknown	germline	GRCh38	12p12.1	criteria provided, conflicting interpretations	ClinGen:CA199985
12	21852488	21852488	G	A	44293	single nucleotide variant	NM_020297.4(ABCC9):c.2523C>T (p.Ala841=)	10060	ABCC9	HGNC:60	Conflicting interpretations of pathogenicity	0	2022-11-04	144537241	RCV000029275|RCV000038605|RCV000243743|RCV000465190|RCV001170962|RCV001109675|RCV001530070	EFO:EFO_0000407,Human Phenotype Ontology:HP:0001644,Human Phenotype Ontology:HP:0001725,Human Phenotype Ontology:HP:0005159,Human Phenotype Ontology:HP:0200130,MONDO:MONDO:0005021,MeSH:D002311,MedGen:C0007193,Orphanet:217604|MedGen:CN169374|MedGen:CN230736|MONDO:MONDO:0012062,MedGen:C1837839,OMIM:608569,Orphanet:154|Human Phenotype Ontology:HP:0001638,MONDO:MONDO:0004994,MedGen:C0878544,Orphanet:167848|MONDO:MONDO:0009406,MedGen:C0795905,OMIM:239850,Orphanet:1517|MedGen:CN517202	Primary dilated cardiomyopathy|not specified|Cardiovascular phenotype|Dilated cardiomyopathy 1O|Cardiomyopathy|Hypertrichotic osteochondrodysplasia Cantu type|not provided	germline	germline	GRCh38	12p12.1	criteria provided, conflicting interpretations	ClinGen:CA260110
15	34794742	34794742	A	G	44312	single nucleotide variant	NM_005159.5(ACTC1):c.67T>C (p.Phe23Leu)	70	ACTC1	HGNC:143	Conflicting interpretations of pathogenicity	1	2023-05-04	193922681	RCV000029294|RCV001342095|RCV001568007	MONDO:MONDO:0024573,MeSH:D024741,MedGen:C0949658,OMIM:PS192600,Orphanet:155|MONDO:MONDO:0012799,MedGen:C2677506,OMIM:612098;MONDO:MONDO:0013261,MedGen:C3150681,OMIM:613424,Orphanet:154,Orphanet:54260;MONDO:MONDO:0013011,MedGen:C2748552,OMIM:612794,Orphanet:1478|MedGen:CN517202	Primary familial hypertrophic cardiomyopathy|Hypertrophic cardiomyopathy 11;Dilated cardiomyopathy 1R;Atrial septal defect 5|not provided	germline	germline	GRCh38	15q14	criteria provided, conflicting interpretations	ClinGen:CA019869
7	92040818	92040818	A	G	44335	single nucleotide variant	NM_005751.5(AKAP9):c.4837A>G (p.Met1613Val)	10142	AKAP9	HGNC:379	Conflicting interpretations of pathogenicity	0	2022-08-31	193922723	RCV000202769|RCV000542732|RCV001551993|RCV001841513	MedGen:CN169374|MONDO:MONDO:0002442,MeSH:D008133,MedGen:C0023976|MedGen:CN517202|EFO:EFO_0004269,Human Phenotype Ontology:HP:0001656,Human Phenotype Ontology:HP:0001661,Human Phenotype Ontology:HP:0001665,Human Phenotype Ontology:HP:0001666,Human Phenotype Ontology:HP:0001687,Human Phenotype Ontology:HP:0001721,Human Phenotype Ontology:HP:0004351,Human Phenotype Ontology:HP:0005158,Human Phenotype Ontology:HP:0011675,MedGen:C0003811	not specified|Long QT syndrome|not provided|Cardiac arrhythmia	germline;unknown	germline	GRCh38	7q21.2	criteria provided, conflicting interpretations	ClinGen:CA213516
4	113335976	113335976	A	G	44351	single nucleotide variant	NM_001148.6(ANK2):c.3510A>G (p.Val1170=)	287	ANK2	HGNC:493	Benign	0	2022-11-04	35336373	RCV000399900|RCV000617942|RCV001094794|RCV001698945|RCV001705601|RCV001841514	MONDO:MONDO:0002442,MeSH:D008133,MedGen:C0023976|MedGen:CN230736|MONDO:MONDO:0010958,MedGen:C1970119,OMIM:600919,Orphanet:101016,Orphanet:768|MedGen:CN169374|MedGen:CN517202|EFO:EFO_0004269,Human Phenotype Ontology:HP:0001656,Human Phenotype Ontology:HP:0001661,Human Phenotype Ontology:HP:0001665,Human Phenotype Ontology:HP:0001666,Human Phenotype Ontology:HP:0001687,Human Phenotype Ontology:HP:0001721,Human Phenotype Ontology:HP:0004351,Human Phenotype Ontology:HP:0005158,Human Phenotype Ontology:HP:0011675,MedGen:C0003811	Long QT syndrome|Cardiovascular phenotype|Cardiac arrhythmia, ankyrin-B-related|not specified|not provided|Cardiac arrhythmia	germline	germline	GRCh38	4q26	criteria provided, multiple submitters, no conflicts	ClinGen:CA213520
4	113336799	113336799	G	A	44352	single nucleotide variant	NM_001148.6(ANK2):c.3796+18G>A	287	ANK2	HGNC:493	Conflicting interpretations of pathogenicity	0	2022-11-03	66792339	RCV001650843|RCV001841515|RCV002054478	MedGen:CN517202|EFO:EFO_0004269,Human Phenotype Ontology:HP:0001656,Human Phenotype Ontology:HP:0001661,Human Phenotype Ontology:HP:0001665,Human Phenotype Ontology:HP:0001666,Human Phenotype Ontology:HP:0001687,Human Phenotype Ontology:HP:0001721,Human Phenotype Ontology:HP:0004351,Human Phenotype Ontology:HP:0005158,Human Phenotype Ontology:HP:0011675,MedGen:C0003811|MONDO:MONDO:0002442,MeSH:D008133,MedGen:C0023976	not provided|Cardiac arrhythmia|Long QT syndrome	germline	germline	GRCh38	4q26	criteria provided, conflicting interpretations	ClinGen:CA213525
4	113199128	113199128	C	T	44353	single nucleotide variant	NM_001148.6(ANK2):c.384+19C>T	287	ANK2	HGNC:493	Benign	0	2022-11-04	45502093	RCV001698946|RCV001539953|RCV001841516|RCV002054479|RCV002253199	MedGen:CN169374|MedGen:CN517202|EFO:EFO_0004269,Human Phenotype Ontology:HP:0001656,Human Phenotype Ontology:HP:0001661,Human Phenotype Ontology:HP:0001665,Human Phenotype Ontology:HP:0001666,Human Phenotype Ontology:HP:0001687,Human Phenotype Ontology:HP:0001721,Human Phenotype Ontology:HP:0004351,Human Phenotype Ontology:HP:0005158,Human Phenotype Ontology:HP:0011675,MedGen:C0003811|MONDO:MONDO:0002442,MeSH:D008133,MedGen:C0023976|MONDO:MONDO:0010958,MedGen:C1970119,OMIM:600919,Orphanet:101016,Orphanet:768	not specified|not provided|Cardiac arrhythmia|Long QT syndrome|Cardiac arrhythmia, ankyrin-B-related	germline;unknown	germline	GRCh38	4q25	criteria provided, multiple submitters, no conflicts	ClinGen:CA213526
4	113354333	113354333	G	A	44354	single nucleotide variant	NM_001148.6(ANK2):c.5715G>A (p.Ser1905=)	287	ANK2	HGNC:493	Benign	0	2022-10-26	143404578	RCV000389005|RCV000587713|RCV000620217|RCV000835156|RCV001094916	MONDO:MONDO:0002442,MeSH:D008133,MedGen:C0023976|MedGen:CN169374|MedGen:CN230736|MedGen:CN517202|MONDO:MONDO:0010958,MedGen:C1970119,OMIM:600919,Orphanet:101016,Orphanet:768	Long QT syndrome|not specified|Cardiovascular phenotype|not provided|Cardiac arrhythmia, ankyrin-B-related	germline;unknown	germline	GRCh38	4q26	criteria provided, multiple submitters, no conflicts	ClinGen:CA213527
4	113355724	113355724	T	C	44355	single nucleotide variant	NM_001148.6(ANK2):c.7106T>C (p.Val2369Ala)	287	ANK2	HGNC:493	Benign/Likely benign	0	2022-11-04	28377576	RCV000171790|RCV000252060|RCV000342708|RCV000603477|RCV001705602|RCV001841517	MedGen:CN169374|MedGen:CN230736|MONDO:MONDO:0002442,MeSH:D008133,MedGen:C0023976|MONDO:MONDO:0010958,MedGen:C1970119,OMIM:600919,Orphanet:101016,Orphanet:768|MedGen:CN517202|EFO:EFO_0004269,Human Phenotype Ontology:HP:0001656,Human Phenotype Ontology:HP:0001661,Human Phenotype Ontology:HP:0001665,Human Phenotype Ontology:HP:0001666,Human Phenotype Ontology:HP:0001687,Human Phenotype Ontology:HP:0001721,Human Phenotype Ontology:HP:0004351,Human Phenotype Ontology:HP:0005158,Human Phenotype Ontology:HP:0011675,MedGen:C0003811	not specified|Cardiovascular phenotype|Long QT syndrome|Cardiac arrhythmia, ankyrin-B-related|not provided|Cardiac arrhythmia	germline;not applicable;unknown	germline	GRCh38	4q26	criteria provided, multiple submitters, no conflicts	ClinGen:CA199887,UniProtKB:Q01484#VAR_055505
4	113356784	113356784	G	A	44356	single nucleotide variant	NM_001148.6(ANK2):c.8166G>A (p.Met2722Ile)	287	ANK2	HGNC:493	Conflicting interpretations of pathogenicity	1	2022-02-24	193922637	RCV000691559|RCV001775543|RCV001841518|RCV002415429	MONDO:MONDO:0002442,MeSH:D008133,MedGen:C0023976|MedGen:CN517202|EFO:EFO_0004269,Human Phenotype Ontology:HP:0001656,Human Phenotype Ontology:HP:0001661,Human Phenotype Ontology:HP:0001665,Human Phenotype Ontology:HP:0001666,Human Phenotype Ontology:HP:0001687,Human Phenotype Ontology:HP:0001721,Human Phenotype Ontology:HP:0004351,Human Phenotype Ontology:HP:0005158,Human Phenotype Ontology:HP:0011675,MedGen:C0003811|MedGen:CN230736	Long QT syndrome|not provided|Cardiac arrhythmia|Cardiovascular phenotype	germline	germline	GRCh38	4q26	criteria provided, conflicting interpretations	ClinGen:CA213530
1	169130013	169130013	C	T	44362	single nucleotide variant	NM_001677.4(ATP1B1):c.571C>T (p.Pro191Ser)	-1	ATP1B1;NME7	-	Uncertain significance	0	2011-08-18	267598155	RCV001841519	EFO:EFO_0004269,Human Phenotype Ontology:HP:0001656,Human Phenotype Ontology:HP:0001661,Human Phenotype Ontology:HP:0001665,Human Phenotype Ontology:HP:0001666,Human Phenotype Ontology:HP:0001687,Human Phenotype Ontology:HP:0001721,Human Phenotype Ontology:HP:0004351,Human Phenotype Ontology:HP:0005158,Human Phenotype Ontology:HP:0011675,MedGen:C0003811	Cardiac arrhythmia	germline	germline	GRCh38	1q24.2	no assertion criteria provided	ClinGen:CA213533
12	2115345	2115345	C	T	44431	single nucleotide variant	NM_000719.7(CACNA1C):c.171C>T (p.Asp57=)	775	CACNA1C	HGNC:1390	Benign	0	2022-11-04	34419050	RCV000079279|RCV000205452|RCV000242482|RCV000715356|RCV001668135|RCV001841520	MedGen:CN169374|MONDO:MONDO:0002442,MeSH:D008133,MedGen:C0023976|MedGen:CN230736|MedGen:C2711754|MedGen:CN517202|EFO:EFO_0004269,Human Phenotype Ontology:HP:0001656,Human Phenotype Ontology:HP:0001661,Human Phenotype Ontology:HP:0001665,Human Phenotype Ontology:HP:0001666,Human Phenotype Ontology:HP:0001687,Human Phenotype Ontology:HP:0001721,Human Phenotype Ontology:HP:0004351,Human Phenotype Ontology:HP:0005158,Human Phenotype Ontology:HP:0011675,MedGen:C0003811	not specified|Long QT syndrome|Cardiovascular phenotype|History of neurodevelopmental disorder|not provided|Cardiac arrhythmia	germline	germline	GRCh38	12p13.33	criteria provided, multiple submitters, no conflicts	ClinGen:CA146886
12	2120310	2120310	G	A	44432	single nucleotide variant	NM_000719.7(CACNA1C):c.372-15G>A	775	CACNA1C	HGNC:1390	Benign	0	2022-11-04	55792866	RCV000253674|RCV001610297|RCV002054480|RCV002496445	MedGen:CN169374|MedGen:CN517202|MONDO:MONDO:0002442,MeSH:D008133,MedGen:C0023976|MONDO:MONDO:0032756,MedGen:CN260585,OMIM:618447;MONDO:MONDO:0012742,MedGen:C2678478,OMIM:611875,Orphanet:130;MONDO:MONDO:0010979,MedGen:C1832916,OMIM:601005,Orphanet:65283	not specified|not provided|Long QT syndrome|Long qt syndrome 8;Brugada syndrome 3;Timothy syndrome	germline;unknown	germline	GRCh38	12p13.33	criteria provided, multiple submitters, no conflicts	ClinGen:CA213535
12	2685857	2685857	C	T	44433	single nucleotide variant	NM_000719.7(CACNA1C):c.5680+15C>T	775	CACNA1C	HGNC:1390	Benign	0	2022-11-03	114036394	RCV000079304|RCV001711085|RCV001841521|RCV002054481	MedGen:CN169374|MedGen:CN517202|EFO:EFO_0004269,Human Phenotype Ontology:HP:0001656,Human Phenotype Ontology:HP:0001661,Human Phenotype Ontology:HP:0001665,Human Phenotype Ontology:HP:0001666,Human Phenotype Ontology:HP:0001687,Human Phenotype Ontology:HP:0001721,Human Phenotype Ontology:HP:0004351,Human Phenotype Ontology:HP:0005158,Human Phenotype Ontology:HP:0011675,MedGen:C0003811|MONDO:MONDO:0002442,MeSH:D008133,MedGen:C0023976	not specified|not provided|Cardiac arrhythmia|Long QT syndrome	germline	germline	GRCh38	12p13.33	criteria provided, multiple submitters, no conflicts	ClinGen:CA146950
12	2688693	2688693	G	A	44434	single nucleotide variant	NM_000719.7(CACNA1C):c.6031G>A (p.Val2011Ile)	775	CACNA1C	HGNC:1390	Conflicting interpretations of pathogenicity	1	2022-05-31	193922615	RCV000619023|RCV001852585|RCV001841522	MedGen:CN230736|MONDO:MONDO:0002442,MeSH:D008133,MedGen:C0023976|EFO:EFO_0004269,Human Phenotype Ontology:HP:0001656,Human Phenotype Ontology:HP:0001661,Human Phenotype Ontology:HP:0001665,Human Phenotype Ontology:HP:0001666,Human Phenotype Ontology:HP:0001687,Human Phenotype Ontology:HP:0001721,Human Phenotype Ontology:HP:0004351,Human Phenotype Ontology:HP:0005158,Human Phenotype Ontology:HP:0011675,MedGen:C0003811	Cardiovascular phenotype|Long QT syndrome|Cardiac arrhythmia	germline	germline	GRCh38	12p13.33	criteria provided, conflicting interpretations	ClinGen:CA213536
12	2691089	2691089	G	T	44435	single nucleotide variant	NM_000719.7(CACNA1C):c.6307G>T (p.Ala2103Ser)	775	CACNA1C	HGNC:1390	Conflicting interpretations of pathogenicity	1	2021-09-01	193922616	RCV000170764|RCV001841523|RCV001852586	MedGen:CN169374|EFO:EFO_0004269,Human Phenotype Ontology:HP:0001656,Human Phenotype Ontology:HP:0001661,Human Phenotype Ontology:HP:0001665,Human Phenotype Ontology:HP:0001666,Human Phenotype Ontology:HP:0001687,Human Phenotype Ontology:HP:0001721,Human Phenotype Ontology:HP:0004351,Human Phenotype Ontology:HP:0005158,Human Phenotype Ontology:HP:0011675,MedGen:C0003811|MONDO:MONDO:0002442,MeSH:D008133,MedGen:C0023976	not specified|Cardiac arrhythmia|Long QT syndrome	germline	germline	GRCh38	12p13.33	criteria provided, conflicting interpretations	ClinGen:CA213545
1	115726998	115726998	T	C	44436	single nucleotide variant	NM_001232.4(CASQ2):c.731A>G (p.His244Arg)	845	CASQ2	HGNC:1513	Benign/Likely benign	0	2022-11-04	28730716	RCV000037146|RCV000243545|RCV000430947|RCV000625053|RCV000768702|RCV001841524|RCV002490410|RCV002513239	MedGen:CN169374|MedGen:CN230736|MedGen:CN517202|MONDO:MONDO:0012762,MedGen:C2677794,OMIM:611938,Orphanet:3286|Human Phenotype Ontology:HP:0001638,MONDO:MONDO:0004994,MedGen:C0878544,Orphanet:167848|EFO:EFO_0004269,Human Phenotype Ontology:HP:0001656,Human Phenotype Ontology:HP:0001661,Human Phenotype Ontology:HP:0001665,Human Phenotype Ontology:HP:0001666,Human Phenotype Ontology:HP:0001687,Human Phenotype Ontology:HP:0001721,Human Phenotype Ontology:HP:0004351,Human Phenotype Ontology:HP:0005158,Human Phenotype Ontology:HP:0011675,MedGen:C0003811|MONDO:MONDO:0012762,MedGen:C2677794,OMIM:611938,Orphanet:3286;MONDO:MONDO:0011484,MedGen:C1631597,OMIM:604772,Orphanet:3286|MONDO:MONDO:0011484,MedGen:C1631597,OMIM:604772,Orphanet:3286	not specified|Cardiovascular phenotype|not provided|Catecholaminergic polymorphic ventricular tachycardia 2|Cardiomyopathy|Cardiac arrhythmia|Catecholaminergic polymorphic ventricular tachycardia 2;Catecholaminergic polymorphic ventricular tachycardia 1|Catecholaminergic polymorphic ventricular tachycardia 1	germline;unknown	germline	GRCh38	1p13.1	criteria provided, multiple submitters, no conflicts	ClinVar:228471,ClinGen:CA213554,UniProtKB:O14958#VAR_067036
3	8745828	8745828	C	T	44468	single nucleotide variant	NM_033337.3(CAV3):c.417C>T (p.Val139=)	859	CAV3	HGNC:1529	Conflicting interpretations of pathogenicity	0	2022-11-01	147250678	RCV000029456|RCV000226274|RCV000379233|RCV000349095|RCV000399401|RCV000402310|RCV000620134|RCV001699183	Human Phenotype Ontology:HP:0001638,MONDO:MONDO:0004994,MedGen:C0878544,Orphanet:167848|MONDO:MONDO:0002442,MeSH:D008133,MedGen:C0023976|MedGen:CN517202|MONDO:MONDO:0016146,MedGen:CN043575,Orphanet:207078|MedGen:CN239426|MONDO:MONDO:0019171,MedGen:C1141890,OMIM:PS192500,Orphanet:101016,Orphanet:768|MedGen:CN230736|MedGen:CN169374	Cardiomyopathy|Long QT syndrome|not provided|Caveolinopathy|Limb-Girdle Muscular Dystrophy, Dominant|Congenital long QT syndrome|Cardiovascular phenotype|not specified	germline	germline	GRCh38	3p25.3	criteria provided, conflicting interpretations	ClinGen:CA325683
18	31070782	31070782	A	C	44669	single nucleotide variant	NM_024422.6(DSC2):c.2194T>G (p.Leu732Val)	1824	DSC2	HGNC:3036	Conflicting interpretations of pathogenicity	0	2022-11-04	151024019	RCV000029663|RCV000039419|RCV000148468|RCV000157173|RCV000233024|RCV000617398|RCV000776181|RCV001080880	MONDO:MONDO:0016587,MedGen:C0349788,Orphanet:247|MedGen:CN169374|MONDO:MONDO:0016342,MedGen:C4274968,OMIM:PS107970,Orphanet:217656|MONDO:MONDO:0024573,MeSH:D024741,MedGen:C0949658,OMIM:PS192600,Orphanet:155|MedGen:CN517202|MedGen:CN230736|Human Phenotype Ontology:HP:0001638,MONDO:MONDO:0004994,MedGen:C0878544,Orphanet:167848|MONDO:MONDO:0012506,MedGen:C1864850,OMIM:610476	Arrhythmogenic right ventricular cardiomyopathy|not specified|Familial isolated arrhythmogenic right ventricular dysplasia|Primary familial hypertrophic cardiomyopathy|not provided|Cardiovascular phenotype|Cardiomyopathy|Arrhythmogenic right ventricular dysplasia 11	germline;unknown	germline	GRCh38	18q12.1	criteria provided, conflicting interpretations	ClinGen:CA022624
18	31069009	31069009	C	T	44670	single nucleotide variant	NM_024422.6(DSC2):c.2393G>A (p.Arg798Gln)	1824	DSC2	HGNC:3036	Benign	0	2022-11-04	61731921	RCV000029664|RCV000039421|RCV000246266|RCV000460762|RCV000776014|RCV001682710	MONDO:MONDO:0016587,MedGen:C0349788,Orphanet:247|MedGen:CN169374|MedGen:CN230736|MONDO:MONDO:0012506,MedGen:C1864850,OMIM:610476|Human Phenotype Ontology:HP:0001638,MONDO:MONDO:0004994,MedGen:C0878544,Orphanet:167848|MedGen:CN517202	Arrhythmogenic right ventricular cardiomyopathy|not specified|Cardiovascular phenotype|Arrhythmogenic right ventricular dysplasia 11|Cardiomyopathy|not provided	germline;unknown	germline	GRCh38	18q12.1	criteria provided, multiple submitters, no conflicts	ClinGen:CA022698,UniProtKB:Q02487#VAR_062392
18	31086683	31086683	G	A	44671	single nucleotide variant	NM_024422.6(DSC2):c.835C>T (p.Arg279Cys)	1824	DSC2	HGNC:3036	Conflicting interpretations of pathogenicity	1	2023-07-24	193922708	RCV000029665|RCV000171894|RCV001122945|RCV003318335	Human Phenotype Ontology:HP:0001638,MONDO:MONDO:0004994,MedGen:C0878544,Orphanet:167848|MedGen:CN517202|MONDO:MONDO:0012506,MedGen:C1864850,OMIM:610476|MONDO:MONDO:0002442,MeSH:D008133,MedGen:C0023976	Cardiomyopathy|not provided|Arrhythmogenic right ventricular dysplasia 11|Long QT syndrome	germline;paternal;unknown	germline	GRCh38	18q12.1	criteria provided, conflicting interpretations	ClinGen:CA022936
18	31531146	31531146	G	A	44673	single nucleotide variant	NM_001943.5(DSG2):c.1174G>A (p.Val392Ile)	1829	DSG2	HGNC:3049	Conflicting interpretations of pathogenicity	0	2023-08-22	193922639	RCV000029667|RCV000037262|RCV000148472|RCV000472660|RCV000619528|RCV001081298|RCV001256759	Human Phenotype Ontology:HP:0001638,MONDO:MONDO:0004994,MedGen:C0878544,Orphanet:167848|MedGen:CN169374|MONDO:MONDO:0016587,MedGen:C0349788,Orphanet:247|MedGen:CN517202|MedGen:CN230736|MONDO:MONDO:0012434,MedGen:C1857777,OMIM:610193|MONDO:MONDO:0007152,MedGen:C1862511,OMIM:107970,Orphanet:3403	Cardiomyopathy|not specified|Arrhythmogenic right ventricular cardiomyopathy|not provided|Cardiovascular phenotype|Arrhythmogenic right ventricular dysplasia 10|Arrhythmogenic right ventricular dysplasia 1	germline;unknown	germline	GRCh38	18q12.1	criteria provided, conflicting interpretations	ClinGen:CA021294
18	31536321	31536321	G	A	44674	single nucleotide variant	NM_001943.5(DSG2):c.1543G>A (p.Val515Ile)	1829	DSG2	HGNC:3049	Benign/Likely benign	0	2022-11-04	2230235	RCV000029668|RCV000037267|RCV000202993|RCV000227325|RCV000852741|RCV001811205	Human Phenotype Ontology:HP:0001638,MONDO:MONDO:0004994,MedGen:C0878544,Orphanet:167848|MedGen:CN169374|MONDO:MONDO:0016587,MedGen:C0349788,Orphanet:247|MONDO:MONDO:0012434,MedGen:C1857777,OMIM:610193|Human Phenotype Ontology:HP:0001638,MONDO:MONDO:0004994,MedGen:C0878544,Orphanet:167848;MONDO:MONDO:0006993,MedGen:C1135191|MedGen:CN517202	Cardiomyopathy|not specified|Arrhythmogenic right ventricular cardiomyopathy|Arrhythmogenic right ventricular dysplasia 10|Cardiomyopathy;Systolic heart failure|not provided	germline;unknown	germline	GRCh38	18q12.1	criteria provided, multiple submitters, no conflicts	ClinGen:CA021458,UniProtKB:Q14126#VAR_048510
18	31546521	31546521	A	C	44677	single nucleotide variant	NM_001943.5(DSG2):c.3135A>C (p.Thr1045=)	1829	DSG2	HGNC:3049	Benign/Likely benign	0	2022-11-04	8095704	RCV000037298|RCV000228156|RCV000769521|RCV001540043|RCV001841525	MedGen:CN169374|MONDO:MONDO:0012434,MedGen:C1857777,OMIM:610193|Human Phenotype Ontology:HP:0001638,MONDO:MONDO:0004994,MedGen:C0878544,Orphanet:167848|MedGen:CN517202|EFO:EFO_0004269,Human Phenotype Ontology:HP:0001656,Human Phenotype Ontology:HP:0001661,Human Phenotype Ontology:HP:0001665,Human Phenotype Ontology:HP:0001666,Human Phenotype Ontology:HP:0001687,Human Phenotype Ontology:HP:0001721,Human Phenotype Ontology:HP:0004351,Human Phenotype Ontology:HP:0005158,Human Phenotype Ontology:HP:0011675,MedGen:C0003811	not specified|Arrhythmogenic right ventricular dysplasia 10|Cardiomyopathy|not provided|Cardiac arrhythmia	germline	germline	GRCh38	18q12.1	criteria provided, multiple submitters, no conflicts	ClinGen:CA021992
6	7576980	7576980	G	A	44684	single nucleotide variant	NM_004415.4(DSP):c.2815G>A (p.Gly939Ser)	1832	DSP	HGNC:3052	Benign/Likely benign	0	2023-02-01	80325569	RCV000029679|RCV000038019|RCV000224281|RCV000245074|RCV000280065|RCV000405945|RCV000769224|RCV001083761|RCV001095176	MONDO:MONDO:0016587,MedGen:C0349788,Orphanet:247|MedGen:CN169374|MedGen:CN517202|MedGen:CN230736|MONDO:MONDO:0011882,MedGen:C1843292,OMIM:620415,Orphanet:293165|MONDO:MONDO:0012323,MedGen:C1864826,OMIM:609638,Orphanet:158687|Human Phenotype Ontology:HP:0001638,MONDO:MONDO:0004994,MedGen:C0878544,Orphanet:167848|MONDO:MONDO:0011831,MedGen:C1843896,OMIM:607450;MONDO:MONDO:0011581,MedGen:C1854063,OMIM:605676,Orphanet:65282|MONDO:MONDO:0011831,MedGen:C1843896,OMIM:607450	Arrhythmogenic right ventricular cardiomyopathy|not specified|not provided|Cardiovascular phenotype|Skin fragility-woolly hair-palmoplantar keratoderma syndrome|Lethal acantholytic epidermolysis bullosa|Cardiomyopathy|Arrhythmogenic right ventricular dysplasia 8;Arrhythmogenic cardiomyopathy with woolly hair and keratoderma|Arrhythmogenic right ventricular dysplasia 8	germline;unknown	germline	GRCh38	6p24.3	criteria provided, multiple submitters, no conflicts	ClinGen:CA005623
6	7565494	7565494	A	T	44690	single nucleotide variant	NM_004415.4(DSP):c.913A>T (p.Ile305Phe)	1832	DSP	HGNC:3052	Benign/Likely benign	0	2022-11-04	17604693	RCV000029686|RCV000038119|RCV000202852|RCV000249794|RCV000362961|RCV000395135|RCV000469329|RCV001095195|RCV001618217	Human Phenotype Ontology:HP:0001638,MONDO:MONDO:0004994,MedGen:C0878544,Orphanet:167848|MedGen:CN169374|MONDO:MONDO:0016587,MedGen:C0349788,Orphanet:247|MedGen:CN230736|MONDO:MONDO:0011882,MedGen:C1843292,OMIM:620415,Orphanet:293165|MONDO:MONDO:0012323,MedGen:C1864826,OMIM:609638,Orphanet:158687|MONDO:MONDO:0011831,MedGen:C1843896,OMIM:607450;MONDO:MONDO:0011581,MedGen:C1854063,OMIM:605676,Orphanet:65282|MONDO:MONDO:0011831,MedGen:C1843896,OMIM:607450|MedGen:CN517202	Cardiomyopathy|not specified|Arrhythmogenic right ventricular cardiomyopathy|Cardiovascular phenotype|Skin fragility-woolly hair-palmoplantar keratoderma syndrome|Lethal acantholytic epidermolysis bullosa|Arrhythmogenic right ventricular dysplasia 8;Arrhythmogenic cardiomyopathy with woolly hair and keratoderma|Arrhythmogenic right ventricular dysplasia 8|not provided	germline;unknown	germline	GRCh38	6p24.3	criteria provided, multiple submitters, no conflicts	ClinGen:CA007842,UniProtKB:P15924#VAR_033862
17	41757797	41757797	G	A	45087	single nucleotide variant	NM_002230.4(JUP):c.1774-13C>T	3728	JUP	HGNC:6207	Benign/Likely benign	0	2022-11-04	116772523	RCV000039070|RCV000345734|RCV000397634|RCV001529638|RCV001841526|RCV002054496|RCV003125838	MedGen:CN169374|MONDO:MONDO:0012684,MedGen:C1969081,OMIM:611528|MONDO:MONDO:0011017,MedGen:C1832600,OMIM:601214,Orphanet:34217|MedGen:CN517202|EFO:EFO_0004269,Human Phenotype Ontology:HP:0001656,Human Phenotype Ontology:HP:0001661,Human Phenotype Ontology:HP:0001665,Human Phenotype Ontology:HP:0001666,Human Phenotype Ontology:HP:0001687,Human Phenotype Ontology:HP:0001721,Human Phenotype Ontology:HP:0004351,Human Phenotype Ontology:HP:0005158,Human Phenotype Ontology:HP:0011675,MedGen:C0003811|MONDO:MONDO:0011017,MedGen:C1832600,OMIM:601214,Orphanet:34217;MONDO:MONDO:0012684,MedGen:C1969081,OMIM:611528|Human Phenotype Ontology:HP:0001638,MONDO:MONDO:0004994,MedGen:C0878544,Orphanet:167848	not specified|Arrhythmogenic right ventricular dysplasia 12|Naxos disease|not provided|Cardiac arrhythmia|Naxos disease;Arrhythmogenic right ventricular dysplasia 12|Cardiomyopathy	germline	germline	GRCh38	17q21.2	criteria provided, multiple submitters, no conflicts	ClinGen:CA137161
17	41767421	41767421	G	A	45088	single nucleotide variant	NM_002230.4(JUP):c.867C>T (p.Thr289=)	3728	JUP	HGNC:6207	Benign/Likely benign	0	2022-11-04	2230407	RCV000039089|RCV000205099|RCV000247369|RCV000396256|RCV000366923|RCV000769494|RCV001723588|RCV001841527	MedGen:CN169374|MONDO:MONDO:0011017,MedGen:C1832600,OMIM:601214,Orphanet:34217;MONDO:MONDO:0012684,MedGen:C1969081,OMIM:611528|MedGen:CN230736|MONDO:MONDO:0012684,MedGen:C1969081,OMIM:611528|MONDO:MONDO:0011017,MedGen:C1832600,OMIM:601214,Orphanet:34217|Human Phenotype Ontology:HP:0001638,MONDO:MONDO:0004994,MedGen:C0878544,Orphanet:167848|MedGen:CN517202|EFO:EFO_0004269,Human Phenotype Ontology:HP:0001656,Human Phenotype Ontology:HP:0001661,Human Phenotype Ontology:HP:0001665,Human Phenotype Ontology:HP:0001666,Human Phenotype Ontology:HP:0001687,Human Phenotype Ontology:HP:0001721,Human Phenotype Ontology:HP:0004351,Human Phenotype Ontology:HP:0005158,Human Phenotype Ontology:HP:0011675,MedGen:C0003811	not specified|Naxos disease;Arrhythmogenic right ventricular dysplasia 12|Cardiovascular phenotype|Arrhythmogenic right ventricular dysplasia 12|Naxos disease|Cardiomyopathy|not provided|Cardiac arrhythmia	germline	germline	GRCh38	17q21.2	criteria provided, multiple submitters, no conflicts	ClinGen:CA137240
17	41767373	41767373	G	A	45089	single nucleotide variant	NM_002230.4(JUP):c.909+6C>T	3728	JUP	HGNC:6207	Conflicting interpretations of pathogenicity	0	2022-11-03	193922705	RCV000039091|RCV000233778|RCV000300788|RCV000396251|RCV001094541|RCV001083847|RCV001798014|RCV001841528	MedGen:CN169374|MedGen:CN517202|MONDO:MONDO:0011017,MedGen:C1832600,OMIM:601214,Orphanet:34217|MONDO:MONDO:0016587,MedGen:C0349788,Orphanet:247|MONDO:MONDO:0012684,MedGen:C1969081,OMIM:611528|MONDO:MONDO:0011017,MedGen:C1832600,OMIM:601214,Orphanet:34217;MONDO:MONDO:0012684,MedGen:C1969081,OMIM:611528|Human Phenotype Ontology:HP:0001638,MONDO:MONDO:0004994,MedGen:C0878544,Orphanet:167848|EFO:EFO_0004269,Human Phenotype Ontology:HP:0001656,Human Phenotype Ontology:HP:0001661,Human Phenotype Ontology:HP:0001665,Human Phenotype Ontology:HP:0001666,Human Phenotype Ontology:HP:0001687,Human Phenotype Ontology:HP:0001721,Human Phenotype Ontology:HP:0004351,Human Phenotype Ontology:HP:0005158,Human Phenotype Ontology:HP:0011675,MedGen:C0003811	not specified|not provided|Naxos disease|Arrhythmogenic right ventricular cardiomyopathy|Arrhythmogenic right ventricular dysplasia 12|Naxos disease;Arrhythmogenic right ventricular dysplasia 12|Cardiomyopathy|Cardiac arrhythmia	germline	germline	GRCh38	17q21.2	criteria provided, conflicting interpretations	ClinGen:CA137250
21	34449605	34449605	C	A	45090	single nucleotide variant	NM_000219.6(KCNE1):c.30G>T (p.Thr10=)	3753	KCNE1	HGNC:6240	Likely benign	0	2011-08-18	187686559	RCV001841529	EFO:EFO_0004269,Human Phenotype Ontology:HP:0001656,Human Phenotype Ontology:HP:0001661,Human Phenotype Ontology:HP:0001665,Human Phenotype Ontology:HP:0001666,Human Phenotype Ontology:HP:0001687,Human Phenotype Ontology:HP:0001721,Human Phenotype Ontology:HP:0004351,Human Phenotype Ontology:HP:0005158,Human Phenotype Ontology:HP:0011675,MedGen:C0003811	Cardiac arrhythmia	germline	germline	GRCh38	21q22.12	criteria provided, single submitter	ClinGen:CA214097
7	150952443	150952443	G	A	45091	single nucleotide variant	NM_000238.4(KCNH2):c.1539C>T (p.Phe513=)	3757	KCNH2	HGNC:6251	Benign	0	2022-11-04	1805120	RCV000242595|RCV000252003|RCV000290606|RCV001095170|RCV001711088|RCV001841530	MedGen:CN230736|MedGen:CN169374|MONDO:MONDO:0002442,MeSH:D008133,MedGen:C0023976|MONDO:MONDO:0013367,MedGen:C3150943,OMIM:613688,Orphanet:101016,Orphanet:768|MedGen:CN517202|EFO:EFO_0004269,Human Phenotype Ontology:HP:0001656,Human Phenotype Ontology:HP:0001661,Human Phenotype Ontology:HP:0001665,Human Phenotype Ontology:HP:0001666,Human Phenotype Ontology:HP:0001687,Human Phenotype Ontology:HP:0001721,Human Phenotype Ontology:HP:0004351,Human Phenotype Ontology:HP:0005158,Human Phenotype Ontology:HP:0011675,MedGen:C0003811	Cardiovascular phenotype|not specified|Long QT syndrome|Long QT syndrome 2|not provided|Cardiac arrhythmia	germline;not applicable	germline	GRCh38	7q36.1	criteria provided, multiple submitters, no conflicts	ClinGen:CA004776
7	150947340	150947340	C	A	45092	single nucleotide variant	NM_000238.4(KCNH2):c.3140G>T (p.Arg1047Leu)	3757	KCNH2	HGNC:6251	Conflicting interpretations of pathogenicity	0	2022-11-04	36210421	RCV000058202|RCV000171814|RCV000172896|RCV000203011|RCV000243613|RCV000401763|RCV000517346|RCV001841531	MedGen:CN517202|EFO:EFO_0005307,Human Phenotype Ontology:HP:0001664,MONDO:MONDO:0005478,MedGen:C0040479|MedGen:C0520806|MONDO:MONDO:0013367,MedGen:C3150943,OMIM:613688,Orphanet:101016,Orphanet:768|MedGen:CN230736|MONDO:MONDO:0002442,MeSH:D008133,MedGen:C0023976|MedGen:CN169374|EFO:EFO_0004269,Human Phenotype Ontology:HP:0001656,Human Phenotype Ontology:HP:0001661,Human Phenotype Ontology:HP:0001665,Human Phenotype Ontology:HP:0001666,Human Phenotype Ontology:HP:0001687,Human Phenotype Ontology:HP:0001721,Human Phenotype Ontology:HP:0004351,Human Phenotype Ontology:HP:0005158,Human Phenotype Ontology:HP:0011675,MedGen:C0003811	not provided|Torsades de pointes|Sudden unexplained death|Long QT syndrome 2|Cardiovascular phenotype|Long QT syndrome|not specified|Cardiac arrhythmia	germline;unknown	germline	GRCh38	7q36.1	criteria provided, conflicting interpretations	ClinGen:CA008041
17	70175699	70175699	C	T	45097	single nucleotide variant	NM_000891.3(KCNJ2):c.660C>T (p.Ser220=)	3759	KCNJ2	HGNC:6263	Benign	0	2022-11-04	7221086	RCV000245366|RCV000249648|RCV000261798|RCV000319269|RCV000376216|RCV000475693|RCV001711089|RCV001841532	MedGen:CN169374|MedGen:CN230736|MONDO:MONDO:0008222,MedGen:C1563715,OMIM:170390,Orphanet:37553|MONDO:MONDO:0012314,MedGen:C1865018,OMIM:609622,Orphanet:51083|MONDO:MONDO:0013513,MedGen:C3151431,OMIM:613980|MONDO:MONDO:0008222,MedGen:C1563715,OMIM:170390,Orphanet:37553;MONDO:MONDO:0012314,MedGen:C1865018,OMIM:609622,Orphanet:51083|MedGen:CN517202|EFO:EFO_0004269,Human Phenotype Ontology:HP:0001656,Human Phenotype Ontology:HP:0001661,Human Phenotype Ontology:HP:0001665,Human Phenotype Ontology:HP:0001666,Human Phenotype Ontology:HP:0001687,Human Phenotype Ontology:HP:0001721,Human Phenotype Ontology:HP:0004351,Human Phenotype Ontology:HP:0005158,Human Phenotype Ontology:HP:0011675,MedGen:C0003811	not specified|Cardiovascular phenotype|Andersen Tawil syndrome|Short QT syndrome type 3|Atrial fibrillation, familial, 9|Andersen Tawil syndrome;Short QT syndrome type 3|not provided|Cardiac arrhythmia	germline	germline	GRCh38	17q24.3	criteria provided, multiple submitters, no conflicts	ClinGen:CA214114
11	2662099	2662099	C	T	45098	single nucleotide variant	NM_000218.3(KCNQ1):c.1514+18C>T	3784	KCNQ1	HGNC:6294	Benign	0	2022-10-30	12577654	RCV001610299|RCV001841533|RCV002054498	MedGen:CN517202|EFO:EFO_0004269,Human Phenotype Ontology:HP:0001656,Human Phenotype Ontology:HP:0001661,Human Phenotype Ontology:HP:0001665,Human Phenotype Ontology:HP:0001666,Human Phenotype Ontology:HP:0001687,Human Phenotype Ontology:HP:0001721,Human Phenotype Ontology:HP:0004351,Human Phenotype Ontology:HP:0005158,Human Phenotype Ontology:HP:0011675,MedGen:C0003811|MONDO:MONDO:0002442,MeSH:D008133,MedGen:C0023976	not provided|Cardiac arrhythmia|Long QT syndrome	germline	germline	GRCh38	11p15.5	criteria provided, multiple submitters, no conflicts	ClinGen:CA005828
11	2768933	2768933	T	C	45099	single nucleotide variant	NM_000218.3(KCNQ1):c.1590+14T>C	3784	KCNQ1	HGNC:6294	Benign/Likely benign	0	2022-11-04	11024034	RCV000035342|RCV000283709|RCV000298782|RCV000343301|RCV000335028|RCV000405757|RCV001355532|RCV002054499|RCV001841534	MedGen:CN169374|MONDO:MONDO:0012313,MedGen:C1865019,OMIM:609621,Orphanet:51083|MONDO:MONDO:0100316,MedGen:C4551647,OMIM:192500,Orphanet:101016,Orphanet:768|MONDO:MONDO:0019171,MedGen:C1141890,OMIM:PS192500,Orphanet:101016,Orphanet:768|MONDO:MONDO:0011857,MedGen:C1837014,OMIM:607554|MONDO:MONDO:0024540,MedGen:C4551509,OMIM:220400,Orphanet:768,Orphanet:90647|MedGen:CN517202|MONDO:MONDO:0002442,MeSH:D008133,MedGen:C0023976|EFO:EFO_0004269,Human Phenotype Ontology:HP:0001656,Human Phenotype Ontology:HP:0001661,Human Phenotype Ontology:HP:0001665,Human Phenotype Ontology:HP:0001666,Human Phenotype Ontology:HP:0001687,Human Phenotype Ontology:HP:0001721,Human Phenotype Ontology:HP:0004351,Human Phenotype Ontology:HP:0005158,Human Phenotype Ontology:HP:0011675,MedGen:C0003811	not specified|Short QT syndrome type 2|Long QT syndrome 1|Congenital long QT syndrome|Atrial fibrillation, familial, 3|Jervell and Lange-Nielsen syndrome 1|not provided|Long QT syndrome|Cardiac arrhythmia	germline;not applicable;unknown	germline	GRCh38	11p15.5	criteria provided, multiple submitters, no conflicts	ClinGen:CA005973
11	2847899	2847899	G	A	45100	single nucleotide variant	NM_000218.3(KCNQ1):c.1927G>A (p.Gly643Ser)	3784	KCNQ1	HGNC:6294	Benign/Likely benign	0	2022-11-04	1800172	RCV000057650|RCV000150875|RCV000264808|RCV000324628|RCV000359475|RCV000360577|RCV000620004|RCV001094060|RCV001841535	MedGen:CN517202|MedGen:CN169374|MONDO:MONDO:0012313,MedGen:C1865019,OMIM:609621,Orphanet:51083|MONDO:MONDO:0002442,MeSH:D008133,MedGen:C0023976|MONDO:MONDO:0024540,MedGen:C4551509,OMIM:220400,Orphanet:768,Orphanet:90647|MONDO:MONDO:0011857,MedGen:C1837014,OMIM:607554|MedGen:CN230736|MONDO:MONDO:0100316,MedGen:C4551647,OMIM:192500,Orphanet:101016,Orphanet:768|EFO:EFO_0004269,Human Phenotype Ontology:HP:0001656,Human Phenotype Ontology:HP:0001661,Human Phenotype Ontology:HP:0001665,Human Phenotype Ontology:HP:0001666,Human Phenotype Ontology:HP:0001687,Human Phenotype Ontology:HP:0001721,Human Phenotype Ontology:HP:0004351,Human Phenotype Ontology:HP:0005158,Human Phenotype Ontology:HP:0011675,MedGen:C0003811	not provided|not specified|Short QT syndrome type 2|Long QT syndrome|Jervell and Lange-Nielsen syndrome 1|Atrial fibrillation, familial, 3|Cardiovascular phenotype|Long QT syndrome 1|Cardiac arrhythmia	germline	germline	GRCh38	11p15.4	criteria provided, multiple submitters, no conflicts	ClinGen:CA006598,UniProtKB:P51787#VAR_008954
11	2847914	2847914	G	A	45101	single nucleotide variant	NM_000218.3(KCNQ1):c.1942G>A (p.Val648Ile)	3784	KCNQ1	HGNC:6294	Benign/Likely benign	0	2022-11-03	34150427	RCV000057651|RCV000216406|RCV000229585|RCV000281357|RCV000316585|RCV000375847|RCV000386352|RCV000622132|RCV001093942|RCV001841536	MedGen:CN517202|MedGen:CN169374|MONDO:MONDO:0002442,MeSH:D008133,MedGen:C0023976|MONDO:MONDO:0012313,MedGen:C1865019,OMIM:609621,Orphanet:51083|MONDO:MONDO:0024540,MedGen:C4551509,OMIM:220400,Orphanet:768,Orphanet:90647|MONDO:MONDO:0011857,MedGen:C1837014,OMIM:607554|MONDO:MONDO:0019171,MedGen:C1141890,OMIM:PS192500,Orphanet:101016,Orphanet:768|MedGen:CN230736|MONDO:MONDO:0100316,MedGen:C4551647,OMIM:192500,Orphanet:101016,Orphanet:768|EFO:EFO_0004269,Human Phenotype Ontology:HP:0001656,Human Phenotype Ontology:HP:0001661,Human Phenotype Ontology:HP:0001665,Human Phenotype Ontology:HP:0001666,Human Phenotype Ontology:HP:0001687,Human Phenotype Ontology:HP:0001721,Human Phenotype Ontology:HP:0004351,Human Phenotype Ontology:HP:0005158,Human Phenotype Ontology:HP:0011675,MedGen:C0003811	not provided|not specified|Long QT syndrome|Short QT syndrome type 2|Jervell and Lange-Nielsen syndrome 1|Atrial fibrillation, familial, 3|Congenital long QT syndrome|Cardiovascular phenotype|Long QT syndrome 1|Cardiac arrhythmia	germline	germline	GRCh38	11p15.4	criteria provided, multiple submitters, no conflicts	ClinGen:CA006603
11	2572970	2572970	C	T	45102	single nucleotide variant	NM_000218.3(KCNQ1):c.905C>T (p.Ala302Val)	3784	KCNQ1	HGNC:6294	Pathogenic/Likely pathogenic	1	2022-02-05	193922365	RCV000030111|RCV000057792|RCV000618395|RCV000709734|RCV001532623	MONDO:MONDO:0002442,MeSH:D008133,MedGen:C0023976|MONDO:MONDO:0019171,MedGen:C1141890,OMIM:PS192500,Orphanet:101016,Orphanet:768|MedGen:CN230736|MONDO:MONDO:0100316,MedGen:C4551647,OMIM:192500,Orphanet:101016,Orphanet:768|MedGen:CN517202	Long QT syndrome|Congenital long QT syndrome|Cardiovascular phenotype|Long QT syndrome 1|not provided	germline;unknown	germline	GRCh38	11p15.5	criteria provided, multiple submitters, no conflicts	UniProtKB:P51787#VAR_068303,ClinGen:CA008587
10	86726250	86726250	G	A	45109	single nucleotide variant	NM_007078.3(LDB3):c.2092G>A (p.Ala698Thr)	11155	LDB3	HGNC:15710	Conflicting interpretations of pathogenicity	0	2022-10-25	45577134	RCV000030118|RCV000038750|RCV000463936|RCV000770300|RCV000617552|RCV000767131|RCV002470722	EFO:EFO_0000407,Human Phenotype Ontology:HP:0001644,Human Phenotype Ontology:HP:0001725,Human Phenotype Ontology:HP:0005159,Human Phenotype Ontology:HP:0200130,MONDO:MONDO:0005021,MeSH:D002311,MedGen:C0007193,Orphanet:217604|MedGen:CN169374|MONDO:MONDO:0012277,MedGen:C4721886,OMIM:609452,Orphanet:98912|Human Phenotype Ontology:HP:0001638,MONDO:MONDO:0004994,MedGen:C0878544,Orphanet:167848|MedGen:CN230736|MedGen:CN517202|MONDO:MONDO:0011094,MedGen:C1832244,OMIM:601493,Orphanet:154,Orphanet:54260	Primary dilated cardiomyopathy|not specified|Myofibrillar myopathy 4|Cardiomyopathy|Cardiovascular phenotype|not provided|Dilated cardiomyopathy 1C	germline	germline	GRCh38	10q23.2	criteria provided, conflicting interpretations	ClinGen:CA136580
17	34992677	34992677	T	C	45134	single nucleotide variant	NM_013975.4(LIG3):c.1440T>C (p.Pro480=)	3980	LIG3	HGNC:6600	Likely benign	0	2011-08-18	193922690	RCV001841537	EFO:EFO_0004269,Human Phenotype Ontology:HP:0001656,Human Phenotype Ontology:HP:0001661,Human Phenotype Ontology:HP:0001665,Human Phenotype Ontology:HP:0001666,Human Phenotype Ontology:HP:0001687,Human Phenotype Ontology:HP:0001721,Human Phenotype Ontology:HP:0004351,Human Phenotype Ontology:HP:0005158,Human Phenotype Ontology:HP:0011675,MedGen:C0003811	Cardiac arrhythmia	germline	germline	GRCh38	17q12	criteria provided, single submitter	ClinGen:CA214136
1	156135967	156135967	C	T	45135	single nucleotide variant	NM_170707.4(LMNA):c.1003C>T (p.Arg335Trp)	4000	LMNA	HGNC:6636	Pathogenic/Likely pathogenic	1	2022-08-24	386134243	RCV000030145|RCV000182368|RCV000546102|RCV000721960|RCV000620788|RCV000852407|RCV000844672|RCV000845456|RCV001196390|RCV002477025|RCV003149579	EFO:EFO_0000407,Human Phenotype Ontology:HP:0001644,Human Phenotype Ontology:HP:0001725,Human Phenotype Ontology:HP:0005159,Human Phenotype Ontology:HP:0200130,MONDO:MONDO:0005021,MeSH:D002311,MedGen:C0007193,Orphanet:217604|MedGen:CN517202|MONDO:MONDO:0018993,MedGen:C0270914,Orphanet:64746|MONDO:MONDO:0012417,MedGen:C1857829,OMIM:610140,Orphanet:168796|MedGen:CN230736|MONDO:MONDO:0016587,MedGen:C0349788,Orphanet:247|MONDO:MONDO:0021106,MedGen:C5392094,Orphanet:98301;EFO:EFO_0000407,Human Phenotype Ontology:HP:0001644,Human Phenotype Ontology:HP:0001725,Human Phenotype Ontology:HP:0005159,Human Phenotype Ontology:HP:0200130,MONDO:MONDO:0005021,MeSH:D002311,MedGen:C0007193,Orphanet:217604|Human Phenotype Ontology:HP:0030682,MONDO:MONDO:0018901,MedGen:C1960469,OMIM:PS604169,Orphanet:54260|MONDO:MONDO:0007269,MedGen:C1449563,OMIM:115200,Orphanet:300751|11 conditions|Human Phenotype Ontology:HP:0001638,MONDO:MONDO:0004994,MedGen:C0878544,Orphanet:167848	Primary dilated cardiomyopathy|not provided|Charcot-Marie-Tooth disease type 2|Heart-hand syndrome, Slovenian type|Cardiovascular phenotype|Arrhythmogenic right ventricular cardiomyopathy|Laminopathy;Primary dilated cardiomyopathy|Left ventricular noncompaction|Dilated cardiomyopathy 1A|11 conditions|Cardiomyopathy	germline;unknown	germline	GRCh38	1q22	criteria provided, multiple submitters, no conflicts	ClinGen:CA016426,OMIM:150330.0058
1	156136137	156136137	G	A	45136	single nucleotide variant	NM_170707.4(LMNA):c.1157+16G>A	4000	LMNA	HGNC:6636	Benign/Likely benign	0	2022-10-04	534807	RCV000030146|RCV000041310|RCV000057241|RCV001173416|RCV002054500	EFO:EFO_0000407,Human Phenotype Ontology:HP:0001644,Human Phenotype Ontology:HP:0001725,Human Phenotype Ontology:HP:0005159,Human Phenotype Ontology:HP:0200130,MONDO:MONDO:0005021,MeSH:D002311,MedGen:C0007193,Orphanet:217604|MedGen:CN169374|MedGen:CN517202|MONDO:MONDO:0015626,MedGen:C0007959,OMIM:PS118220,Orphanet:166|MONDO:MONDO:0018993,MedGen:C0270914,Orphanet:64746	Primary dilated cardiomyopathy|not specified|not provided|Charcot-Marie-Tooth disease|Charcot-Marie-Tooth disease type 2	germline	germline	GRCh38	1q22	criteria provided, multiple submitters, no conflicts	ClinGen:CA016706
1	156136952	156136952	G	A	45138	single nucleotide variant	NM_170707.4(LMNA):c.1412G>A (p.Arg471His)	4000	LMNA	HGNC:6636	Pathogenic/Likely pathogenic	1	2023-06-09	267607578	RCV000030148|RCV000057294|RCV000154177|RCV000653872|RCV000621248	EFO:EFO_0000407,Human Phenotype Ontology:HP:0001644,Human Phenotype Ontology:HP:0001725,Human Phenotype Ontology:HP:0005159,Human Phenotype Ontology:HP:0200130,MONDO:MONDO:0005021,MeSH:D002311,MedGen:C0007193,Orphanet:217604|MedGen:CN517202|MONDO:MONDO:0007269,MedGen:C1449563,OMIM:115200,Orphanet:300751|MONDO:MONDO:0018993,MedGen:C0270914,Orphanet:64746|MedGen:CN230736	Primary dilated cardiomyopathy|not provided|Dilated cardiomyopathy 1A|Charcot-Marie-Tooth disease type 2|Cardiovascular phenotype	germline;unknown	germline	GRCh38	1q22	criteria provided, multiple submitters, no conflicts	ClinGen:CA017220,UniProtKB:P02545#VAR_070182
11	47335077	47335077	G	C	45269	single nucleotide variant	NM_000256.3(MYBPC3):c.2870C>G (p.Thr957Ser)	4607	MYBPC3	HGNC:7551	Conflicting interpretations of pathogenicity	0	2023-03-01	193922380	RCV000030285|RCV000035534|RCV000415668|RCV000415634|RCV000487942|RCV000622091|RCV000776144|RCV001086258|RCV001254752	MONDO:MONDO:0024573,MeSH:D024741,MedGen:C0949658,OMIM:PS192600,Orphanet:155|MedGen:CN169374|MONDO:MONDO:0007268,MedGen:C1861862,OMIM:115197|MONDO:MONDO:0014163,MedGen:C3715165,OMIM:615396,Orphanet:154,Orphanet:54260|MedGen:CN517202|MedGen:CN230736|Human Phenotype Ontology:HP:0001638,MONDO:MONDO:0004994,MedGen:C0878544,Orphanet:167848|Human Phenotype Ontology:HP:0001639,MONDO:MONDO:0005045,MeSH:D002312,MedGen:C0007194,Orphanet:217569|EFO:EFO_0000407,Human Phenotype Ontology:HP:0001644,Human Phenotype Ontology:HP:0001725,Human Phenotype Ontology:HP:0005159,Human Phenotype Ontology:HP:0200130,MONDO:MONDO:0005021,MeSH:D002311,MedGen:C0007193,Orphanet:217604	Primary familial hypertrophic cardiomyopathy|not specified|Hypertrophic cardiomyopathy 4|Left ventricular noncompaction 10|not provided|Cardiovascular phenotype|Cardiomyopathy|Hypertrophic cardiomyopathy|Primary dilated cardiomyopathy	germline;unknown	germline	GRCh38	11p11.2	criteria provided, conflicting interpretations	ClinGen:CA013082,UniProtKB:Q14896#VAR_070453
11	47333924	47333924	G	C	45272	single nucleotide variant	NM_000256.3(MYBPC3):c.2992C>G (p.Gln998Glu)	4607	MYBPC3	HGNC:7551	Benign/Likely benign	0	2022-11-04	11570112	RCV000030288|RCV000035545|RCV000172828|RCV000205320|RCV000250594|RCV000393234|RCV000625021|RCV000712370|RCV000771144|RCV000852650|RCV002482920	EFO:EFO_0000407,Human Phenotype Ontology:HP:0001644,Human Phenotype Ontology:HP:0001725,Human Phenotype Ontology:HP:0005159,Human Phenotype Ontology:HP:0200130,MONDO:MONDO:0005021,MeSH:D002311,MedGen:C0007193,Orphanet:217604|MedGen:CN169374|MONDO:MONDO:0024573,MeSH:D024741,MedGen:C0949658,OMIM:PS192600,Orphanet:155|Human Phenotype Ontology:HP:0001639,MONDO:MONDO:0005045,MeSH:D002312,MedGen:C0007194,Orphanet:217569|MedGen:CN230736|MONDO:MONDO:0014163,MedGen:C3715165,OMIM:615396,Orphanet:154,Orphanet:54260|MONDO:MONDO:0007268,MedGen:C1861862,OMIM:115197|MedGen:CN517202|Human Phenotype Ontology:HP:0001638,MONDO:MONDO:0004994,MedGen:C0878544,Orphanet:167848|Human Phenotype Ontology:HP:0001638,MONDO:MONDO:0004994,MedGen:C0878544,Orphanet:167848;EFO:EFO_0000407,Human Phenotype Ontology:HP:0001644,Human Phenotype Ontology:HP:0001725,Human Phenotype Ontology:HP:0005159,Human Phenotype Ontology:HP:0200130,MONDO:MONDO:0005021,MeSH:D002311,MedGen:C0007193,Orphanet:217604|MONDO:MONDO:0014163,MedGen:C3715165,OMIM:615396,Orphanet:154,Orphanet:54260;MONDO:MONDO:0007268,MedGen:C1861862,OMIM:115197	Primary dilated cardiomyopathy|not specified|Primary familial hypertrophic cardiomyopathy|Hypertrophic cardiomyopathy|Cardiovascular phenotype|Left ventricular noncompaction 10|Hypertrophic cardiomyopathy 4|not provided|Cardiomyopathy|Cardiomyopathy;Primary dilated cardiomyopathy|Left ventricular noncompaction 10;Hypertrophic cardiomyopathy 4	germline;unknown	germline	GRCh38	11p11.2	criteria provided, multiple submitters, no conflicts	ClinGen:CA013257,UniProtKB:Q14896#VAR_020574
11	47349863	47349863	C	T	45276	single nucleotide variant	NM_000256.3(MYBPC3):c.565G>A (p.Val189Ile)	4607	MYBPC3	HGNC:7551	Benign/Likely benign	0	2023-05-01	11570052	RCV000030292|RCV000035648|RCV000172560|RCV000247261|RCV000610786|RCV000776040|RCV000852655|RCV001106363|RCV001080991	MONDO:MONDO:0024573,MeSH:D024741,MedGen:C0949658,OMIM:PS192600,Orphanet:155|MedGen:CN169374|MedGen:CN517202|MedGen:CN230736|MONDO:MONDO:0007268,MedGen:C1861862,OMIM:115197|Human Phenotype Ontology:HP:0001638,MONDO:MONDO:0004994,MedGen:C0878544,Orphanet:167848|MONDO:MONDO:0002442,MeSH:D008133,MedGen:C0023976|MONDO:MONDO:0014163,MedGen:C3715165,OMIM:615396,Orphanet:154,Orphanet:54260|Human Phenotype Ontology:HP:0001639,MONDO:MONDO:0005045,MeSH:D002312,MedGen:C0007194,Orphanet:217569	Primary familial hypertrophic cardiomyopathy|not specified|not provided|Cardiovascular phenotype|Hypertrophic cardiomyopathy 4|Cardiomyopathy|Long QT syndrome|Left ventricular noncompaction 10|Hypertrophic cardiomyopathy	germline;unknown	germline	GRCh38	11p11.2	criteria provided, multiple submitters, no conflicts	ClinGen:CA015490,UniProtKB:Q14896#VAR_020568
14	23398866	23398866	C	T	45289	single nucleotide variant	NM_002471.4(MYH6):c.1753G>A (p.Gly585Ser)	4624	MYH6	HGNC:7576	Uncertain significance	0	2022-10-26	150415679	RCV000037446|RCV000250070|RCV000689618|RCV000766505|RCV001256810|RCV001334049|RCV002490421|RCV003149587	MedGen:CN169374|MedGen:CN230736|MONDO:MONDO:0013197,MedGen:C2750467,OMIM:613251|MedGen:CN517202|MONDO:MONDO:0008647,MedGen:C3495498,OMIM:192600|MONDO:MONDO:0013567,MedGen:C3279790,OMIM:614089,Orphanet:1478|MONDO:MONDO:0013197,MedGen:C2750467,OMIM:613251;MONDO:MONDO:0013567,MedGen:C3279790,OMIM:614089,Orphanet:1478;MONDO:MONDO:0013198,MedGen:C2750466,OMIM:613252,Orphanet:154;MONDO:MONDO:0013568,MedGen:C3279791,OMIM:614090,Orphanet:166282;MONDO:MONDO:0008647,MedGen:C3495498,OMIM:192600|Human Phenotype Ontology:HP:0001638,MONDO:MONDO:0004994,MedGen:C0878544,Orphanet:167848	not specified|Cardiovascular phenotype|Hypertrophic cardiomyopathy 14|not provided|Hypertrophic cardiomyopathy 1|Atrial septal defect 3|Hypertrophic cardiomyopathy 14;Atrial septal defect 3;Dilated cardiomyopathy 1EE;Sick sinus syndrome 3, susceptibility to;Hypertrophic cardiomyopathy 1|Cardiomyopathy	germline;maternal;unknown	germline	GRCh38	14q11.2	criteria provided, multiple submitters, no conflicts	ClinGen:CA134251
14	23386635	23386635	T	G	45292	single nucleotide variant	NM_002471.4(MYH6):c.4651-12A>C	4624	MYH6	HGNC:7576	Benign	0	2022-10-25	193922653	RCV000030308|RCV000037512|RCV000852691|RCV001701484|RCV002054508	Human Phenotype Ontology:HP:0001638,MONDO:MONDO:0004994,MedGen:C0878544,Orphanet:167848|MedGen:CN169374|EFO:EFO_0000407,Human Phenotype Ontology:HP:0001644,Human Phenotype Ontology:HP:0001725,Human Phenotype Ontology:HP:0005159,Human Phenotype Ontology:HP:0200130,MONDO:MONDO:0005021,MeSH:D002311,MedGen:C0007193,Orphanet:217604|MedGen:CN517202|MONDO:MONDO:0013197,MedGen:C2750467,OMIM:613251	Cardiomyopathy|not specified|Primary dilated cardiomyopathy|not provided|Hypertrophic cardiomyopathy 14	germline	germline	GRCh38	14q11.2	criteria provided, multiple submitters, no conflicts	ClinGen:CA134421
5	173234847	173234847	C	T	45318	single nucleotide variant	NM_004387.4(NKX2-5):c.237G>A (p.Pro79=)	1482	NKX2-5	HGNC:2488	Likely benign	0	2022-10-01	72554029	RCV000030335	MONDO:MONDO:0007173,MedGen:C3276096,OMIM:108900,Orphanet:1479	Atrial septal defect 7	germline	germline	GRCh38	5q35.1	criteria provided, multiple submitters, no conflicts	ClinGen:CA214175
5	173234847	173234847	C	G	45319	single nucleotide variant	NM_004387.4(NKX2-5):c.237G>C (p.Pro79=)	1482	NKX2-5	HGNC:2488	Benign/Likely benign	0	2022-10-31	72554029	RCV000030336|RCV000301072|RCV000617707	MONDO:MONDO:0007173,MedGen:C3276096,OMIM:108900,Orphanet:1479|MedGen:CN169374|MedGen:CN230736	Atrial septal defect 7|not specified|Cardiovascular phenotype	germline	germline	GRCh38	5q35.1	criteria provided, multiple submitters, no conflicts	ClinGen:CA214177
5	173233001	173233001	C	T	45320	single nucleotide variant	NM_004387.4(NKX2-5):c.543G>A (p.Gln181=)	1482	NKX2-5	HGNC:2488	Benign/Likely benign	0	2022-11-04	72554028	RCV000030337|RCV000146753|RCV000227846|RCV000618622|RCV001703427|RCV001258246	Human Phenotype Ontology:HP:0001630,Human Phenotype Ontology:HP:0001631,MONDO:MONDO:0006664,MedGen:C0018817,OMIM:PS108800,Orphanet:1478|MedGen:CN169374|MONDO:MONDO:0007173,MedGen:C3276096,OMIM:108900,Orphanet:1479|MedGen:CN230736|MedGen:CN517202|MONDO:MONDO:0012703,MedGen:C5680517,OMIM:611603,Orphanet:171680	Atrial septal defect|not specified|Atrial septal defect 7|Cardiovascular phenotype|not provided|Lissencephaly due to TUBA1A mutation	germline;unknown	germline	GRCh38	5q35.1	criteria provided, multiple submitters, no conflicts	ClinGen:CA214178
5	173233001	173233001	C	G	45321	single nucleotide variant	NM_004387.4(NKX2-5):c.543G>C (p.Gln181His)	1482	NKX2-5	HGNC:2488	Pathogenic	1	2016-08-15	72554028	RCV000588165	MONDO:MONDO:0007173,MedGen:C3276096,OMIM:108900,Orphanet:1479	Atrial septal defect 7	germline	germline	GRCh38	5q35.1	criteria provided, single submitter	ClinGen:CA214180
1	162357061	162357061	C	T	45323	single nucleotide variant	NM_014697.3(NOS1AP):c.864C>T (p.Ser288=)	9722	NOS1AP	HGNC:16859	Benign/Likely benign	0	2022-02-03	77473623	RCV000958052|RCV001841538|RCV002504833	MedGen:CN517202|EFO:EFO_0004269,Human Phenotype Ontology:HP:0001656,Human Phenotype Ontology:HP:0001661,Human Phenotype Ontology:HP:0001665,Human Phenotype Ontology:HP:0001666,Human Phenotype Ontology:HP:0001687,Human Phenotype Ontology:HP:0001721,Human Phenotype Ontology:HP:0004351,Human Phenotype Ontology:HP:0005158,Human Phenotype Ontology:HP:0011675,MedGen:C0003811|MONDO:MONDO:0030895,MedGen:C5436909,OMIM:619155	not provided|Cardiac arrhythmia|Nephrotic syndrome, type 22	germline;unknown	germline	GRCh38	1q23.3	criteria provided, multiple submitters, no conflicts	ClinGen:CA214184
1	11847546	11847546	G	A	45324	single nucleotide variant	NM_006172.4(NPPA):c.123+16C>T	4878	NPPA	HGNC:7939	Benign	0	2022-11-04	5064	RCV000244593|RCV001668143|RCV001841539|RCV002054513	MedGen:CN169374|MedGen:CN517202|EFO:EFO_0004269,Human Phenotype Ontology:HP:0001656,Human Phenotype Ontology:HP:0001661,Human Phenotype Ontology:HP:0001665,Human Phenotype Ontology:HP:0001666,Human Phenotype Ontology:HP:0001687,Human Phenotype Ontology:HP:0001721,Human Phenotype Ontology:HP:0004351,Human Phenotype Ontology:HP:0005158,Human Phenotype Ontology:HP:0011675,MedGen:C0003811|MONDO:MONDO:0012816,MedGen:C2677294,OMIM:612201	not specified|not provided|Cardiac arrhythmia|Atrial fibrillation, familial, 6	germline;not applicable	germline	GRCh38	1p36.22	criteria provided, multiple submitters, no conflicts	ClinGen:CA214186
12	32841103	32841103	C	T	45341	single nucleotide variant	NM_001005242.3(PKP2):c.1481G>A (p.Trp494Ter)	5318	PKP2	HGNC:9024	Pathogenic	1	2023-01-24	193922672	RCV000030359|RCV000183748|RCV000470376|RCV000621931|RCV001189477|RCV001293424	MONDO:MONDO:0016587,MedGen:C0349788,Orphanet:247|MedGen:CN517202|MONDO:MONDO:0012180,MedGen:C1836906,OMIM:609040|MedGen:CN230736|Human Phenotype Ontology:HP:0001638,MONDO:MONDO:0004994,MedGen:C0878544,Orphanet:167848|MONDO:MONDO:0016342,MedGen:C4274968,OMIM:PS107970,Orphanet:217656	Arrhythmogenic right ventricular cardiomyopathy|not provided|Arrhythmogenic right ventricular dysplasia 9|Cardiovascular phenotype|Cardiomyopathy|Familial isolated arrhythmogenic right ventricular dysplasia	germline;inherited;unknown	germline	GRCh38	12p11.21	criteria provided, multiple submitters, no conflicts	ClinGen:CA011237
12	32824092	32824092	C	T	45342	single nucleotide variant	NM_001005242.3(PKP2):c.1627G>A (p.Val543Ile)	5318	PKP2	HGNC:9024	Conflicting interpretations of pathogenicity	0	2023-06-01	146102241	RCV000030360|RCV000038184|RCV000148727|RCV000250254|RCV000852674|RCV000988812|RCV001529002	Human Phenotype Ontology:HP:0001638,MONDO:MONDO:0004994,MedGen:C0878544,Orphanet:167848|MedGen:CN169374|MONDO:MONDO:0016587,MedGen:C0349788,Orphanet:247|MedGen:CN230736|EFO:EFO_0005306,Human Phenotype Ontology:HP:0004756,MONDO:MONDO:0005477,MedGen:C0042514|MONDO:MONDO:0012180,MedGen:C1836906,OMIM:609040|MedGen:CN517202	Cardiomyopathy|not specified|Arrhythmogenic right ventricular cardiomyopathy|Cardiovascular phenotype|Ventricular tachycardia|Arrhythmogenic right ventricular dysplasia 9|not provided	germline;unknown	germline	GRCh38	12p11.21	criteria provided, conflicting interpretations	ClinGen:CA010644,UniProtKB:Q99959#VAR_065715
12	32821473	32821473	C	T	45343	single nucleotide variant	NM_001005242.3(PKP2):c.1896G>A (p.Trp632Ter)	5318	PKP2	HGNC:9024	Pathogenic/Likely pathogenic	1	2022-08-12	193922673	RCV000030361|RCV000656557|RCV000760353	MONDO:MONDO:0016587,MedGen:C0349788,Orphanet:247|MONDO:MONDO:0012180,MedGen:C1836906,OMIM:609040|MedGen:CN517202	Arrhythmogenic right ventricular cardiomyopathy|Arrhythmogenic right ventricular dysplasia 9|not provided	germline;unknown	germline	GRCh38	12p11.21	criteria provided, multiple submitters, no conflicts	ClinGen:CA011644
1	237808916	237808916	G	A	45395	single nucleotide variant	NM_001035.3(RYR2):c.14314G>A (p.Gly4772Ser)	6262	RYR2	HGNC:10484	Likely pathogenic	1	2011-08-18	193922622	RCV001841540	EFO:EFO_0004269,Human Phenotype Ontology:HP:0001656,Human Phenotype Ontology:HP:0001661,Human Phenotype Ontology:HP:0001665,Human Phenotype Ontology:HP:0001666,Human Phenotype Ontology:HP:0001687,Human Phenotype Ontology:HP:0001721,Human Phenotype Ontology:HP:0004351,Human Phenotype Ontology:HP:0005158,Human Phenotype Ontology:HP:0011675,MedGen:C0003811	Cardiac arrhythmia	germline	germline	GRCh38	1q43	criteria provided, single submitter	ClinGen:CA008227
1	237566603	237566603	G	A	45401	single nucleotide variant	NM_001035.3(RYR2):c.3251G>A (p.Arg1084Lys)	6262	RYR2	HGNC:10484	Conflicting interpretations of pathogenicity	0	2022-10-25	193922624	RCV000036727|RCV000157452|RCV000171675|RCV000621688|RCV001190169|RCV001841541|RCV002513261	MedGen:CN169374|EFO:EFO_0000407,Human Phenotype Ontology:HP:0001644,Human Phenotype Ontology:HP:0001725,Human Phenotype Ontology:HP:0005159,Human Phenotype Ontology:HP:0200130,MONDO:MONDO:0005021,MeSH:D002311,MedGen:C0007193,Orphanet:217604|MedGen:CN517202|MedGen:CN230736|Human Phenotype Ontology:HP:0001638,MONDO:MONDO:0004994,MedGen:C0878544,Orphanet:167848|EFO:EFO_0004269,Human Phenotype Ontology:HP:0001656,Human Phenotype Ontology:HP:0001661,Human Phenotype Ontology:HP:0001665,Human Phenotype Ontology:HP:0001666,Human Phenotype Ontology:HP:0001687,Human Phenotype Ontology:HP:0001721,Human Phenotype Ontology:HP:0004351,Human Phenotype Ontology:HP:0005158,Human Phenotype Ontology:HP:0011675,MedGen:C0003811|MONDO:MONDO:0011484,MedGen:C1631597,OMIM:604772,Orphanet:3286	not specified|Primary dilated cardiomyopathy|not provided|Cardiovascular phenotype|Cardiomyopathy|Cardiac arrhythmia|Catecholaminergic polymorphic ventricular tachycardia 1	germline;unknown	germline	GRCh38	1q43	criteria provided, conflicting interpretations	ClinGen:CA009157
1	237590872	237590872	T	G	45403	single nucleotide variant	NM_001035.3(RYR2):c.4040T>G (p.Met1347Arg)	6262	RYR2	HGNC:10484	Conflicting interpretations of pathogenicity	1	2019-08-13	193922625	RCV000223835|RCV001189912|RCV001841542	MedGen:CN169374|Human Phenotype Ontology:HP:0001638,MONDO:MONDO:0004994,MedGen:C0878544,Orphanet:167848|EFO:EFO_0004269,Human Phenotype Ontology:HP:0001656,Human Phenotype Ontology:HP:0001661,Human Phenotype Ontology:HP:0001665,Human Phenotype Ontology:HP:0001666,Human Phenotype Ontology:HP:0001687,Human Phenotype Ontology:HP:0001721,Human Phenotype Ontology:HP:0004351,Human Phenotype Ontology:HP:0005158,Human Phenotype Ontology:HP:0011675,MedGen:C0003811	not specified|Cardiomyopathy|Cardiac arrhythmia	germline	germline	GRCh38	1q43	criteria provided, conflicting interpretations	ClinGen:CA009434
1	237614714	237614714	C	T	45406	single nucleotide variant	NM_001035.3(RYR2):c.5586C>T (p.Asp1862=)	6262	RYR2	HGNC:10484	Conflicting interpretations of pathogenicity	0	2022-11-01	193922628	RCV000036768|RCV000252666|RCV000272540|RCV000769786|RCV001093868|RCV001530065|RCV001841543	MedGen:CN169374|MedGen:CN230736|MedGen:C1832931|Human Phenotype Ontology:HP:0001638,MONDO:MONDO:0004994,MedGen:C0878544,Orphanet:167848|MONDO:MONDO:0011484,MedGen:C1631597,OMIM:604772,Orphanet:3286|MedGen:CN517202|EFO:EFO_0004269,Human Phenotype Ontology:HP:0001656,Human Phenotype Ontology:HP:0001661,Human Phenotype Ontology:HP:0001665,Human Phenotype Ontology:HP:0001666,Human Phenotype Ontology:HP:0001687,Human Phenotype Ontology:HP:0001721,Human Phenotype Ontology:HP:0004351,Human Phenotype Ontology:HP:0005158,Human Phenotype Ontology:HP:0011675,MedGen:C0003811	not specified|Cardiovascular phenotype|Arrhythmogenic right ventricular dysplasia 2|Cardiomyopathy|Catecholaminergic polymorphic ventricular tachycardia 1|not provided|Cardiac arrhythmia	germline	germline	GRCh38	1q43	criteria provided, conflicting interpretations	ClinGen:CA009888
1	237614782	237614782	G	A	45407	single nucleotide variant	NM_001035.3(RYR2):c.5654G>A (p.Gly1885Glu)	6262	RYR2	HGNC:10484	Benign	0	2023-05-01	41315858	RCV000030425|RCV000036770|RCV000238788|RCV000246866|RCV000776019|RCV001093880|RCV001093881|RCV001529658	MONDO:MONDO:0016587,MedGen:C0349788,Orphanet:247|MedGen:CN169374|MONDO:MONDO:0017990,MedGen:C5574922,OMIM:PS604772,Orphanet:3286|MedGen:CN230736|Human Phenotype Ontology:HP:0001638,MONDO:MONDO:0004994,MedGen:C0878544,Orphanet:167848|MONDO:MONDO:0011484,MedGen:C1631597,OMIM:604772,Orphanet:3286|MedGen:C1832931|MedGen:CN517202	Arrhythmogenic right ventricular cardiomyopathy|not specified|Catecholaminergic polymorphic ventricular tachycardia|Cardiovascular phenotype|Cardiomyopathy|Catecholaminergic polymorphic ventricular tachycardia 1|Arrhythmogenic right ventricular dysplasia 2|not provided	germline;unknown	germline	GRCh38	1q43	criteria provided, multiple submitters, no conflicts	ClinGen:CA009938
1	237614784	237614784	G	A	45408	single nucleotide variant	NM_001035.3(RYR2):c.5656G>A (p.Gly1886Ser)	6262	RYR2	HGNC:10484	Benign/Likely benign	0	2022-11-04	3766871	RCV000030426|RCV000036771|RCV000249038|RCV000265774|RCV001093882|RCV001642246	Human Phenotype Ontology:HP:0001638,MONDO:MONDO:0004994,MedGen:C0878544,Orphanet:167848|MedGen:CN169374|MedGen:CN230736|MONDO:MONDO:0016587,MedGen:C0349788,Orphanet:247|MONDO:MONDO:0011484,MedGen:C1631597,OMIM:604772,Orphanet:3286|MedGen:CN517202	Cardiomyopathy|not specified|Cardiovascular phenotype|Arrhythmogenic right ventricular cardiomyopathy|Catecholaminergic polymorphic ventricular tachycardia 1|not provided	germline;unknown	germline	GRCh38	1q43	criteria provided, multiple submitters, no conflicts	ClinGen:CA009946,UniProtKB:Q92736#VAR_022078
1	237648589	237648589	C	T	45410	single nucleotide variant	NM_001035.3(RYR2):c.7488C>T (p.Leu2496=)	6262	RYR2	HGNC:10484	Benign/Likely benign	0	2023-03-01	143906555	RCV000036790|RCV000291738|RCV000769795|RCV001093829|RCV001529551|RCV001841544	MedGen:CN169374|MedGen:C1832931|Human Phenotype Ontology:HP:0001638,MONDO:MONDO:0004994,MedGen:C0878544,Orphanet:167848|MONDO:MONDO:0011484,MedGen:C1631597,OMIM:604772,Orphanet:3286|MedGen:CN517202|EFO:EFO_0004269,Human Phenotype Ontology:HP:0001656,Human Phenotype Ontology:HP:0001661,Human Phenotype Ontology:HP:0001665,Human Phenotype Ontology:HP:0001666,Human Phenotype Ontology:HP:0001687,Human Phenotype Ontology:HP:0001721,Human Phenotype Ontology:HP:0004351,Human Phenotype Ontology:HP:0005158,Human Phenotype Ontology:HP:0011675,MedGen:C0003811	not specified|Arrhythmogenic right ventricular dysplasia 2|Cardiomyopathy|Catecholaminergic polymorphic ventricular tachycardia 1|not provided|Cardiac arrhythmia	germline	germline	GRCh38	1q43	criteria provided, multiple submitters, no conflicts	ClinGen:CA010712
19	35034040	35034040	G	C	45417	single nucleotide variant	NM_199037.3(SCN1B):c.749G>C (p.Arg250Thr)	6324	SCN1B	HGNC:10586	Benign	0	2022-11-03	67486287	RCV000127908|RCV000860328|RCV001841545	MedGen:CN169374|MONDO:MONDO:0013015,MedGen:C2748541,OMIM:612838,Orphanet:130,Orphanet:871|EFO:EFO_0004269,Human Phenotype Ontology:HP:0001656,Human Phenotype Ontology:HP:0001661,Human Phenotype Ontology:HP:0001665,Human Phenotype Ontology:HP:0001666,Human Phenotype Ontology:HP:0001687,Human Phenotype Ontology:HP:0001721,Human Phenotype Ontology:HP:0004351,Human Phenotype Ontology:HP:0005158,Human Phenotype Ontology:HP:0011675,MedGen:C0003811	not specified|Brugada syndrome 5|Cardiac arrhythmia	germline;unknown	germline	GRCh38	19q13.11	criteria provided, multiple submitters, no conflicts	ClinGen:CA214232
19	35034042	35034042	G	A	45418	single nucleotide variant	NM_199037.3(SCN1B):c.751G>A (p.Val251Ile)	6324	SCN1B	HGNC:10586	Conflicting interpretations of pathogenicity	1	2021-09-01	193922728	RCV000454426|RCV000996832|RCV001372438|RCV001841546	MedGen:CN169374|MedGen:CN517202|MONDO:MONDO:0013015,MedGen:C2748541,OMIM:612838,Orphanet:130,Orphanet:871|EFO:EFO_0004269,Human Phenotype Ontology:HP:0001656,Human Phenotype Ontology:HP:0001661,Human Phenotype Ontology:HP:0001665,Human Phenotype Ontology:HP:0001666,Human Phenotype Ontology:HP:0001687,Human Phenotype Ontology:HP:0001721,Human Phenotype Ontology:HP:0004351,Human Phenotype Ontology:HP:0005158,Human Phenotype Ontology:HP:0011675,MedGen:C0003811	not specified|not provided|Brugada syndrome 5|Cardiac arrhythmia	germline	germline	GRCh38	19q13.11	criteria provided, conflicting interpretations	ClinGen:CA214234
3	38587388	38587388	C	T	45419	single nucleotide variant	NM_000335.5(SCN5A):c.2436+12G>A	6331	SCN5A	HGNC:10593	Conflicting interpretations of pathogenicity	0	2023-06-01	41312419	RCV000030437|RCV000041610|RCV000282195|RCV000302686|RCV000336094|RCV000362031|RCV000337701|RCV000404199|RCV000393121|RCV001529361|RCV002054521	Human Phenotype Ontology:HP:0001638,MONDO:MONDO:0004994,MedGen:C0878544,Orphanet:167848|MedGen:CN169374|MONDO:MONDO:0019171,MedGen:C1141890,OMIM:PS192500,Orphanet:101016,Orphanet:768|MONDO:MONDO:0011376,MedGen:C2751898,OMIM:603829,Orphanet:228140|MONDO:MONDO:0011001,MedGen:C4551804,OMIM:601144,Orphanet:130|MONDO:MONDO:0024562,MedGen:C1837845,OMIM:608567,Orphanet:166282|MONDO:MONDO:0011377,MedGen:C1859062,OMIM:603830,Orphanet:101016,Orphanet:768|MONDO:MONDO:0007240,MedGen:C1879286,OMIM:113900,Orphanet:871|MONDO:MONDO:0011003,MedGen:C1832680,OMIM:601154,Orphanet:154|MedGen:CN517202|MONDO:MONDO:0015263,MedGen:C1142166,OMIM:PS601144,Orphanet:130	Cardiomyopathy|not specified|Congenital long QT syndrome|Ventricular fibrillation, paroxysmal familial, type 1|Brugada syndrome 1|Sick sinus syndrome 1|Long QT syndrome 3|Progressive familial heart block, type 1A|Dilated cardiomyopathy 1E|not provided|Brugada syndrome	germline	germline	GRCh38	3p22.2	criteria provided, conflicting interpretations	ClinGen:CA016146
3	38581183	38581183	G	A	45420	single nucleotide variant	NM_000335.5(SCN5A):c.2976C>T (p.Pro992=)	6331	SCN5A	HGNC:10593	Benign/Likely benign	0	2023-01-01	193922725	RCV000465777|RCV000603634|RCV001811221|RCV001841547|RCV002433478	MONDO:MONDO:0015263,MedGen:C1142166,OMIM:PS601144,Orphanet:130|MedGen:CN169374|MedGen:CN517202|EFO:EFO_0004269,Human Phenotype Ontology:HP:0001656,Human Phenotype Ontology:HP:0001661,Human Phenotype Ontology:HP:0001665,Human Phenotype Ontology:HP:0001666,Human Phenotype Ontology:HP:0001687,Human Phenotype Ontology:HP:0001721,Human Phenotype Ontology:HP:0004351,Human Phenotype Ontology:HP:0005158,Human Phenotype Ontology:HP:0011675,MedGen:C0003811|MedGen:CN230736	Brugada syndrome|not specified|not provided|Cardiac arrhythmia|Cardiovascular phenotype	germline	germline	GRCh38	3p22.2	criteria provided, multiple submitters, no conflicts	ClinGen:CA016703
3	38576651	38576651	G	A	45421	single nucleotide variant	NM_000335.5(SCN5A):c.3508+10C>T	6331	SCN5A	HGNC:10593	Benign/Likely benign	0	2022-11-03	41258454	RCV000030439|RCV000041618|RCV000713139|RCV001084462|RCV001147730|RCV001147732|RCV001147727|RCV001147728|RCV001147729|RCV001147731	Human Phenotype Ontology:HP:0001638,MONDO:MONDO:0004994,MedGen:C0878544,Orphanet:167848|MedGen:CN169374|MedGen:CN517202|MONDO:MONDO:0015263,MedGen:C1142166,OMIM:PS601144,Orphanet:130|MONDO:MONDO:0011003,MedGen:C1832680,OMIM:601154,Orphanet:154|MONDO:MONDO:0011001,MedGen:C4551804,OMIM:601144,Orphanet:130|MONDO:MONDO:0007240,MedGen:C1879286,OMIM:113900,Orphanet:871|MONDO:MONDO:0011376,MedGen:C2751898,OMIM:603829,Orphanet:228140|MONDO:MONDO:0011377,MedGen:C1859062,OMIM:603830,Orphanet:101016,Orphanet:768|MONDO:MONDO:0024562,MedGen:C1837845,OMIM:608567,Orphanet:166282	Cardiomyopathy|not specified|not provided|Brugada syndrome|Dilated cardiomyopathy 1E|Brugada syndrome 1|Progressive familial heart block, type 1A|Ventricular fibrillation, paroxysmal familial, type 1|Long QT syndrome 3|Sick sinus syndrome 1	germline	germline	GRCh38	3p22.2	criteria provided, multiple submitters, no conflicts	ClinGen:CA017189
3	38560174	38560174	C	T	45422	single nucleotide variant	NM_000335.5(SCN5A):c.4215G>A (p.Gly1405=)	6331	SCN5A	HGNC:10593	Conflicting interpretations of pathogenicity	0	2023-02-01	41311123	RCV000030440|RCV000041622|RCV000246331|RCV000713142|RCV001082798|RCV001146498|RCV001146499|RCV001146496|RCV001149266|RCV001149267|RCV001146497|RCV001841548	Human Phenotype Ontology:HP:0001638,MONDO:MONDO:0004994,MedGen:C0878544,Orphanet:167848|MedGen:CN169374|MedGen:CN230736|MedGen:CN517202|MONDO:MONDO:0015263,MedGen:C1142166,OMIM:PS601144,Orphanet:130|MONDO:MONDO:0011377,MedGen:C1859062,OMIM:603830,Orphanet:101016,Orphanet:768|MONDO:MONDO:0024562,MedGen:C1837845,OMIM:608567,Orphanet:166282|MONDO:MONDO:0011001,MedGen:C4551804,OMIM:601144,Orphanet:130|MONDO:MONDO:0011376,MedGen:C2751898,OMIM:603829,Orphanet:228140|MONDO:MONDO:0007240,MedGen:C1879286,OMIM:113900,Orphanet:871|MONDO:MONDO:0011003,MedGen:C1832680,OMIM:601154,Orphanet:154|EFO:EFO_0004269,Human Phenotype Ontology:HP:0001656,Human Phenotype Ontology:HP:0001661,Human Phenotype Ontology:HP:0001665,Human Phenotype Ontology:HP:0001666,Human Phenotype Ontology:HP:0001687,Human Phenotype Ontology:HP:0001721,Human Phenotype Ontology:HP:0004351,Human Phenotype Ontology:HP:0005158,Human Phenotype Ontology:HP:0011675,MedGen:C0003811	Cardiomyopathy|not specified|Cardiovascular phenotype|not provided|Brugada syndrome|Long QT syndrome 3|Sick sinus syndrome 1|Brugada syndrome 1|Ventricular fibrillation, paroxysmal familial, type 1|Progressive familial heart block, type 1A|Dilated cardiomyopathy 1E|Cardiac arrhythmia	germline	germline	GRCh38	3p22.2	criteria provided, conflicting interpretations	ClinGen:CA017977
3	38556428	38556428	G	A	45423	single nucleotide variant	NM_000335.5(SCN5A):c.4434+13C>T	6331	SCN5A	HGNC:10593	Conflicting interpretations of pathogenicity	0	2022-11-04	148598985	RCV000154837|RCV000272695|RCV000306702|RCV000302110|RCV000365021|RCV000363686|RCV000360267|RCV000397228|RCV001636609|RCV002054522	MedGen:CN169374|MONDO:MONDO:0011377,MedGen:C1859062,OMIM:603830,Orphanet:101016,Orphanet:768|MONDO:MONDO:0007240,MedGen:C1879286,OMIM:113900,Orphanet:871|MONDO:MONDO:0019171,MedGen:C1141890,OMIM:PS192500,Orphanet:101016,Orphanet:768|MONDO:MONDO:0011001,MedGen:C4551804,OMIM:601144,Orphanet:130|MONDO:MONDO:0011003,MedGen:C1832680,OMIM:601154,Orphanet:154|MONDO:MONDO:0024562,MedGen:C1837845,OMIM:608567,Orphanet:166282|MONDO:MONDO:0011376,MedGen:C2751898,OMIM:603829,Orphanet:228140|MedGen:CN517202|MONDO:MONDO:0015263,MedGen:C1142166,OMIM:PS601144,Orphanet:130	not specified|Long QT syndrome 3|Progressive familial heart block, type 1A|Congenital long QT syndrome|Brugada syndrome 1|Dilated cardiomyopathy 1E|Sick sinus syndrome 1|Ventricular fibrillation, paroxysmal familial, type 1|not provided|Brugada syndrome	germline	germline	GRCh38	3p22.2	criteria provided, conflicting interpretations	ClinGen:CA018259
3	38555689	38555689	G	A	45424	single nucleotide variant	NM_000335.5(SCN5A):c.4506C>T (p.Ser1502=)	6331	SCN5A	HGNC:10593	Conflicting interpretations of pathogenicity	0	2023-03-01	45548237	RCV000030442|RCV000041623|RCV000199109|RCV000246870|RCV001086297|RCV001144456|RCV001146362|RCV001144454|RCV001144455|RCV001146361|RCV001146363|RCV001841549	MONDO:MONDO:0002442,MeSH:D008133,MedGen:C0023976|MedGen:CN169374|MedGen:CN517202|MedGen:CN230736|MONDO:MONDO:0015263,MedGen:C1142166,OMIM:PS601144,Orphanet:130|MONDO:MONDO:0011377,MedGen:C1859062,OMIM:603830,Orphanet:101016,Orphanet:768|MONDO:MONDO:0024562,MedGen:C1837845,OMIM:608567,Orphanet:166282|MONDO:MONDO:0011376,MedGen:C2751898,OMIM:603829,Orphanet:228140|MONDO:MONDO:0011001,MedGen:C4551804,OMIM:601144,Orphanet:130|MONDO:MONDO:0007240,MedGen:C1879286,OMIM:113900,Orphanet:871|MONDO:MONDO:0011003,MedGen:C1832680,OMIM:601154,Orphanet:154|EFO:EFO_0004269,Human Phenotype Ontology:HP:0001656,Human Phenotype Ontology:HP:0001661,Human Phenotype Ontology:HP:0001665,Human Phenotype Ontology:HP:0001666,Human Phenotype Ontology:HP:0001687,Human Phenotype Ontology:HP:0001721,Human Phenotype Ontology:HP:0004351,Human Phenotype Ontology:HP:0005158,Human Phenotype Ontology:HP:0011675,MedGen:C0003811	Long QT syndrome|not specified|not provided|Cardiovascular phenotype|Brugada syndrome|Long QT syndrome 3|Sick sinus syndrome 1|Ventricular fibrillation, paroxysmal familial, type 1|Brugada syndrome 1|Progressive familial heart block, type 1A|Dilated cardiomyopathy 1E|Cardiac arrhythmia	germline	germline	GRCh38	3p22.2	criteria provided, conflicting interpretations	ClinGen:CA018381
3	38551188	38551188	G	A	45425	single nucleotide variant	NM_000335.5(SCN5A):c.5181C>T (p.Cys1727=)	6331	SCN5A	HGNC:10593	Likely benign	0	2022-10-27	193922726	RCV000030443|RCV000860680|RCV001841550|RCV002336098	Human Phenotype Ontology:HP:0001638,MONDO:MONDO:0004994,MedGen:C0878544,Orphanet:167848|MONDO:MONDO:0015263,MedGen:C1142166,OMIM:PS601144,Orphanet:130|EFO:EFO_0004269,Human Phenotype Ontology:HP:0001656,Human Phenotype Ontology:HP:0001661,Human Phenotype Ontology:HP:0001665,Human Phenotype Ontology:HP:0001666,Human Phenotype Ontology:HP:0001687,Human Phenotype Ontology:HP:0001721,Human Phenotype Ontology:HP:0004351,Human Phenotype Ontology:HP:0005158,Human Phenotype Ontology:HP:0011675,MedGen:C0003811|MedGen:CN230736	Cardiomyopathy|Brugada syndrome|Cardiac arrhythmia|Cardiovascular phenotype	germline	germline	GRCh38	3p22.2	criteria provided, multiple submitters, no conflicts	ClinGen:CA018968
3	38550521	38550521	C	A	45426	single nucleotide variant	NM_000335.5(SCN5A):c.5848G>T (p.Val1950Leu)	6331	SCN5A	HGNC:10593	Benign/Likely benign	0	2022-11-03	41315493	RCV000030444|RCV000041632|RCV000058811|RCV000148837|RCV000157493|RCV000171770|RCV000245882|RCV000852961|RCV001148561|RCV001148562|RCV001148563|RCV001148564|RCV001145802|RCV001148560|RCV001841551|RCV003149588	MONDO:MONDO:0002442,MeSH:D008133,MedGen:C0023976|MedGen:CN169374|MedGen:CN517202|MONDO:MONDO:0015263,MedGen:C1142166,OMIM:PS601144,Orphanet:130|MedGen:CN225662;EFO:EFO_0005306,Human Phenotype Ontology:HP:0004756,MONDO:MONDO:0005477,MedGen:C0042514|EFO:EFO_0000275,Human Phenotype Ontology:HP:0001715,Human Phenotype Ontology:HP:0005110,Human Phenotype Ontology:HP:0005179,MONDO:MONDO:0004981,MedGen:C0004238;MONDO:MONDO:0015263,MedGen:C1142166,OMIM:PS601144,Orphanet:130|MedGen:CN230736|MONDO:MONDO:0002442,MeSH:D008133,MedGen:C0023976;Human Phenotype Ontology:HP:0001638,MONDO:MONDO:0004994,MedGen:C0878544,Orphanet:167848|MONDO:MONDO:0011377,MedGen:C1859062,OMIM:603830,Orphanet:101016,Orphanet:768|MONDO:MONDO:0011376,MedGen:C2751898,OMIM:603829,Orphanet:228140|MONDO:MONDO:0024562,MedGen:C1837845,OMIM:608567,Orphanet:166282|MONDO:MONDO:0011001,MedGen:C4551804,OMIM:601144,Orphanet:130|MONDO:MONDO:0011003,MedGen:C1832680,OMIM:601154,Orphanet:154|MONDO:MONDO:0007240,MedGen:C1879286,OMIM:113900,Orphanet:871|EFO:EFO_0004269,Human Phenotype Ontology:HP:0001656,Human Phenotype Ontology:HP:0001661,Human Phenotype Ontology:HP:0001665,Human Phenotype Ontology:HP:0001666,Human Phenotype Ontology:HP:0001687,Human Phenotype Ontology:HP:0001721,Human Phenotype Ontology:HP:0004351,Human Phenotype Ontology:HP:0005158,Human Phenotype Ontology:HP:0011675,MedGen:C0003811|Human Phenotype Ontology:HP:0001638,MONDO:MONDO:0004994,MedGen:C0878544,Orphanet:167848	Long QT syndrome|not specified|not provided|Brugada syndrome|Pulmonary valve stenosis (rare);Ventricular tachycardia|Atrial fibrillation;Brugada syndrome|Cardiovascular phenotype|Long QT syndrome;Cardiomyopathy|Long QT syndrome 3|Ventricular fibrillation, paroxysmal familial, type 1|Sick sinus syndrome 1|Brugada syndrome 1|Dilated cardiomyopathy 1E|Progressive familial heart block, type 1A|Cardiac arrhythmia|Cardiomyopathy	germline;unknown	germline	GRCh38	3p22.2	criteria provided, multiple submitters, no conflicts	ClinGen:CA019509
3	38613816	38613816	C	T	45427	single nucleotide variant	NM_000335.5(SCN5A):c.630G>A (p.Val210=)	6331	SCN5A	HGNC:10593	Conflicting interpretations of pathogenicity	0	2022-10-31	193922727	RCV000030445|RCV000151806|RCV000620296|RCV000757740|RCV001085818|RCV001150667|RCV001149163|RCV001150668|RCV001150669|RCV001150670|RCV001150671|RCV001841552	Human Phenotype Ontology:HP:0001638,MONDO:MONDO:0004994,MedGen:C0878544,Orphanet:167848|MedGen:CN169374|MedGen:CN230736|MedGen:CN517202|MONDO:MONDO:0015263,MedGen:C1142166,OMIM:PS601144,Orphanet:130|MONDO:MONDO:0007240,MedGen:C1879286,OMIM:113900,Orphanet:871|MONDO:MONDO:0011003,MedGen:C1832680,OMIM:601154,Orphanet:154|MONDO:MONDO:0011376,MedGen:C2751898,OMIM:603829,Orphanet:228140|MONDO:MONDO:0024562,MedGen:C1837845,OMIM:608567,Orphanet:166282|MONDO:MONDO:0011377,MedGen:C1859062,OMIM:603830,Orphanet:101016,Orphanet:768|MONDO:MONDO:0011001,MedGen:C4551804,OMIM:601144,Orphanet:130|EFO:EFO_0004269,Human Phenotype Ontology:HP:0001656,Human Phenotype Ontology:HP:0001661,Human Phenotype Ontology:HP:0001665,Human Phenotype Ontology:HP:0001666,Human Phenotype Ontology:HP:0001687,Human Phenotype Ontology:HP:0001721,Human Phenotype Ontology:HP:0004351,Human Phenotype Ontology:HP:0005158,Human Phenotype Ontology:HP:0011675,MedGen:C0003811	Cardiomyopathy|not specified|Cardiovascular phenotype|not provided|Brugada syndrome|Progressive familial heart block, type 1A|Dilated cardiomyopathy 1E|Ventricular fibrillation, paroxysmal familial, type 1|Sick sinus syndrome 1|Long QT syndrome 3|Brugada syndrome 1|Cardiac arrhythmia	germline	germline	GRCh38	3p22.2	criteria provided, conflicting interpretations	ClinGen:CA019666
3	38613799	38613799	G	A	45428	single nucleotide variant	NM_000335.5(SCN5A):c.647C>T (p.Ser216Leu)	6331	SCN5A	HGNC:10593	Conflicting interpretations of pathogenicity	0	2022-11-03	41276525	RCV000058831|RCV000151805|RCV000248707|RCV000852966|RCV001081940|RCV001149157|RCV001149158|RCV001149159|RCV001149161|RCV001149160|RCV001149162|RCV001841553|RCV003224111	MedGen:CN517202|MedGen:CN169374|MedGen:CN230736|EFO:EFO_0005306,Human Phenotype Ontology:HP:0004756,MONDO:MONDO:0005477,MedGen:C0042514|MONDO:MONDO:0015263,MedGen:C1142166,OMIM:PS601144,Orphanet:130|MONDO:MONDO:0011003,MedGen:C1832680,OMIM:601154,Orphanet:154|MONDO:MONDO:0011377,MedGen:C1859062,OMIM:603830,Orphanet:101016,Orphanet:768|MONDO:MONDO:0011376,MedGen:C2751898,OMIM:603829,Orphanet:228140|MONDO:MONDO:0011001,MedGen:C4551804,OMIM:601144,Orphanet:130|MONDO:MONDO:0007240,MedGen:C1879286,OMIM:113900,Orphanet:871|MONDO:MONDO:0024562,MedGen:C1837845,OMIM:608567,Orphanet:166282|EFO:EFO_0004269,Human Phenotype Ontology:HP:0001656,Human Phenotype Ontology:HP:0001661,Human Phenotype Ontology:HP:0001665,Human Phenotype Ontology:HP:0001666,Human Phenotype Ontology:HP:0001687,Human Phenotype Ontology:HP:0001721,Human Phenotype Ontology:HP:0004351,Human Phenotype Ontology:HP:0005158,Human Phenotype Ontology:HP:0011675,MedGen:C0003811|8 conditions	not provided|not specified|Cardiovascular phenotype|Ventricular tachycardia|Brugada syndrome|Dilated cardiomyopathy 1E|Long QT syndrome 3|Ventricular fibrillation, paroxysmal familial, type 1|Brugada syndrome 1|Progressive familial heart block, type 1A|Sick sinus syndrome 1|Cardiac arrhythmia|8 conditions	germline;unknown	germline	GRCh38	3p22.2	criteria provided, conflicting interpretations	ClinGen:CA019682,UniProtKB:Q14524#VAR_055163
20	33439032	33439032	C	G	45438	single nucleotide variant	NM_003098.3(SNTA1):c.311-6G>C	6640	SNTA1	HGNC:11167	Benign	0	2022-11-01	139532210	RCV000226523|RCV000444156	MONDO:MONDO:0002442,MeSH:D008133,MedGen:C0023976|MedGen:CN169374	Long QT syndrome|not specified	germline	germline	GRCh38	20q11.21	criteria provided, multiple submitters, no conflicts	ClinGen:CA214254
3	14135823	14135823	G	A	45533	single nucleotide variant	NM_024334.3(TMEM43):c.797G>A (p.Arg266Gln)	79188	TMEM43	HGNC:28472	Uncertain significance	0	2023-03-09	193922707	RCV000030554|RCV000642420|RCV002482923|RCV003153307	MONDO:MONDO:0016587,MedGen:C0349788,Orphanet:247|MONDO:MONDO:0011459,MedGen:C1858379,OMIM:604400|MONDO:MONDO:0859235,MedGen:C5676964,OMIM:619832;MONDO:MONDO:0013677,MedGen:C3553060,OMIM:614302,Orphanet:261;MONDO:MONDO:0011459,MedGen:C1858379,OMIM:604400|MedGen:CN517202	Arrhythmogenic right ventricular cardiomyopathy|Arrhythmogenic right ventricular dysplasia 5|Auditory neuropathy, autosomal dominant 3;Emery-Dreifuss muscular dystrophy 7, autosomal dominant;Arrhythmogenic right ventricular dysplasia 5|not provided	germline;unknown	germline	GRCh38	3p25.1	criteria provided, multiple submitters, no conflicts	ClinGen:CA024760
3	14139231	14139231	C	T	45534	single nucleotide variant	NM_024334.3(TMEM43):c.934C>T (p.Arg312Trp)	79188	TMEM43	HGNC:28472	Benign/Likely benign	0	2023-04-01	113449357	RCV000030555|RCV000039394|RCV000243225|RCV000336793|RCV000756785|RCV001528963|RCV002490427	Human Phenotype Ontology:HP:0001638,MONDO:MONDO:0004994,MedGen:C0878544,Orphanet:167848|MedGen:CN169374|MedGen:CN230736|MONDO:MONDO:0016587,MedGen:C0349788,Orphanet:247|MONDO:MONDO:0011459,MedGen:C1858379,OMIM:604400|MedGen:CN517202|MONDO:MONDO:0013677,MedGen:C3553060,OMIM:614302,Orphanet:261;MONDO:MONDO:0011459,MedGen:C1858379,OMIM:604400;MONDO:MONDO:0859235,MedGen:C5676964,OMIM:619832	Cardiomyopathy|not specified|Cardiovascular phenotype|Arrhythmogenic right ventricular cardiomyopathy|Arrhythmogenic right ventricular dysplasia 5|not provided|Emery-Dreifuss muscular dystrophy 7, autosomal dominant;Arrhythmogenic right ventricular dysplasia 5;Auditory neuropathy, autosomal dominant 3	germline;unknown	germline	GRCh38	3p25.1	criteria provided, multiple submitters, no conflicts	ClinGen:CA024800
19	55154216	55154216	C	C	45542	single nucleotide variant	NM_000363.5(TNNI3):c.373-10=	-1	DNAAF3;TNNI3;TNNT1	-	Conflicting interpretations of pathogenicity	0	2022-09-27	7252610	RCV000030563|RCV000154609|RCV000395490|RCV000340860|RCV000769528|RCV000860231|RCV001129875|RCV001129877|RCV001129874|RCV001129876|RCV001701643	MONDO:MONDO:0024573,MeSH:D024741,MedGen:C0949658,OMIM:PS192600,Orphanet:155|MedGen:CN169374|MedGen:CN239479|Human Phenotype Ontology:HP:0012265,MONDO:MONDO:0016575,MedGen:C0008780,OMIM:PS244400,Orphanet:244|Human Phenotype Ontology:HP:0001638,MONDO:MONDO:0004994,MedGen:C0878544,Orphanet:167848|Human Phenotype Ontology:HP:0001639,MONDO:MONDO:0005045,MeSH:D002312,MedGen:C0007194,Orphanet:217569|MedGen:CN239247|MONDO:MONDO:0012746,MedGen:C2678474,OMIM:611880,Orphanet:154|MONDO:MONDO:0007270,MedGen:C1861861,OMIM:115210,Orphanet:75249|MONDO:MONDO:0013369,MedGen:C1860752,OMIM:613690|MedGen:CN517202	Primary familial hypertrophic cardiomyopathy|not specified|Nemaline Myopathy, Recessive|Primary ciliary dyskinesia|Cardiomyopathy|Hypertrophic cardiomyopathy|Familial Hypertrophic Cardiomyopathy with Wolff-Parkinson-White Syndrome|Dilated cardiomyopathy 2A|Cardiomyopathy, familial restrictive, 1|Hypertrophic cardiomyopathy 7|not provided	germline	germline	GRCh38	19q13.42	criteria provided, conflicting interpretations	ClinGen:CA021572
10	86706685	86706685	A	G	45599	single nucleotide variant	NM_007078.3(LDB3):c.1051A>G (p.Thr351Ala)	11155	LDB3	HGNC:15710	Conflicting interpretations of pathogenicity	0	2022-11-04	138251566	RCV000030617|RCV000038717|RCV000618275|RCV000656853|RCV000853422|RCV000769285|RCV001081104|RCV001256803	EFO:EFO_0000407,Human Phenotype Ontology:HP:0001644,Human Phenotype Ontology:HP:0001725,Human Phenotype Ontology:HP:0005159,Human Phenotype Ontology:HP:0200130,MONDO:MONDO:0005021,MeSH:D002311,MedGen:C0007193,Orphanet:217604|MedGen:CN169374|MedGen:CN230736|MedGen:CN517202|Human Phenotype Ontology:HP:0001639,MONDO:MONDO:0005045,MeSH:D002312,MedGen:C0007194,Orphanet:217569|Human Phenotype Ontology:HP:0001638,MONDO:MONDO:0004994,MedGen:C0878544,Orphanet:167848|MONDO:MONDO:0012277,MedGen:C4721886,OMIM:609452,Orphanet:98912|MONDO:MONDO:0007269,MedGen:C1449563,OMIM:115200,Orphanet:300751	Primary dilated cardiomyopathy|not specified|Cardiovascular phenotype|not provided|Hypertrophic cardiomyopathy|Cardiomyopathy|Myofibrillar myopathy 4|Dilated cardiomyopathy 1A	germline	germline	GRCh38	10q23.2	criteria provided, conflicting interpretations	ClinGen:CA136478
11	2571333	2571333	G	A	45847	single nucleotide variant	NM_000218.3(KCNQ1):c.613G>A (p.Val205Met)	3784	KCNQ1	HGNC:6294	Pathogenic	1	2023-08-10	151344631	RCV000030815|RCV000057723|RCV000119056|RCV000148547|RCV000252730	MONDO:MONDO:0100316,MedGen:C4551647,OMIM:192500,Orphanet:101016,Orphanet:768|MedGen:CN517202|MONDO:MONDO:0019171,MedGen:C1141890,OMIM:PS192500,Orphanet:101016,Orphanet:768|MONDO:MONDO:0002442,MeSH:D008133,MedGen:C0023976|MedGen:CN230736	Long QT syndrome 1|not provided|Congenital long QT syndrome|Long QT syndrome|Cardiovascular phenotype	germline	germline	GRCh38	11p15.5	criteria provided, multiple submitters, no conflicts	ClinGen:CA007777,OMIM:607542.0040
3	38613781	38613781	C	T	48043	single nucleotide variant	NM_000335.5(SCN5A):c.665G>A (p.Arg222Gln)	6331	SCN5A	HGNC:10593	Pathogenic	1	2022-09-13	45546039	RCV000032639|RCV000058833|RCV000182941|RCV000211852|RCV000464847|RCV000678965|RCV000763109	MONDO:MONDO:0011003,MedGen:C1832680,OMIM:601154,Orphanet:154|MONDO:MONDO:0019171,MedGen:C1141890,OMIM:PS192500,Orphanet:101016,Orphanet:768|MedGen:CN517202|EFO:EFO_0000407,Human Phenotype Ontology:HP:0001644,Human Phenotype Ontology:HP:0001725,Human Phenotype Ontology:HP:0005159,Human Phenotype Ontology:HP:0200130,MONDO:MONDO:0005021,MeSH:D002311,MedGen:C0007193,Orphanet:217604|MONDO:MONDO:0015263,MedGen:C1142166,OMIM:PS601144,Orphanet:130|MONDO:MONDO:0011377,MedGen:C1859062,OMIM:603830,Orphanet:101016,Orphanet:768|8 conditions	Dilated cardiomyopathy 1E|Congenital long QT syndrome|not provided|Primary dilated cardiomyopathy|Brugada syndrome|Long QT syndrome 3|8 conditions	germline;unknown	germline	GRCh38	3p22.2	criteria provided, multiple submitters, no conflicts	ClinGen:CA019704,UniProtKB:Q14524#VAR_074332,OMIM:600163.0046
3	38550865	38550865	A	G	48044	single nucleotide variant	NM_000335.5(SCN5A):c.5504T>C (p.Ile1835Thr)	6331	SCN5A	HGNC:10593	Conflicting interpretations of pathogenicity	1	2023-08-04	45563942	RCV000032640|RCV000058788|RCV000148847|RCV000212993|RCV000621032|RCV001084744|RCV001841554	MONDO:MONDO:0011003,MedGen:C1832680,OMIM:601154,Orphanet:154|MedGen:CN517202|EFO:EFO_0000407,Human Phenotype Ontology:HP:0001644,Human Phenotype Ontology:HP:0001725,Human Phenotype Ontology:HP:0005159,Human Phenotype Ontology:HP:0200130,MONDO:MONDO:0005021,MeSH:D002311,MedGen:C0007193,Orphanet:217604|MedGen:CN169374|MedGen:CN230736|MONDO:MONDO:0015263,MedGen:C1142166,OMIM:PS601144,Orphanet:130|EFO:EFO_0004269,Human Phenotype Ontology:HP:0001656,Human Phenotype Ontology:HP:0001661,Human Phenotype Ontology:HP:0001665,Human Phenotype Ontology:HP:0001666,Human Phenotype Ontology:HP:0001687,Human Phenotype Ontology:HP:0001721,Human Phenotype Ontology:HP:0004351,Human Phenotype Ontology:HP:0005158,Human Phenotype Ontology:HP:0011675,MedGen:C0003811	Dilated cardiomyopathy 1E|not provided|Primary dilated cardiomyopathy|not specified|Cardiovascular phenotype|Brugada syndrome|Cardiac arrhythmia	germline	germline	GRCh38	3p22.2	criteria provided, conflicting interpretations	ClinGen:CA019303,OMIM:600163.0047
8	105788866	105788866	T	G	48116	single nucleotide variant	NM_012082.4(ZFPM2):c.681T>G (p.Ile227Met)	23414	ZFPM2	HGNC:16700	Pathogenic	1	2011-08-01	397514520	RCV000032714	Human Phenotype Ontology:HP:0001719,MONDO:MONDO:0018089,MedGen:C0013069,Orphanet:3426	Double outlet right ventricle	germline	germline	GRCh38	8q23.1	no assertion criteria provided	ClinGen:CA130352,OMIM:603693.0006
8	105801714	105801714	G	A	48117	single nucleotide variant	NM_012082.4(ZFPM2):c.1632G>A (p.Met544Ile)	23414	ZFPM2	HGNC:16700	Conflicting interpretations of pathogenicity	1	2022-10-27	187043152	RCV000032716|RCV000144723|RCV000455350|RCV000514546|RCV001007702	Human Phenotype Ontology:HP:0001636,MONDO:MONDO:0008542,MedGen:C0039685,OMIM:187500,Orphanet:3303|MONDO:MONDO:0014480,MedGen:C4015129,OMIM:616067,Orphanet:251510|MedGen:CN169374|MedGen:CN517202|MONDO:MONDO:0013066,MedGen:C3489793,OMIM:612965	Tetralogy of Fallot|46,XY sex reversal 9|not specified|not provided|46,XY sex reversal 3	germline;unknown	germline	GRCh38	8q23.1	criteria provided, conflicting interpretations	ClinGen:CA170935,UniProtKB:Q8WW38#VAR_072075,OMIM:603693.0007
8	105802291	105802291	A	G	48118	single nucleotide variant	NM_012082.4(ZFPM2):c.2209A>G (p.Lys737Glu)	23414	ZFPM2	HGNC:16700	Pathogenic	1	2012-11-01	397514521	RCV000032717	Human Phenotype Ontology:HP:0001719,MONDO:MONDO:0018089,MedGen:C0013069,Orphanet:3426	Double outlet right ventricle	germline	germline	GRCh38	8q23.1	no assertion criteria provided	OMIM:603693.0008,ClinGen:CA130354
11	66211206	66211206	C	T	48180	single nucleotide variant	NM_018026.4(PACS1):c.607C>T (p.Arg203Trp)	55690	PACS1	HGNC:30032	Pathogenic/Likely pathogenic	1	2023-02-08	398123009	RCV000032781|RCV000190758|RCV000210719|RCV000429725|RCV000735338|RCV001095741|RCV001255394|RCV001375021|RCV001310258|RCV002251940	MONDO:MONDO:0014006,MedGen:C3554343,OMIM:615009,Orphanet:329224|MedGen:C0000772|MeSH:D030342,MedGen:C0950123|MedGen:CN517202|Human Phenotype Ontology:HP:0001634,MONDO:MONDO:0004910,MedGen:C0026267;Human Phenotype Ontology:HP:0000543,Human Phenotype Ontology:HP:0001148,Human Phenotype Ontology:HP:0001484,MedGen:C0554970;Human Phenotype Ontology:HP:0000085,MedGen:C0221353;Human Phenotype Ontology:HP:0000601,Human Phenotype Ontology:HP:0007877,MedGen:C0424711;Human Phenotype Ontology:HP:0002616,Human Phenotype Ontology:HP:0002631,Human Phenotype Ontology:HP:0004750,Human Phenotype Ontology:HP:0005125,MedGen:C1298820||Human Phenotype Ontology:HP:0000754,Human Phenotype Ontology:HP:0001255,Human Phenotype Ontology:HP:0001263,Human Phenotype Ontology:HP:0001277,Human Phenotype Ontology:HP:0001292,Human Phenotype Ontology:HP:0002433,Human Phenotype Ontology:HP:0002473,Human Phenotype Ontology:HP:0002532,Human Phenotype Ontology:HP:0006793,Human Phenotype Ontology:HP:0006867,Human Phenotype Ontology:HP:0006885,Human Phenotype Ontology:HP:0006935,Human Phenotype Ontology:HP:0007005,Human Phenotype Ontology:HP:0007094,Human Phenotype Ontology:HP:0007106,Human Phenotype Ontology:HP:0007174,Human Phenotype Ontology:HP:0007224,Human Phenotype Ontology:HP:0007228,Human Phenotype Ontology:HP:0007342,Human Phenotype Ontology:HP:0025356,MedGen:C0557874|MONDO:MONDO:0700092,MeSH:D065886,MedGen:C1535926|Human Phenotype Ontology:HP:0000730,Human Phenotype Ontology:HP:0001249,Human Phenotype Ontology:HP:0001267,Human Phenotype Ontology:HP:0001286,Human Phenotype Ontology:HP:0002122,Human Phenotype Ontology:HP:0002192,Human Phenotype Ontology:HP:0002316,Human Phenotype Ontology:HP:0002382,Human Phenotype Ontology:HP:0002386,Human Phenotype Ontology:HP:0002402,Human Phenotype Ontology:HP:0002458,Human Phenotype Ontology:HP:0002482,Human Phenotype Ontology:HP:0002499,Human Phenotype Ontology:HP:0002543,Human Phenotype Ontology:HP:0003767,Human Phenotype Ontology:HP:0006833,Human Phenotype Ontology:HP:0007154,Human Phenotype Ontology:HP:0007176,Human Phenotype Ontology:HP:0007180,MONDO:MONDO:0001071,MeSH:D008607,MedGen:C3714756|	Schuurs-Hoeijmakers syndrome|Multiple congenital anomalies|Inborn genetic diseases|not provided|Mitral valve prolapse;Optic disc pallor;Horseshoe kidney;Hypotelorism;Aortic root aneurysm|PACS1-related syndrome|Global developmental delay|Neurodevelopmental disorder|Intellectual disability|See cases	de novo;germline;maternal;unknown	germline	GRCh38	11q13.2	criteria provided, multiple submitters, no conflicts	ClinGen:CA204795,UniProtKB:Q6VY07#VAR_069534,OMIM:607492.0001
14	90404386	90404386	A	G	48357	single nucleotide variant	NM_006888.6(CALM1):c.293A>G (p.Asn98Ser)	801	CALM1	HGNC:1442	Pathogenic/Likely pathogenic	1	2022-01-06	267607277	RCV000032977|RCV000157134|RCV000526484|RCV000714909|RCV002433484	MONDO:MONDO:0013966,MedGen:C3554047,OMIM:614916,Orphanet:3286|MONDO:MONDO:0011484,MedGen:C1631597,OMIM:604772,Orphanet:3286|MONDO:MONDO:0013966,MedGen:C3554047,OMIM:614916,Orphanet:3286;MONDO:MONDO:0014548,MedGen:C4015671,OMIM:616247,Orphanet:101016,Orphanet:768|MONDO:MONDO:0017990,MedGen:C5574922,OMIM:PS604772,Orphanet:3286|MedGen:CN230736	Catecholaminergic polymorphic ventricular tachycardia 4|Catecholaminergic polymorphic ventricular tachycardia 1|Catecholaminergic polymorphic ventricular tachycardia 4;Long QT syndrome 14|Catecholaminergic polymorphic ventricular tachycardia|Cardiovascular phenotype	de novo;germline	germline	GRCh38	14q32.11	criteria provided, multiple submitters, no conflicts	ClinGen:CA343812,UniProtKB:P62158#VAR_069223,OMIM:114180.0002
X	155280059	155280059	G	C	48422	single nucleotide variant	NM_001289.6(CLIC2):c.303C>G (p.His101Gln)	1193	CLIC2	HGNC:2063	Uncertain significance	1	2022-05-04	398122917	RCV000033043|RCV002247413	MONDO:MONDO:0010473,MedGen:C3550913,OMIM:300886,Orphanet:324410|MedGen:CN169374	X-linked intellectual disability-cardiomegaly-congestive heart failure syndrome|not specified	germline	germline	GRCh38	Xq28	criteria provided, single submitter	ClinGen:CA130595,UniProtKB:O15247#VAR_068898,OMIM:300138.0001
11	533779	533779	T	C	48909	single nucleotide variant	NM_005343.4(HRAS):c.277A>G (p.Ile93Val)	3265	HRAS	HGNC:5173	Uncertain significance	0	2017-04-03	587782949	RCV000143899|RCV000157920|RCV000524082	Human Phenotype Ontology:HP:0004381,MONDO:MONDO:0008504,MedGen:C0003499,OMIM:185500,Orphanet:3193;Human Phenotype Ontology:HP:0001642,MONDO:MONDO:0009938,MedGen:C1956257,OMIM:265500,Orphanet:3189|MedGen:CN517202|MONDO:MONDO:0009026,MedGen:C0587248,OMIM:218040,Orphanet:3071	Supravalvar aortic stenosis;Pulmonic stenosis|not provided|Costello syndrome	germline	germline	GRCh38	11p15.5	reviewed by expert panel	ClinGen:CA296061
12	112502202	112502202	C	T	49040	single nucleotide variant	NM_002834.5(PTPN11):c.1658C>T (p.Thr553Met)	5781	PTPN11	HGNC:9644	Benign	0	2017-04-03	148176616	RCV000033558|RCV000037622|RCV000077855|RCV000156990|RCV000254003|RCV000716841|RCV000755651|RCV000852687|RCV000988917|RCV001813262	MONDO:MONDO:0021060,MedGen:C5555857,Orphanet:536391|MedGen:CN169374|MedGen:CN517202|MONDO:MONDO:0018997,MeSH:D009634,MedGen:C0028326,OMIM:PS163950,Orphanet:648|MedGen:CN230736|MedGen:C2711754|Human Phenotype Ontology:HP:0012209,MONDO:MONDO:0011908,MedGen:C0349639,OMIM:607785,Orphanet:86834;MONDO:MONDO:0007979,MedGen:C0410530,OMIM:156250,Orphanet:2499;MONDO:MONDO:0100082,MedGen:C4551484,OMIM:151100,Orphanet:500;MONDO:MONDO:0008104,MedGen:C4551602,OMIM:163950,Orphanet:648|Human Phenotype Ontology:HP:0001638,MONDO:MONDO:0004994,MedGen:C0878544,Orphanet:167848;EFO:EFO_0000407,Human Phenotype Ontology:HP:0001644,Human Phenotype Ontology:HP:0001725,Human Phenotype Ontology:HP:0005159,Human Phenotype Ontology:HP:0200130,MONDO:MONDO:0005021,MeSH:D002311,MedGen:C0007193,Orphanet:217604|MONDO:MONDO:0007979,MedGen:C0410530,OMIM:156250,Orphanet:2499|MONDO:MONDO:0020297,MedGen:CN260604,Orphanet:98733	RASopathy|not specified|not provided|Noonan syndrome|Cardiovascular phenotype|History of neurodevelopmental disorder|Juvenile myelomonocytic leukemia;Metachondromatosis;LEOPARD syndrome 1;Noonan syndrome 1|Cardiomyopathy;Primary dilated cardiomyopathy|Metachondromatosis|Noonan syndrome and Noonan-related syndrome	germline;paternal;unknown	germline	GRCh38	12q24.13	reviewed by expert panel	ClinGen:CA134644
2	39054763	39054763	C	T	49126	single nucleotide variant	NM_005633.4(SOS1):c.571G>A (p.Glu191Lys)	6654	SOS1	HGNC:11187	Uncertain significance	0	2022-06-30	886041241	RCV000293469|RCV000761106|RCV001069595|RCV001543363|RCV002247417|RCV002467503|RCV002467504	MedGen:CN517202|MONDO:MONDO:0018997,MeSH:D009634,MedGen:C0028326,OMIM:PS163950,Orphanet:648|MONDO:MONDO:0021060,MedGen:C5555857,Orphanet:536391|EFO:EFO_0000407,Human Phenotype Ontology:HP:0001644,Human Phenotype Ontology:HP:0001725,Human Phenotype Ontology:HP:0005159,Human Phenotype Ontology:HP:0200130,MONDO:MONDO:0005021,MeSH:D002311,MedGen:C0007193,Orphanet:217604|MedGen:CN169374|MONDO:MONDO:0007609,MedGen:C4551558,OMIM:135300,Orphanet:2024|MONDO:MONDO:0012547,MedGen:C1853120,OMIM:610733,Orphanet:648	not provided|Noonan syndrome|RASopathy|Primary dilated cardiomyopathy|not specified|Fibromatosis, gingival, 1|Noonan syndrome 4	germline;inherited	germline	GRCh38	2p22.1	criteria provided, multiple submitters, no conflicts	ClinGen:CA10602366
2	39013966	39013966	G	A	49162	single nucleotide variant	NM_005633.4(SOS1):c.1964C>T (p.Pro655Leu)	6654	SOS1	HGNC:11187	Benign	0	2017-04-18	56219475	RCV000038527|RCV000149843|RCV000852770|RCV001141306|RCV001572796|RCV001813292|RCV002415452	MedGen:CN169374|MONDO:MONDO:0021060,MedGen:C5555857,Orphanet:536391|MONDO:MONDO:0016587,MedGen:C0349788,Orphanet:247|MONDO:MONDO:0012547,MedGen:C1853120,OMIM:610733,Orphanet:648|MedGen:CN517202|MONDO:MONDO:0020297,MedGen:CN260604,Orphanet:98733|MedGen:CN230736	not specified|RASopathy|Arrhythmogenic right ventricular cardiomyopathy|Noonan syndrome 4|not provided|Noonan syndrome and Noonan-related syndrome|Cardiovascular phenotype	germline;unknown	germline	GRCh38	2p22.1	reviewed by expert panel	ClinGen:CA136088,UniProtKB:Q07889#VAR_030437
2	39013505	39013505	C	T	49167	single nucleotide variant	NM_005633.4(SOS1):c.2122G>A (p.Ala708Thr)	6654	SOS1	HGNC:11187	Benign	0	2017-04-03	140811086	RCV000038529|RCV000224003|RCV000206629|RCV000272488|RCV000852769|RCV001094653|RCV001258236|RCV001813293|RCV002415454|RCV002496503	MedGen:CN169374|MedGen:CN517202|MONDO:MONDO:0021060,MedGen:C5555857,Orphanet:536391|MONDO:MONDO:0007609,MedGen:C4551558,OMIM:135300,Orphanet:2024|Human Phenotype Ontology:HP:0001638,MONDO:MONDO:0004994,MedGen:C0878544,Orphanet:167848;EFO:EFO_0000407,Human Phenotype Ontology:HP:0001644,Human Phenotype Ontology:HP:0001725,Human Phenotype Ontology:HP:0005159,Human Phenotype Ontology:HP:0200130,MONDO:MONDO:0005021,MeSH:D002311,MedGen:C0007193,Orphanet:217604;Human Phenotype Ontology:HP:0001639,MONDO:MONDO:0005045,MeSH:D002312,MedGen:C0007194,Orphanet:217569|MONDO:MONDO:0012547,MedGen:C1853120,OMIM:610733,Orphanet:648|MONDO:MONDO:0012078,MedGen:C1837713,OMIM:608629,Orphanet:220493|MONDO:MONDO:0020297,MedGen:CN260604,Orphanet:98733|MedGen:CN230736|MONDO:MONDO:0007609,MedGen:C4551558,OMIM:135300,Orphanet:2024;MONDO:MONDO:0012547,MedGen:C1853120,OMIM:610733,Orphanet:648	not specified|not provided|RASopathy|Fibromatosis, gingival, 1|Cardiomyopathy;Primary dilated cardiomyopathy;Hypertrophic cardiomyopathy|Noonan syndrome 4|Joubert syndrome 3|Noonan syndrome and Noonan-related syndrome|Cardiovascular phenotype|Fibromatosis, gingival, 1;Noonan syndrome 4	germline;unknown	germline	GRCh38	2p22.1	reviewed by expert panel	ClinGen:CA136094,UniProtKB:Q07889#VAR_066053
2	39013471	39013471	C	G	49168	single nucleotide variant	NM_005633.4(SOS1):c.2156G>C (p.Gly719Ala)	6654	SOS1	HGNC:11187	Likely benign	0	2017-04-18	200794965	RCV000159125|RCV000231034|RCV001543368|RCV001813294|RCV002426538	MedGen:CN517202|MONDO:MONDO:0021060,MedGen:C5555857,Orphanet:536391|EFO:EFO_0000407,Human Phenotype Ontology:HP:0001644,Human Phenotype Ontology:HP:0001725,Human Phenotype Ontology:HP:0005159,Human Phenotype Ontology:HP:0200130,MONDO:MONDO:0005021,MeSH:D002311,MedGen:C0007193,Orphanet:217604|MONDO:MONDO:0020297,MedGen:CN260604,Orphanet:98733|MedGen:CN230736	not provided|RASopathy|Primary dilated cardiomyopathy|Noonan syndrome and Noonan-related syndrome|Cardiovascular phenotype	germline;unknown	germline	GRCh38	2p22.1	reviewed by expert panel	ClinGen:CA297202
1	115768445	115768445	G	A	49465	single nucleotide variant	NM_001232.4(CASQ2):c.97C>T (p.Arg33Ter)	845	CASQ2	HGNC:1513	Pathogenic/Likely pathogenic	1	2023-07-24	397507556	RCV000033942|RCV000170900|RCV002496508|RCV002513332|RCV003318336	MONDO:MONDO:0012762,MedGen:C2677794,OMIM:611938,Orphanet:3286|MedGen:CN517202|MONDO:MONDO:0012762,MedGen:C2677794,OMIM:611938,Orphanet:3286;MONDO:MONDO:0011484,MedGen:C1631597,OMIM:604772,Orphanet:3286|MONDO:MONDO:0011484,MedGen:C1631597,OMIM:604772,Orphanet:3286|MONDO:MONDO:0002442,MeSH:D008133,MedGen:C0023976	Catecholaminergic polymorphic ventricular tachycardia 2|not provided|Catecholaminergic polymorphic ventricular tachycardia 2;Catecholaminergic polymorphic ventricular tachycardia 1|Catecholaminergic polymorphic ventricular tachycardia 1|Long QT syndrome	germline;maternal;unknown	germline	GRCh38	1p13.1	criteria provided, multiple submitters, no conflicts	ClinGen:CA301925
11	111908832	111908832	C	T	51095	single nucleotide variant	NM_001289808.2(CRYAB):c.460G>A (p.Gly154Ser)	1410	CRYAB	HGNC:2389	Conflicting interpretations of pathogenicity	1	2023-01-04	150516929	RCV000034839|RCV000037217|RCV000157153|RCV000203359|RCV000297606|RCV000352488|RCV000398508|RCV000620796|RCV000658624|RCV000852658|RCV001170406	MONDO:MONDO:0014073,MedGen:C3554649,OMIM:615184,Orphanet:154|MedGen:CN169374|MONDO:MONDO:0024573,MeSH:D024741,MedGen:C0949658,OMIM:PS192600,Orphanet:155|Human Phenotype Ontology:HP:0000519,Human Phenotype Ontology:HP:0001108,Human Phenotype Ontology:HP:0007679,Human Phenotype Ontology:HP:0007726,Human Phenotype Ontology:HP:0007788,MedGen:C0009691|MONDO:MONDO:0013411,MedGen:C3808377,OMIM:613763,Orphanet:91492,Orphanet:98992,Orphanet:98993,Orphanet:98995|MedGen:CN239446|MONDO:MONDO:0013472,MedGen:C5190691,OMIM:613869,Orphanet:280553|MedGen:CN230736|MedGen:CN517202|Human Phenotype Ontology:HP:0001635,Human Phenotype Ontology:HP:0006686,MONDO:MONDO:0005009,MedGen:C0018802;Human Phenotype Ontology:HP:0001639,MONDO:MONDO:0005045,MeSH:D002312,MedGen:C0007194,Orphanet:217569|Human Phenotype Ontology:HP:0001638,MONDO:MONDO:0004994,MedGen:C0878544,Orphanet:167848	Dilated cardiomyopathy 1II|not specified|Primary familial hypertrophic cardiomyopathy|Developmental cataract|Cataract 16 multiple types|Myofibrillar Myopathy, Dominant|Fatal infantile hypertonic myofibrillar myopathy|Cardiovascular phenotype|not provided|Congestive heart failure;Hypertrophic cardiomyopathy|Cardiomyopathy	germline;paternal	germline	GRCh38	11q23.1	criteria provided, conflicting interpretations	ClinGen:CA130921,UniProtKB:P02511#VAR_070035,OMIM:123590.0007
X	154414113	154414113	T	C	51429	single nucleotide variant	NM_000116.5(TAFAZZIN):c.383T>C (p.Phe128Ser)	6901	TAFAZZIN	HGNC:11577	Benign/Likely benign	0	2022-11-04	146934311	RCV000035092|RCV000224909|RCV000233298|RCV000245160|RCV000339020|RCV000289824|RCV000347300	MedGen:CN169374|MedGen:CN517202|MONDO:MONDO:0010543,MedGen:C0574083,OMIM:302060,Orphanet:111|MedGen:CN230736|Human Phenotype Ontology:HP:0001706,MONDO:MONDO:0009169,MedGen:C0014117,OMIM:226000,Orphanet:2022|EFO:EFO_0000407,Human Phenotype Ontology:HP:0001644,Human Phenotype Ontology:HP:0001725,Human Phenotype Ontology:HP:0005159,Human Phenotype Ontology:HP:0200130,MONDO:MONDO:0005021,MeSH:D002311,MedGen:C0007193,Orphanet:217604|Human Phenotype Ontology:HP:0011664,MedGen:C4021133	not specified|not provided|3-Methylglutaconic aciduria type 2|Cardiovascular phenotype|Endocardial fibroelastosis|Primary dilated cardiomyopathy|Left ventricular noncompaction cardiomyopathy	germline;unknown	germline	GRCh38	Xq28	criteria provided, multiple submitters, no conflicts	ClinGen:CA282148
X	154419617	154419617	C	G	51431	single nucleotide variant	NM_000116.5(TAFAZZIN):c.535C>G (p.Pro179Ala)	6901	TAFAZZIN	HGNC:11577	Uncertain significance	0	2018-01-13	397515744	RCV000035094|RCV000263467|RCV000356145|RCV000297570|RCV000313028	MedGen:CN169374|MONDO:MONDO:0010543,MedGen:C0574083,OMIM:302060,Orphanet:111|EFO:EFO_0000407,Human Phenotype Ontology:HP:0001644,Human Phenotype Ontology:HP:0001725,Human Phenotype Ontology:HP:0005159,Human Phenotype Ontology:HP:0200130,MONDO:MONDO:0005021,MeSH:D002311,MedGen:C0007193,Orphanet:217604|Human Phenotype Ontology:HP:0001706,MONDO:MONDO:0009169,MedGen:C0014117,OMIM:226000,Orphanet:2022|Human Phenotype Ontology:HP:0011664,MedGen:C4021133	not specified|3-Methylglutaconic aciduria type 2|Primary dilated cardiomyopathy|Endocardial fibroelastosis|Left ventricular noncompaction cardiomyopathy	germline	germline	GRCh38	Xq28	criteria provided, multiple submitters, no conflicts	ClinGen:CA131106
X	154420676	154420676	G	C	51436	single nucleotide variant	NM_000116.5(TAFAZZIN):c.718G>C (p.Gly240Arg)	6901	TAFAZZIN	HGNC:11577	Pathogenic	1	2012-03-08	387907218	RCV000035099	EFO:EFO_0000407,Human Phenotype Ontology:HP:0001644,Human Phenotype Ontology:HP:0001725,Human Phenotype Ontology:HP:0005159,Human Phenotype Ontology:HP:0200130,MONDO:MONDO:0005021,MeSH:D002311,MedGen:C0007193,Orphanet:217604	Primary dilated cardiomyopathy	germline	germline	GRCh38	Xq28	criteria provided, single submitter	ClinGen:CA261289,UniProtKB:Q16635#VAR_068434
X	154420948	154420948	C	T	51439	single nucleotide variant	NM_000116.5(TAFAZZIN):c.823C>T (p.Gln275Ter)	6901	TAFAZZIN	HGNC:11577	Likely pathogenic	1	2021-04-26	397515750	RCV000035102|RCV003236772	EFO:EFO_0000407,Human Phenotype Ontology:HP:0001644,Human Phenotype Ontology:HP:0001725,Human Phenotype Ontology:HP:0005159,Human Phenotype Ontology:HP:0200130,MONDO:MONDO:0005021,MeSH:D002311,MedGen:C0007193,Orphanet:217604|MONDO:MONDO:0010543,MedGen:C0574083,OMIM:302060,Orphanet:111	Primary dilated cardiomyopathy|3-Methylglutaconic aciduria type 2	germline;maternal;unknown	germline	GRCh38	Xq28	criteria provided, single submitter	ClinGen:CA261290
X	154420998	154420998	G	A	51440	single nucleotide variant	NM_000116.5(TAFAZZIN):c.873G>A (p.Gly291=)	6901	TAFAZZIN	HGNC:11577	Benign/Likely benign	0	2022-11-02	35902788	RCV000035103|RCV000251950|RCV000266172|RCV000288304|RCV000328398|RCV000385200|RCV000857893	MedGen:CN169374|MedGen:CN230736|Human Phenotype Ontology:HP:0011664,MedGen:C4021133|MONDO:MONDO:0010543,MedGen:C0574083,OMIM:302060,Orphanet:111|EFO:EFO_0000407,Human Phenotype Ontology:HP:0001644,Human Phenotype Ontology:HP:0001725,Human Phenotype Ontology:HP:0005159,Human Phenotype Ontology:HP:0200130,MONDO:MONDO:0005021,MeSH:D002311,MedGen:C0007193,Orphanet:217604|Human Phenotype Ontology:HP:0001706,MONDO:MONDO:0009169,MedGen:C0014117,OMIM:226000,Orphanet:2022|MedGen:CN517202	not specified|Cardiovascular phenotype|Left ventricular noncompaction cardiomyopathy|3-Methylglutaconic aciduria type 2|Primary dilated cardiomyopathy|Endocardial fibroelastosis|not provided	germline	germline	GRCh38	Xq28	criteria provided, multiple submitters, no conflicts	ClinGen:CA131113
20	10645156	10645156	T	G	51643	single nucleotide variant	NM_000214.3(JAG1):c.2214A>C (p.Thr738=)	182	JAG1	HGNC:6188	Benign	0	2023-04-10	1801140	RCV000035328|RCV000251451|RCV000287430|RCV001510860|RCV001723602	MedGen:CN169374|MedGen:CN230736|MedGen:CN239319|MONDO:MONDO:0016862,MedGen:C1956125,OMIM:118450,Orphanet:261619,Orphanet:52|MedGen:CN517202	not specified|Cardiovascular phenotype|Isolated Nonsyndromic Congenital Heart Disease|Alagille syndrome due to a JAG1 point mutation|not provided	germline	germline	GRCh38	20p12.2	criteria provided, multiple submitters, no conflicts	ClinGen:CA282303
20	10643854	10643854	G	A	51644	single nucleotide variant	NM_000214.3(JAG1):c.2382C>T (p.Ser794=)	182	JAG1	HGNC:6188	Benign	0	2023-04-10	56225585	RCV000035329|RCV000309375|RCV000473408|RCV000621245	MedGen:CN169374|MedGen:CN239319|MONDO:MONDO:0016862,MedGen:C1956125,OMIM:118450,Orphanet:261619,Orphanet:52|MedGen:CN230736	not specified|Isolated Nonsyndromic Congenital Heart Disease|Alagille syndrome due to a JAG1 point mutation|Cardiovascular phenotype	germline	germline	GRCh38	20p12.2	criteria provided, multiple submitters, no conflicts	ClinGen:CA282305
20	10641853	10641853	G	C	51645	single nucleotide variant	NM_000214.3(JAG1):c.2612C>G (p.Pro871Arg)	182	JAG1	HGNC:6188	Benign/Likely benign	0	2023-04-10	35761929	RCV000035330|RCV000246517|RCV001141107|RCV001510859|RCV001529886	MedGen:CN169374|MedGen:CN230736|MedGen:CN239319|MONDO:MONDO:0016862,MedGen:C1956125,OMIM:118450,Orphanet:261619,Orphanet:52|MedGen:CN517202	not specified|Cardiovascular phenotype|Isolated Nonsyndromic Congenital Heart Disease|Alagille syndrome due to a JAG1 point mutation|not provided	germline	germline	GRCh38	20p12.2	criteria provided, multiple submitters, no conflicts	ClinGen:CA282307,UniProtKB:P78504#VAR_026328
20	10672821	10672821	C	T	51646	single nucleotide variant	NM_000214.3(JAG1):c.267G>A (p.Gly89=)	182	JAG1	HGNC:6188	Benign	0	2022-11-04	1051415	RCV000035331|RCV000343444|RCV000620175|RCV001521586|RCV001723603|RCV002490472	MedGen:CN169374|MedGen:CN239319|MedGen:CN230736|MONDO:MONDO:0016862,MedGen:C1956125,OMIM:118450,Orphanet:261619,Orphanet:52|MedGen:CN517202|MONDO:MONDO:0016862,MedGen:C1956125,OMIM:118450,Orphanet:261619,Orphanet:52;Human Phenotype Ontology:HP:0001636,MONDO:MONDO:0008542,MedGen:C0039685,OMIM:187500,Orphanet:3303;MONDO:MONDO:0060713,MedGen:C1866053,OMIM:617992;MONDO:MONDO:0030458,MedGen:C5562003,OMIM:619574	not specified|Isolated Nonsyndromic Congenital Heart Disease|Cardiovascular phenotype|Alagille syndrome due to a JAG1 point mutation|not provided|Alagille syndrome due to a JAG1 point mutation;Tetralogy of Fallot;Deafness, congenital heart defects, and posterior embryotoxon;Charcot-Marie-Tooth disease, axonal, Type 2HH	germline;unknown	germline	GRCh38	20p12.2	criteria provided, multiple submitters, no conflicts	ClinGen:CA282309
20	10672818	10672818	C	A	51647	single nucleotide variant	NM_000214.3(JAG1):c.270G>T (p.Gly90=)	182	JAG1	HGNC:6188	Benign/Likely benign	0	2022-10-17	114048678	RCV000035332|RCV000286199|RCV000458444|RCV001689583	MedGen:CN169374|MedGen:CN239319|MONDO:MONDO:0016862,MedGen:C1956125,OMIM:118450,Orphanet:261619,Orphanet:52|MedGen:CN517202	not specified|Isolated Nonsyndromic Congenital Heart Disease|Alagille syndrome due to a JAG1 point mutation|not provided	germline	germline	GRCh38	20p12.2	criteria provided, multiple submitters, no conflicts	ClinGen:CA131301
20	10639627	10639627	G	A	51648	single nucleotide variant	NM_000214.3(JAG1):c.3528C>T (p.Tyr1176=)	182	JAG1	HGNC:6188	Benign	0	2023-04-04	1051421	RCV000035333|RCV000245407|RCV000359120|RCV001516691|RCV001730480|RCV001730479	MedGen:CN169374|MedGen:CN230736|MedGen:CN239319|MONDO:MONDO:0016862,MedGen:C1956125,OMIM:118450,Orphanet:261619,Orphanet:52|MONDO:MONDO:0060713,MedGen:C1866053,OMIM:617992|Human Phenotype Ontology:HP:0001636,MONDO:MONDO:0008542,MedGen:C0039685,OMIM:187500,Orphanet:3303	not specified|Cardiovascular phenotype|Isolated Nonsyndromic Congenital Heart Disease|Alagille syndrome due to a JAG1 point mutation|Deafness, congenital heart defects, and posterior embryotoxon|Tetralogy of Fallot	germline	germline	GRCh38	20p12.2	criteria provided, multiple submitters, no conflicts	ClinGen:CA282311
20	10663966	10663966	C	T	51650	single nucleotide variant	NM_000214.3(JAG1):c.436G>A (p.Val146Ile)	182	JAG1	HGNC:6188	Benign	0	2022-10-17	6040067	RCV000035335|RCV000332531|RCV000645023|RCV002326723	MedGen:CN169374|MedGen:CN239319|MONDO:MONDO:0016862,MedGen:C1956125,OMIM:118450,Orphanet:261619,Orphanet:52|MedGen:CN230736	not specified|Isolated Nonsyndromic Congenital Heart Disease|Alagille syndrome due to a JAG1 point mutation|Cardiovascular phenotype	germline	germline	GRCh38	20p12.2	criteria provided, multiple submitters, no conflicts	ClinGen:CA282313,UniProtKB:P78504#VAR_048985
20	10658574	10658574	G	A	51651	single nucleotide variant	NM_000214.3(JAG1):c.588C>T (p.Cys196=)	182	JAG1	HGNC:6188	Benign	0	2023-05-28	1801138	RCV000035336|RCV000125427|RCV000247154|RCV000393076|RCV001522142	MedGen:CN169374|MedGen:CN517202|MedGen:CN230736|MedGen:CN239319|MONDO:MONDO:0016862,MedGen:C1956125,OMIM:118450,Orphanet:261619,Orphanet:52	not specified|not provided|Cardiovascular phenotype|Isolated Nonsyndromic Congenital Heart Disease|Alagille syndrome due to a JAG1 point mutation	germline	germline	GRCh38	20p12.2	criteria provided, multiple submitters, no conflicts	ClinGen:CA232489
20	10656409	10656409	T	C	51652	single nucleotide variant	NM_000214.3(JAG1):c.744A>G (p.Pro248=)	182	JAG1	HGNC:6188	Benign	0	2023-04-09	10485741	RCV000035337|RCV000335827|RCV000618285|RCV001513157|RCV001723604	MedGen:CN169374|MedGen:CN239319|MedGen:CN230736|MONDO:MONDO:0016862,MedGen:C1956125,OMIM:118450,Orphanet:261619,Orphanet:52|MedGen:CN517202	not specified|Isolated Nonsyndromic Congenital Heart Disease|Cardiovascular phenotype|Alagille syndrome due to a JAG1 point mutation|not provided	germline	germline	GRCh38	20p12.2	criteria provided, multiple submitters, no conflicts	ClinGen:CA282315
20	10652213	10652213	G	A	51653	single nucleotide variant	NM_000214.3(JAG1):c.924C>T (p.Asn308=)	182	JAG1	HGNC:6188	Benign	0	2023-04-09	45575136	RCV000035338|RCV000250849|RCV000383370|RCV000461736|RCV001723605	MedGen:CN169374|MedGen:CN230736|MedGen:CN239319|MONDO:MONDO:0016862,MedGen:C1956125,OMIM:118450,Orphanet:261619,Orphanet:52|MedGen:CN517202	not specified|Cardiovascular phenotype|Isolated Nonsyndromic Congenital Heart Disease|Alagille syndrome due to a JAG1 point mutation|not provided	germline	germline	GRCh38	20p12.2	criteria provided, multiple submitters, no conflicts	ClinGen:CA282317
11	2587663	2587663	C	G	51654	single nucleotide variant	NM_000218.3(KCNQ1):c.1222C>G (p.Pro408Ala)	3784	KCNQ1	HGNC:6294	Benign/Likely benign	0	2022-11-01	28730756	RCV000035339|RCV000057573|RCV000203763|RCV000242188|RCV000274151|RCV000331626|RCV000383717|RCV001093936|RCV001841555	MedGen:CN169374|MedGen:CN517202|MONDO:MONDO:0002442,MeSH:D008133,MedGen:C0023976|MedGen:CN230736|MONDO:MONDO:0012313,MedGen:C1865019,OMIM:609621,Orphanet:51083|MONDO:MONDO:0011857,MedGen:C1837014,OMIM:607554|MONDO:MONDO:0024540,MedGen:C4551509,OMIM:220400,Orphanet:768,Orphanet:90647|MONDO:MONDO:0100316,MedGen:C4551647,OMIM:192500,Orphanet:101016,Orphanet:768|EFO:EFO_0004269,Human Phenotype Ontology:HP:0001656,Human Phenotype Ontology:HP:0001661,Human Phenotype Ontology:HP:0001665,Human Phenotype Ontology:HP:0001666,Human Phenotype Ontology:HP:0001687,Human Phenotype Ontology:HP:0001721,Human Phenotype Ontology:HP:0004351,Human Phenotype Ontology:HP:0005158,Human Phenotype Ontology:HP:0011675,MedGen:C0003811	not specified|not provided|Long QT syndrome|Cardiovascular phenotype|Short QT syndrome type 2|Atrial fibrillation, familial, 3|Jervell and Lange-Nielsen syndrome 1|Long QT syndrome 1|Cardiac arrhythmia	germline	germline	GRCh38	11p15.5	criteria provided, multiple submitters, no conflicts	ClinGen:CA005521
11	2661947	2661947	C	T	51655	single nucleotide variant	NM_000218.3(KCNQ1):c.1394-14C>T	3784	KCNQ1	HGNC:6294	Benign/Likely benign	0	2022-11-04	28730758	RCV000035340|RCV000259662|RCV000265135|RCV000317977|RCV000358014|RCV000374940|RCV001636619|RCV001841556|RCV002054558	MedGen:CN169374|MONDO:MONDO:0019171,MedGen:C1141890,OMIM:PS192500,Orphanet:101016,Orphanet:768|MONDO:MONDO:0011857,MedGen:C1837014,OMIM:607554|MONDO:MONDO:0024540,MedGen:C4551509,OMIM:220400,Orphanet:768,Orphanet:90647|MONDO:MONDO:0100316,MedGen:C4551647,OMIM:192500,Orphanet:101016,Orphanet:768|MONDO:MONDO:0012313,MedGen:C1865019,OMIM:609621,Orphanet:51083|MedGen:CN517202|EFO:EFO_0004269,Human Phenotype Ontology:HP:0001656,Human Phenotype Ontology:HP:0001661,Human Phenotype Ontology:HP:0001665,Human Phenotype Ontology:HP:0001666,Human Phenotype Ontology:HP:0001687,Human Phenotype Ontology:HP:0001721,Human Phenotype Ontology:HP:0004351,Human Phenotype Ontology:HP:0005158,Human Phenotype Ontology:HP:0011675,MedGen:C0003811|MONDO:MONDO:0002442,MeSH:D008133,MedGen:C0023976	not specified|Congenital long QT syndrome|Atrial fibrillation, familial, 3|Jervell and Lange-Nielsen syndrome 1|Long QT syndrome 1|Short QT syndrome type 2|not provided|Cardiac arrhythmia|Long QT syndrome	germline	germline	GRCh38	11p15.5	criteria provided, multiple submitters, no conflicts	ClinGen:CA005722
11	2662022	2662022	C	T	51656	single nucleotide variant	NM_000218.3(KCNQ1):c.1455C>T (p.Phe485=)	3784	KCNQ1	HGNC:6294	Benign/Likely benign	0	2022-11-04	17215465	RCV000035341|RCV000252365|RCV000290497|RCV000308018|RCV000341890|RCV000347940|RCV000394385|RCV000589971|RCV001093940|RCV001841557	MedGen:CN169374|MedGen:CN230736|MONDO:MONDO:0002442,MeSH:D008133,MedGen:C0023976|MONDO:MONDO:0019171,MedGen:C1141890,OMIM:PS192500,Orphanet:101016,Orphanet:768|MONDO:MONDO:0024540,MedGen:C4551509,OMIM:220400,Orphanet:768,Orphanet:90647|MONDO:MONDO:0011857,MedGen:C1837014,OMIM:607554|MONDO:MONDO:0012313,MedGen:C1865019,OMIM:609621,Orphanet:51083|MedGen:CN517202|MONDO:MONDO:0100316,MedGen:C4551647,OMIM:192500,Orphanet:101016,Orphanet:768|EFO:EFO_0004269,Human Phenotype Ontology:HP:0001656,Human Phenotype Ontology:HP:0001661,Human Phenotype Ontology:HP:0001665,Human Phenotype Ontology:HP:0001666,Human Phenotype Ontology:HP:0001687,Human Phenotype Ontology:HP:0001721,Human Phenotype Ontology:HP:0004351,Human Phenotype Ontology:HP:0005158,Human Phenotype Ontology:HP:0011675,MedGen:C0003811	not specified|Cardiovascular phenotype|Long QT syndrome|Congenital long QT syndrome|Jervell and Lange-Nielsen syndrome 1|Atrial fibrillation, familial, 3|Short QT syndrome type 2|not provided|Long QT syndrome 1|Cardiac arrhythmia	germline	germline	GRCh38	11p15.5	criteria provided, multiple submitters, no conflicts	ClinGen:CA005779
11	2776007	2776007	G	A	51658	single nucleotide variant	NM_000218.3(KCNQ1):c.1638G>A (p.Ser546=)	3784	KCNQ1	HGNC:6294	Benign	0	2023-08-01	1057128	RCV000035344|RCV000253955|RCV000300054|RCV000315174|RCV000368527|RCV000397478|RCV000397505|RCV001094058|RCV001841558	MedGen:CN169374|MedGen:CN230736|MONDO:MONDO:0011857,MedGen:C1837014,OMIM:607554|MONDO:MONDO:0012313,MedGen:C1865019,OMIM:609621,Orphanet:51083|MONDO:MONDO:0002442,MeSH:D008133,MedGen:C0023976|MONDO:MONDO:0024540,MedGen:C4551509,OMIM:220400,Orphanet:768,Orphanet:90647|MONDO:MONDO:0019171,MedGen:C1141890,OMIM:PS192500,Orphanet:101016,Orphanet:768|MONDO:MONDO:0100316,MedGen:C4551647,OMIM:192500,Orphanet:101016,Orphanet:768|EFO:EFO_0004269,Human Phenotype Ontology:HP:0001656,Human Phenotype Ontology:HP:0001661,Human Phenotype Ontology:HP:0001665,Human Phenotype Ontology:HP:0001666,Human Phenotype Ontology:HP:0001687,Human Phenotype Ontology:HP:0001721,Human Phenotype Ontology:HP:0004351,Human Phenotype Ontology:HP:0005158,Human Phenotype Ontology:HP:0011675,MedGen:C0003811	not specified|Cardiovascular phenotype|Atrial fibrillation, familial, 3|Short QT syndrome type 2|Long QT syndrome|Jervell and Lange-Nielsen syndrome 1|Congenital long QT syndrome|Long QT syndrome 1|Cardiac arrhythmia	germline	germline	GRCh38	11p15.5	criteria provided, multiple submitters, no conflicts	ClinGen:CA006032
11	2847958	2847958	C	T	51659	single nucleotide variant	NM_000218.3(KCNQ1):c.1986C>T (p.Tyr662=)	3784	KCNQ1	HGNC:6294	Benign	0	2023-08-01	11601907	RCV000035345|RCV000245782|RCV000275123|RCV000276443|RCV000330439|RCV000356002|RCV000389609|RCV000757421|RCV001093984|RCV001841559	MedGen:CN169374|MedGen:CN230736|MONDO:MONDO:0012313,MedGen:C1865019,OMIM:609621,Orphanet:51083|MONDO:MONDO:0024540,MedGen:C4551509,OMIM:220400,Orphanet:768,Orphanet:90647|MONDO:MONDO:0011857,MedGen:C1837014,OMIM:607554|MONDO:MONDO:0019171,MedGen:C1141890,OMIM:PS192500,Orphanet:101016,Orphanet:768|MONDO:MONDO:0002442,MeSH:D008133,MedGen:C0023976|MedGen:CN517202|MONDO:MONDO:0100316,MedGen:C4551647,OMIM:192500,Orphanet:101016,Orphanet:768|EFO:EFO_0004269,Human Phenotype Ontology:HP:0001656,Human Phenotype Ontology:HP:0001661,Human Phenotype Ontology:HP:0001665,Human Phenotype Ontology:HP:0001666,Human Phenotype Ontology:HP:0001687,Human Phenotype Ontology:HP:0001721,Human Phenotype Ontology:HP:0004351,Human Phenotype Ontology:HP:0005158,Human Phenotype Ontology:HP:0011675,MedGen:C0003811	not specified|Cardiovascular phenotype|Short QT syndrome type 2|Jervell and Lange-Nielsen syndrome 1|Atrial fibrillation, familial, 3|Congenital long QT syndrome|Long QT syndrome|not provided|Long QT syndrome 1|Cardiac arrhythmia	germline;unknown	germline	GRCh38	11p15.4	criteria provided, multiple submitters, no conflicts	ClinGen:CA006636
11	2570618	2570618	G	A	51660	single nucleotide variant	NM_000218.3(KCNQ1):c.478-10G>A	3784	KCNQ1	HGNC:6294	Benign	0	2022-11-04	28730752	RCV000035346|RCV000299402|RCV000315237|RCV000354280|RCV000398075|RCV000399181|RCV001094024|RCV001705644|RCV001841560	MedGen:CN169374|MONDO:MONDO:0024540,MedGen:C4551509,OMIM:220400,Orphanet:768,Orphanet:90647|MONDO:MONDO:0019171,MedGen:C1141890,OMIM:PS192500,Orphanet:101016,Orphanet:768|MONDO:MONDO:0002442,MeSH:D008133,MedGen:C0023976|MONDO:MONDO:0011857,MedGen:C1837014,OMIM:607554|MONDO:MONDO:0012313,MedGen:C1865019,OMIM:609621,Orphanet:51083|MONDO:MONDO:0100316,MedGen:C4551647,OMIM:192500,Orphanet:101016,Orphanet:768|MedGen:CN517202|EFO:EFO_0004269,Human Phenotype Ontology:HP:0001656,Human Phenotype Ontology:HP:0001661,Human Phenotype Ontology:HP:0001665,Human Phenotype Ontology:HP:0001666,Human Phenotype Ontology:HP:0001687,Human Phenotype Ontology:HP:0001721,Human Phenotype Ontology:HP:0004351,Human Phenotype Ontology:HP:0005158,Human Phenotype Ontology:HP:0011675,MedGen:C0003811	not specified|Jervell and Lange-Nielsen syndrome 1|Congenital long QT syndrome|Long QT syndrome|Atrial fibrillation, familial, 3|Short QT syndrome type 2|Long QT syndrome 1|not provided|Cardiac arrhythmia	germline	germline	GRCh38	11p15.5	criteria provided, multiple submitters, no conflicts	ClinGen:CA007197
11	2570620	2570620	C	T	51661	single nucleotide variant	NM_000218.3(KCNQ1):c.478-8C>T	3784	KCNQ1	HGNC:6294	Benign/Likely benign	0	2022-11-03	150711844	RCV000035347|RCV000271606|RCV000275258|RCV000330352|RCV000366245|RCV000369903|RCV001841561	MedGen:CN169374|MONDO:MONDO:0019171,MedGen:C1141890,OMIM:PS192500,Orphanet:101016,Orphanet:768|MONDO:MONDO:0000453,MedGen:C2348199,OMIM:PS609620,Orphanet:51083|MONDO:MONDO:0018054,MedGen:C3468561,OMIM:PS608583,Orphanet:334|MONDO:MONDO:0002441,MedGen:C0022387,OMIM:PS220400,Orphanet:90647|MONDO:MONDO:0002442,MeSH:D008133,MedGen:C0023976|EFO:EFO_0004269,Human Phenotype Ontology:HP:0001656,Human Phenotype Ontology:HP:0001661,Human Phenotype Ontology:HP:0001665,Human Phenotype Ontology:HP:0001666,Human Phenotype Ontology:HP:0001687,Human Phenotype Ontology:HP:0001721,Human Phenotype Ontology:HP:0004351,Human Phenotype Ontology:HP:0005158,Human Phenotype Ontology:HP:0011675,MedGen:C0003811	not specified|Congenital long QT syndrome|Short QT syndrome|Familial atrial fibrillation|Jervell and Lange-Nielsen syndrome|Long QT syndrome|Cardiac arrhythmia	germline	germline	GRCh38	11p15.5	criteria provided, multiple submitters, no conflicts	ClinGen:CA007201
11	2571339	2571339	G	A	51662	single nucleotide variant	NM_000218.3(KCNQ1):c.619G>A (p.Val207Met)	3784	KCNQ1	HGNC:6294	Likely benign	0	2022-10-13	75813654	RCV000035348|RCV000057724|RCV001083578|RCV001841562	MedGen:CN169374|MedGen:CN517202|MONDO:MONDO:0002442,MeSH:D008133,MedGen:C0023976|EFO:EFO_0004269,Human Phenotype Ontology:HP:0001656,Human Phenotype Ontology:HP:0001661,Human Phenotype Ontology:HP:0001665,Human Phenotype Ontology:HP:0001666,Human Phenotype Ontology:HP:0001687,Human Phenotype Ontology:HP:0001721,Human Phenotype Ontology:HP:0004351,Human Phenotype Ontology:HP:0005158,Human Phenotype Ontology:HP:0011675,MedGen:C0003811	not specified|not provided|Long QT syndrome|Cardiac arrhythmia	germline	germline	GRCh38	11p15.5	criteria provided, multiple submitters, no conflicts	ClinGen:CA007786
11	2572049	2572049	C	T	51663	single nucleotide variant	NM_000218.3(KCNQ1):c.720C>T (p.His240=)	3784	KCNQ1	HGNC:6294	Benign/Likely benign	0	2022-10-24	28730754	RCV000035349|RCV000204862|RCV000250450|RCV000308709|RCV000312089|RCV000395472|RCV000756283|RCV001094029|RCV001841563	MedGen:CN169374|MONDO:MONDO:0002442,MeSH:D008133,MedGen:C0023976|MedGen:CN230736|MONDO:MONDO:0012313,MedGen:C1865019,OMIM:609621,Orphanet:51083|MONDO:MONDO:0011857,MedGen:C1837014,OMIM:607554|MONDO:MONDO:0024540,MedGen:C4551509,OMIM:220400,Orphanet:768,Orphanet:90647|MedGen:CN517202|MONDO:MONDO:0100316,MedGen:C4551647,OMIM:192500,Orphanet:101016,Orphanet:768|EFO:EFO_0004269,Human Phenotype Ontology:HP:0001656,Human Phenotype Ontology:HP:0001661,Human Phenotype Ontology:HP:0001665,Human Phenotype Ontology:HP:0001666,Human Phenotype Ontology:HP:0001687,Human Phenotype Ontology:HP:0001721,Human Phenotype Ontology:HP:0004351,Human Phenotype Ontology:HP:0005158,Human Phenotype Ontology:HP:0011675,MedGen:C0003811	not specified|Long QT syndrome|Cardiovascular phenotype|Short QT syndrome type 2|Atrial fibrillation, familial, 3|Jervell and Lange-Nielsen syndrome 1|not provided|Long QT syndrome 1|Cardiac arrhythmia	germline	germline	GRCh38	11p15.5	criteria provided, multiple submitters, no conflicts	ClinGen:CA007962
11	47351383	47351383	T	C	51708	single nucleotide variant	NM_000256.3(MYBPC3):c.148A>G (p.Ser50Gly)	4607	MYBPC3	HGNC:7551	Conflicting interpretations of pathogenicity	0	2023-07-24	373164247	RCV000035404|RCV000770384|RCV001057933|RCV001701644|RCV003318337	MedGen:CN169374|Human Phenotype Ontology:HP:0001638,MONDO:MONDO:0004994,MedGen:C0878544,Orphanet:167848|Human Phenotype Ontology:HP:0001639,MONDO:MONDO:0005045,MeSH:D002312,MedGen:C0007194,Orphanet:217569|MedGen:CN517202|MONDO:MONDO:0002442,MeSH:D008133,MedGen:C0023976	not specified|Cardiomyopathy|Hypertrophic cardiomyopathy|not provided|Long QT syndrome	germline;paternal	germline	GRCh38	11p11.2	criteria provided, conflicting interpretations	ClinGen:CA010476
11	47342060	47342060	C	T	51732	single nucleotide variant	NM_000256.3(MYBPC3):c.1721G>A (p.Arg574Gln)	4607	MYBPC3	HGNC:7551	Conflicting interpretations of pathogenicity	0	2023-06-10	397515922	RCV000035429|RCV000208484|RCV000247360|RCV000267890|RCV000321873|RCV000624304|RCV000723941|RCV001094061|RCV001170954	MedGen:CN169374|EFO:EFO_0000407,Human Phenotype Ontology:HP:0001644,Human Phenotype Ontology:HP:0001725,Human Phenotype Ontology:HP:0005159,Human Phenotype Ontology:HP:0200130,MONDO:MONDO:0005021,MeSH:D002311,MedGen:C0007193,Orphanet:217604|MedGen:CN230736|Human Phenotype Ontology:HP:0001639,MONDO:MONDO:0005045,MeSH:D002312,MedGen:C0007194,Orphanet:217569|MONDO:MONDO:0014163,MedGen:C3715165,OMIM:615396,Orphanet:154,Orphanet:54260|MONDO:MONDO:0024573,MeSH:D024741,MedGen:C0949658,OMIM:PS192600,Orphanet:155|MedGen:CN517202|MONDO:MONDO:0007268,MedGen:C1861862,OMIM:115197|Human Phenotype Ontology:HP:0001638,MONDO:MONDO:0004994,MedGen:C0878544,Orphanet:167848	not specified|Primary dilated cardiomyopathy|Cardiovascular phenotype|Hypertrophic cardiomyopathy|Left ventricular noncompaction 10|Primary familial hypertrophic cardiomyopathy|not provided|Hypertrophic cardiomyopathy 4|Cardiomyopathy	germline	germline	GRCh38	11p11.2	criteria provided, conflicting interpretations	ClinGen:CA011002
11	47341221	47341221	T	C	51743	single nucleotide variant	NM_000256.3(MYBPC3):c.1814A>G (p.Asp605Gly)	4607	MYBPC3	HGNC:7551	Uncertain significance	0	2022-10-17	372371774	RCV000035440|RCV000157309|RCV000766341|RCV000777725|RCV001089606	MedGen:CN169374|EFO:EFO_0000407,Human Phenotype Ontology:HP:0001644,Human Phenotype Ontology:HP:0001725,Human Phenotype Ontology:HP:0005159,Human Phenotype Ontology:HP:0200130,MONDO:MONDO:0005021,MeSH:D002311,MedGen:C0007193,Orphanet:217604|MedGen:CN517202|Human Phenotype Ontology:HP:0001638,MONDO:MONDO:0004994,MedGen:C0878544,Orphanet:167848|Human Phenotype Ontology:HP:0001639,MONDO:MONDO:0005045,MeSH:D002312,MedGen:C0007194,Orphanet:217569	not specified|Primary dilated cardiomyopathy|not provided|Cardiomyopathy|Hypertrophic cardiomyopathy	germline	germline	GRCh38	11p11.2	criteria provided, multiple submitters, no conflicts	ClinGen:CA011239
11	47341207	47341207	C	T	51745	single nucleotide variant	NM_000256.3(MYBPC3):c.1828G>A (p.Asp610Asn)	4607	MYBPC3	HGNC:7551	Uncertain significance	1	2022-12-19	371564200	RCV000035442|RCV000143912|RCV000148681|RCV000550478|RCV000621171|RCV001170950|RCV001729358|RCV002482956|RCV003137558	MedGen:CN169374|EFO:EFO_0000407,Human Phenotype Ontology:HP:0001644,Human Phenotype Ontology:HP:0001725,Human Phenotype Ontology:HP:0005159,Human Phenotype Ontology:HP:0200130,MONDO:MONDO:0005021,MeSH:D002311,MedGen:C0007193,Orphanet:217604|MONDO:MONDO:0024573,MeSH:D024741,MedGen:C0949658,OMIM:PS192600,Orphanet:155|Human Phenotype Ontology:HP:0001639,MONDO:MONDO:0005045,MeSH:D002312,MedGen:C0007194,Orphanet:217569|MedGen:CN230736|Human Phenotype Ontology:HP:0001638,MONDO:MONDO:0004994,MedGen:C0878544,Orphanet:167848|MedGen:CN517202|MONDO:MONDO:0007268,MedGen:C1861862,OMIM:115197;MONDO:MONDO:0014163,MedGen:C3715165,OMIM:615396,Orphanet:154,Orphanet:54260|MONDO:MONDO:0007268,MedGen:C1861862,OMIM:115197	not specified|Primary dilated cardiomyopathy|Primary familial hypertrophic cardiomyopathy|Hypertrophic cardiomyopathy|Cardiovascular phenotype|Cardiomyopathy|not provided|Hypertrophic cardiomyopathy 4;Left ventricular noncompaction 10|Hypertrophic cardiomyopathy 4	germline;somatic;unknown	germline/somatic	GRCh38	11p11.2	criteria provided, multiple submitters, no conflicts	ClinGen:CA011276
11	47337496	47337496	C	T	51796	single nucleotide variant	NM_000256.3(MYBPC3):c.2497G>A (p.Ala833Thr)	4607	MYBPC3	HGNC:7551	Conflicting interpretations of pathogenicity	1	2022-11-01	199865688	RCV000035494|RCV000054797|RCV000054796|RCV000157313|RCV000143914|RCV000148656|RCV000234059|RCV000617236|RCV000771175|RCV001081856|RCV002508762	MedGen:CN169374|MONDO:MONDO:0007268,MedGen:C1861862,OMIM:115197|MONDO:MONDO:0014163,MedGen:C3715165,OMIM:615396,Orphanet:154,Orphanet:54260|EFO:EFO_0000407,Human Phenotype Ontology:HP:0001644,Human Phenotype Ontology:HP:0001725,Human Phenotype Ontology:HP:0005159,Human Phenotype Ontology:HP:0200130,MONDO:MONDO:0005021,MeSH:D002311,MedGen:C0007193,Orphanet:217604|Human Phenotype Ontology:HP:0004757,MedGen:C0235480|MONDO:MONDO:0024573,MeSH:D024741,MedGen:C0949658,OMIM:PS192600,Orphanet:155|MedGen:CN517202|MedGen:CN230736|Human Phenotype Ontology:HP:0001638,MONDO:MONDO:0004994,MedGen:C0878544,Orphanet:167848|Human Phenotype Ontology:HP:0001639,MONDO:MONDO:0005045,MeSH:D002312,MedGen:C0007194,Orphanet:217569|MONDO:MONDO:0800368,MedGen:CN322661	not specified|Hypertrophic cardiomyopathy 4|Left ventricular noncompaction 10|Primary dilated cardiomyopathy|Paroxysmal atrial fibrillation|Primary familial hypertrophic cardiomyopathy|not provided|Cardiovascular phenotype|Cardiomyopathy|Hypertrophic cardiomyopathy|Cardiomyopathy, dilated, 1MM	germline;unknown	germline	GRCh38	11p11.2	criteria provided, conflicting interpretations	ClinGen:CA012381,UniProtKB:Q14896#VAR_029417,OMIM:600958.0024
11	47336000	47336000	C	T	51817	single nucleotide variant	NM_000256.3(MYBPC3):c.2614G>A (p.Glu872Lys)	4607	MYBPC3	HGNC:7551	Benign/Likely benign	0	2022-11-01	190765116	RCV000035515|RCV000619664|RCV000721104|RCV000852651|RCV001087004|RCV001106088|RCV001106089|RCV001177072	MedGen:CN169374|MedGen:CN230736|MedGen:CN517202|MONDO:MONDO:0002442,MeSH:D008133,MedGen:C0023976;Human Phenotype Ontology:HP:0001639,MONDO:MONDO:0005045,MeSH:D002312,MedGen:C0007194,Orphanet:217569|Human Phenotype Ontology:HP:0001639,MONDO:MONDO:0005045,MeSH:D002312,MedGen:C0007194,Orphanet:217569|MONDO:MONDO:0014163,MedGen:C3715165,OMIM:615396,Orphanet:154,Orphanet:54260|MONDO:MONDO:0007268,MedGen:C1861862,OMIM:115197|Human Phenotype Ontology:HP:0001638,MONDO:MONDO:0004994,MedGen:C0878544,Orphanet:167848	not specified|Cardiovascular phenotype|not provided|Long QT syndrome;Hypertrophic cardiomyopathy|Hypertrophic cardiomyopathy|Left ventricular noncompaction 10|Hypertrophic cardiomyopathy 4|Cardiomyopathy	germline	germline	GRCh38	11p11.2	criteria provided, multiple submitters, no conflicts	ClinGen:CA012739
11	47335886	47335886	G	T	51826	single nucleotide variant	NM_000256.3(MYBPC3):c.2728C>A (p.Pro910Thr)	4607	MYBPC3	HGNC:7551	Conflicting interpretations of pathogenicity	0	2023-03-01	397515985	RCV000035525|RCV000172008|RCV000157314|RCV000557150|RCV000617870|RCV000771802|RCV000988538|RCV001106086|RCV001256919|RCV001703456	MedGen:CN169374|MONDO:MONDO:0024573,MeSH:D024741,MedGen:C0949658,OMIM:PS192600,Orphanet:155|MONDO:MONDO:0015263,MedGen:C1142166,OMIM:PS601144,Orphanet:130|Human Phenotype Ontology:HP:0001639,MONDO:MONDO:0005045,MeSH:D002312,MedGen:C0007194,Orphanet:217569|MedGen:CN230736|Human Phenotype Ontology:HP:0001638,MONDO:MONDO:0004994,MedGen:C0878544,Orphanet:167848|MONDO:MONDO:0007268,MedGen:C1861862,OMIM:115197|MONDO:MONDO:0014163,MedGen:C3715165,OMIM:615396,Orphanet:154,Orphanet:54260|MONDO:MONDO:0100042,MedGen:C0264886,OMIM:115080,Orphanet:871|MedGen:CN517202	not specified|Primary familial hypertrophic cardiomyopathy|Brugada syndrome|Hypertrophic cardiomyopathy|Cardiovascular phenotype|Cardiomyopathy|Hypertrophic cardiomyopathy 4|Left ventricular noncompaction 10|Conduction disorder of the heart|not provided	germline;unknown	germline	GRCh38	11p11.2	criteria provided, conflicting interpretations	ClinGen:CA012881
11	47333978	47333978	G	A	51841	single nucleotide variant	NM_000256.3(MYBPC3):c.2938C>T (p.Arg980Cys)	4607	MYBPC3	HGNC:7551	Conflicting interpretations of pathogenicity	0	2022-10-05	397515994	RCV000035543|RCV000208005|RCV000303098|RCV000360153|RCV000786365|RCV001093941|RCV001188674	MedGen:CN169374|Human Phenotype Ontology:HP:0004757,MedGen:C0235480|MONDO:MONDO:0014163,MedGen:C3715165,OMIM:615396,Orphanet:154,Orphanet:54260|Human Phenotype Ontology:HP:0001639,MONDO:MONDO:0005045,MeSH:D002312,MedGen:C0007194,Orphanet:217569|MedGen:CN517202|MONDO:MONDO:0007268,MedGen:C1861862,OMIM:115197|Human Phenotype Ontology:HP:0001638,MONDO:MONDO:0004994,MedGen:C0878544,Orphanet:167848	not specified|Paroxysmal atrial fibrillation|Left ventricular noncompaction 10|Hypertrophic cardiomyopathy|not provided|Hypertrophic cardiomyopathy 4|Cardiomyopathy	germline	germline	GRCh38	11p11.2	criteria provided, conflicting interpretations	ClinGen:CA013207
11	47333641	47333641	G	A	51858	single nucleotide variant	NM_000256.3(MYBPC3):c.3106C>T (p.Arg1036Cys)	4607	MYBPC3	HGNC:7551	Benign/Likely benign	0	2022-11-04	61729664	RCV000035561|RCV000252526|RCV000586186|RCV000625353|RCV000771353|RCV000852648|RCV001085534|RCV002482960	MedGen:CN169374|MedGen:CN230736|MedGen:CN517202|MONDO:MONDO:0007268,MedGen:C1861862,OMIM:115197|Human Phenotype Ontology:HP:0001638,MONDO:MONDO:0004994,MedGen:C0878544,Orphanet:167848|Human Phenotype Ontology:HP:0001638,MONDO:MONDO:0004994,MedGen:C0878544,Orphanet:167848;MONDO:MONDO:0002442,MeSH:D008133,MedGen:C0023976|Human Phenotype Ontology:HP:0001639,MONDO:MONDO:0005045,MeSH:D002312,MedGen:C0007194,Orphanet:217569|MONDO:MONDO:0007268,MedGen:C1861862,OMIM:115197;MONDO:MONDO:0014163,MedGen:C3715165,OMIM:615396,Orphanet:154,Orphanet:54260	not specified|Cardiovascular phenotype|not provided|Hypertrophic cardiomyopathy 4|Cardiomyopathy|Cardiomyopathy;Long QT syndrome|Hypertrophic cardiomyopathy|Hypertrophic cardiomyopathy 4;Left ventricular noncompaction 10	germline;unknown	germline	GRCh38	11p11.2	criteria provided, multiple submitters, no conflicts	ClinGen:CA013488
11	47332658	47332658	C	T	51889	single nucleotide variant	NM_000256.3(MYBPC3):c.3535G>A (p.Glu1179Lys)	4607	MYBPC3	HGNC:7551	Conflicting interpretations of pathogenicity	0	2023-08-22	199669878	RCV000035594|RCV000172003|RCV000509102|RCV001079285|RCV001104836|RCV001171126|RCV001293111|RCV002336113	MedGen:CN169374|MedGen:CN517202|MONDO:MONDO:0007268,MedGen:C1861862,OMIM:115197|Human Phenotype Ontology:HP:0001639,MONDO:MONDO:0005045,MeSH:D002312,MedGen:C0007194,Orphanet:217569|MONDO:MONDO:0014163,MedGen:C3715165,OMIM:615396,Orphanet:154,Orphanet:54260|Human Phenotype Ontology:HP:0001638,MONDO:MONDO:0004994,MedGen:C0878544,Orphanet:167848|EFO:EFO_0000407,Human Phenotype Ontology:HP:0001644,Human Phenotype Ontology:HP:0001725,Human Phenotype Ontology:HP:0005159,Human Phenotype Ontology:HP:0200130,MONDO:MONDO:0005021,MeSH:D002311,MedGen:C0007193,Orphanet:217604|MedGen:CN230736	not specified|not provided|Hypertrophic cardiomyopathy 4|Hypertrophic cardiomyopathy|Left ventricular noncompaction 10|Cardiomyopathy|Primary dilated cardiomyopathy|Cardiovascular phenotype	germline;unknown	germline	GRCh38	11p11.2	criteria provided, conflicting interpretations	ClinGen:CA014298
11	47350553	47350553	C	T	51891	single nucleotide variant	NM_000256.3(MYBPC3):c.355G>A (p.Glu119Lys)	4607	MYBPC3	HGNC:7551	Uncertain significance	0	2023-07-24	397516025	RCV000035596|RCV001170429|RCV001852723|RCV003318338	MedGen:CN169374|Human Phenotype Ontology:HP:0001638,MONDO:MONDO:0004994,MedGen:C0878544,Orphanet:167848|Human Phenotype Ontology:HP:0001639,MONDO:MONDO:0005045,MeSH:D002312,MedGen:C0007194,Orphanet:217569|MONDO:MONDO:0002442,MeSH:D008133,MedGen:C0023976	not specified|Cardiomyopathy|Hypertrophic cardiomyopathy|Long QT syndrome	germline;paternal	germline	GRCh38	11p11.2	criteria provided, multiple submitters, no conflicts	ClinGen:CA014341
11	47332594	47332594	A	G	51895	single nucleotide variant	NM_000256.3(MYBPC3):c.3599T>C (p.Leu1200Pro)	4607	MYBPC3	HGNC:7551	Conflicting interpretations of pathogenicity	1	2023-05-08	397516028	RCV000035600|RCV000201471|RCV000494008|RCV000770323|RCV001852724|RCV003298049	EFO:EFO_0000407,Human Phenotype Ontology:HP:0001644,Human Phenotype Ontology:HP:0001725,Human Phenotype Ontology:HP:0005159,Human Phenotype Ontology:HP:0200130,MONDO:MONDO:0005021,MeSH:D002311,MedGen:C0007193,Orphanet:217604|MONDO:MONDO:0007268,MedGen:C1861862,OMIM:115197|MedGen:CN517202|Human Phenotype Ontology:HP:0001638,MONDO:MONDO:0004994,MedGen:C0878544,Orphanet:167848|Human Phenotype Ontology:HP:0001639,MONDO:MONDO:0005045,MeSH:D002312,MedGen:C0007194,Orphanet:217569|MedGen:CN230736	Primary dilated cardiomyopathy|Hypertrophic cardiomyopathy 4|not provided|Cardiomyopathy|Hypertrophic cardiomyopathy|Cardiovascular phenotype	germline	germline	GRCh38	11p11.2	criteria provided, conflicting interpretations	ClinGen:CA014395
11	47332075	47332075	G	A	51914	single nucleotide variant	NM_000256.3(MYBPC3):c.3811C>T (p.Arg1271Ter)	4607	MYBPC3	HGNC:7551	Pathogenic/Likely pathogenic	1	2023-05-04	397516042	RCV000158271|RCV000208264|RCV000475268|RCV000515345|RCV000621330|RCV000852435|RCV001170942|RCV001807752	MedGen:CN517202|MONDO:MONDO:0024573,MeSH:D024741,MedGen:C0949658,OMIM:PS192600,Orphanet:155|Human Phenotype Ontology:HP:0001639,MONDO:MONDO:0005045,MeSH:D002312,MedGen:C0007194,Orphanet:217569|MONDO:MONDO:0007268,MedGen:C1861862,OMIM:115197;MONDO:MONDO:0014163,MedGen:C3715165,OMIM:615396,Orphanet:154,Orphanet:54260|MedGen:CN230736|Human Phenotype Ontology:HP:0001639,MONDO:MONDO:0005045,MeSH:D002312,MedGen:C0007194,Orphanet:217569;MONDO:MONDO:0002442,MeSH:D008133,MedGen:C0023976|Human Phenotype Ontology:HP:0001638,MONDO:MONDO:0004994,MedGen:C0878544,Orphanet:167848|MONDO:MONDO:0007268,MedGen:C1861862,OMIM:115197	not provided|Primary familial hypertrophic cardiomyopathy|Hypertrophic cardiomyopathy|Hypertrophic cardiomyopathy 4;Left ventricular noncompaction 10|Cardiovascular phenotype|Hypertrophic cardiomyopathy;Long QT syndrome|Cardiomyopathy|Hypertrophic cardiomyopathy 4	germline;unknown	germline	GRCh38	11p11.2	criteria provided, multiple submitters, no conflicts	ClinGen:CA014956
11	47349779	47349779	T	C	51950	single nucleotide variant	NM_000256.3(MYBPC3):c.649A>G (p.Ser217Gly)	4607	MYBPC3	HGNC:7551	Conflicting interpretations of pathogenicity	0	2023-07-24	138753870	RCV000035656|RCV000172559|RCV000618826|RCV000771156|RCV001082031|RCV001105224|RCV001105225|RCV003318339	MedGen:CN169374|MedGen:CN517202|MedGen:CN230736|Human Phenotype Ontology:HP:0001638,MONDO:MONDO:0004994,MedGen:C0878544,Orphanet:167848|Human Phenotype Ontology:HP:0001639,MONDO:MONDO:0005045,MeSH:D002312,MedGen:C0007194,Orphanet:217569|MONDO:MONDO:0014163,MedGen:C3715165,OMIM:615396,Orphanet:154,Orphanet:54260|MONDO:MONDO:0007268,MedGen:C1861862,OMIM:115197|MONDO:MONDO:0002442,MeSH:D008133,MedGen:C0023976	not specified|not provided|Cardiovascular phenotype|Cardiomyopathy|Hypertrophic cardiomyopathy|Left ventricular noncompaction 10|Hypertrophic cardiomyopathy 4|Long QT syndrome	germline;paternal;unknown	germline	GRCh38	11p11.2	criteria provided, conflicting interpretations	ClinGen:CA015609
11	47347856	47347856	C	T	51961	single nucleotide variant	NM_000256.3(MYBPC3):c.821+1G>A	4607	MYBPC3	HGNC:7551	Pathogenic	1	2023-03-13	397516073	RCV000158313|RCV000168401|RCV000249601|RCV000845451|RCV001176299|RCV001375643|RCV001787823|RCV001807754|RCV002288533	MedGen:CN517202|Human Phenotype Ontology:HP:0001639,MONDO:MONDO:0005045,MeSH:D002312,MedGen:C0007194,Orphanet:217569|MedGen:CN230736|MONDO:MONDO:0024573,MeSH:D024741,MedGen:C0949658,OMIM:PS192600,Orphanet:155|Human Phenotype Ontology:HP:0001638,MONDO:MONDO:0004994,MedGen:C0878544,Orphanet:167848|EFO:EFO_0000407,Human Phenotype Ontology:HP:0001644,Human Phenotype Ontology:HP:0001725,Human Phenotype Ontology:HP:0005159,Human Phenotype Ontology:HP:0200130,MONDO:MONDO:0005021,MeSH:D002311,MedGen:C0007193,Orphanet:217604|EFO:EFO_0005303,MeSH:D013398,MedGen:C0038644,OMIM:272120|MONDO:MONDO:0007268,MedGen:C1861862,OMIM:115197|MONDO:MONDO:0014163,MedGen:C3715165,OMIM:615396,Orphanet:154,Orphanet:54260	not provided|Hypertrophic cardiomyopathy|Cardiovascular phenotype|Primary familial hypertrophic cardiomyopathy|Cardiomyopathy|Primary dilated cardiomyopathy|SUDDEN INFANT DEATH SYNDROME|Hypertrophic cardiomyopathy 4|Left ventricular noncompaction 10	germline;somatic	germline/somatic	GRCh38	11p11.2	criteria provided, multiple submitters, no conflicts	ClinGen:CA015883
11	47347864	47347864	G	A	51964	single nucleotide variant	NM_000256.3(MYBPC3):c.814C>T (p.Arg272Cys)	4607	MYBPC3	HGNC:7551	Uncertain significance	0	2022-12-01	397516075	RCV000035670|RCV000688740|RCV000766314|RCV000852436|RCV001176805|RCV001293073	MedGen:CN169374|Human Phenotype Ontology:HP:0001639,MONDO:MONDO:0005045,MeSH:D002312,MedGen:C0007194,Orphanet:217569|MedGen:CN517202|MONDO:MONDO:0002442,MeSH:D008133,MedGen:C0023976|Human Phenotype Ontology:HP:0001638,MONDO:MONDO:0004994,MedGen:C0878544,Orphanet:167848|EFO:EFO_0000407,Human Phenotype Ontology:HP:0001644,Human Phenotype Ontology:HP:0001725,Human Phenotype Ontology:HP:0005159,Human Phenotype Ontology:HP:0200130,MONDO:MONDO:0005021,MeSH:D002311,MedGen:C0007193,Orphanet:217604	not specified|Hypertrophic cardiomyopathy|not provided|Long QT syndrome|Cardiomyopathy|Primary dilated cardiomyopathy	germline;unknown	germline	GRCh38	11p11.2	criteria provided, multiple submitters, no conflicts	ClinGen:CA015867,UniProtKB:Q14896#VAR_070449
11	47346320	47346320	C	T	51983	single nucleotide variant	NM_000256.3(MYBPC3):c.977G>A (p.Arg326Gln)	4607	MYBPC3	HGNC:7551	Benign/Likely benign	0	2023-06-01	34580776	RCV000035689|RCV000157304|RCV000157305|RCV000190557|RCV000238837|RCV000250801|RCV000586999|RCV000613127|RCV000776079|RCV000852653|RCV001107678|RCV002496538	MedGen:CN169374|MONDO:MONDO:0024573,MeSH:D024741,MedGen:C0949658,OMIM:PS192600,Orphanet:155|EFO:EFO_0000407,Human Phenotype Ontology:HP:0001644,Human Phenotype Ontology:HP:0001725,Human Phenotype Ontology:HP:0005159,Human Phenotype Ontology:HP:0200130,MONDO:MONDO:0005021,MeSH:D002311,MedGen:C0007193,Orphanet:217604|Human Phenotype Ontology:HP:0001639,MONDO:MONDO:0005045,MeSH:D002312,MedGen:C0007194,Orphanet:217569|MONDO:MONDO:0007269,MedGen:C1449563,OMIM:115200,Orphanet:300751|MedGen:CN230736|MedGen:CN517202|MONDO:MONDO:0007268,MedGen:C1861862,OMIM:115197|Human Phenotype Ontology:HP:0001638,MONDO:MONDO:0004994,MedGen:C0878544,Orphanet:167848|EFO:EFO_0000407,Human Phenotype Ontology:HP:0001644,Human Phenotype Ontology:HP:0001725,Human Phenotype Ontology:HP:0005159,Human Phenotype Ontology:HP:0200130,MONDO:MONDO:0005021,MeSH:D002311,MedGen:C0007193,Orphanet:217604;Human Phenotype Ontology:HP:0006678,Human Phenotype Ontology:HP:0006682,MedGen:C0151636|MONDO:MONDO:0014163,MedGen:C3715165,OMIM:615396,Orphanet:154,Orphanet:54260|MONDO:MONDO:0007268,MedGen:C1861862,OMIM:115197;MONDO:MONDO:0014163,MedGen:C3715165,OMIM:615396,Orphanet:154,Orphanet:54260	not specified|Primary familial hypertrophic cardiomyopathy|Primary dilated cardiomyopathy|Hypertrophic cardiomyopathy|Dilated cardiomyopathy 1A|Cardiovascular phenotype|not provided|Hypertrophic cardiomyopathy 4|Cardiomyopathy|Primary dilated cardiomyopathy;Premature ventricular contraction|Left ventricular noncompaction 10|Hypertrophic cardiomyopathy 4;Left ventricular noncompaction 10	germline;unknown	germline	GRCh38	11p11.2	criteria provided, multiple submitters, no conflicts	ClinGen:CA016212,UniProtKB:Q14896#VAR_019893
14	23429807	23429807	C	T	51992	single nucleotide variant	NM_000257.4(MYH7):c.1106G>A (p.Arg369Gln)	4625	MYH7	HGNC:7577	Likely pathogenic	1	2021-12-22	397516089	RCV000035698|RCV000223685|RCV000491937|RCV000544985|RCV000487437|RCV000587847|RCV001798093|RCV003320043	Human Phenotype Ontology:HP:0030682,MONDO:MONDO:0018901,MedGen:C1960469,OMIM:PS604169,Orphanet:54260;EFO:EFO_0000407,Human Phenotype Ontology:HP:0001644,Human Phenotype Ontology:HP:0001725,Human Phenotype Ontology:HP:0005159,Human Phenotype Ontology:HP:0200130,MONDO:MONDO:0005021,MeSH:D002311,MedGen:C0007193,Orphanet:217604|MedGen:CN517202|MONDO:MONDO:0013262,MedGen:C1834481,OMIM:613426,Orphanet:154,Orphanet:54260|Human Phenotype Ontology:HP:0001639,MONDO:MONDO:0005045,MeSH:D002312,MedGen:C0007194,Orphanet:217569|EFO:EFO_0000407,Human Phenotype Ontology:HP:0001644,Human Phenotype Ontology:HP:0001725,Human Phenotype Ontology:HP:0005159,Human Phenotype Ontology:HP:0200130,MONDO:MONDO:0005021,MeSH:D002311,MedGen:C0007193,Orphanet:217604|MedGen:CN230736|Human Phenotype Ontology:HP:0001638,MONDO:MONDO:0004994,MedGen:C0878544,Orphanet:167848|MONDO:MONDO:0008409,MedGen:C1842160,OMIM:608358,Orphanet:437572	Left ventricular noncompaction;Primary dilated cardiomyopathy|not provided|Dilated cardiomyopathy 1S|Hypertrophic cardiomyopathy|Primary dilated cardiomyopathy|Cardiovascular phenotype|Cardiomyopathy|Myosin storage myopathy	germline;maternal;unknown	germline	GRCh38	14q11.2	reviewed by expert panel	ClinGen:CA010192
14	23433572	23433572	C	T	52026	single nucleotide variant	NM_000257.4(MYH7):c.161G>A (p.Arg54Gln)	4625	MYH7	HGNC:7577	Uncertain significance	0	2021-08-24	397516117	RCV000035737|RCV000157346|RCV000697237|RCV001189903	MedGen:CN169374|EFO:EFO_0000407,Human Phenotype Ontology:HP:0001644,Human Phenotype Ontology:HP:0001725,Human Phenotype Ontology:HP:0005159,Human Phenotype Ontology:HP:0200130,MONDO:MONDO:0005021,MeSH:D002311,MedGen:C0007193,Orphanet:217604|Human Phenotype Ontology:HP:0001639,MONDO:MONDO:0005045,MeSH:D002312,MedGen:C0007194,Orphanet:217569|Human Phenotype Ontology:HP:0001638,MONDO:MONDO:0004994,MedGen:C0878544,Orphanet:167848	not specified|Primary dilated cardiomyopathy|Hypertrophic cardiomyopathy|Cardiomyopathy	germline	germline	GRCh38	14q11.2	criteria provided, multiple submitters, no conflicts	ClinGen:CA011076
14	23427773	23427773	C	T	52030	single nucleotide variant	NM_000257.4(MYH7):c.1700G>A (p.Arg567His)	4625	MYH7	HGNC:7577	Uncertain significance	1	2021-09-27	377491278	RCV000035741|RCV000799659|RCV003298054|RCV003223608	EFO:EFO_0000407,Human Phenotype Ontology:HP:0001644,Human Phenotype Ontology:HP:0001725,Human Phenotype Ontology:HP:0005159,Human Phenotype Ontology:HP:0200130,MONDO:MONDO:0005021,MeSH:D002311,MedGen:C0007193,Orphanet:217604|Human Phenotype Ontology:HP:0001639,MONDO:MONDO:0005045,MeSH:D002312,MedGen:C0007194,Orphanet:217569|MedGen:CN230736|MedGen:CN517202	Primary dilated cardiomyopathy|Hypertrophic cardiomyopathy|Cardiovascular phenotype|not provided	germline	germline	GRCh38	14q11.2	reviewed by expert panel	ClinGen:CA011148
14	23427682	23427682	G	T	52036	single nucleotide variant	NM_000257.4(MYH7):c.1791C>A (p.Asn597Lys)	4625	MYH7	HGNC:7577	Likely pathogenic	1	2018-04-25	397516122	RCV000035748|RCV000788457	EFO:EFO_0000407,Human Phenotype Ontology:HP:0001644,Human Phenotype Ontology:HP:0001725,Human Phenotype Ontology:HP:0005159,Human Phenotype Ontology:HP:0200130,MONDO:MONDO:0005021,MeSH:D002311,MedGen:C0007193,Orphanet:217604|MedGen:CN517202	Primary dilated cardiomyopathy|not provided	germline	germline	GRCh38	14q11.2	criteria provided, multiple submitters, no conflicts	ClinGen:CA011255
14	23427675	23427675	G	A	52037	single nucleotide variant	NM_000257.4(MYH7):c.1798C>T (p.Pro600Ser)	4625	MYH7	HGNC:7577	Likely pathogenic	1	2014-01-03	397516123	RCV000035749	EFO:EFO_0000407,Human Phenotype Ontology:HP:0001644,Human Phenotype Ontology:HP:0001725,Human Phenotype Ontology:HP:0005159,Human Phenotype Ontology:HP:0200130,MONDO:MONDO:0005021,MeSH:D002311,MedGen:C0007193,Orphanet:217604	Primary dilated cardiomyopathy	germline	germline	GRCh38	14q11.2	criteria provided, single submitter	ClinGen:CA011279
14	23425357	23425357	C	G	52065	single nucleotide variant	NM_000257.4(MYH7):c.2348G>C (p.Arg783Pro)	4625	MYH7	HGNC:7577	Likely pathogenic	1	2022-06-05	397516142	RCV000035784|RCV000157360|RCV001852728	EFO:EFO_0000407,Human Phenotype Ontology:HP:0001644,Human Phenotype Ontology:HP:0001725,Human Phenotype Ontology:HP:0005159,Human Phenotype Ontology:HP:0200130,MONDO:MONDO:0005021,MeSH:D002311,MedGen:C0007193,Orphanet:217604|MONDO:MONDO:0024573,MeSH:D024741,MedGen:C0949658,OMIM:PS192600,Orphanet:155|Human Phenotype Ontology:HP:0001639,MONDO:MONDO:0005045,MeSH:D002312,MedGen:C0007194,Orphanet:217569	Primary dilated cardiomyopathy|Primary familial hypertrophic cardiomyopathy|Hypertrophic cardiomyopathy	germline	germline	GRCh38	14q11.2	criteria provided, multiple submitters, no conflicts	ClinGen:CA012196
14	23424118	23424118	C	T	52096	single nucleotide variant	NM_000257.4(MYH7):c.2711G>A (p.Arg904His)	4625	MYH7	HGNC:7577	Pathogenic	1	2021-09-27	397516165	RCV000208309|RCV000550238|RCV000505767|RCV000620255|RCV000769455|RCV000845382|RCV002251732	EFO:EFO_0000407,Human Phenotype Ontology:HP:0001644,Human Phenotype Ontology:HP:0001725,Human Phenotype Ontology:HP:0005159,Human Phenotype Ontology:HP:0200130,MONDO:MONDO:0005021,MeSH:D002311,MedGen:C0007193,Orphanet:217604|Human Phenotype Ontology:HP:0001639,MONDO:MONDO:0005045,MeSH:D002312,MedGen:C0007194,Orphanet:217569|MedGen:CN517202|MedGen:CN230736|Human Phenotype Ontology:HP:0001638,MONDO:MONDO:0004994,MedGen:C0878544,Orphanet:167848|MONDO:MONDO:0016333,MedGen:C0340427,OMIM:PS115200,Orphanet:217607|MONDO:MONDO:0013262,MedGen:C1834481,OMIM:613426,Orphanet:154,Orphanet:54260	Primary dilated cardiomyopathy|Hypertrophic cardiomyopathy|not provided|Cardiovascular phenotype|Cardiomyopathy|Primary familial dilated cardiomyopathy|Dilated cardiomyopathy 1S	germline	germline	GRCh38	14q11.2	reviewed by expert panel	ClinGen:CA012913
14	23423939	23423939	C	G	52108	single nucleotide variant	NM_000257.4(MYH7):c.2890G>C (p.Val964Leu)	4625	MYH7	HGNC:7577	Conflicting interpretations of pathogenicity	1	2023-01-09	45496496	RCV000035831|RCV000171841|RCV000229046|RCV000277164|RCV000282513|RCV000332160|RCV000415867|RCV000625843|RCV000618924|RCV000771360|RCV003320057	MedGen:CN169374|EFO:EFO_0000407,Human Phenotype Ontology:HP:0001644,Human Phenotype Ontology:HP:0001725,Human Phenotype Ontology:HP:0005159,Human Phenotype Ontology:HP:0200130,MONDO:MONDO:0005021,MeSH:D002311,MedGen:C0007193,Orphanet:217604|Human Phenotype Ontology:HP:0001639,MONDO:MONDO:0005045,MeSH:D002312,MedGen:C0007194,Orphanet:217569|MONDO:MONDO:0008050,MedGen:C4552004,OMIM:160500,Orphanet:59135|MONDO:MONDO:0013262,MedGen:C1834481,OMIM:613426,Orphanet:154,Orphanet:54260|MedGen:CN239310|MedGen:CN517202|MONDO:MONDO:0008647,MedGen:C3495498,OMIM:192600|MedGen:CN230736|Human Phenotype Ontology:HP:0001638,MONDO:MONDO:0004994,MedGen:C0878544,Orphanet:167848|MONDO:MONDO:0008409,MedGen:C1842160,OMIM:608358,Orphanet:437572	not specified|Primary dilated cardiomyopathy|Hypertrophic cardiomyopathy|MYH7-related skeletal myopathy|Dilated cardiomyopathy 1S|Dilated Cardiomyopathy, Dominant|not provided|Hypertrophic cardiomyopathy 1|Cardiovascular phenotype|Cardiomyopathy|Myosin storage myopathy	germline;inherited;unknown	germline	GRCh38	14q11.2	criteria provided, conflicting interpretations	ClinGen:CA013168
14	23421008	23421008	C	A	52123	single nucleotide variant	NM_000257.4(MYH7):c.3286G>T (p.Asp1096Tyr)	4625	MYH7	HGNC:7577	Likely benign	1	2021-03-22	45478699	RCV000035846|RCV000201875|RCV000491282|RCV000529912|RCV000590886|RCV000620264|RCV000656921|RCV000758039|RCV001114182|RCV001265537|RCV003320065	MedGen:CN169374|MONDO:MONDO:0008647,MedGen:C3495498,OMIM:192600|MONDO:MONDO:0013262,MedGen:C1834481,OMIM:613426,Orphanet:154,Orphanet:54260|Human Phenotype Ontology:HP:0001639,MONDO:MONDO:0005045,MeSH:D002312,MedGen:C0007194,Orphanet:217569|EFO:EFO_0000407,Human Phenotype Ontology:HP:0001644,Human Phenotype Ontology:HP:0001725,Human Phenotype Ontology:HP:0005159,Human Phenotype Ontology:HP:0200130,MONDO:MONDO:0005021,MeSH:D002311,MedGen:C0007193,Orphanet:217604|MedGen:CN230736|MedGen:CN517202|Human Phenotype Ontology:HP:0001638,MONDO:MONDO:0004994,MedGen:C0878544,Orphanet:167848|MONDO:MONDO:0008050,MedGen:C4552004,OMIM:160500,Orphanet:59135||MONDO:MONDO:0008409,MedGen:C1842160,OMIM:608358,Orphanet:437572	not specified|Hypertrophic cardiomyopathy 1|Dilated cardiomyopathy 1S|Hypertrophic cardiomyopathy|Primary dilated cardiomyopathy|Cardiovascular phenotype|not provided|Cardiomyopathy|MYH7-related skeletal myopathy|See cases|Myosin storage myopathy	germline;unknown	germline	GRCh38	14q11.2	reviewed by expert panel	ClinGen:CA013546
14	23419506	23419506	C	T	52146	single nucleotide variant	NM_000257.4(MYH7):c.3830G>A (p.Arg1277Gln)	4625	MYH7	HGNC:7577	Uncertain significance	0	2023-07-24	397516195	RCV000035869|RCV000475071|RCV000765160|RCV000788815|RCV001189926|RCV003318340	MedGen:CN169374|Human Phenotype Ontology:HP:0001639,MONDO:MONDO:0005045,MeSH:D002312,MedGen:C0007194,Orphanet:217569|6 conditions|MedGen:CN517202|Human Phenotype Ontology:HP:0001638,MONDO:MONDO:0004994,MedGen:C0878544,Orphanet:167848|MONDO:MONDO:0002442,MeSH:D008133,MedGen:C0023976	not specified|Hypertrophic cardiomyopathy|6 conditions|not provided|Cardiomyopathy|Long QT syndrome	germline;paternal;unknown	germline	GRCh38	14q11.2	criteria provided, multiple submitters, no conflicts	ClinGen:CA014144
14	23417580	23417580	C	T	52175	single nucleotide variant	NM_000257.4(MYH7):c.4276G>A (p.Glu1426Lys)	4625	MYH7	HGNC:7577	Uncertain significance	1	2021-09-22	397516208	RCV000035899|RCV000417392|RCV000589082|RCV000629028|RCV000790631|RCV000758069	MedGen:CN169374|MedGen:CN517202|MedGen:CN230736|Human Phenotype Ontology:HP:0001639,MONDO:MONDO:0005045,MeSH:D002312,MedGen:C0007194,Orphanet:217569|MONDO:MONDO:0016333,MedGen:C0340427,OMIM:PS115200,Orphanet:217607|EFO:EFO_0000407,Human Phenotype Ontology:HP:0001644,Human Phenotype Ontology:HP:0001725,Human Phenotype Ontology:HP:0005159,Human Phenotype Ontology:HP:0200130,MONDO:MONDO:0005021,MeSH:D002311,MedGen:C0007193,Orphanet:217604	not specified|not provided|Cardiovascular phenotype|Hypertrophic cardiomyopathy|Primary familial dilated cardiomyopathy|Primary dilated cardiomyopathy	germline	germline	GRCh38	14q11.2	reviewed by expert panel	ClinGen:CA014743,UniProtKB:P12883#VAR_042826
14	23416140	23416140	C	T	52209	single nucleotide variant	NM_000257.4(MYH7):c.4817G>A (p.Arg1606His)	4625	MYH7	HGNC:7577	Conflicting interpretations of pathogenicity	1	2022-11-04	373514686	RCV000035933|RCV000201450|RCV000475488|RCV000619414|RCV000627158|RCV000766463|RCV000769443|RCV000852453	MedGen:CN169374|MONDO:MONDO:0008647,MedGen:C3495498,OMIM:192600|Human Phenotype Ontology:HP:0001639,MONDO:MONDO:0005045,MeSH:D002312,MedGen:C0007194,Orphanet:217569|MedGen:CN230736|MONDO:MONDO:0024573,MeSH:D024741,MedGen:C0949658,OMIM:PS192600,Orphanet:155|MedGen:CN517202|Human Phenotype Ontology:HP:0001638,MONDO:MONDO:0004994,MedGen:C0878544,Orphanet:167848|MONDO:MONDO:0016587,MedGen:C0349788,Orphanet:247	not specified|Hypertrophic cardiomyopathy 1|Hypertrophic cardiomyopathy|Cardiovascular phenotype|Primary familial hypertrophic cardiomyopathy|not provided|Cardiomyopathy|Arrhythmogenic right ventricular cardiomyopathy	germline	germline	GRCh38	14q11.2	criteria provided, conflicting interpretations	ClinGen:CA015352
14	23415801	23415801	C	T	52219	single nucleotide variant	NM_000257.4(MYH7):c.4985G>A (p.Arg1662His)	4625	MYH7	HGNC:7577	Conflicting interpretations of pathogenicity	0	2022-10-19	370328209	RCV000035943|RCV000148703|RCV001050756|RCV001184540|RCV001719728	MedGen:CN169374|EFO:EFO_0000407,Human Phenotype Ontology:HP:0001644,Human Phenotype Ontology:HP:0001725,Human Phenotype Ontology:HP:0005159,Human Phenotype Ontology:HP:0200130,MONDO:MONDO:0005021,MeSH:D002311,MedGen:C0007193,Orphanet:217604|Human Phenotype Ontology:HP:0001639,MONDO:MONDO:0005045,MeSH:D002312,MedGen:C0007194,Orphanet:217569|Human Phenotype Ontology:HP:0001638,MONDO:MONDO:0004994,MedGen:C0878544,Orphanet:167848|MedGen:CN517202	not specified|Primary dilated cardiomyopathy|Hypertrophic cardiomyopathy|Cardiomyopathy|not provided	germline;unknown	germline	GRCh38	14q11.2	criteria provided, conflicting interpretations	ClinGen:CA015524
14	23415153	23415153	C	T	52239	single nucleotide variant	NM_000257.4(MYH7):c.5401G>A (p.Glu1801Lys)	4625	MYH7	HGNC:7577	Likely pathogenic	1	2016-12-15	397516248	RCV000132759|RCV000158700|RCV000207999|RCV000211834|RCV000487436|RCV000699484|RCV003320085	MONDO:MONDO:0008050,MedGen:C4552004,OMIM:160500,Orphanet:59135|MedGen:CN517202|Human Phenotype Ontology:HP:0011664,MedGen:C4021133|MONDO:MONDO:0019056,MeSH:D009468,MedGen:C0027868,Orphanet:68381;EFO:EFO_0000407,Human Phenotype Ontology:HP:0001644,Human Phenotype Ontology:HP:0001725,Human Phenotype Ontology:HP:0005159,Human Phenotype Ontology:HP:0200130,MONDO:MONDO:0005021,MeSH:D002311,MedGen:C0007193,Orphanet:217604|EFO:EFO_0000407,Human Phenotype Ontology:HP:0001644,Human Phenotype Ontology:HP:0001725,Human Phenotype Ontology:HP:0005159,Human Phenotype Ontology:HP:0200130,MONDO:MONDO:0005021,MeSH:D002311,MedGen:C0007193,Orphanet:217604|Human Phenotype Ontology:HP:0001639,MONDO:MONDO:0005045,MeSH:D002312,MedGen:C0007194,Orphanet:217569|MONDO:MONDO:0008409,MedGen:C1842160,OMIM:608358,Orphanet:437572	MYH7-related skeletal myopathy|not provided|Left ventricular noncompaction cardiomyopathy|Neuromuscular disease;Primary dilated cardiomyopathy|Primary dilated cardiomyopathy|Hypertrophic cardiomyopathy|Myosin storage myopathy	germline	germline	GRCh38	14q11.2	reviewed by expert panel	ClinGen:CA016087
14	23414100	23414100	C	T	52245	single nucleotide variant	NM_000257.4(MYH7):c.5562G>A (p.Thr1854=)	4625	MYH7	HGNC:7577	Benign/Likely benign	0	2022-11-03	368706722	RCV000035970|RCV000157366|RCV000617785|RCV000777750|RCV000786174|RCV001080595	MedGen:CN169374|EFO:EFO_0000407,Human Phenotype Ontology:HP:0001644,Human Phenotype Ontology:HP:0001725,Human Phenotype Ontology:HP:0005159,Human Phenotype Ontology:HP:0200130,MONDO:MONDO:0005021,MeSH:D002311,MedGen:C0007193,Orphanet:217604|MedGen:CN230736|Human Phenotype Ontology:HP:0001638,MONDO:MONDO:0004994,MedGen:C0878544,Orphanet:167848|MedGen:CN517202|Human Phenotype Ontology:HP:0001639,MONDO:MONDO:0005045,MeSH:D002312,MedGen:C0007194,Orphanet:217569	not specified|Primary dilated cardiomyopathy|Cardiovascular phenotype|Cardiomyopathy|not provided|Hypertrophic cardiomyopathy	germline	germline	GRCh38	14q11.2	criteria provided, multiple submitters, no conflicts	ClinGen:CA016280
14	23414074	23414074	C	T	52246	single nucleotide variant	NM_000257.4(MYH7):c.5588G>A (p.Arg1863Gln)	4625	MYH7	HGNC:7577	Uncertain significance	1	2021-03-22	45520836	RCV000035971|RCV000690579|RCV000766472|RCV000758051|RCV000770466|RCV002345283|RCV002490491	MedGen:CN169374|Human Phenotype Ontology:HP:0001639,MONDO:MONDO:0005045,MeSH:D002312,MedGen:C0007194,Orphanet:217569|MedGen:CN517202|EFO:EFO_0000407,Human Phenotype Ontology:HP:0001644,Human Phenotype Ontology:HP:0001725,Human Phenotype Ontology:HP:0005159,Human Phenotype Ontology:HP:0200130,MONDO:MONDO:0005021,MeSH:D002311,MedGen:C0007193,Orphanet:217604|Human Phenotype Ontology:HP:0001638,MONDO:MONDO:0004994,MedGen:C0878544,Orphanet:167848|MedGen:CN230736|6 conditions	not specified|Hypertrophic cardiomyopathy|not provided|Primary dilated cardiomyopathy|Cardiomyopathy|Cardiovascular phenotype|6 conditions	germline;unknown	germline	GRCh38	14q11.2	reviewed by expert panel	ClinGen:CA016295
14	23413832	23413832	G	C	52253	single nucleotide variant	NM_000257.4(MYH7):c.5717C>G (p.Ala1906Gly)	4625	MYH7	HGNC:7577	Likely pathogenic	1	2014-01-06	397516252	RCV000035978	EFO:EFO_0000407,Human Phenotype Ontology:HP:0001644,Human Phenotype Ontology:HP:0001725,Human Phenotype Ontology:HP:0005159,Human Phenotype Ontology:HP:0200130,MONDO:MONDO:0005021,MeSH:D002311,MedGen:C0007193,Orphanet:217604	Primary dilated cardiomyopathy	germline	germline	GRCh38	14q11.2	criteria provided, single submitter	ClinGen:CA016404
14	23413823	23413823	C	G	52255	single nucleotide variant	NM_000257.4(MYH7):c.5726G>C (p.Arg1909Pro)	4625	MYH7	HGNC:7577	Uncertain significance	1	2021-10-13	397516253	RCV000035980	EFO:EFO_0000407,Human Phenotype Ontology:HP:0001644,Human Phenotype Ontology:HP:0001725,Human Phenotype Ontology:HP:0005159,Human Phenotype Ontology:HP:0200130,MONDO:MONDO:0005021,MeSH:D002311,MedGen:C0007193,Orphanet:217604	Primary dilated cardiomyopathy	germline	germline	GRCh38	14q11.2	reviewed by expert panel	ClinGen:CA016422
14	23413809	23413809	C	T	52258	single nucleotide variant	NM_000257.4(MYH7):c.5740G>A (p.Glu1914Lys)	4625	MYH7	HGNC:7577	Likely pathogenic	1	2021-03-22	397516254	RCV000035983|RCV000132760|RCV000192205|RCV001329735|RCV002510774|RCV002513365|RCV003149624	EFO:EFO_0000407,Human Phenotype Ontology:HP:0001644,Human Phenotype Ontology:HP:0001725,Human Phenotype Ontology:HP:0005159,Human Phenotype Ontology:HP:0200130,MONDO:MONDO:0005021,MeSH:D002311,MedGen:C0007193,Orphanet:217604|MONDO:MONDO:0013262,MedGen:C1834481,OMIM:613426,Orphanet:154,Orphanet:54260;MONDO:MONDO:0008050,MedGen:C4552004,OMIM:160500,Orphanet:59135|MONDO:MONDO:0008050,MedGen:C4552004,OMIM:160500,Orphanet:59135|MONDO:MONDO:0013262,MedGen:C1834481,OMIM:613426,Orphanet:154,Orphanet:54260|MedGen:CN517202|Human Phenotype Ontology:HP:0001639,MONDO:MONDO:0005045,MeSH:D002312,MedGen:C0007194,Orphanet:217569|Human Phenotype Ontology:HP:0001638,MONDO:MONDO:0004994,MedGen:C0878544,Orphanet:167848	Primary dilated cardiomyopathy|Dilated cardiomyopathy 1S;MYH7-related skeletal myopathy|MYH7-related skeletal myopathy|Dilated cardiomyopathy 1S|not provided|Hypertrophic cardiomyopathy|Cardiomyopathy	germline;unknown	germline	GRCh38	14q11.2	reviewed by expert panel	ClinGen:CA016441
14	23431798	23431798	A	G	52263	single nucleotide variant	NM_000257.4(MYH7):c.602T>C (p.Ile201Thr)	4625	MYH7	HGNC:7577	Pathogenic/Likely pathogenic	1	2022-09-01	397516258	RCV000035988|RCV000158747|RCV000587084|RCV001054799|RCV001170747	EFO:EFO_0000407,Human Phenotype Ontology:HP:0001644,Human Phenotype Ontology:HP:0001725,Human Phenotype Ontology:HP:0005159,Human Phenotype Ontology:HP:0200130,MONDO:MONDO:0005021,MeSH:D002311,MedGen:C0007193,Orphanet:217604|MedGen:CN517202|MedGen:CN230736|Human Phenotype Ontology:HP:0001639,MONDO:MONDO:0005045,MeSH:D002312,MedGen:C0007194,Orphanet:217569|Human Phenotype Ontology:HP:0001638,MONDO:MONDO:0004994,MedGen:C0878544,Orphanet:167848	Primary dilated cardiomyopathy|not provided|Cardiovascular phenotype|Hypertrophic cardiomyopathy|Cardiomyopathy	germline	germline	GRCh38	14q11.2	criteria provided, multiple submitters, no conflicts	ClinGen:CA016526,UniProtKB:P12883#VAR_042768
14	23431608	23431608	G	A	52268	single nucleotide variant	NM_000257.4(MYH7):c.709C>T (p.Arg237Trp)	4625	MYH7	HGNC:7577	Conflicting interpretations of pathogenicity	1	2023-04-28	45516091	RCV000157351|RCV000158879|RCV000223687|RCV000252658|RCV000811971|RCV000852457|RCV001265607|RCV001823103	EFO:EFO_0000407,Human Phenotype Ontology:HP:0001644,Human Phenotype Ontology:HP:0001725,Human Phenotype Ontology:HP:0005159,Human Phenotype Ontology:HP:0200130,MONDO:MONDO:0005021,MeSH:D002311,MedGen:C0007193,Orphanet:217604|MedGen:CN517202|MedGen:CN169374|MedGen:CN230736|Human Phenotype Ontology:HP:0001639,MONDO:MONDO:0005045,MeSH:D002312,MedGen:C0007194,Orphanet:217569|Human Phenotype Ontology:HP:0001638,MONDO:MONDO:0004994,MedGen:C0878544,Orphanet:167848||MONDO:MONDO:0013262,MedGen:C1834481,OMIM:613426,Orphanet:154,Orphanet:54260	Primary dilated cardiomyopathy|not provided|not specified|Cardiovascular phenotype|Hypertrophic cardiomyopathy|Cardiomyopathy|See cases|Dilated cardiomyopathy 1S	germline;unknown	germline	GRCh38	14q11.2	criteria provided, conflicting interpretations	ClinGen:CA016662
3	46860813	46860813	G	T	52291	single nucleotide variant	NM_000258.3(MYL3):c.170C>A (p.Ala57Asp)	4634	MYL3	HGNC:7584	Conflicting interpretations of pathogenicity	1	2023-07-24	139794067	RCV000036019|RCV000158937|RCV000157371|RCV000238674|RCV000538349|RCV000618276|RCV000755682|RCV003318341	MedGen:CN169374|MedGen:CN517202|MONDO:MONDO:0024573,MeSH:D024741,MedGen:C0949658,OMIM:PS192600,Orphanet:155|Human Phenotype Ontology:HP:0001638,MONDO:MONDO:0004994,MedGen:C0878544,Orphanet:167848|Human Phenotype Ontology:HP:0001639,MONDO:MONDO:0005045,MeSH:D002312,MedGen:C0007194,Orphanet:217569|MedGen:CN230736|MONDO:MONDO:0012111,MedGen:C1837471,OMIM:608751|MONDO:MONDO:0002442,MeSH:D008133,MedGen:C0023976	not specified|not provided|Primary familial hypertrophic cardiomyopathy|Cardiomyopathy|Hypertrophic cardiomyopathy|Cardiovascular phenotype|Hypertrophic cardiomyopathy 8|Long QT syndrome	germline;maternal;unknown	germline	GRCh38	3p21.31	criteria provided, conflicting interpretations	ClinGen:CA013575
5	156759365	156759365	A	G	52528	single nucleotide variant	NM_000337.6(SGCD):c.848A>G (p.Gln283Arg)	6444	SGCD	HGNC:10807	Conflicting interpretations of pathogenicity	0	2022-10-27	397516338	RCV000036266|RCV000172107|RCV000365095|RCV000404763|RCV000584814|RCV001084187|RCV001293129	MedGen:CN169374|MedGen:CN517202|MONDO:MONDO:0016144,MedGen:CN072428,Orphanet:207070|MedGen:CN239352|MONDO:MONDO:0008647,MedGen:C3495498,OMIM:192600|MONDO:MONDO:0011028,MedGen:C1832525,OMIM:601287,Orphanet:219|EFO:EFO_0000407,Human Phenotype Ontology:HP:0001644,Human Phenotype Ontology:HP:0001725,Human Phenotype Ontology:HP:0005159,Human Phenotype Ontology:HP:0200130,MONDO:MONDO:0005021,MeSH:D002311,MedGen:C0007193,Orphanet:217604	not specified|not provided|Qualitative or quantitative defects of delta-sarcoglycan|Limb-Girdle Muscular Dystrophy, Recessive|Hypertrophic cardiomyopathy 1|Autosomal recessive limb-girdle muscular dystrophy type 2F|Primary dilated cardiomyopathy	germline;unknown	germline	GRCh38	5q33.3	criteria provided, conflicting interpretations	ClinGen:CA132475
19	55156590	55156590	C	T	52532	single nucleotide variant	NM_000363.5(TNNI3):c.150+13G>A	-1	DNAAF3;TNNI3	-	Benign/Likely benign	0	2022-11-03	73617692	RCV000036270|RCV000336879|RCV000349636|RCV000343660|RCV000308612|RCV000390301|RCV001130710|RCV001130712|RCV001130711|RCV001170844|RCV001723610	MedGen:CN169374|Human Phenotype Ontology:HP:0012265,MONDO:MONDO:0016575,MedGen:C0008780,OMIM:PS244400,Orphanet:244|MedGen:CN239247|Human Phenotype Ontology:HP:0001639,MONDO:MONDO:0005045,MeSH:D002312,MedGen:C0007194,Orphanet:217569|MONDO:MONDO:0016340,MedGen:C0340429,OMIM:PS115210,Orphanet:217635|MedGen:CN239222|MONDO:MONDO:0007270,MedGen:C1861861,OMIM:115210,Orphanet:75249|MONDO:MONDO:0012746,MedGen:C2678474,OMIM:611880,Orphanet:154|MONDO:MONDO:0013369,MedGen:C1860752,OMIM:613690|Human Phenotype Ontology:HP:0001638,MONDO:MONDO:0004994,MedGen:C0878544,Orphanet:167848|MedGen:CN517202	not specified|Primary ciliary dyskinesia|Familial Hypertrophic Cardiomyopathy with Wolff-Parkinson-White Syndrome|Hypertrophic cardiomyopathy|Familial restrictive cardiomyopathy|Dilated Cardiomyopathy, Recessive|Cardiomyopathy, familial restrictive, 1|Dilated cardiomyopathy 2A|Hypertrophic cardiomyopathy 7|Cardiomyopathy|not provided	germline	germline	GRCh38	19q13.42	criteria provided, multiple submitters, no conflicts	ClinGen:CA021297
19	55156338	55156338	G	C	52533	single nucleotide variant	NM_000363.5(TNNI3):c.151-6C>G	7137	TNNI3	HGNC:11947	Conflicting interpretations of pathogenicity	0	2022-08-23	377258542	RCV000036271|RCV000488330|RCV001086336|RCV001129999|RCV001129998|RCV001130708|RCV001130709|RCV001189932	MedGen:CN169374|MedGen:CN517202|Human Phenotype Ontology:HP:0001639,MONDO:MONDO:0005045,MeSH:D002312,MedGen:C0007194,Orphanet:217569|MONDO:MONDO:0013369,MedGen:C1860752,OMIM:613690|MONDO:MONDO:0012746,MedGen:C2678474,OMIM:611880,Orphanet:154|MONDO:MONDO:0007270,MedGen:C1861861,OMIM:115210,Orphanet:75249|MedGen:CN239247|Human Phenotype Ontology:HP:0001638,MONDO:MONDO:0004994,MedGen:C0878544,Orphanet:167848	not specified|not provided|Hypertrophic cardiomyopathy|Hypertrophic cardiomyopathy 7|Dilated cardiomyopathy 2A|Cardiomyopathy, familial restrictive, 1|Familial Hypertrophic Cardiomyopathy with Wolff-Parkinson-White Syndrome|Cardiomyopathy	germline	germline	GRCh38	19q13.42	criteria provided, conflicting interpretations	ClinGen:CA021312
19	55156285	55156285	C	T	52534	single nucleotide variant	NM_000363.5(TNNI3):c.198G>A (p.Glu66=)	7137	TNNI3	HGNC:11947	Benign/Likely benign	0	2022-11-04	3729710	RCV000036272|RCV000245593|RCV000279200|RCV000320180|RCV000373724|RCV000374641|RCV000771136|RCV001129995|RCV001129996|RCV001129997|RCV001705658	MedGen:CN169374|MedGen:CN230736|MONDO:MONDO:0016340,MedGen:C0340429,OMIM:PS115210,Orphanet:217635|Human Phenotype Ontology:HP:0001639,MONDO:MONDO:0005045,MeSH:D002312,MedGen:C0007194,Orphanet:217569|MedGen:CN239222|MedGen:CN239247|Human Phenotype Ontology:HP:0001638,MONDO:MONDO:0004994,MedGen:C0878544,Orphanet:167848|MONDO:MONDO:0012746,MedGen:C2678474,OMIM:611880,Orphanet:154|MONDO:MONDO:0013369,MedGen:C1860752,OMIM:613690|MONDO:MONDO:0007270,MedGen:C1861861,OMIM:115210,Orphanet:75249|MedGen:CN517202	not specified|Cardiovascular phenotype|Familial restrictive cardiomyopathy|Hypertrophic cardiomyopathy|Dilated Cardiomyopathy, Recessive|Familial Hypertrophic Cardiomyopathy with Wolff-Parkinson-White Syndrome|Cardiomyopathy|Dilated cardiomyopathy 2A|Hypertrophic cardiomyopathy 7|Cardiomyopathy, familial restrictive, 1|not provided	germline	germline	GRCh38	19q13.42	criteria provided, multiple submitters, no conflicts	ClinGen:CA021344
19	55156279	55156279	C	A	52536	single nucleotide variant	NM_000363.5(TNNI3):c.204G>T (p.Arg68=)	-1	DNAAF3;TNNI3	-	Conflicting interpretations of pathogenicity	0	2022-11-04	3729711	RCV000036274|RCV000251441|RCV000300674|RCV000333044|RCV000776011|RCV001129994|RCV001135033|RCV001135034|RCV001129993|RCV001537631	MedGen:CN169374|MedGen:CN230736|Human Phenotype Ontology:HP:0012265,MONDO:MONDO:0016575,MedGen:C0008780,OMIM:PS244400,Orphanet:244|Human Phenotype Ontology:HP:0001639,MONDO:MONDO:0005045,MeSH:D002312,MedGen:C0007194,Orphanet:217569|Human Phenotype Ontology:HP:0001638,MONDO:MONDO:0004994,MedGen:C0878544,Orphanet:167848|MedGen:CN239247|MONDO:MONDO:0012746,MedGen:C2678474,OMIM:611880,Orphanet:154|MONDO:MONDO:0007270,MedGen:C1861861,OMIM:115210,Orphanet:75249|MONDO:MONDO:0013369,MedGen:C1860752,OMIM:613690|MedGen:CN517202	not specified|Cardiovascular phenotype|Primary ciliary dyskinesia|Hypertrophic cardiomyopathy|Cardiomyopathy|Familial Hypertrophic Cardiomyopathy with Wolff-Parkinson-White Syndrome|Dilated cardiomyopathy 2A|Cardiomyopathy, familial restrictive, 1|Hypertrophic cardiomyopathy 7|not provided	germline	germline	GRCh38	19q13.42	criteria provided, conflicting interpretations	ClinGen:CA021365
19	55156248	55156248	G	A	52537	single nucleotide variant	NM_000363.5(TNNI3):c.235C>T (p.Arg79Cys)	7137	TNNI3	HGNC:11947	Conflicting interpretations of pathogenicity	0	2022-10-31	3729712	RCV000036275|RCV000253834|RCV000464815|RCV000721099|RCV000991060|RCV001135029|RCV001135031|RCV001135030|RCV001135032|RCV001170622	MedGen:CN169374|MedGen:CN230736|Human Phenotype Ontology:HP:0001639,MONDO:MONDO:0005045,MeSH:D002312,MedGen:C0007194,Orphanet:217569|MedGen:CN517202|MONDO:MONDO:0008647,MedGen:C3495498,OMIM:192600|MONDO:MONDO:0007270,MedGen:C1861861,OMIM:115210,Orphanet:75249|MONDO:MONDO:0013369,MedGen:C1860752,OMIM:613690|MONDO:MONDO:0012746,MedGen:C2678474,OMIM:611880,Orphanet:154|MedGen:CN239247|Human Phenotype Ontology:HP:0001638,MONDO:MONDO:0004994,MedGen:C0878544,Orphanet:167848	not specified|Cardiovascular phenotype|Hypertrophic cardiomyopathy|not provided|Hypertrophic cardiomyopathy 1|Cardiomyopathy, familial restrictive, 1|Hypertrophic cardiomyopathy 7|Dilated cardiomyopathy 2A|Familial Hypertrophic Cardiomyopathy with Wolff-Parkinson-White Syndrome|Cardiomyopathy	germline;unknown	germline	GRCh38	19q13.42	criteria provided, conflicting interpretations	ClinGen:CA021395,UniProtKB:P19429#VAR_029453
19	55157141	55157141	A	T	52541	single nucleotide variant	NM_000363.5(TNNI3):c.25-8T>A	-1	TNNI3;DNAAF3	-	Benign/Likely benign	0	2022-09-27	3729836	RCV000036280|RCV000260669|RCV000314673|RCV000369338|RCV000406857|RCV000400198|RCV000771047|RCV001135165|RCV001135164|RCV001135166	MedGen:CN169374|Human Phenotype Ontology:HP:0001639,MONDO:MONDO:0005045,MeSH:D002312,MedGen:C0007194,Orphanet:217569|MONDO:MONDO:0016340,MedGen:C0340429,OMIM:PS115210,Orphanet:217635|MedGen:CN239222|MedGen:CN239247|Human Phenotype Ontology:HP:0012265,MONDO:MONDO:0016575,MedGen:C0008780,OMIM:PS244400,Orphanet:244|Human Phenotype Ontology:HP:0001638,MONDO:MONDO:0004994,MedGen:C0878544,Orphanet:167848|MONDO:MONDO:0013369,MedGen:C1860752,OMIM:613690|MONDO:MONDO:0012746,MedGen:C2678474,OMIM:611880,Orphanet:154|MONDO:MONDO:0007270,MedGen:C1861861,OMIM:115210,Orphanet:75249	not specified|Hypertrophic cardiomyopathy|Familial restrictive cardiomyopathy|Dilated Cardiomyopathy, Recessive|Familial Hypertrophic Cardiomyopathy with Wolff-Parkinson-White Syndrome|Primary ciliary dyskinesia|Cardiomyopathy|Hypertrophic cardiomyopathy 7|Dilated cardiomyopathy 2A|Cardiomyopathy, familial restrictive, 1	germline	germline	GRCh38	19q13.42	criteria provided, multiple submitters, no conflicts	ClinGen:CA021447
19	55156210	55156210	C	T	52542	single nucleotide variant	NM_000363.5(TNNI3):c.273G>A (p.Ala91=)	7137	TNNI3	HGNC:11947	Conflicting interpretations of pathogenicity	0	2022-11-01	75491697	RCV000036281|RCV000233339|RCV001133537|RCV001133538|RCV001133539|RCV001133536|RCV001188353|RCV001711099|RCV002433496	MedGen:CN169374|Human Phenotype Ontology:HP:0001639,MONDO:MONDO:0005045,MeSH:D002312,MedGen:C0007194,Orphanet:217569|MONDO:MONDO:0013369,MedGen:C1860752,OMIM:613690|MONDO:MONDO:0012746,MedGen:C2678474,OMIM:611880,Orphanet:154|MedGen:CN239247|MONDO:MONDO:0007270,MedGen:C1861861,OMIM:115210,Orphanet:75249|Human Phenotype Ontology:HP:0001638,MONDO:MONDO:0004994,MedGen:C0878544,Orphanet:167848|MedGen:CN517202|MedGen:CN230736	not specified|Hypertrophic cardiomyopathy|Hypertrophic cardiomyopathy 7|Dilated cardiomyopathy 2A|Familial Hypertrophic Cardiomyopathy with Wolff-Parkinson-White Syndrome|Cardiomyopathy, familial restrictive, 1|Cardiomyopathy|not provided|Cardiovascular phenotype	germline	germline	GRCh38	19q13.42	criteria provided, conflicting interpretations	ClinGen:CA021456
19	55154757	55154757	G	T	52545	single nucleotide variant	NM_000363.5(TNNI3):c.356C>A (p.Thr119Asn)	7137	TNNI3	HGNC:11947	Uncertain significance	0	2023-07-24	184709702	RCV000036284|RCV000246112|RCV000788296|RCV000792760|RCV001179078|RCV001256760|RCV001333392|RCV002504885|RCV003318342	MedGen:CN169374|MedGen:CN230736|MedGen:CN517202|Human Phenotype Ontology:HP:0001639,MONDO:MONDO:0005045,MeSH:D002312,MedGen:C0007194,Orphanet:217569|Human Phenotype Ontology:HP:0001638,MONDO:MONDO:0004994,MedGen:C0878544,Orphanet:167848|MONDO:MONDO:0008647,MedGen:C3495498,OMIM:192600|MONDO:MONDO:0012746,MedGen:C2678474,OMIM:611880,Orphanet:154|MONDO:MONDO:0013211,MedGen:C2750091,OMIM:613286,Orphanet:154;MONDO:MONDO:0013369,MedGen:C1860752,OMIM:613690;MONDO:MONDO:0007270,MedGen:C1861861,OMIM:115210,Orphanet:75249;MONDO:MONDO:0012746,MedGen:C2678474,OMIM:611880,Orphanet:154|MONDO:MONDO:0002442,MeSH:D008133,MedGen:C0023976	not specified|Cardiovascular phenotype|not provided|Hypertrophic cardiomyopathy|Cardiomyopathy|Hypertrophic cardiomyopathy 1|Dilated cardiomyopathy 2A|Dilated cardiomyopathy 1FF;Hypertrophic cardiomyopathy 7;Cardiomyopathy, familial restrictive, 1;Dilated cardiomyopathy 2A|Long QT syndrome	germline;maternal;unknown	germline	GRCh38	19q13.42	criteria provided, multiple submitters, no conflicts	ClinGen:CA021520
19	55154221	55154221	G	C	52547	single nucleotide variant	NM_000363.5(TNNI3):c.373-15C>G	7137	TNNI3	HGNC:11947	Conflicting interpretations of pathogenicity	0	2022-10-31	192630178	RCV000036286|RCV001130592|RCV001129878|RCV001129879|RCV001130591|RCV001183233|RCV001711100|RCV002054585	MedGen:CN169374|MONDO:MONDO:0013369,MedGen:C1860752,OMIM:613690|MONDO:MONDO:0007270,MedGen:C1861861,OMIM:115210,Orphanet:75249|MedGen:CN239247|MONDO:MONDO:0012746,MedGen:C2678474,OMIM:611880,Orphanet:154|Human Phenotype Ontology:HP:0001638,MONDO:MONDO:0004994,MedGen:C0878544,Orphanet:167848|MedGen:CN517202|Human Phenotype Ontology:HP:0001639,MONDO:MONDO:0005045,MeSH:D002312,MedGen:C0007194,Orphanet:217569	not specified|Hypertrophic cardiomyopathy 7|Cardiomyopathy, familial restrictive, 1|Familial Hypertrophic Cardiomyopathy with Wolff-Parkinson-White Syndrome|Dilated cardiomyopathy 2A|Cardiomyopathy|not provided|Hypertrophic cardiomyopathy	germline	germline	GRCh38	19q13.42	criteria provided, conflicting interpretations	ClinGen:CA021581
19	55154210	55154210	G	C	52548	single nucleotide variant	NM_000363.5(TNNI3):c.373-4C>G	7137	TNNI3	HGNC:11947	Conflicting interpretations of pathogenicity	0	2022-09-23	2288530	RCV000036287|RCV000537053|RCV001129873|RCV001129872|RCV001134901|RCV001134902|RCV001178608|RCV001465278|RCV002345286	MedGen:CN169374|MedGen:CN517202|MONDO:MONDO:0012746,MedGen:C2678474,OMIM:611880,Orphanet:154|MONDO:MONDO:0007270,MedGen:C1861861,OMIM:115210,Orphanet:75249|MONDO:MONDO:0013369,MedGen:C1860752,OMIM:613690|MedGen:CN239247|Human Phenotype Ontology:HP:0001638,MONDO:MONDO:0004994,MedGen:C0878544,Orphanet:167848|Human Phenotype Ontology:HP:0001639,MONDO:MONDO:0005045,MeSH:D002312,MedGen:C0007194,Orphanet:217569|MedGen:CN230736	not specified|not provided|Dilated cardiomyopathy 2A|Cardiomyopathy, familial restrictive, 1|Hypertrophic cardiomyopathy 7|Familial Hypertrophic Cardiomyopathy with Wolff-Parkinson-White Syndrome|Cardiomyopathy|Hypertrophic cardiomyopathy|Cardiovascular phenotype	germline	germline	GRCh38	19q13.42	criteria provided, conflicting interpretations	ClinGen:CA021587
19	55154115	55154115	A	G	52557	single nucleotide variant	NM_000363.5(TNNI3):c.464T>C (p.Met155Thr)	7137	TNNI3	HGNC:11947	Likely pathogenic	1	2011-06-16	397516352	RCV000036298	EFO:EFO_0000407,Human Phenotype Ontology:HP:0001644,Human Phenotype Ontology:HP:0001725,Human Phenotype Ontology:HP:0005159,Human Phenotype Ontology:HP:0200130,MONDO:MONDO:0005021,MeSH:D002311,MedGen:C0007193,Orphanet:217604	Primary dilated cardiomyopathy	germline	germline	GRCh38	19q13.42	no assertion criteria provided	ClinGen:CA021714
19	55154042	55154042	C	T	52561	single nucleotide variant	NM_000363.5(TNNI3):c.537G>A (p.Glu179=)	-1	DNAAF3;TNNI3	-	Conflicting interpretations of pathogenicity	0	2022-11-04	3729841	RCV000036302|RCV000244248|RCV000285879|RCV000456574|RCV000776006|RCV001133416|RCV001134895|RCV001133415|RCV001134896	MedGen:CN169374|MedGen:CN230736|Human Phenotype Ontology:HP:0012265,MONDO:MONDO:0016575,MedGen:C0008780,OMIM:PS244400,Orphanet:244|Human Phenotype Ontology:HP:0001639,MONDO:MONDO:0005045,MeSH:D002312,MedGen:C0007194,Orphanet:217569|Human Phenotype Ontology:HP:0001638,MONDO:MONDO:0004994,MedGen:C0878544,Orphanet:167848|MedGen:CN239247|MONDO:MONDO:0013369,MedGen:C1860752,OMIM:613690|MONDO:MONDO:0012746,MedGen:C2678474,OMIM:611880,Orphanet:154|MONDO:MONDO:0007270,MedGen:C1861861,OMIM:115210,Orphanet:75249	not specified|Cardiovascular phenotype|Primary ciliary dyskinesia|Hypertrophic cardiomyopathy|Cardiomyopathy|Familial Hypertrophic Cardiomyopathy with Wolff-Parkinson-White Syndrome|Hypertrophic cardiomyopathy 7|Dilated cardiomyopathy 2A|Cardiomyopathy, familial restrictive, 1	germline	germline	GRCh38	19q13.42	criteria provided, conflicting interpretations	ClinGen:CA021842
19	55154035	55154035	C	T	52562	single nucleotide variant	NM_000363.5(TNNI3):c.544G>A (p.Glu182Lys)	7137	TNNI3	HGNC:11947	Pathogenic/Likely pathogenic	1	2022-01-05	397516355	RCV000036303|RCV000159235|RCV001170613|RCV002468559|RCV002513378	EFO:EFO_0000407,Human Phenotype Ontology:HP:0001644,Human Phenotype Ontology:HP:0001725,Human Phenotype Ontology:HP:0005159,Human Phenotype Ontology:HP:0200130,MONDO:MONDO:0005021,MeSH:D002311,MedGen:C0007193,Orphanet:217604|MedGen:CN517202|Human Phenotype Ontology:HP:0001638,MONDO:MONDO:0004994,MedGen:C0878544,Orphanet:167848|MONDO:MONDO:0013211,MedGen:C2750091,OMIM:613286,Orphanet:154|Human Phenotype Ontology:HP:0001639,MONDO:MONDO:0005045,MeSH:D002312,MedGen:C0007194,Orphanet:217569	Primary dilated cardiomyopathy|not provided|Cardiomyopathy|Dilated cardiomyopathy 1FF|Hypertrophic cardiomyopathy	de novo;germline	germline	GRCh38	19q13.42	criteria provided, multiple submitters, no conflicts	ClinGen:CA021848
19	55151917	55151917	C	T	52564	single nucleotide variant	NM_000363.5(TNNI3):c.550G>A (p.Glu184Lys)	7137	TNNI3	HGNC:11947	Likely pathogenic	1	2013-09-06	397516356	RCV000036305	EFO:EFO_0000407,Human Phenotype Ontology:HP:0001644,Human Phenotype Ontology:HP:0001725,Human Phenotype Ontology:HP:0005159,Human Phenotype Ontology:HP:0200130,MONDO:MONDO:0005021,MeSH:D002311,MedGen:C0007193,Orphanet:217604	Primary dilated cardiomyopathy	germline	germline	GRCh38	19q13.42	no assertion criteria provided	ClinGen:CA021885
15	63044075	63044075	G	A	52574	single nucleotide variant	NM_001018005.2(TPM1):c.163G>A (p.Asp55Asn)	7168	TPM1	HGNC:12010	Likely pathogenic	1	2011-04-20	397516363	RCV000036316	EFO:EFO_0000407,Human Phenotype Ontology:HP:0001644,Human Phenotype Ontology:HP:0001725,Human Phenotype Ontology:HP:0005159,Human Phenotype Ontology:HP:0200130,MONDO:MONDO:0005021,MeSH:D002311,MedGen:C0007193,Orphanet:217604	Primary dilated cardiomyopathy	germline	germline	GRCh38	15q22.2	criteria provided, single submitter	ClinGen:CA017879
15	63042852	63042852	T	G	52576	single nucleotide variant	NM_001018005.2(TPM1):c.23T>G (p.Met8Arg)	7168	TPM1	HGNC:12010	Likely pathogenic	1	2008-03-01	397516364	RCV000036318	EFO:EFO_0000407,Human Phenotype Ontology:HP:0001644,Human Phenotype Ontology:HP:0001725,Human Phenotype Ontology:HP:0005159,Human Phenotype Ontology:HP:0200130,MONDO:MONDO:0005021,MeSH:D002311,MedGen:C0007193,Orphanet:217604	Primary dilated cardiomyopathy	germline	germline	GRCh38	15q22.2	no assertion criteria provided	ClinGen:CA017898
15	63057081	63057081	C	G	52584	single nucleotide variant	NM_001018005.2(TPM1):c.337C>G (p.Leu113Val)	7168	TPM1	HGNC:12010	Conflicting interpretations of pathogenicity	1	2022-03-23	397516369	RCV000036327|RCV000412875|RCV000736014|RCV001235507|RCV002453302	EFO:EFO_0000407,Human Phenotype Ontology:HP:0001644,Human Phenotype Ontology:HP:0001725,Human Phenotype Ontology:HP:0005159,Human Phenotype Ontology:HP:0200130,MONDO:MONDO:0005021,MeSH:D002311,MedGen:C0007193,Orphanet:217604|MedGen:CN517202|MONDO:MONDO:0800346,MedGen:C3808145|Human Phenotype Ontology:HP:0001639,MONDO:MONDO:0005045,MeSH:D002312,MedGen:C0007194,Orphanet:217569|MedGen:CN230736	Primary dilated cardiomyopathy|not provided|Left ventricular noncompaction 9|Hypertrophic cardiomyopathy|Cardiovascular phenotype	germline	germline	GRCh38	15q22.2	criteria provided, conflicting interpretations	ClinGen:CA017978,OMIM:191010.0009
15	63057085	63057085	A	G	52585	single nucleotide variant	NM_001018005.2(TPM1):c.341A>G (p.Glu114Gly)	7168	TPM1	HGNC:12010	Likely pathogenic	1	2011-11-14	397516370	RCV000036328	EFO:EFO_0000407,Human Phenotype Ontology:HP:0001644,Human Phenotype Ontology:HP:0001725,Human Phenotype Ontology:HP:0005159,Human Phenotype Ontology:HP:0200130,MONDO:MONDO:0005021,MeSH:D002311,MedGen:C0007193,Orphanet:217604	Primary dilated cardiomyopathy	germline	germline	GRCh38	15q22.2	criteria provided, single submitter	ClinGen:CA017987
15	63059611	63059611	G	C	52587	single nucleotide variant	NM_001018005.2(TPM1):c.423G>C (p.Met141Ile)	7168	TPM1	HGNC:12010	Likely pathogenic	1	2012-01-06	397516371	RCV000036330	EFO:EFO_0000407,Human Phenotype Ontology:HP:0001644,Human Phenotype Ontology:HP:0001725,Human Phenotype Ontology:HP:0005159,Human Phenotype Ontology:HP:0200130,MONDO:MONDO:0005021,MeSH:D002311,MedGen:C0007193,Orphanet:217604	Primary dilated cardiomyopathy	germline	germline	GRCh38	15q22.2	criteria provided, single submitter	ClinGen:CA018027
15	63059663	63059663	G	A	52590	single nucleotide variant	NM_001018005.2(TPM1):c.475G>A (p.Asp159Asn)	7168	TPM1	HGNC:12010	Conflicting interpretations of pathogenicity	1	2022-07-25	397516373	RCV000036335|RCV000159410|RCV000722121|RCV000694039|RCV000679884|RCV000736013|RCV001334675|RCV002470728	EFO:EFO_0000407,Human Phenotype Ontology:HP:0001644,Human Phenotype Ontology:HP:0001725,Human Phenotype Ontology:HP:0005159,Human Phenotype Ontology:HP:0200130,MONDO:MONDO:0005021,MeSH:D002311,MedGen:C0007193,Orphanet:217604|MedGen:CN517202|Human Phenotype Ontology:HP:0001638,MONDO:MONDO:0004994,MedGen:C0878544,Orphanet:167848|Human Phenotype Ontology:HP:0001639,MONDO:MONDO:0005045,MeSH:D002312,MedGen:C0007194,Orphanet:217569|MONDO:MONDO:0012744,MedGen:C2678476,OMIM:611878,Orphanet:154,Orphanet:54260|MONDO:MONDO:0800346,MedGen:C3808145|MONDO:MONDO:0007267,MedGen:C1861863,OMIM:115196|MONDO:MONDO:0005217,MedGen:C0264789	Primary dilated cardiomyopathy|not provided|Cardiomyopathy|Hypertrophic cardiomyopathy|Dilated cardiomyopathy 1Y|Left ventricular noncompaction 9|Hypertrophic cardiomyopathy 3|Familial cardiomyopathy	de novo;germline	germline	GRCh38	15q22.2	criteria provided, conflicting interpretations	ClinGen:CA018069,OMIM:191010.0008
15	63062598	63062598	C	T	52607	single nucleotide variant	NM_001018005.2(TPM1):c.725C>T (p.Ala242Val)	7168	TPM1	HGNC:12010	Conflicting interpretations of pathogenicity	1	2023-06-01	397516387	RCV000036357|RCV001237828|RCV001588845|RCV001699184|RCV003319174	MedGen:CN169374|Human Phenotype Ontology:HP:0001639,MONDO:MONDO:0005045,MeSH:D002312,MedGen:C0007194,Orphanet:217569|MONDO:MONDO:0012744,MedGen:C2678476,OMIM:611878,Orphanet:154,Orphanet:54260|MedGen:CN517202|EFO:EFO_0000407,Human Phenotype Ontology:HP:0001644,Human Phenotype Ontology:HP:0001725,Human Phenotype Ontology:HP:0005159,Human Phenotype Ontology:HP:0200130,MONDO:MONDO:0005021,MeSH:D002311,MedGen:C0007193,Orphanet:217604	not specified|Hypertrophic cardiomyopathy|Dilated cardiomyopathy 1Y|not provided|Primary dilated cardiomyopathy	germline	germline	GRCh38	15q22.2	criteria provided, conflicting interpretations	ClinGen:CA018297
15	63064136	63064136	C	G	52619	single nucleotide variant	NM_001018005.2(TPM1):c.845C>G (p.Thr282Ser)	7168	TPM1	HGNC:12010	Conflicting interpretations of pathogenicity	0	2022-11-01	397516395	RCV000036369|RCV000310785|RCV000358602|RCV000618089|RCV000771818|RCV001094380|RCV001293082|RCV001578243	MedGen:CN169374|Human Phenotype Ontology:HP:0001639,MONDO:MONDO:0005045,MeSH:D002312,MedGen:C0007194,Orphanet:217569|MONDO:MONDO:0012744,MedGen:C2678476,OMIM:611878,Orphanet:154,Orphanet:54260|MedGen:CN230736|Human Phenotype Ontology:HP:0001638,MONDO:MONDO:0004994,MedGen:C0878544,Orphanet:167848|MONDO:MONDO:0007267,MedGen:C1861863,OMIM:115196|EFO:EFO_0000407,Human Phenotype Ontology:HP:0001644,Human Phenotype Ontology:HP:0001725,Human Phenotype Ontology:HP:0005159,Human Phenotype Ontology:HP:0200130,MONDO:MONDO:0005021,MeSH:D002311,MedGen:C0007193,Orphanet:217604|MedGen:CN517202	not specified|Hypertrophic cardiomyopathy|Dilated cardiomyopathy 1Y|Cardiovascular phenotype|Cardiomyopathy|Hypertrophic cardiomyopathy 3|Primary dilated cardiomyopathy|not provided	germline;unknown	germline	GRCh38	15q22.2	criteria provided, conflicting interpretations	ClinGen:CA018423
12	110919166	110919166	C	T	52636	single nucleotide variant	NM_000432.4(MYL2):c.31G>A (p.Gly11Arg)	4633	MYL2	HGNC:7583	Uncertain significance	0	2022-10-27	397516402	RCV000036392|RCV000678724|RCV001036752|RCV001185545	MedGen:CN169374|EFO:EFO_0000407,Human Phenotype Ontology:HP:0001644,Human Phenotype Ontology:HP:0001725,Human Phenotype Ontology:HP:0005159,Human Phenotype Ontology:HP:0200130,MONDO:MONDO:0005021,MeSH:D002311,MedGen:C0007193,Orphanet:217604|MONDO:MONDO:0012112,MedGen:C1834460,OMIM:608758|Human Phenotype Ontology:HP:0001638,MONDO:MONDO:0004994,MedGen:C0878544,Orphanet:167848	not specified|Primary dilated cardiomyopathy|Hypertrophic cardiomyopathy 10|Cardiomyopathy	germline	germline	GRCh38	12q24.11	criteria provided, multiple submitters, no conflicts	ClinGen:CA010093
12	110919207	110919207	G	A	52644	single nucleotide variant	NM_000432.4(MYL2):c.4-14C>T	4633	MYL2	HGNC:7583	Benign	0	2022-11-04	12301951	RCV000036403|RCV000625191|RCV000771118|RCV001642556|RCV003125848	MedGen:CN169374|MONDO:MONDO:0012112,MedGen:C1834460,OMIM:608758|Human Phenotype Ontology:HP:0001638,MONDO:MONDO:0004994,MedGen:C0878544,Orphanet:167848|MedGen:CN517202|Human Phenotype Ontology:HP:0001635,Human Phenotype Ontology:HP:0006686,MONDO:MONDO:0005009,MedGen:C0018802	not specified|Hypertrophic cardiomyopathy 10|Cardiomyopathy|not provided|Congestive heart failure	germline	germline	GRCh38	12q24.11	criteria provided, multiple submitters, no conflicts	ClinGen:CA010310
12	110913097	110913097	T	G	52645	single nucleotide variant	NM_000432.4(MYL2):c.401A>C (p.Glu134Ala)	4633	MYL2	HGNC:7583	Conflicting interpretations of pathogenicity	1	2022-12-30	143139258	RCV000036404|RCV000119379|RCV000154179|RCV000211874|RCV000248445|RCV000491626|RCV000624611|RCV000678725|RCV000776290	Human Phenotype Ontology:HP:0001639,MONDO:MONDO:0005045,MeSH:D002312,MedGen:C0007194,Orphanet:217569|MedGen:CN517202|MONDO:MONDO:0012112,MedGen:C1834460,OMIM:608758|MedGen:CN169374|MedGen:CN230736|MONDO:MONDO:0013262,MedGen:C1834481,OMIM:613426,Orphanet:154,Orphanet:54260|MONDO:MONDO:0024573,MeSH:D024741,MedGen:C0949658,OMIM:PS192600,Orphanet:155|EFO:EFO_0000407,Human Phenotype Ontology:HP:0001644,Human Phenotype Ontology:HP:0001725,Human Phenotype Ontology:HP:0005159,Human Phenotype Ontology:HP:0200130,MONDO:MONDO:0005021,MeSH:D002311,MedGen:C0007193,Orphanet:217604|Human Phenotype Ontology:HP:0001638,MONDO:MONDO:0004994,MedGen:C0878544,Orphanet:167848	Hypertrophic cardiomyopathy|not provided|Hypertrophic cardiomyopathy 10|not specified|Cardiovascular phenotype|Dilated cardiomyopathy 1S|Primary familial hypertrophic cardiomyopathy|Primary dilated cardiomyopathy|Cardiomyopathy	germline;inherited;unknown	germline	GRCh38	12q24.11	criteria provided, conflicting interpretations	ClinGen:CA010278
7	74056353	74056353	C	T	52750	single nucleotide variant	NM_000501.4(ELN):c.1233C>T (p.Val411=)	2006	ELN	HGNC:3327	Likely benign	0	2022-03-13	202052596	RCV000036523|RCV002513388	MedGen:CN169374|Human Phenotype Ontology:HP:0004381,MONDO:MONDO:0008504,MedGen:C0003499,OMIM:185500,Orphanet:3193	not specified|Supravalvar aortic stenosis	germline	germline	GRCh38	7q11.23	criteria provided, multiple submitters, no conflicts	ClinGen:CA132757
7	74056384	74056384	G	A	52751	single nucleotide variant	NM_000501.4(ELN):c.1264G>A (p.Gly422Ser)	2006	ELN	HGNC:3327	Benign/Likely benign	0	2023-04-04	2071307	RCV000036524|RCV000264113|RCV000319237	MedGen:CN169374|Human Phenotype Ontology:HP:0004381,MONDO:MONDO:0008504,MedGen:C0003499,OMIM:185500,Orphanet:3193|MONDO:MONDO:0019571,MedGen:C0268350,Orphanet:90348	not specified|Supravalvar aortic stenosis|Cutis laxa, autosomal dominant	germline	germline	GRCh38	7q11.23	criteria provided, multiple submitters, no conflicts	ClinGen:CA282319
7	74056389	74056389	C	G	52752	single nucleotide variant	NM_000501.4(ELN):c.1269C>G (p.Val423=)	2006	ELN	HGNC:3327	Likely benign	0	2022-10-25	61734583	RCV000036525|RCV000260612|RCV000355482|RCV001579976	MedGen:CN169374|MONDO:MONDO:0007411,MedGen:C3276539,OMIM:123700,Orphanet:90348|Human Phenotype Ontology:HP:0004381,MONDO:MONDO:0008504,MedGen:C0003499,OMIM:185500,Orphanet:3193|MedGen:CN517202	not specified|Cutis laxa, autosomal dominant 1|Supravalvar aortic stenosis|not provided	germline	germline	GRCh38	7q11.23	criteria provided, multiple submitters, no conflicts	ClinGen:CA132759
7	74041231	74041231	C	T	52753	single nucleotide variant	NM_000501.4(ELN):c.212C>T (p.Ala71Val)	2006	ELN	HGNC:3327	Benign/Likely benign	0	2022-10-13	41350445	RCV000036526|RCV000296928|RCV000457034|RCV001579535	MedGen:CN169374|MONDO:MONDO:0007411,MedGen:C3276539,OMIM:123700,Orphanet:90348|Human Phenotype Ontology:HP:0004381,MONDO:MONDO:0008504,MedGen:C0003499,OMIM:185500,Orphanet:3193|MedGen:CN517202	not specified|Cutis laxa, autosomal dominant 1|Supravalvar aortic stenosis|not provided	germline	germline	GRCh38	7q11.23	criteria provided, multiple submitters, no conflicts	ClinGen:CA132761
7	74068657	74068657	G	A	52754	single nucleotide variant	NM_000501.4(ELN):c.2132G>A (p.Gly711Asp)	2006	ELN	HGNC:3327	Benign/Likely benign	0	2022-11-01	41511151	RCV000036527|RCV000323541|RCV000553879|RCV001528254	MedGen:CN169374|MONDO:MONDO:0019571,MedGen:C0268350,Orphanet:90348|Human Phenotype Ontology:HP:0004381,MONDO:MONDO:0008504,MedGen:C0003499,OMIM:185500,Orphanet:3193|MedGen:CN517202	not specified|Cutis laxa, autosomal dominant|Supravalvar aortic stenosis|not provided	germline;unknown	germline	GRCh38	7q11.23	criteria provided, multiple submitters, no conflicts	ClinGen:CA132763
7	74051747	74051747	C	G	52755	single nucleotide variant	NM_000501.4(ELN):c.800-3C>G	2006	ELN	HGNC:3327	Pathogenic	1	2023-02-17	397516433	RCV000036528|RCV000199556|RCV000624154	Human Phenotype Ontology:HP:0004381,MONDO:MONDO:0008504,MedGen:C0003499,OMIM:185500,Orphanet:3193|MedGen:CN517202|MeSH:D030342,MedGen:C0950123	Supravalvar aortic stenosis|not provided|Inborn genetic diseases	germline	germline	GRCh38	7q11.23	criteria provided, multiple submitters, no conflicts	ClinGen:CA281109,OMIM:130160.0011
1	201365610	201365610	A	C	52794	single nucleotide variant	NM_001276345.2(TNNT2):c.294T>G (p.Asp98Glu)	7139	TNNT2	HGNC:11949	Likely pathogenic	1	2015-06-04	397516454	RCV000036570	EFO:EFO_0000407,Human Phenotype Ontology:HP:0001644,Human Phenotype Ontology:HP:0001725,Human Phenotype Ontology:HP:0005159,Human Phenotype Ontology:HP:0200130,MONDO:MONDO:0005021,MeSH:D002311,MedGen:C0007193,Orphanet:217604	Primary dilated cardiomyopathy	germline	germline	GRCh38	1q32.1	criteria provided, single submitter	ClinGen:CA004247
1	201365220	201365220	C	T	52803	single nucleotide variant	NM_001276345.2(TNNT2):c.382G>A (p.Glu128Lys)	7139	TNNT2	HGNC:11949	Likely pathogenic	1	2013-01-14	397516461	RCV000036581	EFO:EFO_0000407,Human Phenotype Ontology:HP:0001644,Human Phenotype Ontology:HP:0001725,Human Phenotype Ontology:HP:0005159,Human Phenotype Ontology:HP:0200130,MONDO:MONDO:0005021,MeSH:D002311,MedGen:C0007193,Orphanet:217604	Primary dilated cardiomyopathy	germline	germline	GRCh38	1q32.1	criteria provided, single submitter	ClinGen:CA004396
1	201364365	201364365	C	T	52806	single nucleotide variant	NM_001276345.2(TNNT2):c.422G>A (p.Arg141Gln)	7139	TNNT2	HGNC:11949	Pathogenic	1	2022-03-26	397516464	RCV000036585|RCV000520859|RCV001042219	EFO:EFO_0000407,Human Phenotype Ontology:HP:0001644,Human Phenotype Ontology:HP:0001725,Human Phenotype Ontology:HP:0005159,Human Phenotype Ontology:HP:0200130,MONDO:MONDO:0005021,MeSH:D002311,MedGen:C0007193,Orphanet:217604|MedGen:CN517202|MONDO:MONDO:0007266,MedGen:C1861864,OMIM:115195;MONDO:MONDO:0011095,MedGen:C1832243,OMIM:601494,Orphanet:154,Orphanet:54260;MONDO:MONDO:0012900,MedGen:C2676271,OMIM:612422,Orphanet:75249	Primary dilated cardiomyopathy|not provided|Hypertrophic cardiomyopathy 2;Dilated cardiomyopathy 1D;Cardiomyopathy, familial restrictive, 3	germline	germline	GRCh38	1q32.1	criteria provided, multiple submitters, no conflicts	ClinGen:CA004465
1	201364365	201364365	C	G	52807	single nucleotide variant	NM_001276345.2(TNNT2):c.422G>C (p.Arg141Pro)	7139	TNNT2	HGNC:11949	Likely pathogenic	1	2022-10-13	397516464	RCV000036586|RCV000534598	EFO:EFO_0000407,Human Phenotype Ontology:HP:0001644,Human Phenotype Ontology:HP:0001725,Human Phenotype Ontology:HP:0005159,Human Phenotype Ontology:HP:0200130,MONDO:MONDO:0005021,MeSH:D002311,MedGen:C0007193,Orphanet:217604|MONDO:MONDO:0007266,MedGen:C1861864,OMIM:115195;MONDO:MONDO:0011095,MedGen:C1832243,OMIM:601494,Orphanet:154,Orphanet:54260;MONDO:MONDO:0012900,MedGen:C2676271,OMIM:612422,Orphanet:75249	Primary dilated cardiomyopathy|Hypertrophic cardiomyopathy 2;Dilated cardiomyopathy 1D;Cardiomyopathy, familial restrictive, 3	germline	germline	GRCh38	1q32.1	criteria provided, multiple submitters, no conflicts	ClinGen:CA004472
1	201364357	201364357	G	C	52808	single nucleotide variant	NM_001276345.2(TNNT2):c.430C>G (p.Arg144Gly)	7139	TNNT2	HGNC:11949	Pathogenic/Likely pathogenic	1	2022-04-17	45525839	RCV000036587|RCV002513390	EFO:EFO_0000407,Human Phenotype Ontology:HP:0001644,Human Phenotype Ontology:HP:0001725,Human Phenotype Ontology:HP:0005159,Human Phenotype Ontology:HP:0200130,MONDO:MONDO:0005021,MeSH:D002311,MedGen:C0007193,Orphanet:217604|MONDO:MONDO:0007266,MedGen:C1861864,OMIM:115195;MONDO:MONDO:0011095,MedGen:C1832243,OMIM:601494,Orphanet:154,Orphanet:54260;MONDO:MONDO:0012900,MedGen:C2676271,OMIM:612422,Orphanet:75249	Primary dilated cardiomyopathy|Hypertrophic cardiomyopathy 2;Dilated cardiomyopathy 1D;Cardiomyopathy, familial restrictive, 3	germline	germline	GRCh38	1q32.1	criteria provided, multiple submitters, no conflicts	ClinGen:CA004479
1	201363348	201363348	C	T	52818	single nucleotide variant	NM_001276345.2(TNNT2):c.548G>A (p.Arg183Gln)	7139	TNNT2	HGNC:11949	Pathogenic/Likely pathogenic	1	2022-08-22	397516471	RCV000036597|RCV000159340|RCV000233887|RCV001594378|RCV002336123	EFO:EFO_0000407,Human Phenotype Ontology:HP:0001644,Human Phenotype Ontology:HP:0001725,Human Phenotype Ontology:HP:0005159,Human Phenotype Ontology:HP:0200130,MONDO:MONDO:0005021,MeSH:D002311,MedGen:C0007193,Orphanet:217604|MedGen:CN517202|MONDO:MONDO:0007266,MedGen:C1861864,OMIM:115195;MONDO:MONDO:0011095,MedGen:C1832243,OMIM:601494,Orphanet:154,Orphanet:54260;MONDO:MONDO:0012900,MedGen:C2676271,OMIM:612422,Orphanet:75249|MONDO:MONDO:0011095,MedGen:C1832243,OMIM:601494,Orphanet:154,Orphanet:54260|MedGen:CN230736	Primary dilated cardiomyopathy|not provided|Hypertrophic cardiomyopathy 2;Dilated cardiomyopathy 1D;Cardiomyopathy, familial restrictive, 3|Dilated cardiomyopathy 1D|Cardiovascular phenotype	germline	germline	GRCh38	1q32.1	criteria provided, multiple submitters, no conflicts	ClinGen:CA004727
1	237718470	237718470	C	T	52868	single nucleotide variant	NM_001035.3(RYR2):c.10503C>T (p.Thr3501=)	6262	RYR2	HGNC:10484	Benign	0	2022-09-27	2797441	RCV000036650|RCV000248433|RCV000287852|RCV000345114|RCV000771033|RCV001540869|RCV001841565	MedGen:CN169374|MedGen:CN230736|MedGen:C1832931|MONDO:MONDO:0011484,MedGen:C1631597,OMIM:604772,Orphanet:3286|Human Phenotype Ontology:HP:0001638,MONDO:MONDO:0004994,MedGen:C0878544,Orphanet:167848|MedGen:CN517202|EFO:EFO_0004269,Human Phenotype Ontology:HP:0001656,Human Phenotype Ontology:HP:0001661,Human Phenotype Ontology:HP:0001665,Human Phenotype Ontology:HP:0001666,Human Phenotype Ontology:HP:0001687,Human Phenotype Ontology:HP:0001721,Human Phenotype Ontology:HP:0004351,Human Phenotype Ontology:HP:0005158,Human Phenotype Ontology:HP:0011675,MedGen:C0003811	not specified|Cardiovascular phenotype|Arrhythmogenic right ventricular dysplasia 2|Catecholaminergic polymorphic ventricular tachycardia 1|Cardiomyopathy|not provided|Cardiac arrhythmia	germline	germline	GRCh38	1q43	criteria provided, multiple submitters, no conflicts	ClinGen:CA006652
1	237727137	237727137	C	T	52871	single nucleotide variant	NM_001035.3(RYR2):c.10776C>T (p.Ser3592=)	6262	RYR2	HGNC:10484	Benign	0	2022-09-27	2685301	RCV000036653|RCV000253202|RCV000300047|RCV000357204|RCV000771034|RCV001711106|RCV001841566	MedGen:CN169374|MedGen:CN230736|MedGen:C1832931|MONDO:MONDO:0011484,MedGen:C1631597,OMIM:604772,Orphanet:3286|Human Phenotype Ontology:HP:0001638,MONDO:MONDO:0004994,MedGen:C0878544,Orphanet:167848|MedGen:CN517202|EFO:EFO_0004269,Human Phenotype Ontology:HP:0001656,Human Phenotype Ontology:HP:0001661,Human Phenotype Ontology:HP:0001665,Human Phenotype Ontology:HP:0001666,Human Phenotype Ontology:HP:0001687,Human Phenotype Ontology:HP:0001721,Human Phenotype Ontology:HP:0004351,Human Phenotype Ontology:HP:0005158,Human Phenotype Ontology:HP:0011675,MedGen:C0003811	not specified|Cardiovascular phenotype|Arrhythmogenic right ventricular dysplasia 2|Catecholaminergic polymorphic ventricular tachycardia 1|Cardiomyopathy|not provided|Cardiac arrhythmia	germline	germline	GRCh38	1q43	criteria provided, multiple submitters, no conflicts	ClinGen:CA006769
1	237759848	237759848	T	A	52878	single nucleotide variant	NM_001035.3(RYR2):c.11398T>A (p.Cys3800Ser)	6262	RYR2	HGNC:10484	Uncertain significance	0	2022-10-31	397516504	RCV000036661|RCV001525529|RCV002496571|RCV002513397	MedGen:CN169374|Human Phenotype Ontology:HP:0001638,MONDO:MONDO:0004994,MedGen:C0878544,Orphanet:167848|MedGen:C1832931;MONDO:MONDO:0011484,MedGen:C1631597,OMIM:604772,Orphanet:3286;MONDO:MONDO:0020745,MedGen:C5542154,OMIM:115000|MONDO:MONDO:0011484,MedGen:C1631597,OMIM:604772,Orphanet:3286	not specified|Cardiomyopathy|Arrhythmogenic right ventricular dysplasia 2;Catecholaminergic polymorphic ventricular tachycardia 1;Ventricular arrhythmias due to cardiac ryanodine receptor calcium release deficiency syndrome|Catecholaminergic polymorphic ventricular tachycardia 1	germline;unknown	germline	GRCh38	1q43	criteria provided, multiple submitters, no conflicts	ClinGen:CA006987
1	237441476	237441476	A	G	52882	single nucleotide variant	NM_001035.3(RYR2):c.1163A>G (p.Gln388Arg)	6262	RYR2	HGNC:10484	Uncertain significance	0	2021-12-24	397516506	RCV000036665|RCV002482979|RCV002513400	MedGen:CN169374|MONDO:MONDO:0011484,MedGen:C1631597,OMIM:604772,Orphanet:3286;MONDO:MONDO:0020745,MedGen:C5542154,OMIM:115000;MedGen:C1832931|MONDO:MONDO:0011484,MedGen:C1631597,OMIM:604772,Orphanet:3286	not specified|Catecholaminergic polymorphic ventricular tachycardia 1;Ventricular arrhythmias due to cardiac ryanodine receptor calcium release deficiency syndrome;Arrhythmogenic right ventricular dysplasia 2|Catecholaminergic polymorphic ventricular tachycardia 1	germline;unknown	germline	GRCh38	1q43	criteria provided, multiple submitters, no conflicts	ClinGen:CA007114
1	237783664	237783664	T	C	52885	single nucleotide variant	NM_001035.3(RYR2):c.11963-11T>C	6262	RYR2	HGNC:10484	Benign	0	2022-09-27	790889	RCV000036668|RCV000273051|RCV000362948|RCV000771039|RCV001650861|RCV001841567	MedGen:CN169374|MONDO:MONDO:0011484,MedGen:C1631597,OMIM:604772,Orphanet:3286|MedGen:C1832931|Human Phenotype Ontology:HP:0001638,MONDO:MONDO:0004994,MedGen:C0878544,Orphanet:167848|MedGen:CN517202|EFO:EFO_0004269,Human Phenotype Ontology:HP:0001656,Human Phenotype Ontology:HP:0001661,Human Phenotype Ontology:HP:0001665,Human Phenotype Ontology:HP:0001666,Human Phenotype Ontology:HP:0001687,Human Phenotype Ontology:HP:0001721,Human Phenotype Ontology:HP:0004351,Human Phenotype Ontology:HP:0005158,Human Phenotype Ontology:HP:0011675,MedGen:C0003811	not specified|Catecholaminergic polymorphic ventricular tachycardia 1|Arrhythmogenic right ventricular dysplasia 2|Cardiomyopathy|not provided|Cardiac arrhythmia	germline	germline	GRCh38	1q43	criteria provided, multiple submitters, no conflicts	ClinGen:CA007261
1	237783759	237783759	T	A	52887	single nucleotide variant	NM_001035.3(RYR2):c.12047T>A (p.Phe4016Tyr)	6262	RYR2	HGNC:10484	Uncertain significance	0	2022-05-15	375021201	RCV000036670|RCV000378772|RCV000766732|RCV001093785|RCV001182008|RCV002482980	MedGen:CN169374|MedGen:C1832931|MedGen:CN517202|MONDO:MONDO:0011484,MedGen:C1631597,OMIM:604772,Orphanet:3286|Human Phenotype Ontology:HP:0001638,MONDO:MONDO:0004994,MedGen:C0878544,Orphanet:167848|MONDO:MONDO:0011484,MedGen:C1631597,OMIM:604772,Orphanet:3286;MONDO:MONDO:0020745,MedGen:C5542154,OMIM:115000;MedGen:C1832931	not specified|Arrhythmogenic right ventricular dysplasia 2|not provided|Catecholaminergic polymorphic ventricular tachycardia 1|Cardiomyopathy|Catecholaminergic polymorphic ventricular tachycardia 1;Ventricular arrhythmias due to cardiac ryanodine receptor calcium release deficiency syndrome;Arrhythmogenic right ventricular dysplasia 2	germline;unknown	germline	GRCh38	1q43	criteria provided, multiple submitters, no conflicts	ClinGen:CA007324
1	237454457	237454457	C	T	52897	single nucleotide variant	NM_001035.3(RYR2):c.1359C>T (p.Ser453=)	6262	RYR2	HGNC:10484	Benign	0	2022-09-27	3765097	RCV000036681|RCV000252560|RCV000306732|RCV000363710|RCV000775983|RCV001711107|RCV001841568	MedGen:CN169374|MedGen:CN230736|MedGen:C1832931|MONDO:MONDO:0011484,MedGen:C1631597,OMIM:604772,Orphanet:3286|Human Phenotype Ontology:HP:0001638,MONDO:MONDO:0004994,MedGen:C0878544,Orphanet:167848|MedGen:CN517202|EFO:EFO_0004269,Human Phenotype Ontology:HP:0001656,Human Phenotype Ontology:HP:0001661,Human Phenotype Ontology:HP:0001665,Human Phenotype Ontology:HP:0001666,Human Phenotype Ontology:HP:0001687,Human Phenotype Ontology:HP:0001721,Human Phenotype Ontology:HP:0004351,Human Phenotype Ontology:HP:0005158,Human Phenotype Ontology:HP:0011675,MedGen:C0003811	not specified|Cardiovascular phenotype|Arrhythmogenic right ventricular dysplasia 2|Catecholaminergic polymorphic ventricular tachycardia 1|Cardiomyopathy|not provided|Cardiac arrhythmia	germline	germline	GRCh38	1q43	criteria provided, multiple submitters, no conflicts	ClinGen:CA007981
1	237793861	237793861	A	G	52900	single nucleotide variant	NM_001035.3(RYR2):c.13783-6A>G	6262	RYR2	HGNC:10484	Benign	0	2022-09-27	790901	RCV000036684|RCV000340150|RCV000391438|RCV000775980|RCV001841569	MedGen:CN169374|MONDO:MONDO:0011484,MedGen:C1631597,OMIM:604772,Orphanet:3286|MedGen:C1832931|Human Phenotype Ontology:HP:0001638,MONDO:MONDO:0004994,MedGen:C0878544,Orphanet:167848|EFO:EFO_0004269,Human Phenotype Ontology:HP:0001656,Human Phenotype Ontology:HP:0001661,Human Phenotype Ontology:HP:0001665,Human Phenotype Ontology:HP:0001666,Human Phenotype Ontology:HP:0001687,Human Phenotype Ontology:HP:0001721,Human Phenotype Ontology:HP:0004351,Human Phenotype Ontology:HP:0005158,Human Phenotype Ontology:HP:0011675,MedGen:C0003811	not specified|Catecholaminergic polymorphic ventricular tachycardia 1|Arrhythmogenic right ventricular dysplasia 2|Cardiomyopathy|Cardiac arrhythmia	germline	germline	GRCh38	1q43	criteria provided, multiple submitters, no conflicts	ClinGen:CA008056
1	237794009	237794009	A	C	52901	single nucleotide variant	NM_001035.3(RYR2):c.13913+12A>C	6262	RYR2	HGNC:10484	Benign	0	2022-09-27	790900	RCV000036685|RCV000306168|RCV000342366|RCV001650862|RCV001841570	MedGen:CN169374|MONDO:MONDO:0011484,MedGen:C1631597,OMIM:604772,Orphanet:3286|MedGen:C1832931|MedGen:CN517202|EFO:EFO_0004269,Human Phenotype Ontology:HP:0001656,Human Phenotype Ontology:HP:0001661,Human Phenotype Ontology:HP:0001665,Human Phenotype Ontology:HP:0001666,Human Phenotype Ontology:HP:0001687,Human Phenotype Ontology:HP:0001721,Human Phenotype Ontology:HP:0004351,Human Phenotype Ontology:HP:0005158,Human Phenotype Ontology:HP:0011675,MedGen:C0003811	not specified|Catecholaminergic polymorphic ventricular tachycardia 1|Arrhythmogenic right ventricular dysplasia 2|not provided|Cardiac arrhythmia	germline	germline	GRCh38	1q43	criteria provided, multiple submitters, no conflicts	ClinGen:CA008079
1	237819083	237819083	C	A	52914	single nucleotide variant	NM_001035.3(RYR2):c.14481C>A (p.Ile4827=)	6262	RYR2	HGNC:10484	Benign/Likely benign	0	2023-05-01	114303476	RCV000036699|RCV000619762|RCV000771203|RCV001098256|RCV001098257|RCV001725943|RCV002496572	MedGen:CN169374|MedGen:CN230736|Human Phenotype Ontology:HP:0001638,MONDO:MONDO:0004994,MedGen:C0878544,Orphanet:167848|MONDO:MONDO:0011484,MedGen:C1631597,OMIM:604772,Orphanet:3286|MedGen:C1832931|MedGen:CN517202|MONDO:MONDO:0011484,MedGen:C1631597,OMIM:604772,Orphanet:3286;MONDO:MONDO:0020745,MedGen:C5542154,OMIM:115000;MedGen:C1832931	not specified|Cardiovascular phenotype|Cardiomyopathy|Catecholaminergic polymorphic ventricular tachycardia 1|Arrhythmogenic right ventricular dysplasia 2|not provided|Catecholaminergic polymorphic ventricular tachycardia 1;Ventricular arrhythmias due to cardiac ryanodine receptor calcium release deficiency syndrome;Arrhythmogenic right ventricular dysplasia 2	germline;unknown	germline	GRCh38	1q43	criteria provided, multiple submitters, no conflicts	ClinGen:CA008273
1	237456749	237456749	T	C	52921	single nucleotide variant	NM_001035.3(RYR2):c.1612+14T>C	6262	RYR2	HGNC:10484	Benign	0	2022-09-27	2045955	RCV000036708|RCV000285780|RCV000343083|RCV001610318|RCV001841572|RCV002399372	MedGen:CN169374|MONDO:MONDO:0011484,MedGen:C1631597,OMIM:604772,Orphanet:3286|MedGen:C1832931|MedGen:CN517202|EFO:EFO_0004269,Human Phenotype Ontology:HP:0001656,Human Phenotype Ontology:HP:0001661,Human Phenotype Ontology:HP:0001665,Human Phenotype Ontology:HP:0001666,Human Phenotype Ontology:HP:0001687,Human Phenotype Ontology:HP:0001721,Human Phenotype Ontology:HP:0004351,Human Phenotype Ontology:HP:0005158,Human Phenotype Ontology:HP:0011675,MedGen:C0003811|MedGen:CN230736	not specified|Catecholaminergic polymorphic ventricular tachycardia 1|Arrhythmogenic right ventricular dysplasia 2|not provided|Cardiac arrhythmia|Cardiovascular phenotype	germline	germline	GRCh38	1q43	criteria provided, multiple submitters, no conflicts	ClinGen:CA008519
1	237503294	237503294	G	T	52928	single nucleotide variant	NM_001035.3(RYR2):c.2402G>T (p.Arg801Leu)	6262	RYR2	HGNC:10484	Uncertain significance	0	2022-11-04	371157868	RCV000036718|RCV000590875|RCV000621156|RCV000766710|RCV001188367|RCV002513412	MedGen:CN169374|MONDO:MONDO:0016587,MedGen:C0349788,Orphanet:247|MedGen:CN230736|MedGen:CN517202|Human Phenotype Ontology:HP:0001638,MONDO:MONDO:0004994,MedGen:C0878544,Orphanet:167848|MONDO:MONDO:0011484,MedGen:C1631597,OMIM:604772,Orphanet:3286	not specified|Arrhythmogenic right ventricular cardiomyopathy|Cardiovascular phenotype|not provided|Cardiomyopathy|Catecholaminergic polymorphic ventricular tachycardia 1	germline	germline	GRCh38	1q43	criteria provided, multiple submitters, no conflicts	ClinGen:CA008839
1	237548497	237548497	A	G	52932	single nucleotide variant	NM_001035.3(RYR2):c.2973A>G (p.Ser991=)	6262	RYR2	HGNC:10484	Benign	0	2022-09-27	2253273	RCV000036722|RCV000244776|RCV000270161|RCV000364946|RCV000771035|RCV001711111|RCV001841573	MedGen:CN169374|MedGen:CN230736|MedGen:C1832931|MONDO:MONDO:0011484,MedGen:C1631597,OMIM:604772,Orphanet:3286|Human Phenotype Ontology:HP:0001638,MONDO:MONDO:0004994,MedGen:C0878544,Orphanet:167848|MedGen:CN517202|EFO:EFO_0004269,Human Phenotype Ontology:HP:0001656,Human Phenotype Ontology:HP:0001661,Human Phenotype Ontology:HP:0001665,Human Phenotype Ontology:HP:0001666,Human Phenotype Ontology:HP:0001687,Human Phenotype Ontology:HP:0001721,Human Phenotype Ontology:HP:0004351,Human Phenotype Ontology:HP:0005158,Human Phenotype Ontology:HP:0011675,MedGen:C0003811	not specified|Cardiovascular phenotype|Arrhythmogenic right ventricular dysplasia 2|Catecholaminergic polymorphic ventricular tachycardia 1|Cardiomyopathy|not provided|Cardiac arrhythmia	germline	germline	GRCh38	1q43	criteria provided, multiple submitters, no conflicts	ClinGen:CA008996
1	237548554	237548554	T	C	52933	single nucleotide variant	NM_001035.3(RYR2):c.3030T>C (p.Asp1010=)	6262	RYR2	HGNC:10484	Benign/Likely benign	0	2022-11-03	138064129	RCV000036723|RCV000380049|RCV000621959|RCV000769781|RCV001093918|RCV001529288|RCV002496573	MedGen:CN169374|MedGen:C1832931|MedGen:CN230736|Human Phenotype Ontology:HP:0001638,MONDO:MONDO:0004994,MedGen:C0878544,Orphanet:167848|MONDO:MONDO:0011484,MedGen:C1631597,OMIM:604772,Orphanet:3286|MedGen:CN517202|MONDO:MONDO:0011484,MedGen:C1631597,OMIM:604772,Orphanet:3286;MONDO:MONDO:0020745,MedGen:C5542154,OMIM:115000;MedGen:C1832931	not specified|Arrhythmogenic right ventricular dysplasia 2|Cardiovascular phenotype|Cardiomyopathy|Catecholaminergic polymorphic ventricular tachycardia 1|not provided|Catecholaminergic polymorphic ventricular tachycardia 1;Ventricular arrhythmias due to cardiac ryanodine receptor calcium release deficiency syndrome;Arrhythmogenic right ventricular dysplasia 2	germline;unknown	germline	GRCh38	1q43	criteria provided, multiple submitters, no conflicts	ClinGen:CA009017
1	237369588	237369588	C	T	52943	single nucleotide variant	NM_001035.3(RYR2):c.364C>T (p.Arg122Cys)	6262	RYR2	HGNC:10484	Uncertain significance	0	2022-01-11	397516527	RCV000036735|RCV000766703|RCV001525530|RCV002482981|RCV002513417	MedGen:CN169374|MedGen:CN517202|Human Phenotype Ontology:HP:0001638,MONDO:MONDO:0004994,MedGen:C0878544,Orphanet:167848|MONDO:MONDO:0011484,MedGen:C1631597,OMIM:604772,Orphanet:3286;MONDO:MONDO:0020745,MedGen:C5542154,OMIM:115000;MedGen:C1832931|MONDO:MONDO:0011484,MedGen:C1631597,OMIM:604772,Orphanet:3286	not specified|not provided|Cardiomyopathy|Catecholaminergic polymorphic ventricular tachycardia 1;Ventricular arrhythmias due to cardiac ryanodine receptor calcium release deficiency syndrome;Arrhythmogenic right ventricular dysplasia 2|Catecholaminergic polymorphic ventricular tachycardia 1	germline;unknown	germline	GRCh38	1q43	criteria provided, multiple submitters, no conflicts	ClinGen:CA009302
1	237591776	237591776	A	G	52951	single nucleotide variant	NM_001035.3(RYR2):c.4198A>G (p.Ser1400Gly)	6262	RYR2	HGNC:10484	Benign/Likely benign	0	2023-05-01	56229512	RCV000036743|RCV000244245|RCV000356250|RCV000756605|RCV000776018|RCV001093763|RCV002490497	MedGen:CN169374|MedGen:CN230736|MedGen:C1832931|MedGen:CN517202|Human Phenotype Ontology:HP:0001638,MONDO:MONDO:0004994,MedGen:C0878544,Orphanet:167848|MONDO:MONDO:0011484,MedGen:C1631597,OMIM:604772,Orphanet:3286|MONDO:MONDO:0011484,MedGen:C1631597,OMIM:604772,Orphanet:3286;MONDO:MONDO:0020745,MedGen:C5542154,OMIM:115000;MedGen:C1832931	not specified|Cardiovascular phenotype|Arrhythmogenic right ventricular dysplasia 2|not provided|Cardiomyopathy|Catecholaminergic polymorphic ventricular tachycardia 1|Catecholaminergic polymorphic ventricular tachycardia 1;Ventricular arrhythmias due to cardiac ryanodine receptor calcium release deficiency syndrome;Arrhythmogenic right ventricular dysplasia 2	germline;unknown	germline	GRCh38	1q43	criteria provided, multiple submitters, no conflicts	ClinGen:CA009486
1	237595661	237595661	C	T	52954	single nucleotide variant	NM_001035.3(RYR2):c.4596+4C>T	6262	RYR2	HGNC:10484	Uncertain significance	0	2022-03-19	397516532	RCV000036746|RCV002482982|RCV002513421	MedGen:CN169374|MONDO:MONDO:0011484,MedGen:C1631597,OMIM:604772,Orphanet:3286;MONDO:MONDO:0020745,MedGen:C5542154,OMIM:115000;MedGen:C1832931|MONDO:MONDO:0011484,MedGen:C1631597,OMIM:604772,Orphanet:3286	not specified|Catecholaminergic polymorphic ventricular tachycardia 1;Ventricular arrhythmias due to cardiac ryanodine receptor calcium release deficiency syndrome;Arrhythmogenic right ventricular dysplasia 2|Catecholaminergic polymorphic ventricular tachycardia 1	germline;unknown	germline	GRCh38	1q43	criteria provided, multiple submitters, no conflicts	ClinGen:CA009577
1	237377315	237377315	A	C	52959	single nucleotide variant	NM_001035.3(RYR2):c.464-8A>C	6262	RYR2	HGNC:10484	Benign	0	2022-11-03	10925391	RCV000036751|RCV000290814|RCV000382935|RCV000775992|RCV001841574|RCV002336125	MedGen:CN169374|MONDO:MONDO:0011484,MedGen:C1631597,OMIM:604772,Orphanet:3286|MedGen:C1832931|Human Phenotype Ontology:HP:0001638,MONDO:MONDO:0004994,MedGen:C0878544,Orphanet:167848|EFO:EFO_0004269,Human Phenotype Ontology:HP:0001656,Human Phenotype Ontology:HP:0001661,Human Phenotype Ontology:HP:0001665,Human Phenotype Ontology:HP:0001666,Human Phenotype Ontology:HP:0001687,Human Phenotype Ontology:HP:0001721,Human Phenotype Ontology:HP:0004351,Human Phenotype Ontology:HP:0005158,Human Phenotype Ontology:HP:0011675,MedGen:C0003811|MedGen:CN230736	not specified|Catecholaminergic polymorphic ventricular tachycardia 1|Arrhythmogenic right ventricular dysplasia 2|Cardiomyopathy|Cardiac arrhythmia|Cardiovascular phenotype	germline	germline	GRCh38	1q43	criteria provided, multiple submitters, no conflicts	ClinGen:CA009619
1	237614117	237614117	C	T	52966	single nucleotide variant	NM_001035.3(RYR2):c.4989C>T (p.Ala1663=)	6262	RYR2	HGNC:10484	Benign/Likely benign	0	2022-11-01	147060179	RCV000036758|RCV000288982|RCV000383447|RCV000768771|RCV002513426	MedGen:CN169374|MONDO:MONDO:0017990,MedGen:C5574922,OMIM:PS604772,Orphanet:3286|MONDO:MONDO:0016587,MedGen:C0349788,Orphanet:247|Human Phenotype Ontology:HP:0001638,MONDO:MONDO:0004994,MedGen:C0878544,Orphanet:167848|MONDO:MONDO:0011484,MedGen:C1631597,OMIM:604772,Orphanet:3286	not specified|Catecholaminergic polymorphic ventricular tachycardia|Arrhythmogenic right ventricular cardiomyopathy|Cardiomyopathy|Catecholaminergic polymorphic ventricular tachycardia 1	germline	germline	GRCh38	1q43	criteria provided, multiple submitters, no conflicts	ClinGen:CA009734
1	237614389	237614389	G	C	52973	single nucleotide variant	NM_001035.3(RYR2):c.5261G>C (p.Ser1754Thr)	6262	RYR2	HGNC:10484	Uncertain significance	0	2022-02-17	397516542	RCV000036765|RCV001189710|RCV002496574|RCV002513431	MedGen:CN169374|Human Phenotype Ontology:HP:0001638,MONDO:MONDO:0004994,MedGen:C0878544,Orphanet:167848|MONDO:MONDO:0011484,MedGen:C1631597,OMIM:604772,Orphanet:3286;MONDO:MONDO:0020745,MedGen:C5542154,OMIM:115000;MedGen:C1832931|MONDO:MONDO:0011484,MedGen:C1631597,OMIM:604772,Orphanet:3286	not specified|Cardiomyopathy|Catecholaminergic polymorphic ventricular tachycardia 1;Ventricular arrhythmias due to cardiac ryanodine receptor calcium release deficiency syndrome;Arrhythmogenic right ventricular dysplasia 2|Catecholaminergic polymorphic ventricular tachycardia 1	germline;unknown	germline	GRCh38	1q43	criteria provided, multiple submitters, no conflicts	ClinGen:CA009814
1	237388076	237388076	T	A	52986	single nucleotide variant	NM_001035.3(RYR2):c.677-11T>A	6262	RYR2	HGNC:10484	Benign	0	2022-09-27	10754602	RCV000036781|RCV000300385|RCV000357582|RCV000775984|RCV001682728|RCV001841575|RCV002362625	MedGen:CN169374|MedGen:C1832931|MONDO:MONDO:0011484,MedGen:C1631597,OMIM:604772,Orphanet:3286|Human Phenotype Ontology:HP:0001638,MONDO:MONDO:0004994,MedGen:C0878544,Orphanet:167848|MedGen:CN517202|EFO:EFO_0004269,Human Phenotype Ontology:HP:0001656,Human Phenotype Ontology:HP:0001661,Human Phenotype Ontology:HP:0001665,Human Phenotype Ontology:HP:0001666,Human Phenotype Ontology:HP:0001687,Human Phenotype Ontology:HP:0001721,Human Phenotype Ontology:HP:0004351,Human Phenotype Ontology:HP:0005158,Human Phenotype Ontology:HP:0011675,MedGen:C0003811|MedGen:CN230736	not specified|Arrhythmogenic right ventricular dysplasia 2|Catecholaminergic polymorphic ventricular tachycardia 1|Cardiomyopathy|not provided|Cardiac arrhythmia|Cardiovascular phenotype	germline	germline	GRCh38	1q43	criteria provided, multiple submitters, no conflicts	ClinGen:CA010312
1	237638470	237638470	T	C	52988	single nucleotide variant	NM_001035.3(RYR2):c.6906T>C (p.Leu2302=)	6262	RYR2	HGNC:10484	Benign	0	2022-09-27	707189	RCV000036783|RCV000249527|RCV000302537|RCV000359593|RCV000771031|RCV001711114|RCV001841576	MedGen:CN169374|MedGen:CN230736|MedGen:C1832931|MONDO:MONDO:0011484,MedGen:C1631597,OMIM:604772,Orphanet:3286|Human Phenotype Ontology:HP:0001638,MONDO:MONDO:0004994,MedGen:C0878544,Orphanet:167848|MedGen:CN517202|EFO:EFO_0004269,Human Phenotype Ontology:HP:0001656,Human Phenotype Ontology:HP:0001661,Human Phenotype Ontology:HP:0001665,Human Phenotype Ontology:HP:0001666,Human Phenotype Ontology:HP:0001687,Human Phenotype Ontology:HP:0001721,Human Phenotype Ontology:HP:0004351,Human Phenotype Ontology:HP:0005158,Human Phenotype Ontology:HP:0011675,MedGen:C0003811	not specified|Cardiovascular phenotype|Arrhythmogenic right ventricular dysplasia 2|Catecholaminergic polymorphic ventricular tachycardia 1|Cardiomyopathy|not provided|Cardiac arrhythmia	germline	germline	GRCh38	1q43	criteria provided, multiple submitters, no conflicts	ClinGen:CA010376
1	237388129	237388129	A	G	52992	single nucleotide variant	NM_001035.3(RYR2):c.719A>G (p.His240Arg)	6262	RYR2	HGNC:10484	Uncertain significance	0	2021-10-14	369512347	RCV000036787|RCV001547355|RCV002496575|RCV002513438	MedGen:CN169374|MedGen:CN517202|MONDO:MONDO:0011484,MedGen:C1631597,OMIM:604772,Orphanet:3286;MONDO:MONDO:0020745,MedGen:C5542154,OMIM:115000;MedGen:C1832931|MONDO:MONDO:0011484,MedGen:C1631597,OMIM:604772,Orphanet:3286	not specified|not provided|Catecholaminergic polymorphic ventricular tachycardia 1;Ventricular arrhythmias due to cardiac ryanodine receptor calcium release deficiency syndrome;Arrhythmogenic right ventricular dysplasia 2|Catecholaminergic polymorphic ventricular tachycardia 1	germline;unknown	germline	GRCh38	1q43	criteria provided, multiple submitters, no conflicts	ClinGen:CA010616
1	237651483	237651483	C	T	52996	single nucleotide variant	NM_001035.3(RYR2):c.7806C>T (p.His2602=)	6262	RYR2	HGNC:10484	Benign	0	2022-09-27	684923	RCV000036793|RCV000253075|RCV000303156|RCV000392858|RCV000775985|RCV001711115|RCV001841577	MedGen:CN169374|MedGen:CN230736|MedGen:C1832931|MONDO:MONDO:0011484,MedGen:C1631597,OMIM:604772,Orphanet:3286|Human Phenotype Ontology:HP:0001638,MONDO:MONDO:0004994,MedGen:C0878544,Orphanet:167848|MedGen:CN517202|EFO:EFO_0004269,Human Phenotype Ontology:HP:0001656,Human Phenotype Ontology:HP:0001661,Human Phenotype Ontology:HP:0001665,Human Phenotype Ontology:HP:0001666,Human Phenotype Ontology:HP:0001687,Human Phenotype Ontology:HP:0001721,Human Phenotype Ontology:HP:0004351,Human Phenotype Ontology:HP:0005158,Human Phenotype Ontology:HP:0011675,MedGen:C0003811	not specified|Cardiovascular phenotype|Arrhythmogenic right ventricular dysplasia 2|Catecholaminergic polymorphic ventricular tachycardia 1|Cardiomyopathy|not provided|Cardiac arrhythmia	germline	germline	GRCh38	1q43	criteria provided, multiple submitters, no conflicts	ClinGen:CA010762
1	237657976	237657976	T	C	52997	single nucleotide variant	NM_001035.3(RYR2):c.8162T>C (p.Ile2721Thr)	6262	RYR2	HGNC:10484	Conflicting interpretations of pathogenicity	0	2022-11-01	201500134	RCV000036794|RCV000227013|RCV000590879|RCV000621651|RCV000656198|RCV000771869|RCV001095884|RCV001095885	MedGen:CN169374|MedGen:CN517202|MONDO:MONDO:0016587,MedGen:C0349788,Orphanet:247|MedGen:CN230736|Human Phenotype Ontology:HP:0001716,MONDO:MONDO:0008685,MedGen:C0043202,OMIM:194200,Orphanet:907|Human Phenotype Ontology:HP:0001638,MONDO:MONDO:0004994,MedGen:C0878544,Orphanet:167848|MedGen:C1832931|MONDO:MONDO:0011484,MedGen:C1631597,OMIM:604772,Orphanet:3286	not specified|not provided|Arrhythmogenic right ventricular cardiomyopathy|Cardiovascular phenotype|Wolff-Parkinson-White pattern|Cardiomyopathy|Arrhythmogenic right ventricular dysplasia 2|Catecholaminergic polymorphic ventricular tachycardia 1	germline;inherited	germline	GRCh38	1q43	criteria provided, conflicting interpretations	ClinGen:CA010859
1	237660820	237660820	T	C	52999	single nucleotide variant	NM_001035.3(RYR2):c.8309T>C (p.Ile2770Thr)	6262	RYR2	HGNC:10484	Conflicting interpretations of pathogenicity	0	2022-03-19	397516550	RCV000036796|RCV001095886|RCV001095887|RCV001175860|RCV002496576	MedGen:CN169374|MedGen:C1832931|MONDO:MONDO:0011484,MedGen:C1631597,OMIM:604772,Orphanet:3286|Human Phenotype Ontology:HP:0001638,MONDO:MONDO:0004994,MedGen:C0878544,Orphanet:167848|MedGen:C1832931;MONDO:MONDO:0011484,MedGen:C1631597,OMIM:604772,Orphanet:3286;MONDO:MONDO:0020745,MedGen:C5542154,OMIM:115000	not specified|Arrhythmogenic right ventricular dysplasia 2|Catecholaminergic polymorphic ventricular tachycardia 1|Cardiomyopathy|Arrhythmogenic right ventricular dysplasia 2;Catecholaminergic polymorphic ventricular tachycardia 1;Ventricular arrhythmias due to cardiac ryanodine receptor calcium release deficiency syndrome	germline;unknown	germline	GRCh38	1q43	criteria provided, conflicting interpretations	ClinGen:CA010940
1	237700418	237700418	T	G	53005	single nucleotide variant	NM_001035.3(RYR2):c.9318T>G (p.Ser3106=)	6262	RYR2	HGNC:10484	Benign/Likely benign	0	2022-09-27	2797436	RCV000036803|RCV000244894|RCV000371137|RCV000404089|RCV000771032|RCV001682729|RCV001841578|RCV002496577	MedGen:CN169374|MedGen:CN230736|MONDO:MONDO:0011484,MedGen:C1631597,OMIM:604772,Orphanet:3286|MedGen:C1832931|Human Phenotype Ontology:HP:0001638,MONDO:MONDO:0004994,MedGen:C0878544,Orphanet:167848|MedGen:CN517202|EFO:EFO_0004269,Human Phenotype Ontology:HP:0001656,Human Phenotype Ontology:HP:0001661,Human Phenotype Ontology:HP:0001665,Human Phenotype Ontology:HP:0001666,Human Phenotype Ontology:HP:0001687,Human Phenotype Ontology:HP:0001721,Human Phenotype Ontology:HP:0004351,Human Phenotype Ontology:HP:0005158,Human Phenotype Ontology:HP:0011675,MedGen:C0003811|MONDO:MONDO:0011484,MedGen:C1631597,OMIM:604772,Orphanet:3286;MONDO:MONDO:0020745,MedGen:C5542154,OMIM:115000;MedGen:C1832931	not specified|Cardiovascular phenotype|Catecholaminergic polymorphic ventricular tachycardia 1|Arrhythmogenic right ventricular dysplasia 2|Cardiomyopathy|not provided|Cardiac arrhythmia|Catecholaminergic polymorphic ventricular tachycardia 1;Ventricular arrhythmias due to cardiac ryanodine receptor calcium release deficiency syndrome;Arrhythmogenic right ventricular dysplasia 2	germline;unknown	germline	GRCh38	1q43	criteria provided, multiple submitters, no conflicts	ClinGen:CA011162
1	237707235	237707235	G	A	53010	single nucleotide variant	NM_001035.3(RYR2):c.9867G>A (p.Gly3289=)	6262	RYR2	HGNC:10484	Benign/Likely benign	0	2022-11-03	190537182	RCV000036808|RCV000231362|RCV000349085|RCV000768784|RCV002513446	MedGen:CN169374|MONDO:MONDO:0017990,MedGen:C5574922,OMIM:PS604772,Orphanet:3286|MONDO:MONDO:0016587,MedGen:C0349788,Orphanet:247|Human Phenotype Ontology:HP:0001638,MONDO:MONDO:0004994,MedGen:C0878544,Orphanet:167848|MONDO:MONDO:0011484,MedGen:C1631597,OMIM:604772,Orphanet:3286	not specified|Catecholaminergic polymorphic ventricular tachycardia|Arrhythmogenic right ventricular cardiomyopathy|Cardiomyopathy|Catecholaminergic polymorphic ventricular tachycardia 1	germline	germline	GRCh38	1q43	criteria provided, multiple submitters, no conflicts	ClinGen:CA011344
7	74043176	74043176	C	T	53059	single nucleotide variant	NM_000501.4(ELN):c.427+8C>T	2006	ELN	HGNC:3327	Benign/Likely benign	0	2022-11-03	55868272	RCV000036859|RCV000283343|RCV000476021|RCV001668155	MedGen:CN169374|MONDO:MONDO:0019571,MedGen:C0268350,Orphanet:90348|Human Phenotype Ontology:HP:0004381,MONDO:MONDO:0008504,MedGen:C0003499,OMIM:185500,Orphanet:3193|MedGen:CN517202	not specified|Cutis laxa, autosomal dominant|Supravalvar aortic stenosis|not provided	germline	germline	GRCh38	7q11.23	criteria provided, multiple submitters, no conflicts	ClinGen:CA133100
3	38576647	38576647	G	T	53060	single nucleotide variant	NM_000335.5(SCN5A):c.3508+14C>A	6331	SCN5A	HGNC:10593	Likely benign	0	2022-03-08	397516561	RCV000036860|RCV002054618	MedGen:CN169374|MONDO:MONDO:0015263,MedGen:C1142166,OMIM:PS601144,Orphanet:130	not specified|Brugada syndrome	germline	germline	GRCh38	3p22.2	criteria provided, multiple submitters, no conflicts	ClinGen:CA017203
3	38562471	38562471	G	T	53061	single nucleotide variant	NM_000335.5(SCN5A):c.3904C>A (p.Arg1302=)	6331	SCN5A	HGNC:10593	Conflicting interpretations of pathogenicity	0	2020-07-29	200334972	RCV000036861|RCV000638799|RCV001466177|RCV001841579	MedGen:CN169374|MedGen:CN517202|MONDO:MONDO:0015263,MedGen:C1142166,OMIM:PS601144,Orphanet:130|EFO:EFO_0004269,Human Phenotype Ontology:HP:0001656,Human Phenotype Ontology:HP:0001661,Human Phenotype Ontology:HP:0001665,Human Phenotype Ontology:HP:0001666,Human Phenotype Ontology:HP:0001687,Human Phenotype Ontology:HP:0001721,Human Phenotype Ontology:HP:0004351,Human Phenotype Ontology:HP:0005158,Human Phenotype Ontology:HP:0011675,MedGen:C0003811	not specified|not provided|Brugada syndrome|Cardiac arrhythmia	germline	germline	GRCh38	3p22.2	criteria provided, conflicting interpretations	ClinGen:CA017605
1	236754037	236754037	G	A	53089	single nucleotide variant	NM_001103.4(ACTN2):c.1930G>A (p.Ala644Thr)	88	ACTN2	HGNC:164	Conflicting interpretations of pathogenicity	0	2023-07-14	146164600	RCV000036890|RCV000228537|RCV000617742|RCV000624002|RCV000678697|RCV000766340|RCV000769764|RCV001101122|RCV002482983	MedGen:CN169374|MONDO:MONDO:0012808,MedGen:C2677338,OMIM:612158,Orphanet:154;MONDO:MONDO:0024573,MeSH:D024741,MedGen:C0949658,OMIM:PS192600,Orphanet:155|MedGen:CN230736|MONDO:MONDO:0024573,MeSH:D024741,MedGen:C0949658,OMIM:PS192600,Orphanet:155|Human Phenotype Ontology:HP:0001636,MONDO:MONDO:0008542,MedGen:C0039685,OMIM:187500,Orphanet:3303|MedGen:CN517202|Human Phenotype Ontology:HP:0001638,MONDO:MONDO:0004994,MedGen:C0878544,Orphanet:167848|MONDO:MONDO:0012808,MedGen:C2677338,OMIM:612158,Orphanet:154|MONDO:MONDO:0032852,MedGen:C5231445,OMIM:618654;MONDO:MONDO:0032853,MedGen:C5203349,OMIM:618655;MONDO:MONDO:0012808,MedGen:C2677338,OMIM:612158,Orphanet:154	not specified|Dilated cardiomyopathy 1AA;Primary familial hypertrophic cardiomyopathy|Cardiovascular phenotype|Primary familial hypertrophic cardiomyopathy|Tetralogy of Fallot|not provided|Cardiomyopathy|Dilated cardiomyopathy 1AA|Myopathy, congenital, with structured cores and z-line abnormalities;Myopathy, distal, 6, adult-onset, autosomal dominant;Dilated cardiomyopathy 1AA	germline;unknown	germline	GRCh38	1q43	criteria provided, conflicting interpretations	ClinGen:CA133160
10	110781636	110781636	C	T	53131	single nucleotide variant	NM_001134363.3(RBM20):c.1027C>T (p.His343Tyr)	282996	RBM20	HGNC:27424	Conflicting interpretations of pathogenicity	0	2023-05-15	112226602	RCV000036935|RCV000157428|RCV000686647|RCV000994506|RCV001256893|RCV002381302	MedGen:CN169374|EFO:EFO_0000407,Human Phenotype Ontology:HP:0001644,Human Phenotype Ontology:HP:0001725,Human Phenotype Ontology:HP:0005159,Human Phenotype Ontology:HP:0200130,MONDO:MONDO:0005021,MeSH:D002311,MedGen:C0007193,Orphanet:217604|MONDO:MONDO:0013168,MedGen:C2750995,OMIM:613172,Orphanet:154|MedGen:CN517202|MONDO:MONDO:0007269,MedGen:C1449563,OMIM:115200,Orphanet:300751|MedGen:CN230736	not specified|Primary dilated cardiomyopathy|Dilated cardiomyopathy 1DD|not provided|Dilated cardiomyopathy 1A|Cardiovascular phenotype	germline	germline	GRCh38	10q25.2	criteria provided, conflicting interpretations	ClinGen:CA133245
10	110784367	110784367	C	T	53139	single nucleotide variant	NM_001134363.3(RBM20):c.1364C>T (p.Ser455Leu)	282996	RBM20	HGNC:27424	Benign/Likely benign	0	2023-06-01	189569984	RCV000036943|RCV000148767|RCV000229126|RCV000242401|RCV000770279|RCV000852630|RCV003221791	MedGen:CN169374|EFO:EFO_0000407,Human Phenotype Ontology:HP:0001644,Human Phenotype Ontology:HP:0001725,Human Phenotype Ontology:HP:0005159,Human Phenotype Ontology:HP:0200130,MONDO:MONDO:0005021,MeSH:D002311,MedGen:C0007193,Orphanet:217604|MONDO:MONDO:0013168,MedGen:C2750995,OMIM:613172,Orphanet:154|MedGen:CN230736|Human Phenotype Ontology:HP:0001638,MONDO:MONDO:0004994,MedGen:C0878544,Orphanet:167848|MONDO:MONDO:0002442,MeSH:D008133,MedGen:C0023976|MedGen:CN517202	not specified|Primary dilated cardiomyopathy|Dilated cardiomyopathy 1DD|Cardiovascular phenotype|Cardiomyopathy|Long QT syndrome|not provided	germline	germline	GRCh38	10q25.2	criteria provided, multiple submitters, no conflicts	ClinGen:CA133267
10	110644604	110644604	A	T	53142	single nucleotide variant	NM_001134363.3(RBM20):c.150A>T (p.Pro50=)	282996	RBM20	HGNC:27424	Benign/Likely benign	0	2022-11-01	376936285	RCV000036946|RCV000226340|RCV000621385|RCV001170718|RCV001727523|RCV003125851	MedGen:CN169374|MONDO:MONDO:0013168,MedGen:C2750995,OMIM:613172,Orphanet:154|MedGen:CN230736|Human Phenotype Ontology:HP:0001638,MONDO:MONDO:0004994,MedGen:C0878544,Orphanet:167848|MedGen:CN517202|EFO:EFO_0000407,Human Phenotype Ontology:HP:0001644,Human Phenotype Ontology:HP:0001725,Human Phenotype Ontology:HP:0005159,Human Phenotype Ontology:HP:0200130,MONDO:MONDO:0005021,MeSH:D002311,MedGen:C0007193,Orphanet:217604	not specified|Dilated cardiomyopathy 1DD|Cardiovascular phenotype|Cardiomyopathy|not provided|Primary dilated cardiomyopathy	germline	germline	GRCh38	10q25.2	criteria provided, multiple submitters, no conflicts	ClinGen:CA133276
10	110784897	110784897	C	T	53143	single nucleotide variant	NM_001134363.3(RBM20):c.1527+8C>T	282996	RBM20	HGNC:27424	Benign	0	2022-11-04	7077757	RCV000036947|RCV000360651|RCV003125852	MedGen:CN169374|MONDO:MONDO:0013168,MedGen:C2750995,OMIM:613172,Orphanet:154|EFO:EFO_0000407,Human Phenotype Ontology:HP:0001644,Human Phenotype Ontology:HP:0001725,Human Phenotype Ontology:HP:0005159,Human Phenotype Ontology:HP:0200130,MONDO:MONDO:0005021,MeSH:D002311,MedGen:C0007193,Orphanet:217604	not specified|Dilated cardiomyopathy 1DD|Primary dilated cardiomyopathy	germline	germline	GRCh38	10q25.2	criteria provided, multiple submitters, no conflicts	ClinGen:CA133279
10	110812544	110812544	G	A	53154	single nucleotide variant	NM_001134363.3(RBM20):c.2147G>A (p.Arg716Gln)	282996	RBM20	HGNC:27424	Conflicting interpretations of pathogenicity	0	2022-10-18	375798246	RCV000036961|RCV000148766|RCV000468499|RCV000766693|RCV000769270	MedGen:CN169374|EFO:EFO_0000407,Human Phenotype Ontology:HP:0001644,Human Phenotype Ontology:HP:0001725,Human Phenotype Ontology:HP:0005159,Human Phenotype Ontology:HP:0200130,MONDO:MONDO:0005021,MeSH:D002311,MedGen:C0007193,Orphanet:217604|MONDO:MONDO:0013168,MedGen:C2750995,OMIM:613172,Orphanet:154|MedGen:CN517202|Human Phenotype Ontology:HP:0001638,MONDO:MONDO:0004994,MedGen:C0878544,Orphanet:167848	not specified|Primary dilated cardiomyopathy|Dilated cardiomyopathy 1DD|not provided|Cardiomyopathy	germline	germline	GRCh38	10q25.2	criteria provided, conflicting interpretations	ClinGen:CA133304
10	110821281	110821281	G	A	53163	single nucleotide variant	NM_001134363.3(RBM20):c.2662G>A (p.Asp888Asn)	282996	RBM20	HGNC:27424	Conflicting interpretations of pathogenicity	0	2023-02-01	201370621	RCV000036970|RCV000210896|RCV000228639|RCV000617547|RCV000769273|RCV000852632|RCV000853424|RCV001573531	MedGen:CN169374|EFO:EFO_0000407,Human Phenotype Ontology:HP:0001644,Human Phenotype Ontology:HP:0001725,Human Phenotype Ontology:HP:0005159,Human Phenotype Ontology:HP:0200130,MONDO:MONDO:0005021,MeSH:D002311,MedGen:C0007193,Orphanet:217604|MONDO:MONDO:0013168,MedGen:C2750995,OMIM:613172,Orphanet:154|MedGen:CN230736|Human Phenotype Ontology:HP:0001638,MONDO:MONDO:0004994,MedGen:C0878544,Orphanet:167848|EFO:EFO_0000407,Human Phenotype Ontology:HP:0001644,Human Phenotype Ontology:HP:0001725,Human Phenotype Ontology:HP:0005159,Human Phenotype Ontology:HP:0200130,MONDO:MONDO:0005021,MeSH:D002311,MedGen:C0007193,Orphanet:217604;Human Phenotype Ontology:HP:0001638,MONDO:MONDO:0004994,MedGen:C0878544,Orphanet:167848|Human Phenotype Ontology:HP:0001639,MONDO:MONDO:0005045,MeSH:D002312,MedGen:C0007194,Orphanet:217569;Human Phenotype Ontology:HP:0001695,MONDO:MONDO:0000745,MedGen:C0018790|MedGen:CN517202	not specified|Primary dilated cardiomyopathy|Dilated cardiomyopathy 1DD|Cardiovascular phenotype|Cardiomyopathy|Primary dilated cardiomyopathy;Cardiomyopathy|Hypertrophic cardiomyopathy;Cardiac arrest|not provided	germline;unknown	germline	GRCh38	10q25.2	criteria provided, conflicting interpretations	ClinGen:CA133329
10	110821356	110821356	G	A	53166	single nucleotide variant	NM_001134363.3(RBM20):c.2737G>A (p.Glu913Lys)	282996	RBM20	HGNC:27424	Pathogenic/Likely pathogenic	1	2023-02-17	397516607	RCV000036973|RCV000497300|RCV000647156|RCV000769275|RCV002054621|RCV002433499	EFO:EFO_0000407,Human Phenotype Ontology:HP:0001644,Human Phenotype Ontology:HP:0001725,Human Phenotype Ontology:HP:0005159,Human Phenotype Ontology:HP:0200130,MONDO:MONDO:0005021,MeSH:D002311,MedGen:C0007193,Orphanet:217604|MedGen:CN517202|MONDO:MONDO:0013168,MedGen:C2750995,OMIM:613172,Orphanet:154|Human Phenotype Ontology:HP:0001638,MONDO:MONDO:0004994,MedGen:C0878544,Orphanet:167848|Human Phenotype Ontology:HP:0011664,MedGen:C4021133|MedGen:CN230736	Primary dilated cardiomyopathy|not provided|Dilated cardiomyopathy 1DD|Cardiomyopathy|Left ventricular noncompaction cardiomyopathy|Cardiovascular phenotype	germline	germline	GRCh38	10q25.2	criteria provided, multiple submitters, no conflicts	ClinGen:CA133338
10	110823536	110823536	G	A	53177	single nucleotide variant	NM_001134363.3(RBM20):c.3373G>A (p.Glu1125Lys)	282996	RBM20	HGNC:27424	Benign/Likely benign	0	2023-06-01	116908219	RCV000036984|RCV000226115|RCV000252174|RCV000770284|RCV000852634|RCV000857871	MedGen:CN169374|MONDO:MONDO:0013168,MedGen:C2750995,OMIM:613172,Orphanet:154|MedGen:CN230736|Human Phenotype Ontology:HP:0001638,MONDO:MONDO:0004994,MedGen:C0878544,Orphanet:167848|MONDO:MONDO:0016587,MedGen:C0349788,Orphanet:247;MONDO:MONDO:0002442,MeSH:D008133,MedGen:C0023976|MedGen:CN517202	not specified|Dilated cardiomyopathy 1DD|Cardiovascular phenotype|Cardiomyopathy|Arrhythmogenic right ventricular cardiomyopathy;Long QT syndrome|not provided	germline;unknown	germline	GRCh38	10q25.2	criteria provided, multiple submitters, no conflicts	ClinGen:CA133371
10	110835961	110835961	G	C	53184	single nucleotide variant	NM_001134363.3(RBM20):c.3667G>C (p.Glu1223Gln)	282996	RBM20	HGNC:27424	Benign	0	2022-09-27	942077	RCV000036991|RCV000253753|RCV000614817|RCV003125853	MedGen:CN169374|MedGen:CN230736|MONDO:MONDO:0013168,MedGen:C2750995,OMIM:613172,Orphanet:154|EFO:EFO_0000407,Human Phenotype Ontology:HP:0001644,Human Phenotype Ontology:HP:0001725,Human Phenotype Ontology:HP:0005159,Human Phenotype Ontology:HP:0200130,MONDO:MONDO:0005021,MeSH:D002311,MedGen:C0007193,Orphanet:217604	not specified|Cardiovascular phenotype|Dilated cardiomyopathy 1DD|Primary dilated cardiomyopathy	germline	germline	GRCh38	10q25.2	criteria provided, multiple submitters, no conflicts	ClinGen:CA133384
10	110644544	110644544	G	A	53197	single nucleotide variant	NM_001134363.3(RBM20):c.90G>A (p.Arg30=)	282996	RBM20	HGNC:27424	Benign	0	2022-11-03	35141404	RCV000037004|RCV000244584|RCV000351361|RCV000770269|RCV003125854	MedGen:CN169374|MedGen:CN230736|MONDO:MONDO:0013168,MedGen:C2750995,OMIM:613172,Orphanet:154|Human Phenotype Ontology:HP:0001638,MONDO:MONDO:0004994,MedGen:C0878544,Orphanet:167848|EFO:EFO_0000407,Human Phenotype Ontology:HP:0001644,Human Phenotype Ontology:HP:0001725,Human Phenotype Ontology:HP:0005159,Human Phenotype Ontology:HP:0200130,MONDO:MONDO:0005021,MeSH:D002311,MedGen:C0007193,Orphanet:217604	not specified|Cardiovascular phenotype|Dilated cardiomyopathy 1DD|Cardiomyopathy|Primary dilated cardiomyopathy	germline	germline	GRCh38	10q25.2	criteria provided, multiple submitters, no conflicts	ClinGen:CA133423
2	219421364	219421364	C	T	53411	single nucleotide variant	NM_001927.4(DES):c.1048C>T (p.Arg350Trp)	1674	DES	HGNC:2770	Conflicting interpretations of pathogenicity	1	2023-04-14	62636492	RCV000037224|RCV000056766|RCV000157164|RCV001039932|RCV001250885|RCV003298065	MedGen:CN169374|MedGen:CN517202|EFO:EFO_0000407,Human Phenotype Ontology:HP:0001644,Human Phenotype Ontology:HP:0001725,Human Phenotype Ontology:HP:0005159,Human Phenotype Ontology:HP:0200130,MONDO:MONDO:0005021,MeSH:D002311,MedGen:C0007193,Orphanet:217604|MONDO:MONDO:0011076,MedGen:C1832370,OMIM:601419,Orphanet:363543,Orphanet:98909|MONDO:MONDO:0011482,MedGen:C1858154,OMIM:604765,Orphanet:154|MedGen:CN230736	not specified|not provided|Primary dilated cardiomyopathy|Desmin-related myofibrillar myopathy|Dilated cardiomyopathy 1I|Cardiovascular phenotype	germline	germline	GRCh38	2q35	criteria provided, conflicting interpretations	ClinGen:CA133808,OMIM:125660.0021
2	219425952	219425952	G	A	53419	single nucleotide variant	NM_001927.4(DES):c.1375G>A (p.Val459Ile)	1674	DES	HGNC:2770	Benign/Likely benign	0	2022-11-04	73991549	RCV000037232|RCV000056791|RCV000172744|RCV000248138|RCV000271115|RCV000307505|RCV000366607|RCV000770175|RCV001084307	MedGen:CN169374|MedGen:CN517202|EFO:EFO_0000407,Human Phenotype Ontology:HP:0001644,Human Phenotype Ontology:HP:0001725,Human Phenotype Ontology:HP:0005159,Human Phenotype Ontology:HP:0200130,MONDO:MONDO:0005021,MeSH:D002311,MedGen:C0007193,Orphanet:217604|MedGen:CN230736|MedGen:CN239446|MONDO:MONDO:0011482,MedGen:C1858154,OMIM:604765,Orphanet:154|MONDO:MONDO:0008407,MedGen:C1867005,OMIM:181400,Orphanet:85146|Human Phenotype Ontology:HP:0001638,MONDO:MONDO:0004994,MedGen:C0878544,Orphanet:167848|MONDO:MONDO:0011076,MedGen:C1832370,OMIM:601419,Orphanet:363543,Orphanet:98909	not specified|not provided|Primary dilated cardiomyopathy|Cardiovascular phenotype|Myofibrillar Myopathy, Dominant|Dilated cardiomyopathy 1I|Neurogenic scapuloperoneal syndrome, Kaeser type|Cardiomyopathy|Desmin-related myofibrillar myopathy	germline;unknown	germline	GRCh38	2q35	criteria provided, multiple submitters, no conflicts	ClinGen:CA217048
2	219418842	219418842	G	C	53426	single nucleotide variant	NM_001927.4(DES):c.380G>C (p.Arg127Pro)	1674	DES	HGNC:2770	Conflicting interpretations of pathogenicity	1	2022-07-25	397516694	RCV000037239|RCV000183371|RCV000547988|RCV000852536	MedGen:CN169374|MedGen:CN517202|MONDO:MONDO:0011076,MedGen:C1832370,OMIM:601419,Orphanet:363543,Orphanet:98909|MONDO:MONDO:0016587,MedGen:C0349788,Orphanet:247	not specified|not provided|Desmin-related myofibrillar myopathy|Arrhythmogenic right ventricular cardiomyopathy	germline	germline	GRCh38	2q35	criteria provided, conflicting interpretations	ClinGen:CA133847
2	219418500	219418500	C	T	53427	single nucleotide variant	NM_001927.4(DES):c.38C>T (p.Ser13Phe)	1674	DES	HGNC:2770	Pathogenic	1	2022-03-16	62636495	RCV000037240|RCV000056801|RCV001389153	EFO:EFO_0000407,Human Phenotype Ontology:HP:0001644,Human Phenotype Ontology:HP:0001725,Human Phenotype Ontology:HP:0005159,Human Phenotype Ontology:HP:0200130,MONDO:MONDO:0005021,MeSH:D002311,MedGen:C0007193,Orphanet:217604|MedGen:CN517202|MONDO:MONDO:0011076,MedGen:C1832370,OMIM:601419,Orphanet:363543,Orphanet:98909	Primary dilated cardiomyopathy|not provided|Desmin-related myofibrillar myopathy	germline	germline	GRCh38	2q35	criteria provided, multiple submitters, no conflicts	ClinGen:CA261520,UniProtKB:P17661#VAR_067208,OMIM:125660.0019
2	219420864	219420864	G	A	53441	single nucleotide variant	NM_001927.4(DES):c.934G>A (p.Asp312Asn)	1674	DES	HGNC:2770	Conflicting interpretations of pathogenicity	0	2022-10-26	34337334	RCV000037257|RCV000056815|RCV000245347|RCV000475003|RCV000770171|RCV001137623|RCV001137622|RCV001293064|RCV002265577	MedGen:CN169374|MedGen:CN517202|MedGen:CN230736|MONDO:MONDO:0011076,MedGen:C1832370,OMIM:601419,Orphanet:363543,Orphanet:98909|Human Phenotype Ontology:HP:0001638,MONDO:MONDO:0004994,MedGen:C0878544,Orphanet:167848|MONDO:MONDO:0008407,MedGen:C1867005,OMIM:181400,Orphanet:85146|MONDO:MONDO:0011482,MedGen:C1858154,OMIM:604765,Orphanet:154|EFO:EFO_0000407,Human Phenotype Ontology:HP:0001644,Human Phenotype Ontology:HP:0001725,Human Phenotype Ontology:HP:0005159,Human Phenotype Ontology:HP:0200130,MONDO:MONDO:0005021,MeSH:D002311,MedGen:C0007193,Orphanet:217604|MONDO:MONDO:0011482,MedGen:C1858154,OMIM:604765,Orphanet:154;MONDO:MONDO:0011076,MedGen:C1832370,OMIM:601419,Orphanet:363543,Orphanet:98909;MONDO:MONDO:0008407,MedGen:C1867005,OMIM:181400,Orphanet:85146	not specified|not provided|Cardiovascular phenotype|Desmin-related myofibrillar myopathy|Cardiomyopathy|Neurogenic scapuloperoneal syndrome, Kaeser type|Dilated cardiomyopathy 1I|Primary dilated cardiomyopathy|Dilated cardiomyopathy 1I;Desmin-related myofibrillar myopathy;Neurogenic scapuloperoneal syndrome, Kaeser type	germline;unknown	germline	GRCh38	2q35	criteria provided, conflicting interpretations	ClinGen:CA133883
18	31524877	31524877	A	G	53445	single nucleotide variant	NM_001943.5(DSG2):c.1003A>G (p.Thr335Ala)	1829	DSG2	HGNC:3049	Conflicting interpretations of pathogenicity	1	2023-04-04	191564916	RCV000037261|RCV000157183|RCV000252861|RCV000656843|RCV000777939|RCV001034652|RCV003224120	MedGen:CN169374|MONDO:MONDO:0016587,MedGen:C0349788,Orphanet:247|MedGen:CN230736|MedGen:CN517202|Human Phenotype Ontology:HP:0001638,MONDO:MONDO:0004994,MedGen:C0878544,Orphanet:167848|MONDO:MONDO:0012434,MedGen:C1857777,OMIM:610193|MONDO:MONDO:0013030,MedGen:C2752072,OMIM:612877,Orphanet:154;MONDO:MONDO:0012434,MedGen:C1857777,OMIM:610193	not specified|Arrhythmogenic right ventricular cardiomyopathy|Cardiovascular phenotype|not provided|Cardiomyopathy|Arrhythmogenic right ventricular dysplasia 10|Dilated cardiomyopathy 1BB;Arrhythmogenic right ventricular dysplasia 10	germline;unknown	germline	GRCh38	18q12.1	criteria provided, conflicting interpretations	ClinGen:CA021231,UniProtKB:Q14126#VAR_065686
18	31536370	31536370	T	G	53450	single nucleotide variant	NM_001943.5(DSG2):c.1592T>G (p.Phe531Cys)	1829	DSG2	HGNC:3049	Conflicting interpretations of pathogenicity	0	2022-04-21	200484060	RCV000037268|RCV000168632|RCV000766865|RCV001034635|RCV001171307	MedGen:CN169374|MONDO:MONDO:0016587,MedGen:C0349788,Orphanet:247|MedGen:CN517202|MONDO:MONDO:0012434,MedGen:C1857777,OMIM:610193|Human Phenotype Ontology:HP:0001638,MONDO:MONDO:0004994,MedGen:C0878544,Orphanet:167848	not specified|Arrhythmogenic right ventricular cardiomyopathy|not provided|Arrhythmogenic right ventricular dysplasia 10|Cardiomyopathy	germline;unknown	germline	GRCh38	18q12.1	criteria provided, conflicting interpretations	ClinGen:CA021499
18	31538880	31538880	T	C	53454	single nucleotide variant	NM_001943.5(DSG2):c.1781T>C (p.Leu594Pro)	1829	DSG2	HGNC:3049	Conflicting interpretations of pathogenicity	0	2023-07-01	199681901	RCV000037272|RCV000172530|RCV000618191|RCV000776195|RCV000852742|RCV001085411	MedGen:CN169374|MedGen:CN517202|MedGen:CN230736|Human Phenotype Ontology:HP:0001638,MONDO:MONDO:0004994,MedGen:C0878544,Orphanet:167848|EFO:EFO_0000407,Human Phenotype Ontology:HP:0001644,Human Phenotype Ontology:HP:0001725,Human Phenotype Ontology:HP:0005159,Human Phenotype Ontology:HP:0200130,MONDO:MONDO:0005021,MeSH:D002311,MedGen:C0007193,Orphanet:217604|MONDO:MONDO:0012434,MedGen:C1857777,OMIM:610193	not specified|not provided|Cardiovascular phenotype|Cardiomyopathy|Primary dilated cardiomyopathy|Arrhythmogenic right ventricular dysplasia 10	germline;unknown	germline	GRCh38	18q12.1	criteria provided, conflicting interpretations	ClinGen:CA021553
18	31542655	31542655	G	A	53462	single nucleotide variant	NM_001943.5(DSG2):c.2137G>A (p.Glu713Lys)	1829	DSG2	HGNC:3049	Benign/Likely benign	0	2022-10-04	79241126	RCV000037280|RCV000172746|RCV000246238|RCV000776008|RCV001094500|RCV001811256	MedGen:CN169374|MONDO:MONDO:0016587,MedGen:C0349788,Orphanet:247|MedGen:CN230736|Human Phenotype Ontology:HP:0001638,MONDO:MONDO:0004994,MedGen:C0878544,Orphanet:167848|MONDO:MONDO:0012434,MedGen:C1857777,OMIM:610193|MedGen:CN517202	not specified|Arrhythmogenic right ventricular cardiomyopathy|Cardiovascular phenotype|Cardiomyopathy|Arrhythmogenic right ventricular dysplasia 10|not provided	germline;unknown	germline	GRCh38	18q12.1	criteria provided, multiple submitters, no conflicts	ClinGen:CA021676,UniProtKB:Q14126#VAR_062389
18	31546145	31546145	T	G	53474	single nucleotide variant	NM_001943.5(DSG2):c.2759T>G (p.Val920Gly)	1829	DSG2	HGNC:3049	Benign/Likely benign	0	2023-05-01	142841727	RCV000037294|RCV000148473|RCV000245262|RCV000755252|RCV000776064|RCV000852745|RCV001701728	MedGen:CN169374|MONDO:MONDO:0016587,MedGen:C0349788,Orphanet:247|MedGen:CN230736|MONDO:MONDO:0012434,MedGen:C1857777,OMIM:610193|Human Phenotype Ontology:HP:0001638,MONDO:MONDO:0004994,MedGen:C0878544,Orphanet:167848|MONDO:MONDO:0016587,MedGen:C0349788,Orphanet:247;Human Phenotype Ontology:HP:0001638,MONDO:MONDO:0004994,MedGen:C0878544,Orphanet:167848|MedGen:CN517202	not specified|Arrhythmogenic right ventricular cardiomyopathy|Cardiovascular phenotype|Arrhythmogenic right ventricular dysplasia 10|Cardiomyopathy|Arrhythmogenic right ventricular cardiomyopathy;Cardiomyopathy|not provided	germline;unknown	germline	GRCh38	18q12.1	criteria provided, multiple submitters, no conflicts	ClinGen:CA021897,UniProtKB:Q14126#VAR_062390
18	31546426	31546426	G	A	53476	single nucleotide variant	NM_001943.5(DSG2):c.3040G>A (p.Val1014Ile)	1829	DSG2	HGNC:3049	Conflicting interpretations of pathogenicity	0	2023-05-22	200830807	RCV000037296|RCV000171834|RCV000242473|RCV000473314|RCV000590405|RCV000769519	MedGen:CN169374|EFO:EFO_0000407,Human Phenotype Ontology:HP:0001644,Human Phenotype Ontology:HP:0001725,Human Phenotype Ontology:HP:0005159,Human Phenotype Ontology:HP:0200130,MONDO:MONDO:0005021,MeSH:D002311,MedGen:C0007193,Orphanet:217604|MedGen:CN230736|MONDO:MONDO:0012434,MedGen:C1857777,OMIM:610193|MedGen:CN517202|Human Phenotype Ontology:HP:0001638,MONDO:MONDO:0004994,MedGen:C0878544,Orphanet:167848	not specified|Primary dilated cardiomyopathy|Cardiovascular phenotype|Arrhythmogenic right ventricular dysplasia 10|not provided|Cardiomyopathy	germline;unknown	germline	GRCh38	18q12.1	criteria provided, conflicting interpretations	ClinGen:CA021956
18	31521111	31521111	G	A	53483	single nucleotide variant	NM_001943.5(DSG2):c.391G>A (p.Ala131Thr)	1829	DSG2	HGNC:3049	Conflicting interpretations of pathogenicity	1	2022-06-20	373542380	RCV000037304|RCV000525744|RCV000627165|RCV000770545	MedGen:CN169374|MONDO:MONDO:0012434,MedGen:C1857777,OMIM:610193|MONDO:MONDO:0016587,MedGen:C0349788,Orphanet:247|Human Phenotype Ontology:HP:0001638,MONDO:MONDO:0004994,MedGen:C0878544,Orphanet:167848	not specified|Arrhythmogenic right ventricular dysplasia 10|Arrhythmogenic right ventricular cardiomyopathy|Cardiomyopathy	germline	germline	GRCh38	18q12.1	criteria provided, conflicting interpretations	ClinGen:CA022084
18	31521193	31521193	T	G	53486	single nucleotide variant	NM_001943.5(DSG2):c.473T>G (p.Val158Gly)	1829	DSG2	HGNC:3049	Benign/Likely benign	0	2023-06-01	191143292	RCV000037307|RCV000148470|RCV000211473|RCV000250164|RCV000589551|RCV000771099|RCV000852740|RCV001081252|RCV002490506	MedGen:CN169374|MONDO:MONDO:0016587,MedGen:C0349788,Orphanet:247|MONDO:MONDO:0007152,MedGen:C1862511,OMIM:107970,Orphanet:3403|MedGen:CN230736|MedGen:CN517202|Human Phenotype Ontology:HP:0001638,MONDO:MONDO:0004994,MedGen:C0878544,Orphanet:167848|EFO:EFO_0000407,Human Phenotype Ontology:HP:0001644,Human Phenotype Ontology:HP:0001725,Human Phenotype Ontology:HP:0005159,Human Phenotype Ontology:HP:0200130,MONDO:MONDO:0005021,MeSH:D002311,MedGen:C0007193,Orphanet:217604;Human Phenotype Ontology:HP:0001638,MONDO:MONDO:0004994,MedGen:C0878544,Orphanet:167848|MONDO:MONDO:0012434,MedGen:C1857777,OMIM:610193|MONDO:MONDO:0012434,MedGen:C1857777,OMIM:610193;MONDO:MONDO:0013030,MedGen:C2752072,OMIM:612877,Orphanet:154	not specified|Arrhythmogenic right ventricular cardiomyopathy|Arrhythmogenic right ventricular dysplasia 1|Cardiovascular phenotype|not provided|Cardiomyopathy|Primary dilated cardiomyopathy;Cardiomyopathy|Arrhythmogenic right ventricular dysplasia 10|Arrhythmogenic right ventricular dysplasia 10;Dilated cardiomyopathy 1BB	germline;unknown	germline	GRCh38	18q12.1	criteria provided, multiple submitters, no conflicts	ClinGen:CA022124,UniProtKB:Q14126#VAR_062388
18	31521245	31521245	T	C	53488	single nucleotide variant	NM_001943.5(DSG2):c.523+2T>C	1829	DSG2	HGNC:3049	Pathogenic/Likely pathogenic	1	2023-01-04	397516709	RCV000037309|RCV000181206|RCV000232524|RCV000241644|RCV002477091	MONDO:MONDO:0016587,MedGen:C0349788,Orphanet:247|MedGen:CN517202|MONDO:MONDO:0012434,MedGen:C1857777,OMIM:610193|MedGen:CN230736|MONDO:MONDO:0012434,MedGen:C1857777,OMIM:610193;MONDO:MONDO:0013030,MedGen:C2752072,OMIM:612877,Orphanet:154	Arrhythmogenic right ventricular cardiomyopathy|not provided|Arrhythmogenic right ventricular dysplasia 10|Cardiovascular phenotype|Arrhythmogenic right ventricular dysplasia 10;Dilated cardiomyopathy 1BB	germline;unknown	germline	GRCh38	18q12.1	criteria provided, multiple submitters, no conflicts	ClinGen:CA022165
18	31524473	31524473	T	C	53493	single nucleotide variant	NM_001943.5(DSG2):c.716T>C (p.Val239Ala)	1829	DSG2	HGNC:3049	Conflicting interpretations of pathogenicity	0	2023-06-26	200997703	RCV000037314|RCV000621582|RCV000766364|RCV001086638|RCV001186663|RCV001293112	MedGen:CN169374|MedGen:CN230736|MedGen:CN517202|MONDO:MONDO:0012434,MedGen:C1857777,OMIM:610193|Human Phenotype Ontology:HP:0001638,MONDO:MONDO:0004994,MedGen:C0878544,Orphanet:167848|EFO:EFO_0000407,Human Phenotype Ontology:HP:0001644,Human Phenotype Ontology:HP:0001725,Human Phenotype Ontology:HP:0005159,Human Phenotype Ontology:HP:0200130,MONDO:MONDO:0005021,MeSH:D002311,MedGen:C0007193,Orphanet:217604	not specified|Cardiovascular phenotype|not provided|Arrhythmogenic right ventricular dysplasia 10|Cardiomyopathy|Primary dilated cardiomyopathy	germline;unknown	germline	GRCh38	18q12.1	criteria provided, conflicting interpretations	ClinGen:CA022244
18	31524815	31524815	C	A	53499	single nucleotide variant	NM_001943.5(DSG2):c.941C>A (p.Ser314Ter)	1829	DSG2	HGNC:3049	Likely pathogenic	1	2012-03-20	397516712	RCV000037320	MONDO:MONDO:0016587,MedGen:C0349788,Orphanet:247	Arrhythmogenic right ventricular cardiomyopathy	germline	germline	GRCh38	18q12.1	criteria provided, single submitter	ClinGen:CA022361
8	11756993	11756993	C	T	53500	single nucleotide variant	NM_001308093.3(GATA4):c.1059C>T (p.Asn353=)	2626	GATA4	HGNC:4173	Benign	0	2022-11-04	3729855	RCV000037321|RCV000465681|RCV001723613	MedGen:CN169374|MONDO:MONDO:0013747,MedGen:C3280781,OMIM:614430|MedGen:CN517202	not specified|Atrioventricular septal defect 4|not provided	germline	germline	GRCh38	8p23.1	criteria provided, multiple submitters, no conflicts	ClinGen:CA133991
8	11749001	11749001	G	A	53502	single nucleotide variant	NM_001308093.3(GATA4):c.702G>A (p.Thr234=)	2626	GATA4	HGNC:4173	Benign/Likely benign	0	2022-11-03	55788387	RCV000037323|RCV000474530|RCV000618839|RCV001588849	MedGen:CN169374|MONDO:MONDO:0013747,MedGen:C3280781,OMIM:614430|MedGen:CN230736|MedGen:CN517202	not specified|Atrioventricular septal defect 4|Cardiovascular phenotype|not provided	germline	germline	GRCh38	8p23.1	criteria provided, multiple submitters, no conflicts	ClinGen:CA133995
8	11750149	11750149	C	T	53503	single nucleotide variant	NM_001308093.3(GATA4):c.825C>T (p.Cys275=)	2626	GATA4	HGNC:4173	Conflicting interpretations of pathogenicity	0	2022-11-03	55980825	RCV000037324|RCV000228063|RCV000249584|RCV000577946|RCV000577944|RCV000578024|RCV000578059|RCV001529780	MedGen:CN169374|MONDO:MONDO:0013747,MedGen:C3280781,OMIM:614430|MedGen:CN230736|MONDO:MONDO:0011938,MedGen:C1842778,OMIM:607941,Orphanet:1478|Human Phenotype Ontology:HP:0001636,MONDO:MONDO:0008542,MedGen:C0039685,OMIM:187500,Orphanet:3303|MONDO:MONDO:0013746,MedGen:C3280777,OMIM:614429|EFO:EFO_0000407,Human Phenotype Ontology:HP:0001644,Human Phenotype Ontology:HP:0001725,Human Phenotype Ontology:HP:0005159,Human Phenotype Ontology:HP:0200130,MONDO:MONDO:0005021,MeSH:D002311,MedGen:C0007193,Orphanet:217604|MedGen:CN517202	not specified|Atrioventricular septal defect 4|Cardiovascular phenotype|Atrial septal defect 2|Tetralogy of Fallot|Ventricular septal defect 1|Primary dilated cardiomyopathy|not provided	germline	germline	GRCh38	8p23.1	criteria provided, conflicting interpretations	ClinGen:CA133997
6	112154908	112154908	C	A	53524	single nucleotide variant	NM_001105206.3(LAMA4):c.1999G>T (p.Asp667Tyr)	3910	LAMA4	HGNC:6484	Benign/Likely benign	0	2022-08-19	397516720	RCV000037345|RCV000157276|RCV000618883|RCV000864051	MedGen:CN169374|EFO:EFO_0000407,Human Phenotype Ontology:HP:0001644,Human Phenotype Ontology:HP:0001725,Human Phenotype Ontology:HP:0005159,Human Phenotype Ontology:HP:0200130,MONDO:MONDO:0005021,MeSH:D002311,MedGen:C0007193,Orphanet:217604|MedGen:CN230736|MONDO:MONDO:0014095,MedGen:C3808935,OMIM:615235,Orphanet:154	not specified|Primary dilated cardiomyopathy|Cardiovascular phenotype|Dilated cardiomyopathy 1JJ	germline	germline	GRCh38	6q21	criteria provided, multiple submitters, no conflicts	ClinGen:CA282366
6	112150513	112150513	C	T	53528	single nucleotide variant	NM_001105206.3(LAMA4):c.2171G>A (p.Arg724Lys)	3910	LAMA4	HGNC:6484	Conflicting interpretations of pathogenicity	0	2022-10-27	146868519	RCV000037349|RCV000172550|RCV000528892|RCV000618226|RCV000770214|RCV000853135	MedGen:CN169374|MedGen:CN517202|MONDO:MONDO:0014095,MedGen:C3808935,OMIM:615235,Orphanet:154|MedGen:CN230736|Human Phenotype Ontology:HP:0001638,MONDO:MONDO:0004994,MedGen:C0878544,Orphanet:167848|EFO:EFO_0000407,Human Phenotype Ontology:HP:0001644,Human Phenotype Ontology:HP:0001725,Human Phenotype Ontology:HP:0005159,Human Phenotype Ontology:HP:0200130,MONDO:MONDO:0005021,MeSH:D002311,MedGen:C0007193,Orphanet:217604	not specified|not provided|Dilated cardiomyopathy 1JJ|Cardiovascular phenotype|Cardiomyopathy|Primary dilated cardiomyopathy	germline;unknown	germline	GRCh38	6q21	criteria provided, conflicting interpretations	ClinGen:CA238395
6	112141361	112141361	T	C	53533	single nucleotide variant	NM_001105206.3(LAMA4):c.2810A>G (p.Glu937Gly)	3910	LAMA4	HGNC:6484	Benign/Likely benign	0	2022-10-27	35605307	RCV000037354|RCV000246758|RCV000472840|RCV000853003	MedGen:CN169374|MedGen:CN230736|MONDO:MONDO:0014095,MedGen:C3808935,OMIM:615235,Orphanet:154|EFO:EFO_0000407,Human Phenotype Ontology:HP:0001644,Human Phenotype Ontology:HP:0001725,Human Phenotype Ontology:HP:0005159,Human Phenotype Ontology:HP:0200130,MONDO:MONDO:0005021,MeSH:D002311,MedGen:C0007193,Orphanet:217604	not specified|Cardiovascular phenotype|Dilated cardiomyopathy 1JJ|Primary dilated cardiomyopathy	germline	germline	GRCh38	6q21	criteria provided, multiple submitters, no conflicts	ClinGen:CA282368
14	23402534	23402534	G	A	53613	single nucleotide variant	NM_002471.4(MYH6):c.1071C>T (p.Ile357=)	4624	MYH6	HGNC:7576	Benign/Likely benign	0	2022-10-31	58131640	RCV000037436|RCV000226540|RCV000769427|RCV001811258|RCV002496586	MedGen:CN169374|MONDO:MONDO:0013197,MedGen:C2750467,OMIM:613251|Human Phenotype Ontology:HP:0001638,MONDO:MONDO:0004994,MedGen:C0878544,Orphanet:167848|MedGen:CN517202|MONDO:MONDO:0013197,MedGen:C2750467,OMIM:613251;MONDO:MONDO:0013568,MedGen:C3279791,OMIM:614090,Orphanet:166282;MONDO:MONDO:0008647,MedGen:C3495498,OMIM:192600;MONDO:MONDO:0013567,MedGen:C3279790,OMIM:614089,Orphanet:1478;MONDO:MONDO:0013198,MedGen:C2750466,OMIM:613252,Orphanet:154	not specified|Hypertrophic cardiomyopathy 14|Cardiomyopathy|not provided|Hypertrophic cardiomyopathy 14;Sick sinus syndrome 3, susceptibility to;Hypertrophic cardiomyopathy 1;Atrial septal defect 3;Dilated cardiomyopathy 1EE	germline;unknown	germline	GRCh38	14q11.2	criteria provided, multiple submitters, no conflicts	ClinGen:CA134221
14	23400302	23400302	A	G	53621	single nucleotide variant	NM_002471.4(MYH6):c.1535T>C (p.Ile512Thr)	4624	MYH6	HGNC:7576	Uncertain significance	0	2021-09-29	397516756	RCV000037444|RCV002223179|RCV002504892	MedGen:CN169374|MedGen:CN517202|MONDO:MONDO:0013198,MedGen:C2750466,OMIM:613252,Orphanet:154;MONDO:MONDO:0013197,MedGen:C2750467,OMIM:613251;MONDO:MONDO:0008647,MedGen:C3495498,OMIM:192600;MONDO:MONDO:0013567,MedGen:C3279790,OMIM:614089,Orphanet:1478;MONDO:MONDO:0013568,MedGen:C3279791,OMIM:614090,Orphanet:166282	not specified|not provided|Dilated cardiomyopathy 1EE;Hypertrophic cardiomyopathy 14;Hypertrophic cardiomyopathy 1;Atrial septal defect 3;Sick sinus syndrome 3, susceptibility to	germline;unknown	germline	GRCh38	14q11.2	criteria provided, multiple submitters, no conflicts	ClinGen:CA134245
14	23397231	23397231	G	A	53627	single nucleotide variant	NM_002471.4(MYH6):c.1989C>T (p.Asn663=)	4624	MYH6	HGNC:7576	Benign/Likely benign	0	2023-04-01	28730774	RCV000037451|RCV000231283|RCV000248032|RCV000769420|RCV001528689|RCV002496587	MedGen:CN169374|MONDO:MONDO:0013197,MedGen:C2750467,OMIM:613251|MedGen:CN230736|Human Phenotype Ontology:HP:0001638,MONDO:MONDO:0004994,MedGen:C0878544,Orphanet:167848|MedGen:CN517202|MONDO:MONDO:0013197,MedGen:C2750467,OMIM:613251;MONDO:MONDO:0013568,MedGen:C3279791,OMIM:614090,Orphanet:166282;MONDO:MONDO:0008647,MedGen:C3495498,OMIM:192600;MONDO:MONDO:0013567,MedGen:C3279790,OMIM:614089,Orphanet:1478;MONDO:MONDO:0013198,MedGen:C2750466,OMIM:613252,Orphanet:154	not specified|Hypertrophic cardiomyopathy 14|Cardiovascular phenotype|Cardiomyopathy|not provided|Hypertrophic cardiomyopathy 14;Sick sinus syndrome 3, susceptibility to;Hypertrophic cardiomyopathy 1;Atrial septal defect 3;Dilated cardiomyopathy 1EE	germline;unknown	germline	GRCh38	14q11.2	criteria provided, multiple submitters, no conflicts	ClinGen:CA134266
14	23396432	23396432	G	C	53629	single nucleotide variant	NM_002471.4(MYH6):c.2293-12C>G	4624	MYH6	HGNC:7576	Benign/Likely benign	0	2022-10-17	115453571	RCV000037453|RCV001697064|RCV002054660|RCV002496588	MedGen:CN169374|MedGen:CN517202|MONDO:MONDO:0013197,MedGen:C2750467,OMIM:613251|MONDO:MONDO:0013198,MedGen:C2750466,OMIM:613252,Orphanet:154;MONDO:MONDO:0013197,MedGen:C2750467,OMIM:613251;MONDO:MONDO:0008647,MedGen:C3495498,OMIM:192600;MONDO:MONDO:0013567,MedGen:C3279790,OMIM:614089,Orphanet:1478;MONDO:MONDO:0013568,MedGen:C3279791,OMIM:614090,Orphanet:166282	not specified|not provided|Hypertrophic cardiomyopathy 14|Dilated cardiomyopathy 1EE;Hypertrophic cardiomyopathy 14;Hypertrophic cardiomyopathy 1;Atrial septal defect 3;Sick sinus syndrome 3, susceptibility to	germline;unknown	germline	GRCh38	14q11.2	criteria provided, multiple submitters, no conflicts	ClinGen:CA134272
14	23394142	23394142	G	A	53636	single nucleotide variant	NM_002471.4(MYH6):c.2611C>T (p.Arg871Cys)	4624	MYH6	HGNC:7576	Uncertain significance	0	2022-10-24	376682837	RCV000037460|RCV000551495|RCV000618162|RCV000656919|RCV000770453|RCV000765150	MedGen:CN169374|MONDO:MONDO:0013197,MedGen:C2750467,OMIM:613251|MedGen:CN230736|MedGen:CN517202|Human Phenotype Ontology:HP:0001638,MONDO:MONDO:0004994,MedGen:C0878544,Orphanet:167848|MONDO:MONDO:0008647,MedGen:C3495498,OMIM:192600;MONDO:MONDO:0013567,MedGen:C3279790,OMIM:614089,Orphanet:1478;MONDO:MONDO:0013568,MedGen:C3279791,OMIM:614090,Orphanet:166282;MONDO:MONDO:0013198,MedGen:C2750466,OMIM:613252,Orphanet:154;MONDO:MONDO:0013197,MedGen:C2750467,OMIM:613251	not specified|Hypertrophic cardiomyopathy 14|Cardiovascular phenotype|not provided|Cardiomyopathy|Hypertrophic cardiomyopathy 1;Atrial septal defect 3;Sick sinus syndrome 3, susceptibility to;Dilated cardiomyopathy 1EE;Hypertrophic cardiomyopathy 14	germline;unknown	germline	GRCh38	14q11.2	criteria provided, multiple submitters, no conflicts	ClinGen:CA134289
14	23394139	23394139	G	A	53637	single nucleotide variant	NM_002471.4(MYH6):c.2614C>T (p.Arg872Cys)	4624	MYH6	HGNC:7576	Conflicting interpretations of pathogenicity	0	2023-07-13	201193346	RCV000037461|RCV000462013|RCV001170242|RCV001293069|RCV001568077|RCV002433502	MedGen:CN169374|MONDO:MONDO:0013197,MedGen:C2750467,OMIM:613251|Human Phenotype Ontology:HP:0001638,MONDO:MONDO:0004994,MedGen:C0878544,Orphanet:167848|EFO:EFO_0000407,Human Phenotype Ontology:HP:0001644,Human Phenotype Ontology:HP:0001725,Human Phenotype Ontology:HP:0005159,Human Phenotype Ontology:HP:0200130,MONDO:MONDO:0005021,MeSH:D002311,MedGen:C0007193,Orphanet:217604|MedGen:CN517202|MedGen:CN230736	not specified|Hypertrophic cardiomyopathy 14|Cardiomyopathy|Primary dilated cardiomyopathy|not provided|Cardiovascular phenotype	germline;unknown	germline	GRCh38	14q11.2	criteria provided, conflicting interpretations	ClinGen:CA134292
14	23393704	23393704	C	A	53639	single nucleotide variant	NM_002471.4(MYH6):c.2890G>T (p.Ala964Ser)	4624	MYH6	HGNC:7576	Benign/Likely benign	0	2022-10-26	144907522	RCV000037463|RCV000461438|RCV000618195|RCV001719743|RCV002477092	MedGen:CN169374|MONDO:MONDO:0013197,MedGen:C2750467,OMIM:613251|MedGen:CN230736|MedGen:CN517202|MONDO:MONDO:0013197,MedGen:C2750467,OMIM:613251;MONDO:MONDO:0013568,MedGen:C3279791,OMIM:614090,Orphanet:166282;MONDO:MONDO:0008647,MedGen:C3495498,OMIM:192600;MONDO:MONDO:0013567,MedGen:C3279790,OMIM:614089,Orphanet:1478;MONDO:MONDO:0013198,MedGen:C2750466,OMIM:613252,Orphanet:154	not specified|Hypertrophic cardiomyopathy 14|Cardiovascular phenotype|not provided|Hypertrophic cardiomyopathy 14;Sick sinus syndrome 3, susceptibility to;Hypertrophic cardiomyopathy 1;Atrial septal defect 3;Dilated cardiomyopathy 1EE	germline;unknown	germline	GRCh38	14q11.2	criteria provided, multiple submitters, no conflicts	ClinGen:CA134298
14	23393661	23393661	C	T	53640	single nucleotide variant	NM_002471.4(MYH6):c.2928+5G>A	4624	MYH6	HGNC:7576	Benign/Likely benign	0	2022-10-31	28730772	RCV000037464|RCV000230824|RCV000248019|RCV000577962|RCV000590639|RCV000578015|RCV000770448	MedGen:CN169374|MONDO:MONDO:0013197,MedGen:C2750467,OMIM:613251|MedGen:CN230736|MONDO:MONDO:0013567,MedGen:C3279790,OMIM:614089,Orphanet:1478|MedGen:CN517202|MONDO:MONDO:0013198,MedGen:C2750466,OMIM:613252,Orphanet:154|Human Phenotype Ontology:HP:0001638,MONDO:MONDO:0004994,MedGen:C0878544,Orphanet:167848	not specified|Hypertrophic cardiomyopathy 14|Cardiovascular phenotype|Atrial septal defect 3|not provided|Dilated cardiomyopathy 1EE|Cardiomyopathy	germline	germline	GRCh38	14q11.2	criteria provided, multiple submitters, no conflicts	ClinGen:CA134301
14	23405680	23405680	C	T	53641	single nucleotide variant	NM_002471.4(MYH6):c.292G>A (p.Glu98Lys)	4624	MYH6	HGNC:7576	Conflicting interpretations of pathogenicity	0	2023-06-20	140596256	RCV000037465|RCV000252583|RCV000467043|RCV000765154|RCV000761867|RCV000770460|RCV001256736|RCV002470732	MedGen:CN169374|MedGen:CN230736|MONDO:MONDO:0013197,MedGen:C2750467,OMIM:613251|MONDO:MONDO:0008647,MedGen:C3495498,OMIM:192600;MONDO:MONDO:0013567,MedGen:C3279790,OMIM:614089,Orphanet:1478;MONDO:MONDO:0013197,MedGen:C2750467,OMIM:613251;MONDO:MONDO:0013198,MedGen:C2750466,OMIM:613252,Orphanet:154;MONDO:MONDO:0013568,MedGen:C3279791,OMIM:614090,Orphanet:166282|MedGen:CN517202|Human Phenotype Ontology:HP:0001638,MONDO:MONDO:0004994,MedGen:C0878544,Orphanet:167848|MONDO:MONDO:0008647,MedGen:C3495498,OMIM:192600|MONDO:MONDO:0013567,MedGen:C3279790,OMIM:614089,Orphanet:1478	not specified|Cardiovascular phenotype|Hypertrophic cardiomyopathy 14|Hypertrophic cardiomyopathy 1;Atrial septal defect 3;Hypertrophic cardiomyopathy 14;Dilated cardiomyopathy 1EE;Sick sinus syndrome 3, susceptibility to|not provided|Cardiomyopathy|Hypertrophic cardiomyopathy 1|Atrial septal defect 3	germline;unknown	germline	GRCh38	14q11.2	criteria provided, conflicting interpretations	ClinGen:CA134302
14	23393501	23393501	C	T	53642	single nucleotide variant	NM_002471.4(MYH6):c.2946G>A (p.Glu982=)	4624	MYH6	HGNC:7576	Benign	0	2022-11-01	145274612	RCV000037466|RCV000234739|RCV000244702|RCV000770447|RCV001529419|RCV002477093	MedGen:CN169374|MONDO:MONDO:0013197,MedGen:C2750467,OMIM:613251|MedGen:CN230736|Human Phenotype Ontology:HP:0001638,MONDO:MONDO:0004994,MedGen:C0878544,Orphanet:167848|MedGen:CN517202|MONDO:MONDO:0013197,MedGen:C2750467,OMIM:613251;MONDO:MONDO:0013568,MedGen:C3279791,OMIM:614090,Orphanet:166282;MONDO:MONDO:0008647,MedGen:C3495498,OMIM:192600;MONDO:MONDO:0013567,MedGen:C3279790,OMIM:614089,Orphanet:1478;MONDO:MONDO:0013198,MedGen:C2750466,OMIM:613252,Orphanet:154	not specified|Hypertrophic cardiomyopathy 14|Cardiovascular phenotype|Cardiomyopathy|not provided|Hypertrophic cardiomyopathy 14;Sick sinus syndrome 3, susceptibility to;Hypertrophic cardiomyopathy 1;Atrial septal defect 3;Dilated cardiomyopathy 1EE	germline;unknown	germline	GRCh38	14q11.2	criteria provided, multiple submitters, no conflicts	ClinGen:CA134305
14	23393045	23393045	G	A	53643	single nucleotide variant	NM_002471.4(MYH6):c.3118C>T (p.Leu1040=)	4624	MYH6	HGNC:7576	Likely benign	0	2022-07-23	368497504	RCV000037467|RCV000532675|RCV001092192|RCV002321508|RCV002496589	MedGen:CN169374|MONDO:MONDO:0013197,MedGen:C2750467,OMIM:613251|MedGen:CN517202|MedGen:CN230736|MONDO:MONDO:0013198,MedGen:C2750466,OMIM:613252,Orphanet:154;MONDO:MONDO:0013197,MedGen:C2750467,OMIM:613251;MONDO:MONDO:0008647,MedGen:C3495498,OMIM:192600;MONDO:MONDO:0013567,MedGen:C3279790,OMIM:614089,Orphanet:1478;MONDO:MONDO:0013568,MedGen:C3279791,OMIM:614090,Orphanet:166282	not specified|Hypertrophic cardiomyopathy 14|not provided|Cardiovascular phenotype|Dilated cardiomyopathy 1EE;Hypertrophic cardiomyopathy 14;Hypertrophic cardiomyopathy 1;Atrial septal defect 3;Sick sinus syndrome 3, susceptibility to	germline;unknown	germline	GRCh38	14q11.2	criteria provided, multiple submitters, no conflicts	ClinGen:CA134308
14	23390406	23390406	C	T	53649	single nucleotide variant	NM_002471.4(MYH6):c.3383G>A (p.Arg1128His)	4624	MYH6	HGNC:7576	Uncertain significance	0	2022-10-03	376002621	RCV000037475|RCV000226348|RCV000622618|RCV000658292|RCV001798114|RCV002477094	MedGen:CN169374|MONDO:MONDO:0013197,MedGen:C2750467,OMIM:613251|Human Phenotype Ontology:HP:0030682,MONDO:MONDO:0018901,MedGen:C1960469,OMIM:PS604169,Orphanet:54260|MedGen:CN517202|Human Phenotype Ontology:HP:0001638,MONDO:MONDO:0004994,MedGen:C0878544,Orphanet:167848|MONDO:MONDO:0008647,MedGen:C3495498,OMIM:192600;MONDO:MONDO:0013567,MedGen:C3279790,OMIM:614089,Orphanet:1478;MONDO:MONDO:0013198,MedGen:C2750466,OMIM:613252,Orphanet:154;MONDO:MONDO:0013197,MedGen:C2750467,OMIM:613251;MONDO:MONDO:0013568,MedGen:C3279791,OMIM:614090,Orphanet:166282	not specified|Hypertrophic cardiomyopathy 14|Left ventricular noncompaction|not provided|Cardiomyopathy|Hypertrophic cardiomyopathy 1;Atrial septal defect 3;Dilated cardiomyopathy 1EE;Hypertrophic cardiomyopathy 14;Sick sinus syndrome 3, susceptibility to	germline;unknown	germline	GRCh38	14q11.2	criteria provided, multiple submitters, no conflicts	ClinGen:CA134328
14	23390381	23390381	C	T	53651	single nucleotide variant	NM_002471.4(MYH6):c.3408G>A (p.Lys1136=)	4624	MYH6	HGNC:7576	Benign	0	2022-11-04	28730770	RCV000037477|RCV000247933|RCV000458903|RCV001811259|RCV002496590	MedGen:CN169374|MedGen:CN230736|MONDO:MONDO:0013197,MedGen:C2750467,OMIM:613251|MedGen:CN517202|MONDO:MONDO:0013197,MedGen:C2750467,OMIM:613251;MONDO:MONDO:0013568,MedGen:C3279791,OMIM:614090,Orphanet:166282;MONDO:MONDO:0008647,MedGen:C3495498,OMIM:192600;MONDO:MONDO:0013567,MedGen:C3279790,OMIM:614089,Orphanet:1478;MONDO:MONDO:0013198,MedGen:C2750466,OMIM:613252,Orphanet:154	not specified|Cardiovascular phenotype|Hypertrophic cardiomyopathy 14|not provided|Hypertrophic cardiomyopathy 14;Sick sinus syndrome 3, susceptibility to;Hypertrophic cardiomyopathy 1;Atrial septal defect 3;Dilated cardiomyopathy 1EE	germline;unknown	germline	GRCh38	14q11.2	criteria provided, multiple submitters, no conflicts	ClinGen:CA134334
14	23390170	23390170	C	T	53655	single nucleotide variant	NM_002471.4(MYH6):c.3619G>A (p.Glu1207Lys)	4624	MYH6	HGNC:7576	Uncertain significance	0	2023-03-14	397516762	RCV000037481|RCV000618370|RCV000822261|RCV001753447|RCV002490508	MedGen:CN169374|MedGen:CN230736|MONDO:MONDO:0013197,MedGen:C2750467,OMIM:613251|MedGen:CN517202|MONDO:MONDO:0013197,MedGen:C2750467,OMIM:613251;MONDO:MONDO:0013568,MedGen:C3279791,OMIM:614090,Orphanet:166282;MONDO:MONDO:0008647,MedGen:C3495498,OMIM:192600;MONDO:MONDO:0013567,MedGen:C3279790,OMIM:614089,Orphanet:1478;MONDO:MONDO:0013198,MedGen:C2750466,OMIM:613252,Orphanet:154	not specified|Cardiovascular phenotype|Hypertrophic cardiomyopathy 14|not provided|Hypertrophic cardiomyopathy 14;Sick sinus syndrome 3, susceptibility to;Hypertrophic cardiomyopathy 1;Atrial septal defect 3;Dilated cardiomyopathy 1EE	germline;unknown	germline	GRCh38	14q11.2	criteria provided, multiple submitters, no conflicts	ClinGen:CA134344
14	23389468	23389468	C	T	53660	single nucleotide variant	NM_002471.4(MYH6):c.3903G>A (p.Ser1301=)	4624	MYH6	HGNC:7576	Benign/Likely benign	0	2022-10-16	201804323	RCV000037486|RCV000462022|RCV000618119|RCV000769409|RCV001528531|RCV002496591	MedGen:CN169374|MONDO:MONDO:0013197,MedGen:C2750467,OMIM:613251|MedGen:CN230736|Human Phenotype Ontology:HP:0001638,MONDO:MONDO:0004994,MedGen:C0878544,Orphanet:167848|MedGen:CN517202|MONDO:MONDO:0013197,MedGen:C2750467,OMIM:613251;MONDO:MONDO:0013568,MedGen:C3279791,OMIM:614090,Orphanet:166282;MONDO:MONDO:0008647,MedGen:C3495498,OMIM:192600;MONDO:MONDO:0013567,MedGen:C3279790,OMIM:614089,Orphanet:1478;MONDO:MONDO:0013198,MedGen:C2750466,OMIM:613252,Orphanet:154	not specified|Hypertrophic cardiomyopathy 14|Cardiovascular phenotype|Cardiomyopathy|not provided|Hypertrophic cardiomyopathy 14;Sick sinus syndrome 3, susceptibility to;Hypertrophic cardiomyopathy 1;Atrial septal defect 3;Dilated cardiomyopathy 1EE	germline;unknown	germline	GRCh38	14q11.2	criteria provided, multiple submitters, no conflicts	ClinGen:CA134357
14	23388308	23388308	G	A	53673	single nucleotide variant	NM_002471.4(MYH6):c.4206C>T (p.Ala1402=)	4624	MYH6	HGNC:7576	Benign	0	2022-11-01	111638554	RCV000037499|RCV000254156|RCV000590525|RCV000770437|RCV001084998|RCV002504893	MedGen:CN169374|MedGen:CN230736|MedGen:CN517202|Human Phenotype Ontology:HP:0001638,MONDO:MONDO:0004994,MedGen:C0878544,Orphanet:167848|MONDO:MONDO:0013197,MedGen:C2750467,OMIM:613251|MONDO:MONDO:0013197,MedGen:C2750467,OMIM:613251;MONDO:MONDO:0013568,MedGen:C3279791,OMIM:614090,Orphanet:166282;MONDO:MONDO:0008647,MedGen:C3495498,OMIM:192600;MONDO:MONDO:0013567,MedGen:C3279790,OMIM:614089,Orphanet:1478;MONDO:MONDO:0013198,MedGen:C2750466,OMIM:613252,Orphanet:154	not specified|Cardiovascular phenotype|not provided|Cardiomyopathy|Hypertrophic cardiomyopathy 14|Hypertrophic cardiomyopathy 14;Sick sinus syndrome 3, susceptibility to;Hypertrophic cardiomyopathy 1;Atrial septal defect 3;Dilated cardiomyopathy 1EE	germline;unknown	germline	GRCh38	14q11.2	criteria provided, multiple submitters, no conflicts	ClinGen:CA134388
14	23388214	23388214	C	T	53675	single nucleotide variant	NM_002471.4(MYH6):c.4300G>A (p.Val1434Ile)	4624	MYH6	HGNC:7576	Uncertain significance	0	2021-10-05	397516769	RCV000037501|RCV001852776|RCV002482988	MedGen:CN169374|MONDO:MONDO:0013197,MedGen:C2750467,OMIM:613251|MONDO:MONDO:0013198,MedGen:C2750466,OMIM:613252,Orphanet:154;MONDO:MONDO:0013197,MedGen:C2750467,OMIM:613251;MONDO:MONDO:0008647,MedGen:C3495498,OMIM:192600;MONDO:MONDO:0013567,MedGen:C3279790,OMIM:614089,Orphanet:1478;MONDO:MONDO:0013568,MedGen:C3279791,OMIM:614090,Orphanet:166282	not specified|Hypertrophic cardiomyopathy 14|Dilated cardiomyopathy 1EE;Hypertrophic cardiomyopathy 14;Hypertrophic cardiomyopathy 1;Atrial septal defect 3;Sick sinus syndrome 3, susceptibility to	germline;unknown	germline	GRCh38	14q11.2	criteria provided, multiple submitters, no conflicts	ClinGen:CA134394
14	23387930	23387930	G	A	53678	single nucleotide variant	NM_002471.4(MYH6):c.4360-7C>T	4624	MYH6	HGNC:7576	Benign/Likely benign	0	2022-11-04	58949384	RCV000037504|RCV000228249|RCV000770434|RCV001529027|RCV002490509	MedGen:CN169374|MONDO:MONDO:0013197,MedGen:C2750467,OMIM:613251|Human Phenotype Ontology:HP:0001638,MONDO:MONDO:0004994,MedGen:C0878544,Orphanet:167848|MedGen:CN517202|MONDO:MONDO:0013197,MedGen:C2750467,OMIM:613251;MONDO:MONDO:0013568,MedGen:C3279791,OMIM:614090,Orphanet:166282;MONDO:MONDO:0008647,MedGen:C3495498,OMIM:192600;MONDO:MONDO:0013567,MedGen:C3279790,OMIM:614089,Orphanet:1478;MONDO:MONDO:0013198,MedGen:C2750466,OMIM:613252,Orphanet:154	not specified|Hypertrophic cardiomyopathy 14|Cardiomyopathy|not provided|Hypertrophic cardiomyopathy 14;Sick sinus syndrome 3, susceptibility to;Hypertrophic cardiomyopathy 1;Atrial septal defect 3;Dilated cardiomyopathy 1EE	germline;unknown	germline	GRCh38	14q11.2	criteria provided, multiple submitters, no conflicts	ClinGen:CA134401
14	23387778	23387778	C	T	53680	single nucleotide variant	NM_002471.4(MYH6):c.4505G>A (p.Arg1502Gln)	4624	MYH6	HGNC:7576	Conflicting interpretations of pathogenicity	0	2023-07-12	199936506	RCV000037507|RCV000172022|RCV000466575|RCV000515370|RCV000623195|RCV001659959|RCV002336131	MedGen:CN169374|EFO:EFO_0000407,Human Phenotype Ontology:HP:0001644,Human Phenotype Ontology:HP:0001725,Human Phenotype Ontology:HP:0005159,Human Phenotype Ontology:HP:0200130,MONDO:MONDO:0005021,MeSH:D002311,MedGen:C0007193,Orphanet:217604|MONDO:MONDO:0013197,MedGen:C2750467,OMIM:613251|MONDO:MONDO:0013197,MedGen:C2750467,OMIM:613251;MONDO:MONDO:0013567,MedGen:C3279790,OMIM:614089,Orphanet:1478;MONDO:MONDO:0008647,MedGen:C3495498,OMIM:192600;MONDO:MONDO:0013568,MedGen:C3279791,OMIM:614090,Orphanet:166282;MONDO:MONDO:0013198,MedGen:C2750466,OMIM:613252,Orphanet:154|MONDO:MONDO:0016333,MedGen:C0340427,OMIM:PS115200,Orphanet:217607|MedGen:CN517202|MedGen:CN230736	not specified|Primary dilated cardiomyopathy|Hypertrophic cardiomyopathy 14|Hypertrophic cardiomyopathy 14;Atrial septal defect 3;Hypertrophic cardiomyopathy 1;Sick sinus syndrome 3, susceptibility to;Dilated cardiomyopathy 1EE|Primary familial dilated cardiomyopathy|not provided|Cardiovascular phenotype	germline;unknown	germline	GRCh38	14q11.2	criteria provided, conflicting interpretations	ClinGen:CA134408,UniProtKB:P13533#VAR_063558
14	23387643	23387643	C	T	53683	single nucleotide variant	NM_002471.4(MYH6):c.4536G>A (p.Ser1512=)	4624	MYH6	HGNC:7576	Benign/Likely benign	0	2022-10-17	142539180	RCV000037510|RCV000477185|RCV000621711|RCV001533537|RCV002490510	MedGen:CN169374|MONDO:MONDO:0013197,MedGen:C2750467,OMIM:613251|MedGen:CN230736|MedGen:CN517202|MONDO:MONDO:0013198,MedGen:C2750466,OMIM:613252,Orphanet:154;MONDO:MONDO:0013197,MedGen:C2750467,OMIM:613251;MONDO:MONDO:0008647,MedGen:C3495498,OMIM:192600;MONDO:MONDO:0013567,MedGen:C3279790,OMIM:614089,Orphanet:1478;MONDO:MONDO:0013568,MedGen:C3279791,OMIM:614090,Orphanet:166282	not specified|Hypertrophic cardiomyopathy 14|Cardiovascular phenotype|not provided|Dilated cardiomyopathy 1EE;Hypertrophic cardiomyopathy 14;Hypertrophic cardiomyopathy 1;Atrial septal defect 3;Sick sinus syndrome 3, susceptibility to	germline;unknown	germline	GRCh38	14q11.2	criteria provided, multiple submitters, no conflicts	ClinGen:CA134415
14	23386527	23386527	C	T	53685	single nucleotide variant	NM_002471.4(MYH6):c.4747G>A (p.Glu1583Lys)	4624	MYH6	HGNC:7576	Uncertain significance	0	2021-09-01	397516771	RCV000037513|RCV000618656|RCV001550574|RCV001852777|RCV002490511	MedGen:CN169374|MedGen:CN230736|MedGen:CN517202|MONDO:MONDO:0013197,MedGen:C2750467,OMIM:613251|MONDO:MONDO:0008647,MedGen:C3495498,OMIM:192600;MONDO:MONDO:0013198,MedGen:C2750466,OMIM:613252,Orphanet:154;MONDO:MONDO:0013197,MedGen:C2750467,OMIM:613251;MONDO:MONDO:0013568,MedGen:C3279791,OMIM:614090,Orphanet:166282;MONDO:MONDO:0013567,MedGen:C3279790,OMIM:614089,Orphanet:1478	not specified|Cardiovascular phenotype|not provided|Hypertrophic cardiomyopathy 14|Hypertrophic cardiomyopathy 1;Dilated cardiomyopathy 1EE;Hypertrophic cardiomyopathy 14;Sick sinus syndrome 3, susceptibility to;Atrial septal defect 3	germline;unknown	germline	GRCh38	14q11.2	criteria provided, multiple submitters, no conflicts	ClinGen:CA134422
14	23386502	23386502	T	C	53686	single nucleotide variant	NM_002471.4(MYH6):c.4772A>G (p.Asn1591Ser)	4624	MYH6	HGNC:7576	Uncertain significance	0	2022-04-09	200751434	RCV000037514|RCV000172021|RCV000647072|RCV002496592	MedGen:CN169374|MedGen:CN517202|MONDO:MONDO:0013197,MedGen:C2750467,OMIM:613251|MONDO:MONDO:0013197,MedGen:C2750467,OMIM:613251;MONDO:MONDO:0013568,MedGen:C3279791,OMIM:614090,Orphanet:166282;MONDO:MONDO:0008647,MedGen:C3495498,OMIM:192600;MONDO:MONDO:0013567,MedGen:C3279790,OMIM:614089,Orphanet:1478;MONDO:MONDO:0013198,MedGen:C2750466,OMIM:613252,Orphanet:154	not specified|not provided|Hypertrophic cardiomyopathy 14|Hypertrophic cardiomyopathy 14;Sick sinus syndrome 3, susceptibility to;Hypertrophic cardiomyopathy 1;Atrial septal defect 3;Dilated cardiomyopathy 1EE	germline;unknown	germline	GRCh38	14q11.2	criteria provided, multiple submitters, no conflicts	ClinGen:CA134425
14	23405240	23405240	T	C	53690	single nucleotide variant	NM_002471.4(MYH6):c.485A>G (p.Tyr162Cys)	4624	MYH6	HGNC:7576	Uncertain significance	0	2021-10-20	397516772	RCV000037518|RCV000459581|RCV002496593	MedGen:CN169374|MONDO:MONDO:0013197,MedGen:C2750467,OMIM:613251|MONDO:MONDO:0013198,MedGen:C2750466,OMIM:613252,Orphanet:154;MONDO:MONDO:0013197,MedGen:C2750467,OMIM:613251;MONDO:MONDO:0008647,MedGen:C3495498,OMIM:192600;MONDO:MONDO:0013567,MedGen:C3279790,OMIM:614089,Orphanet:1478;MONDO:MONDO:0013568,MedGen:C3279791,OMIM:614090,Orphanet:166282	not specified|Hypertrophic cardiomyopathy 14|Dilated cardiomyopathy 1EE;Hypertrophic cardiomyopathy 14;Hypertrophic cardiomyopathy 1;Atrial septal defect 3;Sick sinus syndrome 3, susceptibility to	germline;unknown	germline	GRCh38	14q11.2	criteria provided, multiple submitters, no conflicts	ClinGen:CA134437
14	23384714	23384714	C	T	53700	single nucleotide variant	NM_002471.4(MYH6):c.5293G>A (p.Ala1765Thr)	4624	MYH6	HGNC:7576	Conflicting interpretations of pathogenicity	0	2023-03-21	397516775	RCV000037529|RCV000467764|RCV000619201|RCV000770426|RCV000845414|RCV001699024|RCV002482989	MedGen:CN169374|MONDO:MONDO:0013197,MedGen:C2750467,OMIM:613251|MedGen:CN230736|Human Phenotype Ontology:HP:0001638,MONDO:MONDO:0004994,MedGen:C0878544,Orphanet:167848|MONDO:MONDO:0024573,MeSH:D024741,MedGen:C0949658,OMIM:PS192600,Orphanet:155|MedGen:CN517202|MONDO:MONDO:0008647,MedGen:C3495498,OMIM:192600;MONDO:MONDO:0013567,MedGen:C3279790,OMIM:614089,Orphanet:1478;MONDO:MONDO:0013198,MedGen:C2750466,OMIM:613252,Orphanet:154;MONDO:MONDO:0013197,MedGen:C2750467,OMIM:613251;MONDO:MONDO:0013568,MedGen:C3279791,OMIM:614090,Orphanet:166282	not specified|Hypertrophic cardiomyopathy 14|Cardiovascular phenotype|Cardiomyopathy|Primary familial hypertrophic cardiomyopathy|not provided|Hypertrophic cardiomyopathy 1;Atrial septal defect 3;Dilated cardiomyopathy 1EE;Hypertrophic cardiomyopathy 14;Sick sinus syndrome 3, susceptibility to	germline;unknown	germline	GRCh38	14q11.2	criteria provided, conflicting interpretations	ClinGen:CA134466
14	23384532	23384532	C	T	53704	single nucleotide variant	NM_002471.4(MYH6):c.5475G>A (p.Glu1825=)	4624	MYH6	HGNC:7576	Benign	0	2022-10-27	79143968	RCV000037533|RCV000226990|RCV000250388|RCV000770425|RCV001811262|RCV002482990	MedGen:CN169374|MONDO:MONDO:0013197,MedGen:C2750467,OMIM:613251|MedGen:CN230736|Human Phenotype Ontology:HP:0001638,MONDO:MONDO:0004994,MedGen:C0878544,Orphanet:167848|MedGen:CN517202|MONDO:MONDO:0013197,MedGen:C2750467,OMIM:613251;MONDO:MONDO:0013568,MedGen:C3279791,OMIM:614090,Orphanet:166282;MONDO:MONDO:0008647,MedGen:C3495498,OMIM:192600;MONDO:MONDO:0013567,MedGen:C3279790,OMIM:614089,Orphanet:1478;MONDO:MONDO:0013198,MedGen:C2750466,OMIM:613252,Orphanet:154	not specified|Hypertrophic cardiomyopathy 14|Cardiovascular phenotype|Cardiomyopathy|not provided|Hypertrophic cardiomyopathy 14;Sick sinus syndrome 3, susceptibility to;Hypertrophic cardiomyopathy 1;Atrial septal defect 3;Dilated cardiomyopathy 1EE	germline;unknown	germline	GRCh38	14q11.2	criteria provided, multiple submitters, no conflicts	ClinGen:CA134478
14	23404731	23404731	C	T	53708	single nucleotide variant	NM_002471.4(MYH6):c.622G>A (p.Asp208Asn)	4624	MYH6	HGNC:7576	Benign/Likely benign	0	2023-06-01	142027794	RCV000037537|RCV000618320|RCV000770456|RCV000845323|RCV000852698|RCV001083054	MedGen:CN169374|MedGen:CN230736|Human Phenotype Ontology:HP:0001638,MONDO:MONDO:0004994,MedGen:C0878544,Orphanet:167848|MedGen:CN517202|MONDO:MONDO:0005252,MedGen:C0018801|MONDO:MONDO:0013197,MedGen:C2750467,OMIM:613251	not specified|Cardiovascular phenotype|Cardiomyopathy|not provided|Heart failure|Hypertrophic cardiomyopathy 14	germline;unknown	germline	GRCh38	14q11.2	criteria provided, multiple submitters, no conflicts	ClinGen:CA134488
14	23403422	23403422	A	T	53712	single nucleotide variant	NM_002471.4(MYH6):c.824T>A (p.Ile275Asn)	4624	MYH6	HGNC:7576	Conflicting interpretations of pathogenicity	0	2023-07-12	201327273	RCV000037541|RCV000171837|RCV000624229|RCV000989184|RCV001572348|RCV002426562	MedGen:CN169374|EFO:EFO_0000407,Human Phenotype Ontology:HP:0001644,Human Phenotype Ontology:HP:0001725,Human Phenotype Ontology:HP:0005159,Human Phenotype Ontology:HP:0200130,MONDO:MONDO:0005021,MeSH:D002311,MedGen:C0007193,Orphanet:217604|MONDO:MONDO:0016333,MedGen:C0340427,OMIM:PS115200,Orphanet:217607|MONDO:MONDO:0013197,MedGen:C2750467,OMIM:613251|MedGen:CN517202|MedGen:CN230736	not specified|Primary dilated cardiomyopathy|Primary familial dilated cardiomyopathy|Hypertrophic cardiomyopathy 14|not provided|Cardiovascular phenotype	germline;unknown	germline	GRCh38	14q11.2	criteria provided, conflicting interpretations	ClinGen:CA134496,UniProtKB:P13533#VAR_063551
14	23402771	23402771	C	T	53714	single nucleotide variant	NM_002471.4(MYH6):c.928G>A (p.Asp310Asn)	4624	MYH6	HGNC:7576	Uncertain significance	0	2023-01-17	374692396	RCV000037543|RCV001852779|RCV002223770|RCV002482991|RCV003162325	MedGen:CN169374|MONDO:MONDO:0013197,MedGen:C2750467,OMIM:613251|MedGen:CN517202|MONDO:MONDO:0008647,MedGen:C3495498,OMIM:192600;MONDO:MONDO:0013198,MedGen:C2750466,OMIM:613252,Orphanet:154;MONDO:MONDO:0013197,MedGen:C2750467,OMIM:613251;MONDO:MONDO:0013567,MedGen:C3279790,OMIM:614089,Orphanet:1478;MONDO:MONDO:0013568,MedGen:C3279791,OMIM:614090,Orphanet:166282|MedGen:CN230736	not specified|Hypertrophic cardiomyopathy 14|not provided|Hypertrophic cardiomyopathy 1;Dilated cardiomyopathy 1EE;Hypertrophic cardiomyopathy 14;Atrial septal defect 3;Sick sinus syndrome 3, susceptibility to|Cardiovascular phenotype	germline;unknown	germline	GRCh38	14q11.2	criteria provided, multiple submitters, no conflicts	ClinGen:CA134502
12	98534214	98534214	C	T	53837	single nucleotide variant	NM_001032283.3(TMPO):c.565+2376C>T	7112	TMPO	HGNC:11875	Conflicting interpretations of pathogenicity	0	2023-07-24	202035749	RCV000037750|RCV000839110|RCV000852685|RCV001087301|RCV003318343	MedGen:CN169374|MedGen:CN517202|MONDO:MONDO:0016587,MedGen:C0349788,Orphanet:247|MONDO:MONDO:0012427,MedGen:C2674574,OMIM:610168,Orphanet:558|MONDO:MONDO:0002442,MeSH:D008133,MedGen:C0023976	not specified|not provided|Arrhythmogenic right ventricular cardiomyopathy|Loeys-Dietz syndrome 2|Long QT syndrome	germline;paternal	germline	GRCh38	12q23.1	criteria provided, conflicting interpretations	ClinGen:CA134817
3	52451403	52451403	T	C	53849	single nucleotide variant	NM_003280.3(TNNC1):c.442A>G (p.Ile148Val)	7134	TNNC1	HGNC:11943	Uncertain significance	0	2022-06-14	397516848	RCV000037767|RCV000171845|RCV000457083	MedGen:CN169374|EFO:EFO_0000407,Human Phenotype Ontology:HP:0001644,Human Phenotype Ontology:HP:0001725,Human Phenotype Ontology:HP:0005159,Human Phenotype Ontology:HP:0200130,MONDO:MONDO:0005021,MeSH:D002311,MedGen:C0007193,Orphanet:217604|MONDO:MONDO:0013195,MedGen:C2750472,OMIM:613243;MONDO:MONDO:0012745,MedGen:C2678475,OMIM:611879,Orphanet:154	not specified|Primary dilated cardiomyopathy|Hypertrophic cardiomyopathy 13;Dilated cardiomyopathy 1Z	germline;unknown	germline	GRCh38	3p21.1	criteria provided, multiple submitters, no conflicts	ClinGen:CA134857
11	19186294	19186294	C	T	53863	single nucleotide variant	NM_003476.5(CSRP3):c.336G>A (p.Ala112=)	8048	CSRP3	HGNC:2472	Benign	1	2022-11-04	13451	RCV000037782|RCV000246047|RCV000371114|RCV000710025|RCV000860521|RCV001170411|RCV001354194	MedGen:CN169374|MedGen:CN230736|MONDO:MONDO:0012804,MedGen:C2677491,OMIM:612124|EFO:EFO_0000407,Human Phenotype Ontology:HP:0001644,Human Phenotype Ontology:HP:0001725,Human Phenotype Ontology:HP:0005159,Human Phenotype Ontology:HP:0200130,MONDO:MONDO:0005021,MeSH:D002311,MedGen:C0007193,Orphanet:217604|MONDO:MONDO:0012804,MedGen:C2677491,OMIM:612124;MONDO:MONDO:0011840,MedGen:C1843808,OMIM:607482,Orphanet:154|Human Phenotype Ontology:HP:0001638,MONDO:MONDO:0004994,MedGen:C0878544,Orphanet:167848|MedGen:CN517202	not specified|Cardiovascular phenotype|Hypertrophic cardiomyopathy 12|Primary dilated cardiomyopathy|Hypertrophic cardiomyopathy 12;Dilated cardiomyopathy 1M|Cardiomyopathy|not provided	germline;unknown	germline	GRCh38	11p15.1	criteria provided, multiple submitters, no conflicts	ClinGen:CA134897
17	39665796	39665796	C	T	53872	single nucleotide variant	NM_003673.4(TCAP):c.191C>T (p.Ser64Leu)	8557	TCAP	HGNC:11610	Benign	0	2022-11-03	45458802	RCV000037792|RCV000232935|RCV000245466|RCV000770525|RCV000852715	MedGen:CN169374|MONDO:MONDO:0011843,MedGen:C4225408,OMIM:607487;MONDO:MONDO:0024573,MeSH:D024741,MedGen:C0949658,OMIM:PS192600,Orphanet:155|MedGen:CN230736|Human Phenotype Ontology:HP:0001638,MONDO:MONDO:0004994,MedGen:C0878544,Orphanet:167848|Human Phenotype Ontology:HP:0001639,MONDO:MONDO:0005045,MeSH:D002312,MedGen:C0007194,Orphanet:217569;MONDO:MONDO:0002442,MeSH:D008133,MedGen:C0023976	not specified|Hypertrophic cardiomyopathy 25;Primary familial hypertrophic cardiomyopathy|Cardiovascular phenotype|Cardiomyopathy|Hypertrophic cardiomyopathy;Long QT syndrome	germline;unknown	germline	GRCh38	17q12	criteria provided, multiple submitters, no conflicts	ClinGen:CA282448
10	119676917	119676917	G	A	53945	single nucleotide variant	NM_004281.4(BAG3):c.1363G>A (p.Glu455Lys)	9531	BAG3	HGNC:939	Pathogenic	1	2022-06-09	397516881	RCV000037887|RCV000230332|RCV000255835|RCV002381307	EFO:EFO_0000407,Human Phenotype Ontology:HP:0001644,Human Phenotype Ontology:HP:0001725,Human Phenotype Ontology:HP:0005159,Human Phenotype Ontology:HP:0200130,MONDO:MONDO:0005021,MeSH:D002311,MedGen:C0007193,Orphanet:217604|MONDO:MONDO:0013061,MedGen:C2751831,OMIM:612954,Orphanet:199340;MONDO:MONDO:0013479,MedGen:C3151293,OMIM:613881,Orphanet:154|MedGen:CN517202|MedGen:CN230736	Primary dilated cardiomyopathy|Myofibrillar myopathy 6;Dilated cardiomyopathy 1HH|not provided|Cardiovascular phenotype	germline	germline	GRCh38	10q26.11	criteria provided, multiple submitters, no conflicts	ClinGen:CA135016,UniProtKB:O95817#VAR_066785
10	119669919	119669919	C	A	53949	single nucleotide variant	NM_004281.4(BAG3):c.249C>A (p.His83Gln)	9531	BAG3	HGNC:939	Conflicting interpretations of pathogenicity	0	2022-11-03	151331972	RCV000037891|RCV000513197|RCV000852640|RCV000988453|RCV001082899|RCV003149635	MedGen:CN169374|MedGen:CN517202|EFO:EFO_0000407,Human Phenotype Ontology:HP:0001644,Human Phenotype Ontology:HP:0001725,Human Phenotype Ontology:HP:0005159,Human Phenotype Ontology:HP:0200130,MONDO:MONDO:0005021,MeSH:D002311,MedGen:C0007193,Orphanet:217604|MONDO:MONDO:0013061,MedGen:C2751831,OMIM:612954,Orphanet:199340|MONDO:MONDO:0013061,MedGen:C2751831,OMIM:612954,Orphanet:199340;MONDO:MONDO:0013479,MedGen:C3151293,OMIM:613881,Orphanet:154|Human Phenotype Ontology:HP:0001638,MONDO:MONDO:0004994,MedGen:C0878544,Orphanet:167848	not specified|not provided|Primary dilated cardiomyopathy|Myofibrillar myopathy 6|Myofibrillar myopathy 6;Dilated cardiomyopathy 1HH|Cardiomyopathy	germline;unknown	germline	GRCh38	10q26.11	criteria provided, conflicting interpretations	ClinGen:CA282464
5	173235021	173235021	T	C	54004	single nucleotide variant	NM_004387.4(NKX2-5):c.63A>G (p.Glu21=)	1482	NKX2-5	HGNC:2488	Benign	0	2022-09-27	2277923	RCV000037967|RCV000621997|RCV001519748	MedGen:CN169374|MedGen:CN230736|MONDO:MONDO:0007173,MedGen:C3276096,OMIM:108900,Orphanet:1479	not specified|Cardiovascular phenotype|Atrial septal defect 7	germline	germline	GRCh38	5q35.1	criteria provided, multiple submitters, no conflicts	ClinGen:CA282476
6	7585887	7585887	T	A	54017	single nucleotide variant	NM_004415.4(DSP):c.*9T>A	1832	DSP	HGNC:3052	Benign/Likely benign	0	2023-07-01	11558732	RCV000037981|RCV000202662|RCV000233409|RCV000307204|RCV000393763|RCV000438294|RCV000770254|RCV000987655|RCV001095161	MedGen:CN169374|MONDO:MONDO:0016587,MedGen:C0349788,Orphanet:247|MONDO:MONDO:0011831,MedGen:C1843896,OMIM:607450;MONDO:MONDO:0011581,MedGen:C1854063,OMIM:605676,Orphanet:65282|MONDO:MONDO:0011882,MedGen:C1843292,OMIM:620415,Orphanet:293165|MONDO:MONDO:0012323,MedGen:C1864826,OMIM:609638,Orphanet:158687|MedGen:CN517202|Human Phenotype Ontology:HP:0001638,MONDO:MONDO:0004994,MedGen:C0878544,Orphanet:167848|MONDO:MONDO:0011581,MedGen:C1854063,OMIM:605676,Orphanet:65282|MONDO:MONDO:0011831,MedGen:C1843896,OMIM:607450	not specified|Arrhythmogenic right ventricular cardiomyopathy|Arrhythmogenic right ventricular dysplasia 8;Arrhythmogenic cardiomyopathy with woolly hair and keratoderma|Skin fragility-woolly hair-palmoplantar keratoderma syndrome|Lethal acantholytic epidermolysis bullosa|not provided|Cardiomyopathy|Arrhythmogenic cardiomyopathy with woolly hair and keratoderma|Arrhythmogenic right ventricular dysplasia 8	germline;unknown	germline	GRCh38	6p24.3	criteria provided, multiple submitters, no conflicts	ClinGen:CA007916
6	7568443	7568443	C	T	54023	single nucleotide variant	NM_004415.4(DSP):c.1273C>T (p.Arg425Ter)	1832	DSP	HGNC:3052	Pathogenic/Likely pathogenic	1	2022-07-18	397516915	RCV000208168|RCV000770234|RCV000991215|RCV001056868|RCV001813751|RCV002371832	MONDO:MONDO:0016587,MedGen:C0349788,Orphanet:247|Human Phenotype Ontology:HP:0001638,MONDO:MONDO:0004994,MedGen:C0878544,Orphanet:167848||MONDO:MONDO:0011831,MedGen:C1843896,OMIM:607450;MONDO:MONDO:0011581,MedGen:C1854063,OMIM:605676,Orphanet:65282|MedGen:CN517202|MedGen:CN230736	Arrhythmogenic right ventricular cardiomyopathy|Cardiomyopathy|DSP-related arrhythmogenic cardiomyopathy|Arrhythmogenic right ventricular dysplasia 8;Arrhythmogenic cardiomyopathy with woolly hair and keratoderma|not provided|Cardiovascular phenotype	germline;unknown	germline	GRCh38	6p24.3	criteria provided, multiple submitters, no conflicts	ClinGen:CA004862
6	7570512	7570512	G	A	54032	single nucleotide variant	NM_004415.4(DSP):c.1650G>A (p.Trp550Ter)	1832	DSP	HGNC:3052	Likely pathogenic	1	2016-08-22	397516919	RCV000037998|RCV000494601	MONDO:MONDO:0016587,MedGen:C0349788,Orphanet:247|MedGen:CN517202	Arrhythmogenic right ventricular cardiomyopathy|not provided	germline	germline	GRCh38	6p24.3	criteria provided, single submitter	ClinGen:CA005073
6	7571459	7571459	A	G	54034	single nucleotide variant	NM_004415.4(DSP):c.1778A>G (p.Asn593Ser)	1832	DSP	HGNC:3052	Benign/Likely benign	0	2023-05-16	34239595	RCV000038000|RCV000157188|RCV000172534|RCV000246406|RCV000276099|RCV000311371|RCV000370655|RCV000771809|RCV001086744|RCV001095237	MedGen:CN169374|MONDO:MONDO:0024573,MeSH:D024741,MedGen:C0949658,OMIM:PS192600,Orphanet:155|MedGen:CN517202|MedGen:CN230736|MONDO:MONDO:0016587,MedGen:C0349788,Orphanet:247|MONDO:MONDO:0012323,MedGen:C1864826,OMIM:609638,Orphanet:158687|MONDO:MONDO:0011882,MedGen:C1843292,OMIM:620415,Orphanet:293165|Human Phenotype Ontology:HP:0001638,MONDO:MONDO:0004994,MedGen:C0878544,Orphanet:167848|MONDO:MONDO:0011831,MedGen:C1843896,OMIM:607450;MONDO:MONDO:0011581,MedGen:C1854063,OMIM:605676,Orphanet:65282|MONDO:MONDO:0011831,MedGen:C1843896,OMIM:607450	not specified|Primary familial hypertrophic cardiomyopathy|not provided|Cardiovascular phenotype|Arrhythmogenic right ventricular cardiomyopathy|Lethal acantholytic epidermolysis bullosa|Skin fragility-woolly hair-palmoplantar keratoderma syndrome|Cardiomyopathy|Arrhythmogenic right ventricular dysplasia 8;Arrhythmogenic cardiomyopathy with woolly hair and keratoderma|Arrhythmogenic right ventricular dysplasia 8	germline;unknown	germline	GRCh38	6p24.3	criteria provided, multiple submitters, no conflicts	ClinGen:CA005151
6	7571887	7571887	A	G	54036	single nucleotide variant	NM_004415.4(DSP):c.1949A>G (p.Asn650Ser)	1832	DSP	HGNC:3052	Conflicting interpretations of pathogenicity	0	2022-10-20	145650440	RCV000038003|RCV000469452|RCV001175862|RCV001293188|RCV001564615	MedGen:CN169374|MONDO:MONDO:0011581,MedGen:C1854063,OMIM:605676,Orphanet:65282;MONDO:MONDO:0011831,MedGen:C1843896,OMIM:607450|Human Phenotype Ontology:HP:0001638,MONDO:MONDO:0004994,MedGen:C0878544,Orphanet:167848|EFO:EFO_0000407,Human Phenotype Ontology:HP:0001644,Human Phenotype Ontology:HP:0001725,Human Phenotype Ontology:HP:0005159,Human Phenotype Ontology:HP:0200130,MONDO:MONDO:0005021,MeSH:D002311,MedGen:C0007193,Orphanet:217604|MedGen:CN517202	not specified|Arrhythmogenic cardiomyopathy with woolly hair and keratoderma;Arrhythmogenic right ventricular dysplasia 8|Cardiomyopathy|Primary dilated cardiomyopathy|not provided	germline;unknown	germline	GRCh38	6p24.3	criteria provided, conflicting interpretations	ClinGen:CA005202
6	7555761	7555761	C	T	54039	single nucleotide variant	NM_004415.4(DSP):c.214C>T (p.Gln72Ter)	1832	DSP	HGNC:3052	Likely pathogenic	1	2008-05-16	397516923	RCV000038006	MONDO:MONDO:0016587,MedGen:C0349788,Orphanet:247	Arrhythmogenic right ventricular cardiomyopathy	germline	germline	GRCh38	6p24.3	no assertion criteria provided	ClinGen:CA005299
6	7574781	7574781	C	T	54041	single nucleotide variant	NM_004415.4(DSP):c.2422C>T (p.Arg808Cys)	1832	DSP	HGNC:3052	Conflicting interpretations of pathogenicity	0	2022-10-11	150339369	RCV000038008|RCV000148478|RCV000622195|RCV000641847|RCV000777603|RCV001084249|RCV001159872|RCV001159871|RCV001159873	MedGen:CN169374|MONDO:MONDO:0016587,MedGen:C0349788,Orphanet:247|MedGen:CN230736|MedGen:CN517202|Human Phenotype Ontology:HP:0001638,MONDO:MONDO:0004994,MedGen:C0878544,Orphanet:167848|MONDO:MONDO:0011831,MedGen:C1843896,OMIM:607450;MONDO:MONDO:0011581,MedGen:C1854063,OMIM:605676,Orphanet:65282|MONDO:MONDO:0012323,MedGen:C1864826,OMIM:609638,Orphanet:158687|MONDO:MONDO:0011831,MedGen:C1843896,OMIM:607450|MONDO:MONDO:0011882,MedGen:C1843292,OMIM:620415,Orphanet:293165	not specified|Arrhythmogenic right ventricular cardiomyopathy|Cardiovascular phenotype|not provided|Cardiomyopathy|Arrhythmogenic right ventricular dysplasia 8;Arrhythmogenic cardiomyopathy with woolly hair and keratoderma|Lethal acantholytic epidermolysis bullosa|Arrhythmogenic right ventricular dysplasia 8|Skin fragility-woolly hair-palmoplantar keratoderma syndrome	germline;unknown	germline	GRCh38	6p24.3	criteria provided, conflicting interpretations	ClinGen:CA004124
6	7555789	7555789	G	A	54042	single nucleotide variant	NM_004415.4(DSP):c.242G>A (p.Cys81Tyr)	1832	DSP	HGNC:3052	Conflicting interpretations of pathogenicity	0	2023-04-25	140965835	RCV000038009|RCV000470962|RCV000590870|RCV000766871|RCV000770229|RCV001159442|RCV001160814|RCV001159441|RCV002453313|RCV002490516	MedGen:CN169374|MONDO:MONDO:0011831,MedGen:C1843896,OMIM:607450;MONDO:MONDO:0011581,MedGen:C1854063,OMIM:605676,Orphanet:65282|MONDO:MONDO:0016587,MedGen:C0349788,Orphanet:247|MedGen:CN517202|Human Phenotype Ontology:HP:0001638,MONDO:MONDO:0004994,MedGen:C0878544,Orphanet:167848|MONDO:MONDO:0011882,MedGen:C1843292,OMIM:620415,Orphanet:293165|MONDO:MONDO:0012323,MedGen:C1864826,OMIM:609638,Orphanet:158687|MONDO:MONDO:0011831,MedGen:C1843896,OMIM:607450|MedGen:CN230736|6 conditions	not specified|Arrhythmogenic right ventricular dysplasia 8;Arrhythmogenic cardiomyopathy with woolly hair and keratoderma|Arrhythmogenic right ventricular cardiomyopathy|not provided|Cardiomyopathy|Skin fragility-woolly hair-palmoplantar keratoderma syndrome|Lethal acantholytic epidermolysis bullosa|Arrhythmogenic right ventricular dysplasia 8|Cardiovascular phenotype|6 conditions	germline;unknown	germline	GRCh38	6p24.3	criteria provided, conflicting interpretations	ClinGen:CA005366
6	7575454	7575454	C	T	54043	single nucleotide variant	NM_004415.4(DSP):c.2596C>T (p.Arg866Cys)	1832	DSP	HGNC:3052	Conflicting interpretations of pathogenicity	0	2022-11-01	142429411	RCV000038010|RCV000238965|RCV000242786|RCV000263694|RCV000318707|RCV000372307|RCV000590388|RCV000769221|RCV001082571	MedGen:CN169374|MONDO:MONDO:0016587,MedGen:C0349788,Orphanet:247|MedGen:CN230736|MONDO:MONDO:0011882,MedGen:C1843292,OMIM:620415,Orphanet:293165|MONDO:MONDO:0012323,MedGen:C1864826,OMIM:609638,Orphanet:158687|MONDO:MONDO:0011472,MedGen:C1858302,OMIM:604536,Orphanet:158668|MedGen:CN517202|Human Phenotype Ontology:HP:0001638,MONDO:MONDO:0004994,MedGen:C0878544,Orphanet:167848|MONDO:MONDO:0011831,MedGen:C1843896,OMIM:607450;MONDO:MONDO:0011581,MedGen:C1854063,OMIM:605676,Orphanet:65282	not specified|Arrhythmogenic right ventricular cardiomyopathy|Cardiovascular phenotype|Skin fragility-woolly hair-palmoplantar keratoderma syndrome|Lethal acantholytic epidermolysis bullosa|Epidermolysis bullosa simplex due to plakophilin deficiency|not provided|Cardiomyopathy|Arrhythmogenic right ventricular dysplasia 8;Arrhythmogenic cardiomyopathy with woolly hair and keratoderma	germline;unknown	germline	GRCh38	6p24.3	criteria provided, conflicting interpretations	ClinGen:CA005421
6	7576336	7576336	T	C	54045	single nucleotide variant	NM_004415.4(DSP):c.2673T>C (p.Tyr891=)	1832	DSP	HGNC:3052	Benign/Likely benign	0	2022-11-04	146407262	RCV000038012|RCV000284266|RCV000339335|RCV000344374|RCV000405620|RCV000587575|RCV000769223|RCV001086676	MedGen:CN169374|MONDO:MONDO:0011472,MedGen:C1858302,OMIM:604536,Orphanet:158668|MONDO:MONDO:0011882,MedGen:C1843292,OMIM:620415,Orphanet:293165|MONDO:MONDO:0012323,MedGen:C1864826,OMIM:609638,Orphanet:158687|MONDO:MONDO:0016587,MedGen:C0349788,Orphanet:247|MedGen:CN517202|Human Phenotype Ontology:HP:0001638,MONDO:MONDO:0004994,MedGen:C0878544,Orphanet:167848|MONDO:MONDO:0011831,MedGen:C1843896,OMIM:607450;MONDO:MONDO:0011581,MedGen:C1854063,OMIM:605676,Orphanet:65282	not specified|Epidermolysis bullosa simplex due to plakophilin deficiency|Skin fragility-woolly hair-palmoplantar keratoderma syndrome|Lethal acantholytic epidermolysis bullosa|Arrhythmogenic right ventricular cardiomyopathy|not provided|Cardiomyopathy|Arrhythmogenic right ventricular dysplasia 8;Arrhythmogenic cardiomyopathy with woolly hair and keratoderma	germline	germline	GRCh38	6p24.3	criteria provided, multiple submitters, no conflicts	ClinGen:CA005484
6	7576436	7576436	C	T	54048	single nucleotide variant	NM_004415.4(DSP):c.2773C>T (p.Arg925Trp)	1832	DSP	HGNC:3052	Conflicting interpretations of pathogenicity	0	2023-05-01	145933612	RCV000038015|RCV000238651|RCV000276162|RCV000370699|RCV000473091|RCV000771365|RCV001095285|RCV001256834|RCV001719746|RCV003224123	MedGen:CN169374|MONDO:MONDO:0016587,MedGen:C0349788,Orphanet:247|MONDO:MONDO:0012323,MedGen:C1864826,OMIM:609638,Orphanet:158687|MONDO:MONDO:0011882,MedGen:C1843292,OMIM:620415,Orphanet:293165|MONDO:MONDO:0011831,MedGen:C1843896,OMIM:607450;MONDO:MONDO:0011581,MedGen:C1854063,OMIM:605676,Orphanet:65282|Human Phenotype Ontology:HP:0001638,MONDO:MONDO:0004994,MedGen:C0878544,Orphanet:167848|MONDO:MONDO:0011831,MedGen:C1843896,OMIM:607450|MONDO:MONDO:0007269,MedGen:C1449563,OMIM:115200,Orphanet:300751|MedGen:CN517202|6 conditions	not specified|Arrhythmogenic right ventricular cardiomyopathy|Lethal acantholytic epidermolysis bullosa|Skin fragility-woolly hair-palmoplantar keratoderma syndrome|Arrhythmogenic right ventricular dysplasia 8;Arrhythmogenic cardiomyopathy with woolly hair and keratoderma|Cardiomyopathy|Arrhythmogenic right ventricular dysplasia 8|Dilated cardiomyopathy 1A|not provided|6 conditions	germline;unknown	germline	GRCh38	6p24.3	criteria provided, conflicting interpretations	ClinGen:CA005587
6	7577860	7577860	T	C	54055	single nucleotide variant	NM_004415.4(DSP):c.2959T>C (p.Ser987Pro)	1832	DSP	HGNC:3052	Likely pathogenic	1	2009-08-17	397516929	RCV000038023	MONDO:MONDO:0016587,MedGen:C0349788,Orphanet:247	Arrhythmogenic right ventricular cardiomyopathy	germline	germline	GRCh38	6p24.3	no assertion criteria provided	ClinGen:CA005691
6	7580019	7580019	C	T	54063	single nucleotide variant	NM_004415.4(DSP):c.3829C>T (p.Gln1277Ter)	1832	DSP	HGNC:3052	Likely pathogenic	1	2011-12-23	397516933	RCV000038031	MONDO:MONDO:0016587,MedGen:C0349788,Orphanet:247	Arrhythmogenic right ventricular cardiomyopathy	germline	germline	GRCh38	6p24.3	criteria provided, single submitter	ClinGen:CA004272
6	7580331	7580331	A	T	54067	single nucleotide variant	NM_004415.4(DSP):c.4141A>T (p.Thr1381Ser)	1832	DSP	HGNC:3052	Benign/Likely benign	0	2022-11-01	77758574	RCV000038035|RCV000224825|RCV000239236|RCV000337518|RCV000402762|RCV000771263|RCV001079170|RCV001095208	MedGen:CN169374|MedGen:CN517202|MONDO:MONDO:0016587,MedGen:C0349788,Orphanet:247|MONDO:MONDO:0012323,MedGen:C1864826,OMIM:609638,Orphanet:158687|MONDO:MONDO:0011882,MedGen:C1843292,OMIM:620415,Orphanet:293165|Human Phenotype Ontology:HP:0001638,MONDO:MONDO:0004994,MedGen:C0878544,Orphanet:167848|MONDO:MONDO:0011831,MedGen:C1843896,OMIM:607450;MONDO:MONDO:0011581,MedGen:C1854063,OMIM:605676,Orphanet:65282|MONDO:MONDO:0011831,MedGen:C1843896,OMIM:607450	not specified|not provided|Arrhythmogenic right ventricular cardiomyopathy|Lethal acantholytic epidermolysis bullosa|Skin fragility-woolly hair-palmoplantar keratoderma syndrome|Cardiomyopathy|Arrhythmogenic right ventricular dysplasia 8;Arrhythmogenic cardiomyopathy with woolly hair and keratoderma|Arrhythmogenic right ventricular dysplasia 8	germline;unknown	germline	GRCh38	6p24.3	criteria provided, multiple submitters, no conflicts	ClinGen:CA004379
6	7580562	7580562	C	G	54073	single nucleotide variant	NM_004415.4(DSP):c.4372C>G (p.Arg1458Gly)	1832	DSP	HGNC:3052	Conflicting interpretations of pathogenicity	0	2022-11-01	28763965	RCV000038041|RCV000148477|RCV000157197|RCV000172538|RCV000238741|RCV000368914|RCV000397854|RCV000622004|RCV000771820|RCV000845543|RCV001085365|RCV001095209	MedGen:CN169374|MONDO:MONDO:0016342,MedGen:C4274968,OMIM:PS107970,Orphanet:217656|Human Phenotype Ontology:HP:0011664,MedGen:C4021133|MedGen:CN517202|MONDO:MONDO:0016587,MedGen:C0349788,Orphanet:247|MONDO:MONDO:0012323,MedGen:C1864826,OMIM:609638,Orphanet:158687|MONDO:MONDO:0011882,MedGen:C1843292,OMIM:620415,Orphanet:293165|MedGen:CN230736|Human Phenotype Ontology:HP:0001638,MONDO:MONDO:0004994,MedGen:C0878544,Orphanet:167848|MONDO:MONDO:0016333,MedGen:C0340427,OMIM:PS115200,Orphanet:217607|MONDO:MONDO:0011831,MedGen:C1843896,OMIM:607450;MONDO:MONDO:0011581,MedGen:C1854063,OMIM:605676,Orphanet:65282|MONDO:MONDO:0011831,MedGen:C1843896,OMIM:607450	not specified|Familial isolated arrhythmogenic right ventricular dysplasia|Left ventricular noncompaction cardiomyopathy|not provided|Arrhythmogenic right ventricular cardiomyopathy|Lethal acantholytic epidermolysis bullosa|Skin fragility-woolly hair-palmoplantar keratoderma syndrome|Cardiovascular phenotype|Cardiomyopathy|Primary familial dilated cardiomyopathy|Arrhythmogenic right ventricular dysplasia 8;Arrhythmogenic cardiomyopathy with woolly hair and keratoderma|Arrhythmogenic right ventricular dysplasia 8	germline;unknown	germline	GRCh38	6p24.3	criteria provided, conflicting interpretations	ClinGen:CA004444
6	7580645	7580645	G	T	54075	single nucleotide variant	NM_004415.4(DSP):c.4455G>T (p.Arg1485Ser)	1832	DSP	HGNC:3052	Benign/Likely benign	0	2022-11-04	113902911	RCV000038043|RCV000202684|RCV000348311|RCV000374137|RCV000617274|RCV000770244|RCV000845305|RCV000852994|RCV001084120|RCV001095244	MedGen:CN169374|MONDO:MONDO:0016587,MedGen:C0349788,Orphanet:247|MONDO:MONDO:0011882,MedGen:C1843292,OMIM:620415,Orphanet:293165|MONDO:MONDO:0012323,MedGen:C1864826,OMIM:609638,Orphanet:158687|MedGen:CN230736|Human Phenotype Ontology:HP:0001638,MONDO:MONDO:0004994,MedGen:C0878544,Orphanet:167848|MedGen:CN517202|Human Phenotype Ontology:HP:0001638,MONDO:MONDO:0004994,MedGen:C0878544,Orphanet:167848;EFO:EFO_0000407,Human Phenotype Ontology:HP:0001644,Human Phenotype Ontology:HP:0001725,Human Phenotype Ontology:HP:0005159,Human Phenotype Ontology:HP:0200130,MONDO:MONDO:0005021,MeSH:D002311,MedGen:C0007193,Orphanet:217604|MONDO:MONDO:0011831,MedGen:C1843896,OMIM:607450;MONDO:MONDO:0011581,MedGen:C1854063,OMIM:605676,Orphanet:65282|MONDO:MONDO:0011831,MedGen:C1843896,OMIM:607450	not specified|Arrhythmogenic right ventricular cardiomyopathy|Skin fragility-woolly hair-palmoplantar keratoderma syndrome|Lethal acantholytic epidermolysis bullosa|Cardiovascular phenotype|Cardiomyopathy|not provided|Cardiomyopathy;Primary dilated cardiomyopathy|Arrhythmogenic right ventricular dysplasia 8;Arrhythmogenic cardiomyopathy with woolly hair and keratoderma|Arrhythmogenic right ventricular dysplasia 8	germline;unknown	germline	GRCh38	6p24.3	criteria provided, multiple submitters, no conflicts	ClinGen:CA004483
6	7580679	7580679	C	T	54077	single nucleotide variant	NM_004415.4(DSP):c.4489C>T (p.Arg1497Trp)	1832	DSP	HGNC:3052	Conflicting interpretations of pathogenicity	0	2022-10-31	148041814	RCV000038045|RCV000202877|RCV000619831|RCV000770246|RCV000845533|RCV000852995|RCV001080732	MedGen:CN169374|MONDO:MONDO:0016587,MedGen:C0349788,Orphanet:247|MedGen:CN230736|Human Phenotype Ontology:HP:0001638,MONDO:MONDO:0004994,MedGen:C0878544,Orphanet:167848|MedGen:CN517202|Human Phenotype Ontology:HP:0001723,MONDO:MONDO:0005201,MeSH:D002313,MedGen:C0007196,Orphanet:217632|MONDO:MONDO:0011831,MedGen:C1843896,OMIM:607450;MONDO:MONDO:0011581,MedGen:C1854063,OMIM:605676,Orphanet:65282	not specified|Arrhythmogenic right ventricular cardiomyopathy|Cardiovascular phenotype|Cardiomyopathy|not provided|Restrictive cardiomyopathy|Arrhythmogenic right ventricular dysplasia 8;Arrhythmogenic cardiomyopathy with woolly hair and keratoderma	germline;unknown	germline	GRCh38	6p24.3	criteria provided, conflicting interpretations	ClinGen:CA004497
6	7580721	7580721	C	T	54081	single nucleotide variant	NM_004415.4(DSP):c.4531C>T (p.Gln1511Ter)	1832	DSP	HGNC:3052	Pathogenic	1	2022-12-28	397516940	RCV000038049|RCV000256151|RCV000528916|RCV001184211|RCV002336137	MONDO:MONDO:0016587,MedGen:C0349788,Orphanet:247|MedGen:CN517202|MONDO:MONDO:0011831,MedGen:C1843896,OMIM:607450;MONDO:MONDO:0011581,MedGen:C1854063,OMIM:605676,Orphanet:65282|Human Phenotype Ontology:HP:0001638,MONDO:MONDO:0004994,MedGen:C0878544,Orphanet:167848|MedGen:CN230736	Arrhythmogenic right ventricular cardiomyopathy|not provided|Arrhythmogenic right ventricular dysplasia 8;Arrhythmogenic cardiomyopathy with woolly hair and keratoderma|Cardiomyopathy|Cardiovascular phenotype	germline	germline	GRCh38	6p24.3	criteria provided, multiple submitters, no conflicts	ClinGen:CA004529
6	7580799	7580799	C	T	54084	single nucleotide variant	NM_004415.4(DSP):c.4609C>T (p.Arg1537Cys)	1832	DSP	HGNC:3052	Benign/Likely benign	0	2023-06-01	28763967	RCV000038052|RCV000296538|RCV000331603|RCV000388441|RCV000434359|RCV000584761|RCV000621921|RCV000776035|RCV000852996|RCV001080033|RCV002490517	MedGen:CN169374|MONDO:MONDO:0012323,MedGen:C1864826,OMIM:609638,Orphanet:158687|MONDO:MONDO:0011831,MedGen:C1843896,OMIM:607450|MONDO:MONDO:0011882,MedGen:C1843292,OMIM:620415,Orphanet:293165|MedGen:CN517202|MONDO:MONDO:0016587,MedGen:C0349788,Orphanet:247;MedGen:C0520806|MedGen:CN230736|Human Phenotype Ontology:HP:0001638,MONDO:MONDO:0004994,MedGen:C0878544,Orphanet:167848|MONDO:MONDO:0016587,MedGen:C0349788,Orphanet:247;MONDO:MONDO:0015263,MedGen:C1142166,OMIM:PS601144,Orphanet:130|MONDO:MONDO:0011831,MedGen:C1843896,OMIM:607450;MONDO:MONDO:0011581,MedGen:C1854063,OMIM:605676,Orphanet:65282|6 conditions	not specified|Lethal acantholytic epidermolysis bullosa|Arrhythmogenic right ventricular dysplasia 8|Skin fragility-woolly hair-palmoplantar keratoderma syndrome|not provided|Arrhythmogenic right ventricular cardiomyopathy;Sudden unexplained death|Cardiovascular phenotype|Cardiomyopathy|Arrhythmogenic right ventricular cardiomyopathy;Brugada syndrome|Arrhythmogenic right ventricular dysplasia 8;Arrhythmogenic cardiomyopathy with woolly hair and keratoderma|6 conditions	germline;unknown	germline	GRCh38	6p24.3	criteria provided, multiple submitters, no conflicts	ClinGen:CA004132,UniProtKB:P15924#VAR_065696
6	7559281	7559281	C	T	54089	single nucleotide variant	NM_004415.4(DSP):c.478C>T (p.Arg160Ter)	1832	DSP	HGNC:3052	Pathogenic/Likely pathogenic	1	2023-06-02	397516943	RCV000038058|RCV000181275|RCV000472617|RCV000621394|RCV000999570	MONDO:MONDO:0016587,MedGen:C0349788,Orphanet:247|MedGen:CN517202|MONDO:MONDO:0011581,MedGen:C1854063,OMIM:605676,Orphanet:65282;MONDO:MONDO:0011831,MedGen:C1843896,OMIM:607450|MedGen:CN230736|EFO:EFO_0000407,Human Phenotype Ontology:HP:0001644,Human Phenotype Ontology:HP:0001725,Human Phenotype Ontology:HP:0005159,Human Phenotype Ontology:HP:0200130,MONDO:MONDO:0005021,MeSH:D002311,MedGen:C0007193,Orphanet:217604	Arrhythmogenic right ventricular cardiomyopathy|not provided|Arrhythmogenic cardiomyopathy with woolly hair and keratoderma;Arrhythmogenic right ventricular dysplasia 8|Cardiovascular phenotype|Primary dilated cardiomyopathy	germline	germline	GRCh38	6p24.3	criteria provided, multiple submitters, no conflicts	ClinGen:CA006226
6	7581357	7581357	G	C	54091	single nucleotide variant	NM_004415.4(DSP):c.5167G>C (p.Glu1723Gln)	1832	DSP	HGNC:3052	Conflicting interpretations of pathogenicity	0	2022-11-04	142803672	RCV000038060|RCV000172541|RCV000415705|RCV000465510|RCV000617235|RCV000627160|RCV000769230|RCV001165367|RCV001165368	MedGen:CN169374|MedGen:CN517202|MONDO:MONDO:0011831,MedGen:C1843896,OMIM:607450|MONDO:MONDO:0011831,MedGen:C1843896,OMIM:607450;MONDO:MONDO:0011581,MedGen:C1854063,OMIM:605676,Orphanet:65282|MedGen:CN230736|MONDO:MONDO:0016587,MedGen:C0349788,Orphanet:247|Human Phenotype Ontology:HP:0001638,MONDO:MONDO:0004994,MedGen:C0878544,Orphanet:167848|MONDO:MONDO:0011882,MedGen:C1843292,OMIM:620415,Orphanet:293165|MONDO:MONDO:0012323,MedGen:C1864826,OMIM:609638,Orphanet:158687	not specified|not provided|Arrhythmogenic right ventricular dysplasia 8|Arrhythmogenic right ventricular dysplasia 8;Arrhythmogenic cardiomyopathy with woolly hair and keratoderma|Cardiovascular phenotype|Arrhythmogenic right ventricular cardiomyopathy|Cardiomyopathy|Skin fragility-woolly hair-palmoplantar keratoderma syndrome|Lethal acantholytic epidermolysis bullosa	germline;unknown	germline	GRCh38	6p24.3	criteria provided, conflicting interpretations	ClinGen:CA004633
6	7581408	7581408	G	A	54093	single nucleotide variant	NM_004415.4(DSP):c.5218G>A (p.Glu1740Lys)	1832	DSP	HGNC:3052	Conflicting interpretations of pathogenicity	0	2023-07-24	142885240	RCV000038062|RCV000172543|RCV000291666|RCV000415071|RCV000376629|RCV000406700|RCV000621777|RCV000769232|RCV001082740|RCV001095215|RCV003318345	MedGen:CN169374|MedGen:CN517202|MONDO:MONDO:0016587,MedGen:C0349788,Orphanet:247|Human Phenotype Ontology:HP:0002076,Human Phenotype Ontology:HP:0007194,MONDO:MONDO:0005277,MedGen:C0149931;EFO:EFO_0000407,Human Phenotype Ontology:HP:0001644,Human Phenotype Ontology:HP:0001725,Human Phenotype Ontology:HP:0005159,Human Phenotype Ontology:HP:0200130,MONDO:MONDO:0005021,MeSH:D002311,MedGen:C0007193,Orphanet:217604;Human Phenotype Ontology:HP:0002301,MONDO:MONDO:0001170,MedGen:C0018991|MONDO:MONDO:0012323,MedGen:C1864826,OMIM:609638,Orphanet:158687|MONDO:MONDO:0011882,MedGen:C1843292,OMIM:620415,Orphanet:293165|MedGen:CN230736|Human Phenotype Ontology:HP:0001638,MONDO:MONDO:0004994,MedGen:C0878544,Orphanet:167848|MONDO:MONDO:0011581,MedGen:C1854063,OMIM:605676,Orphanet:65282;MONDO:MONDO:0011831,MedGen:C1843896,OMIM:607450|MONDO:MONDO:0011831,MedGen:C1843896,OMIM:607450|MONDO:MONDO:0002442,MeSH:D008133,MedGen:C0023976	not specified|not provided|Arrhythmogenic right ventricular cardiomyopathy|Migraine;Primary dilated cardiomyopathy;Hemiplegia|Lethal acantholytic epidermolysis bullosa|Skin fragility-woolly hair-palmoplantar keratoderma syndrome|Cardiovascular phenotype|Cardiomyopathy|Arrhythmogenic cardiomyopathy with woolly hair and keratoderma;Arrhythmogenic right ventricular dysplasia 8|Arrhythmogenic right ventricular dysplasia 8|Long QT syndrome	germline;paternal;unknown	germline	GRCh38	6p24.3	criteria provided, conflicting interpretations	ClinGen:CA004588
6	7582690	7582690	C	T	54095	single nucleotide variant	NM_004415.4(DSP):c.5428C>T (p.Gln1810Ter)	1832	DSP	HGNC:3052	Pathogenic	1	2022-06-20	397516946	RCV000038064|RCV001852798|RCV002468992	MONDO:MONDO:0016587,MedGen:C0349788,Orphanet:247|MONDO:MONDO:0011831,MedGen:C1843896,OMIM:607450;MONDO:MONDO:0011581,MedGen:C1854063,OMIM:605676,Orphanet:65282|MedGen:CN517202	Arrhythmogenic right ventricular cardiomyopathy|Arrhythmogenic right ventricular dysplasia 8;Arrhythmogenic cardiomyopathy with woolly hair and keratoderma|not provided	germline	germline	GRCh38	6p24.3	criteria provided, multiple submitters, no conflicts	ClinGen:CA006459
6	7582760	7582760	A	T	54096	single nucleotide variant	NM_004415.4(DSP):c.5498A>T (p.Glu1833Val)	1832	DSP	HGNC:3052	Benign/Likely benign	0	2023-06-01	78652302	RCV000038065|RCV000238901|RCV000290923|RCV000385269|RCV000588812|RCV000621155|RCV000769233|RCV000852997|RCV001082506|RCV001095253|RCV002496607	MedGen:CN169374|MONDO:MONDO:0016587,MedGen:C0349788,Orphanet:247|MONDO:MONDO:0012323,MedGen:C1864826,OMIM:609638,Orphanet:158687|MONDO:MONDO:0011882,MedGen:C1843292,OMIM:620415,Orphanet:293165|MedGen:CN517202|MedGen:CN230736|Human Phenotype Ontology:HP:0001638,MONDO:MONDO:0004994,MedGen:C0878544,Orphanet:167848|Human Phenotype Ontology:HP:0001638,MONDO:MONDO:0004994,MedGen:C0878544,Orphanet:167848;MONDO:MONDO:0002442,MeSH:D008133,MedGen:C0023976;Human Phenotype Ontology:HP:0001639,MONDO:MONDO:0005045,MeSH:D002312,MedGen:C0007194,Orphanet:217569|MONDO:MONDO:0011831,MedGen:C1843896,OMIM:607450;MONDO:MONDO:0011581,MedGen:C1854063,OMIM:605676,Orphanet:65282|MONDO:MONDO:0011831,MedGen:C1843896,OMIM:607450|6 conditions	not specified|Arrhythmogenic right ventricular cardiomyopathy|Lethal acantholytic epidermolysis bullosa|Skin fragility-woolly hair-palmoplantar keratoderma syndrome|not provided|Cardiovascular phenotype|Cardiomyopathy|Cardiomyopathy;Long QT syndrome;Hypertrophic cardiomyopathy|Arrhythmogenic right ventricular dysplasia 8;Arrhythmogenic cardiomyopathy with woolly hair and keratoderma|Arrhythmogenic right ventricular dysplasia 8|6 conditions	germline;unknown	germline	GRCh38	6p24.3	criteria provided, multiple submitters, no conflicts	ClinGen:CA006474,UniProtKB:P15924#VAR_065697
6	7583470	7583470	G	A	54103	single nucleotide variant	NM_004415.4(DSP):c.6208G>A (p.Asp2070Asn)	1832	DSP	HGNC:3052	Conflicting interpretations of pathogenicity	0	2023-05-01	41302885	RCV000038072|RCV000172544|RCV000244881|RCV000274742|RCV000367032|RCV000415621|RCV000776062|RCV001085925|RCV001293067	MedGen:CN169374|MedGen:CN517202|MedGen:CN230736|MONDO:MONDO:0012323,MedGen:C1864826,OMIM:609638,Orphanet:158687|MONDO:MONDO:0011882,MedGen:C1843292,OMIM:620415,Orphanet:293165|MONDO:MONDO:0011831,MedGen:C1843896,OMIM:607450|Human Phenotype Ontology:HP:0001638,MONDO:MONDO:0004994,MedGen:C0878544,Orphanet:167848|MONDO:MONDO:0011831,MedGen:C1843896,OMIM:607450;MONDO:MONDO:0011581,MedGen:C1854063,OMIM:605676,Orphanet:65282|EFO:EFO_0000407,Human Phenotype Ontology:HP:0001644,Human Phenotype Ontology:HP:0001725,Human Phenotype Ontology:HP:0005159,Human Phenotype Ontology:HP:0200130,MONDO:MONDO:0005021,MeSH:D002311,MedGen:C0007193,Orphanet:217604	not specified|not provided|Cardiovascular phenotype|Lethal acantholytic epidermolysis bullosa|Skin fragility-woolly hair-palmoplantar keratoderma syndrome|Arrhythmogenic right ventricular dysplasia 8|Cardiomyopathy|Arrhythmogenic right ventricular dysplasia 8;Arrhythmogenic cardiomyopathy with woolly hair and keratoderma|Primary dilated cardiomyopathy	germline;unknown	germline	GRCh38	6p24.3	criteria provided, conflicting interpretations	ClinGen:CA006778
6	7584143	7584143	C	G	54110	single nucleotide variant	NM_004415.4(DSP):c.6881C>G (p.Ala2294Gly)	1832	DSP	HGNC:3052	Conflicting interpretations of pathogenicity	0	2022-11-04	147000526	RCV000038079|RCV000148480|RCV000171919|RCV000267252|RCV000297547|RCV000621753|RCV000769239|RCV001079594|RCV001095181	MedGen:CN169374|MONDO:MONDO:0016587,MedGen:C0349788,Orphanet:247|MedGen:CN517202|MONDO:MONDO:0011882,MedGen:C1843292,OMIM:620415,Orphanet:293165|MONDO:MONDO:0012323,MedGen:C1864826,OMIM:609638,Orphanet:158687|MedGen:CN230736|Human Phenotype Ontology:HP:0001638,MONDO:MONDO:0004994,MedGen:C0878544,Orphanet:167848|MONDO:MONDO:0011831,MedGen:C1843896,OMIM:607450;MONDO:MONDO:0011581,MedGen:C1854063,OMIM:605676,Orphanet:65282|MONDO:MONDO:0011831,MedGen:C1843896,OMIM:607450	not specified|Arrhythmogenic right ventricular cardiomyopathy|not provided|Skin fragility-woolly hair-palmoplantar keratoderma syndrome|Lethal acantholytic epidermolysis bullosa|Cardiovascular phenotype|Cardiomyopathy|Arrhythmogenic right ventricular dysplasia 8;Arrhythmogenic cardiomyopathy with woolly hair and keratoderma|Arrhythmogenic right ventricular dysplasia 8	germline;unknown	germline	GRCh38	6p24.3	criteria provided, conflicting interpretations	ClinGen:CA004685
6	7562753	7562753	G	A	54113	single nucleotide variant	NM_004415.4(DSP):c.699G>A (p.Trp233Ter)	1832	DSP	HGNC:3052	Pathogenic/Likely pathogenic	1	2022-12-16	397516955	RCV000038082|RCV000519036|RCV000546646|RCV000763564|RCV000852568|RCV001841580|RCV002371833	MONDO:MONDO:0016587,MedGen:C0349788,Orphanet:247|MedGen:CN517202|MONDO:MONDO:0011831,MedGen:C1843896,OMIM:607450;MONDO:MONDO:0011581,MedGen:C1854063,OMIM:605676,Orphanet:65282|6 conditions|Human Phenotype Ontology:HP:0001638,MONDO:MONDO:0004994,MedGen:C0878544,Orphanet:167848|EFO:EFO_0004269,Human Phenotype Ontology:HP:0001656,Human Phenotype Ontology:HP:0001661,Human Phenotype Ontology:HP:0001665,Human Phenotype Ontology:HP:0001666,Human Phenotype Ontology:HP:0001687,Human Phenotype Ontology:HP:0001721,Human Phenotype Ontology:HP:0004351,Human Phenotype Ontology:HP:0005158,Human Phenotype Ontology:HP:0011675,MedGen:C0003811|MedGen:CN230736	Arrhythmogenic right ventricular cardiomyopathy|not provided|Arrhythmogenic right ventricular dysplasia 8;Arrhythmogenic cardiomyopathy with woolly hair and keratoderma|6 conditions|Cardiomyopathy|Cardiac arrhythmia|Cardiovascular phenotype	germline;unknown	germline	GRCh38	6p24.3	criteria provided, multiple submitters, no conflicts	ClinGen:CA007098
6	7585562	7585562	C	A	54130	single nucleotide variant	NM_004415.4(DSP):c.8300C>A (p.Thr2767Asn)	1832	DSP	HGNC:3052	Benign/Likely benign	0	2022-11-04	34884895	RCV000038099|RCV000232363|RCV000271557|RCV000329012|RCV000381329|RCV000377767|RCV000770250|RCV000853000|RCV001811269|RCV002490518	MedGen:CN169374|MONDO:MONDO:0011831,MedGen:C1843896,OMIM:607450;MONDO:MONDO:0011581,MedGen:C1854063,OMIM:605676,Orphanet:65282|MONDO:MONDO:0011472,MedGen:C1858302,OMIM:604536,Orphanet:158668|MONDO:MONDO:0012323,MedGen:C1864826,OMIM:609638,Orphanet:158687|MONDO:MONDO:0016587,MedGen:C0349788,Orphanet:247|MONDO:MONDO:0011882,MedGen:C1843292,OMIM:620415,Orphanet:293165|Human Phenotype Ontology:HP:0001638,MONDO:MONDO:0004994,MedGen:C0878544,Orphanet:167848|MONDO:MONDO:0006993,MedGen:C1135191;Human Phenotype Ontology:HP:0001639,MONDO:MONDO:0005045,MeSH:D002312,MedGen:C0007194,Orphanet:217569|MedGen:CN517202|6 conditions	not specified|Arrhythmogenic right ventricular dysplasia 8;Arrhythmogenic cardiomyopathy with woolly hair and keratoderma|Epidermolysis bullosa simplex due to plakophilin deficiency|Lethal acantholytic epidermolysis bullosa|Arrhythmogenic right ventricular cardiomyopathy|Skin fragility-woolly hair-palmoplantar keratoderma syndrome|Cardiomyopathy|Systolic heart failure;Hypertrophic cardiomyopathy|not provided|6 conditions	germline;unknown	germline	GRCh38	6p24.3	criteria provided, multiple submitters, no conflicts	ClinGen:CA007447
6	7585717	7585717	A	C	54135	single nucleotide variant	NM_004415.4(DSP):c.8455A>C (p.Met2819Leu)	1832	DSP	HGNC:3052	Conflicting interpretations of pathogenicity	0	2022-11-03	138329459	RCV000038105|RCV000172546|RCV000203133|RCV000337923|RCV000392037|RCV000620878|RCV000777790|RCV001085488|RCV001095186	MedGen:CN169374|MedGen:CN517202|MONDO:MONDO:0016587,MedGen:C0349788,Orphanet:247|MONDO:MONDO:0012323,MedGen:C1864826,OMIM:609638,Orphanet:158687|MONDO:MONDO:0011882,MedGen:C1843292,OMIM:620415,Orphanet:293165|MedGen:CN230736|Human Phenotype Ontology:HP:0001638,MONDO:MONDO:0004994,MedGen:C0878544,Orphanet:167848|MONDO:MONDO:0011831,MedGen:C1843896,OMIM:607450;MONDO:MONDO:0011581,MedGen:C1854063,OMIM:605676,Orphanet:65282|MONDO:MONDO:0011831,MedGen:C1843896,OMIM:607450	not specified|not provided|Arrhythmogenic right ventricular cardiomyopathy|Lethal acantholytic epidermolysis bullosa|Skin fragility-woolly hair-palmoplantar keratoderma syndrome|Cardiovascular phenotype|Cardiomyopathy|Arrhythmogenic right ventricular dysplasia 8;Arrhythmogenic cardiomyopathy with woolly hair and keratoderma|Arrhythmogenic right ventricular dysplasia 8	germline;unknown	germline	GRCh38	6p24.3	criteria provided, conflicting interpretations	ClinGen:CA007553
6	7565448	7565448	C	A	54145	single nucleotide variant	NM_004415.4(DSP):c.867C>A (p.Cys289Ter)	1832	DSP	HGNC:3052	Likely pathogenic	1	2014-12-01	397516973	RCV000038115	EFO:EFO_0000407,Human Phenotype Ontology:HP:0001644,Human Phenotype Ontology:HP:0001725,Human Phenotype Ontology:HP:0005159,Human Phenotype Ontology:HP:0200130,MONDO:MONDO:0005021,MeSH:D002311,MedGen:C0007193,Orphanet:217604	Primary dilated cardiomyopathy	germline	germline	GRCh38	6p24.3	criteria provided, single submitter	ClinGen:CA007784
12	32877868	32877868	T	C	54170	single nucleotide variant	NM_001005242.3(PKP2):c.1012A>G (p.Thr338Ala)	5318	PKP2	HGNC:9024	Benign/Likely benign	0	2023-07-01	139851304	RCV000038142|RCV000157409|RCV000203083|RCV000230443|RCV000618818|RCV000770420|RCV001719748	MedGen:CN169374|MONDO:MONDO:0024573,MeSH:D024741,MedGen:C0949658,OMIM:PS192600,Orphanet:155|MONDO:MONDO:0016587,MedGen:C0349788,Orphanet:247|MONDO:MONDO:0012180,MedGen:C1836906,OMIM:609040|MedGen:CN230736|Human Phenotype Ontology:HP:0001638,MONDO:MONDO:0004994,MedGen:C0878544,Orphanet:167848|MedGen:CN517202	not specified|Primary familial hypertrophic cardiomyopathy|Arrhythmogenic right ventricular cardiomyopathy|Arrhythmogenic right ventricular dysplasia 9|Cardiovascular phenotype|Cardiomyopathy|not provided	germline;unknown	germline	GRCh38	12p11.21	criteria provided, multiple submitters, no conflicts	ClinGen:CA010698,UniProtKB:Q99959#VAR_065709
12	32869000	32869000	A	G	54173	single nucleotide variant	NM_001005242.3(PKP2):c.1097T>C (p.Leu366Pro)	5318	PKP2	HGNC:9024	Benign	0	2022-10-25	1046116	RCV000038145|RCV000172774|RCV000246631|RCV000615556|RCV000775996|RCV001668162	MedGen:CN169374|MONDO:MONDO:0016587,MedGen:C0349788,Orphanet:247|MedGen:CN230736|MONDO:MONDO:0012180,MedGen:C1836906,OMIM:609040|Human Phenotype Ontology:HP:0001638,MONDO:MONDO:0004994,MedGen:C0878544,Orphanet:167848|MedGen:CN517202	not specified|Arrhythmogenic right ventricular cardiomyopathy|Cardiovascular phenotype|Arrhythmogenic right ventricular dysplasia 9|Cardiomyopathy|not provided	germline;unknown	germline	GRCh38	12p11.21	criteria provided, multiple submitters, no conflicts	ClinGen:CA010775,UniProtKB:Q99959#VAR_063108
12	32868983	32868983	C	G	54174	single nucleotide variant	NM_001005242.3(PKP2):c.1114G>C (p.Ala372Pro)	5318	PKP2	HGNC:9024	Conflicting interpretations of pathogenicity	0	2023-04-01	200586695	RCV000038146|RCV000157412|RCV000172582|RCV000620638|RCV000770419|RCV001083681|RCV002464092	MedGen:CN169374|MONDO:MONDO:0024573,MeSH:D024741,MedGen:C0949658,OMIM:PS192600,Orphanet:155|MONDO:MONDO:0016587,MedGen:C0349788,Orphanet:247|MedGen:CN230736|Human Phenotype Ontology:HP:0001638,MONDO:MONDO:0004994,MedGen:C0878544,Orphanet:167848|MONDO:MONDO:0012180,MedGen:C1836906,OMIM:609040|MedGen:CN517202	not specified|Primary familial hypertrophic cardiomyopathy|Arrhythmogenic right ventricular cardiomyopathy|Cardiovascular phenotype|Cardiomyopathy|Arrhythmogenic right ventricular dysplasia 9|not provided	germline;unknown	germline	GRCh38	12p11.21	criteria provided, conflicting interpretations	ClinGen:CA010783,UniProtKB:Q99959#VAR_065710
12	32868965	32868965	G	A	54177	single nucleotide variant	NM_001005242.3(PKP2):c.1132C>T (p.Gln378Ter)	5318	PKP2	HGNC:9024	Pathogenic	1	2022-12-08	397516986	RCV000183735|RCV000211737|RCV000621345|RCV000798628|RCV001179300	MedGen:CN517202|MONDO:MONDO:0016587,MedGen:C0349788,Orphanet:247|MedGen:CN230736|MONDO:MONDO:0012180,MedGen:C1836906,OMIM:609040|Human Phenotype Ontology:HP:0001638,MONDO:MONDO:0004994,MedGen:C0878544,Orphanet:167848	not provided|Arrhythmogenic right ventricular cardiomyopathy|Cardiovascular phenotype|Arrhythmogenic right ventricular dysplasia 9|Cardiomyopathy	germline	germline	GRCh38	12p11.21	criteria provided, multiple submitters, no conflicts	ClinGen:CA010817
12	32868925	32868925	A	T	54178	single nucleotide variant	NM_001005242.3(PKP2):c.1170+2T>A	5318	PKP2	HGNC:9024	Pathogenic/Likely pathogenic	1	2023-06-09	397516987	RCV000038150|RCV000183737|RCV002326740|RCV002513498	MONDO:MONDO:0016587,MedGen:C0349788,Orphanet:247|MedGen:CN517202|MedGen:CN230736|MONDO:MONDO:0012180,MedGen:C1836906,OMIM:609040	Arrhythmogenic right ventricular cardiomyopathy|not provided|Cardiovascular phenotype|Arrhythmogenic right ventricular dysplasia 9	germline	germline	GRCh38	12p11.21	criteria provided, multiple submitters, no conflicts	ClinGen:CA010840
12	32850907	32850907	G	A	54183	single nucleotide variant	NM_001005242.3(PKP2):c.1237C>T (p.Arg413Ter)	5318	PKP2	HGNC:9024	Pathogenic	1	2022-10-13	372827156	RCV000038155|RCV000183740|RCV000471559|RCV000588929|RCV000619035|RCV001170218	MONDO:MONDO:0016587,MedGen:C0349788,Orphanet:247|MedGen:CN517202|MONDO:MONDO:0012180,MedGen:C1836906,OMIM:609040|MONDO:MONDO:0016342,MedGen:C4274968,OMIM:PS107970,Orphanet:217656|MedGen:CN230736|Human Phenotype Ontology:HP:0001638,MONDO:MONDO:0004994,MedGen:C0878544,Orphanet:167848	Arrhythmogenic right ventricular cardiomyopathy|not provided|Arrhythmogenic right ventricular dysplasia 9|Familial isolated arrhythmogenic right ventricular dysplasia|Cardiovascular phenotype|Cardiomyopathy	germline;unknown	germline	GRCh38	12p11.21	criteria provided, multiple submitters, no conflicts	ClinGen:CA010558
12	32850873	32850873	A	G	54184	single nucleotide variant	NM_001005242.3(PKP2):c.1271T>C (p.Phe424Ser)	5318	PKP2	HGNC:9024	Likely pathogenic	1	2009-05-18	397516990	RCV000038156	MONDO:MONDO:0016587,MedGen:C0349788,Orphanet:247	Arrhythmogenic right ventricular cardiomyopathy	germline	germline	GRCh38	12p11.21	no assertion criteria provided	ClinGen:CA010935,UniProtKB:Q99959#VAR_065711
12	32850772	32850772	T	C	54188	single nucleotide variant	NM_001005242.3(PKP2):c.1372A>G (p.Ile458Val)	5318	PKP2	HGNC:9024	Conflicting interpretations of pathogenicity	0	2023-05-01	199571473	RCV000038160|RCV000172088|RCV000617332|RCV000771888|RCV001085931|RCV001293121	MedGen:CN169374|MedGen:CN517202|MedGen:CN230736|Human Phenotype Ontology:HP:0001638,MONDO:MONDO:0004994,MedGen:C0878544,Orphanet:167848|MONDO:MONDO:0012180,MedGen:C1836906,OMIM:609040|EFO:EFO_0000407,Human Phenotype Ontology:HP:0001644,Human Phenotype Ontology:HP:0001725,Human Phenotype Ontology:HP:0005159,Human Phenotype Ontology:HP:0200130,MONDO:MONDO:0005021,MeSH:D002311,MedGen:C0007193,Orphanet:217604	not specified|not provided|Cardiovascular phenotype|Cardiomyopathy|Arrhythmogenic right ventricular dysplasia 9|Primary dilated cardiomyopathy	germline;unknown	germline	GRCh38	12p11.21	criteria provided, conflicting interpretations	ClinGen:CA010996
12	32850765	32850765	C	G	54189	single nucleotide variant	NM_001005242.3(PKP2):c.1378+1G>C	5318	PKP2	HGNC:9024	Pathogenic/Likely pathogenic	1	2022-06-03	397516994	RCV000038161|RCV000183806|RCV000244525|RCV002513499	MONDO:MONDO:0016587,MedGen:C0349788,Orphanet:247|MedGen:CN517202|MedGen:CN230736|MONDO:MONDO:0012180,MedGen:C1836906,OMIM:609040	Arrhythmogenic right ventricular cardiomyopathy|not provided|Cardiovascular phenotype|Arrhythmogenic right ventricular dysplasia 9	germline	germline	GRCh38	12p11.21	criteria provided, multiple submitters, no conflicts	ClinGen:CA011004
12	32841139	32841139	G	A	54200	single nucleotide variant	NM_001005242.3(PKP2):c.1445C>T (p.Thr482Met)	5318	PKP2	HGNC:9024	Conflicting interpretations of pathogenicity	0	2023-07-24	146882581	RCV000038172|RCV000148726|RCV000205511|RCV000239283|RCV000621305|RCV000771145|RCV000852676|RCV001705683|RCV003318346	MedGen:CN169374|MONDO:MONDO:0016342,MedGen:C4274968,OMIM:PS107970,Orphanet:217656|MONDO:MONDO:0012180,MedGen:C1836906,OMIM:609040|MONDO:MONDO:0016587,MedGen:C0349788,Orphanet:247|MedGen:CN230736|Human Phenotype Ontology:HP:0001638,MONDO:MONDO:0004994,MedGen:C0878544,Orphanet:167848|MONDO:MONDO:0015263,MedGen:C1142166,OMIM:PS601144,Orphanet:130;Human Phenotype Ontology:HP:0006678,Human Phenotype Ontology:HP:0006682,MedGen:C0151636|MedGen:CN517202|MONDO:MONDO:0002442,MeSH:D008133,MedGen:C0023976	not specified|Familial isolated arrhythmogenic right ventricular dysplasia|Arrhythmogenic right ventricular dysplasia 9|Arrhythmogenic right ventricular cardiomyopathy|Cardiovascular phenotype|Cardiomyopathy|Brugada syndrome;Premature ventricular contraction|not provided|Long QT syndrome	germline;maternal;unknown	germline	GRCh38	12p11.21	criteria provided, conflicting interpretations	ClinGen:CA010636,UniProtKB:Q99959#VAR_065713
12	32841124	32841124	A	C	54202	single nucleotide variant	NM_001005242.3(PKP2):c.1460T>G (p.Ile487Ser)	5318	PKP2	HGNC:9024	Benign/Likely benign	0	2022-12-01	147240502	RCV000038174|RCV000172579|RCV000249816|RCV000439244|RCV000770412|RCV000852675|RCV000999858	MedGen:CN169374|MONDO:MONDO:0016587,MedGen:C0349788,Orphanet:247|MedGen:CN230736|MedGen:CN517202|Human Phenotype Ontology:HP:0001638,MONDO:MONDO:0004994,MedGen:C0878544,Orphanet:167848|MedGen:C1272241|MONDO:MONDO:0012180,MedGen:C1836906,OMIM:609040	not specified|Arrhythmogenic right ventricular cardiomyopathy|Cardiovascular phenotype|not provided|Cardiomyopathy|Family history of cardiomyopathy|Arrhythmogenic right ventricular dysplasia 9	germline;unknown	germline	GRCh38	12p11.21	criteria provided, multiple submitters, no conflicts	ClinGen:CA011226,UniProtKB:Q99959#VAR_065714
12	32841102	32841102	C	T	54203	single nucleotide variant	NM_001005242.3(PKP2):c.1482G>A (p.Trp494Ter)	5318	PKP2	HGNC:9024	Pathogenic	1	2021-12-29	397517001	RCV000038175|RCV002513500	MONDO:MONDO:0016587,MedGen:C0349788,Orphanet:247|MONDO:MONDO:0012180,MedGen:C1836906,OMIM:609040	Arrhythmogenic right ventricular cardiomyopathy|Arrhythmogenic right ventricular dysplasia 9	germline	germline	GRCh38	12p11.21	criteria provided, single submitter	ClinGen:CA011243
12	32841027	32841027	C	T	54205	single nucleotide variant	NM_001005242.3(PKP2):c.1556+1G>A	5318	PKP2	HGNC:9024	Pathogenic/Likely pathogenic	1	2022-10-25	397517003	RCV000038177|RCV000183750|RCV000689131|RCV001181319|RCV002408517	MONDO:MONDO:0016587,MedGen:C0349788,Orphanet:247|MedGen:CN517202|MONDO:MONDO:0012180,MedGen:C1836906,OMIM:609040|Human Phenotype Ontology:HP:0001638,MONDO:MONDO:0004994,MedGen:C0878544,Orphanet:167848|MedGen:CN230736	Arrhythmogenic right ventricular cardiomyopathy|not provided|Arrhythmogenic right ventricular dysplasia 9|Cardiomyopathy|Cardiovascular phenotype	germline	germline	GRCh38	12p11.21	criteria provided, multiple submitters, no conflicts	ClinGen:CA011303
12	32822526	32822526	G	A	54216	single nucleotide variant	NM_001005242.3(PKP2):c.1780C>T (p.Gln594Ter)	5318	PKP2	HGNC:9024	Pathogenic	1	2022-09-29	397517012	RCV000183763|RCV000211841|RCV000531123|RCV001188338|RCV001175485	MedGen:CN517202|MONDO:MONDO:0016587,MedGen:C0349788,Orphanet:247|MONDO:MONDO:0012180,MedGen:C1836906,OMIM:609040|Human Phenotype Ontology:HP:0001638,MONDO:MONDO:0004994,MedGen:C0878544,Orphanet:167848|MONDO:MONDO:0016342,MedGen:C4274968,OMIM:PS107970,Orphanet:217656	not provided|Arrhythmogenic right ventricular cardiomyopathy|Arrhythmogenic right ventricular dysplasia 9|Cardiomyopathy|Familial isolated arrhythmogenic right ventricular dysplasia	germline;unknown	germline	GRCh38	12p11.21	criteria provided, multiple submitters, no conflicts	ClinGen:CA011554
12	32821502	32821502	C	A	54221	single nucleotide variant	NM_001005242.3(PKP2):c.1867G>T (p.Glu623Ter)	5318	PKP2	HGNC:9024	Pathogenic	1	2010-05-06	397517015	RCV000038194	MONDO:MONDO:0016587,MedGen:C0349788,Orphanet:247	Arrhythmogenic right ventricular cardiomyopathy	germline	germline	GRCh38	12p11.21	criteria provided, single submitter	ClinGen:CA011616
12	32821439	32821439	A	G	54222	single nucleotide variant	NM_001005242.3(PKP2):c.1930T>C (p.Ser644Pro)	5318	PKP2	HGNC:9024	Conflicting interpretations of pathogenicity	1	2023-02-13	144601090	RCV000038195|RCV000154180|RCV000468300|RCV000618784|RCV000766576|RCV001171161	MONDO:MONDO:0016587,MedGen:C0349788,Orphanet:247|MedGen:CN169374|MONDO:MONDO:0012180,MedGen:C1836906,OMIM:609040|MedGen:CN230736|MedGen:CN517202|Human Phenotype Ontology:HP:0001638,MONDO:MONDO:0004994,MedGen:C0878544,Orphanet:167848	Arrhythmogenic right ventricular cardiomyopathy|not specified|Arrhythmogenic right ventricular dysplasia 9|Cardiovascular phenotype|not provided|Cardiomyopathy	germline;unknown	germline	GRCh38	12p11.21	criteria provided, conflicting interpretations	ClinGen:CA010659
12	32821418	32821418	G	A	54223	single nucleotide variant	NM_001005242.3(PKP2):c.1951C>T (p.Arg651Cys)	5318	PKP2	HGNC:9024	Uncertain significance	0	2023-01-27	199583774	RCV000038196|RCV000157416|RCV000415669|RCV000620572|RCV000766577|RCV001171160	MedGen:CN169374|EFO:EFO_0000407,Human Phenotype Ontology:HP:0001644,Human Phenotype Ontology:HP:0001725,Human Phenotype Ontology:HP:0005159,Human Phenotype Ontology:HP:0200130,MONDO:MONDO:0005021,MeSH:D002311,MedGen:C0007193,Orphanet:217604|MONDO:MONDO:0012180,MedGen:C1836906,OMIM:609040|MedGen:CN230736|MedGen:CN517202|Human Phenotype Ontology:HP:0001638,MONDO:MONDO:0004994,MedGen:C0878544,Orphanet:167848	not specified|Primary dilated cardiomyopathy|Arrhythmogenic right ventricular dysplasia 9|Cardiovascular phenotype|not provided|Cardiomyopathy	germline;unknown	germline	GRCh38	12p11.21	criteria provided, multiple submitters, no conflicts	ClinGen:CA011678
12	32821382	32821382	G	A	54226	single nucleotide variant	NM_001005242.3(PKP2):c.1987C>T (p.Gln663Ter)	5318	PKP2	HGNC:9024	Likely pathogenic	1	2021-07-28	397517017	RCV000038199|RCV002225275	MONDO:MONDO:0016587,MedGen:C0349788,Orphanet:247|MedGen:CN517202	Arrhythmogenic right ventricular cardiomyopathy|not provided	germline	germline	GRCh38	12p11.21	criteria provided, multiple submitters, no conflicts	ClinGen:CA011724
12	32796167	32796167	G	T	54235	single nucleotide variant	NM_001005242.3(PKP2):c.2299C>A (p.Arg767Ser)	5318	PKP2	HGNC:9024	Conflicting interpretations of pathogenicity	0	2023-07-24	139734328	RCV000038209|RCV000148730|RCV000190558|RCV000244829|RCV000458904|RCV000776101|RCV000858416|RCV003318347	MedGen:CN169374|MONDO:MONDO:0016342,MedGen:C4274968,OMIM:PS107970,Orphanet:217656|MONDO:MONDO:0016587,MedGen:C0349788,Orphanet:247|MedGen:CN230736|MONDO:MONDO:0012180,MedGen:C1836906,OMIM:609040|Human Phenotype Ontology:HP:0001638,MONDO:MONDO:0004994,MedGen:C0878544,Orphanet:167848|MedGen:CN517202|MONDO:MONDO:0002442,MeSH:D008133,MedGen:C0023976	not specified|Familial isolated arrhythmogenic right ventricular dysplasia|Arrhythmogenic right ventricular cardiomyopathy|Cardiovascular phenotype|Arrhythmogenic right ventricular dysplasia 9|Cardiomyopathy|not provided|Long QT syndrome	germline;paternal;unknown	germline	GRCh38	12p11.21	criteria provided, conflicting interpretations	ClinGen:CA010668
12	32796108	32796108	C	A	54238	single nucleotide variant	NM_001005242.3(PKP2):c.2357+1G>T	5318	PKP2	HGNC:9024	Pathogenic/Likely pathogenic	1	2019-01-01	111517471	RCV000038212|RCV000183715|RCV001262835	MONDO:MONDO:0016587,MedGen:C0349788,Orphanet:247|MedGen:CN517202|MONDO:MONDO:0012180,MedGen:C1836906,OMIM:609040	Arrhythmogenic right ventricular cardiomyopathy|not provided|Arrhythmogenic right ventricular dysplasia 9	germline;unknown	germline	GRCh38	12p11.21	criteria provided, multiple submitters, no conflicts	ClinGen:CA012097
12	32878461	32878461	G	A	54244	single nucleotide variant	NM_001005242.3(PKP2):c.419C>T (p.Ser140Phe)	5318	PKP2	HGNC:9024	Conflicting interpretations of pathogenicity	0	2022-11-04	150821281	RCV000038218|RCV000148729|RCV000249594|RCV000476990|RCV000724017|RCV000769395	MedGen:CN169374|MONDO:MONDO:0016587,MedGen:C0349788,Orphanet:247|MedGen:CN230736|MONDO:MONDO:0012180,MedGen:C1836906,OMIM:609040|MedGen:CN517202|Human Phenotype Ontology:HP:0001638,MONDO:MONDO:0004994,MedGen:C0878544,Orphanet:167848	not specified|Arrhythmogenic right ventricular cardiomyopathy|Cardiovascular phenotype|Arrhythmogenic right ventricular dysplasia 9|not provided|Cardiomyopathy	germline;unknown	germline	GRCh38	12p11.21	criteria provided, conflicting interpretations	ClinGen:CA010672,UniProtKB:Q99959#VAR_021148
12	32878416	32878416	C	G	54246	single nucleotide variant	NM_001005242.3(PKP2):c.464G>C (p.Ser155Thr)	5318	PKP2	HGNC:9024	Conflicting interpretations of pathogenicity	0	2022-10-13	141438322	RCV000038220|RCV000172092|RCV000245887|RCV000537190|RCV000771889|RCV000845440|RCV001293165	MedGen:CN169374|MedGen:CN517202|MedGen:CN230736|MONDO:MONDO:0012180,MedGen:C1836906,OMIM:609040|Human Phenotype Ontology:HP:0001638,MONDO:MONDO:0004994,MedGen:C0878544,Orphanet:167848|MONDO:MONDO:0016333,MedGen:C0340427,OMIM:PS115200,Orphanet:217607|EFO:EFO_0000407,Human Phenotype Ontology:HP:0001644,Human Phenotype Ontology:HP:0001725,Human Phenotype Ontology:HP:0005159,Human Phenotype Ontology:HP:0200130,MONDO:MONDO:0005021,MeSH:D002311,MedGen:C0007193,Orphanet:217604	not specified|not provided|Cardiovascular phenotype|Arrhythmogenic right ventricular dysplasia 9|Cardiomyopathy|Primary familial dilated cardiomyopathy|Primary dilated cardiomyopathy	germline;unknown	germline	GRCh38	12p11.21	criteria provided, conflicting interpretations	ClinGen:CA012338
12	32878375	32878375	T	C	54248	single nucleotide variant	NM_001005242.3(PKP2):c.505A>G (p.Ser169Gly)	5318	PKP2	HGNC:9024	Conflicting interpretations of pathogenicity	0	2022-11-02	139139859	RCV000038222|RCV000148728|RCV000172585|RCV000464777|RCV000617259|RCV000769394|RCV000852679	MedGen:CN169374|MONDO:MONDO:0016587,MedGen:C0349788,Orphanet:247|MedGen:CN517202|MONDO:MONDO:0012180,MedGen:C1836906,OMIM:609040|MedGen:CN230736|Human Phenotype Ontology:HP:0001638,MONDO:MONDO:0004994,MedGen:C0878544,Orphanet:167848|Human Phenotype Ontology:HP:0001639,MONDO:MONDO:0005045,MeSH:D002312,MedGen:C0007194,Orphanet:217569	not specified|Arrhythmogenic right ventricular cardiomyopathy|not provided|Arrhythmogenic right ventricular dysplasia 9|Cardiovascular phenotype|Cardiomyopathy|Hypertrophic cardiomyopathy	germline;unknown	germline	GRCh38	12p11.21	criteria provided, conflicting interpretations	ClinGen:CA010682,UniProtKB:Q99959#VAR_065706
12	32896656	32896656	C	T	54251	single nucleotide variant	NM_001005242.3(PKP2):c.76G>A (p.Asp26Asn)	5318	PKP2	HGNC:9024	Benign/Likely benign	0	2023-07-01	143004808	RCV000038225|RCV000148725|RCV000246635|RCV000428217|RCV000472012|RCV000776026|RCV000852680	MedGen:CN169374|MONDO:MONDO:0016587,MedGen:C0349788,Orphanet:247|MedGen:CN230736|MedGen:CN517202|MONDO:MONDO:0012180,MedGen:C1836906,OMIM:609040|Human Phenotype Ontology:HP:0001638,MONDO:MONDO:0004994,MedGen:C0878544,Orphanet:167848|Human Phenotype Ontology:HP:0001638,MONDO:MONDO:0004994,MedGen:C0878544,Orphanet:167848;Human Phenotype Ontology:HP:0001639,MONDO:MONDO:0005045,MeSH:D002312,MedGen:C0007194,Orphanet:217569	not specified|Arrhythmogenic right ventricular cardiomyopathy|Cardiovascular phenotype|not provided|Arrhythmogenic right ventricular dysplasia 9|Cardiomyopathy|Cardiomyopathy;Hypertrophic cardiomyopathy	germline;unknown	germline	GRCh38	12p11.21	criteria provided, multiple submitters, no conflicts	ClinGen:CA010689,UniProtKB:Q99959#VAR_065701
12	32878089	32878089	G	A	54252	single nucleotide variant	NM_001005242.3(PKP2):c.791C>T (p.Ala264Val)	5318	PKP2	HGNC:9024	Benign/Likely benign	0	2022-11-04	62001016	RCV000038226|RCV000203108|RCV000769392|RCV000845482|RCV001082900	MedGen:CN169374|MONDO:MONDO:0016587,MedGen:C0349788,Orphanet:247|Human Phenotype Ontology:HP:0001638,MONDO:MONDO:0004994,MedGen:C0878544,Orphanet:167848|MedGen:CN517202|MONDO:MONDO:0012180,MedGen:C1836906,OMIM:609040	not specified|Arrhythmogenic right ventricular cardiomyopathy|Cardiomyopathy|not provided|Arrhythmogenic right ventricular dysplasia 9	germline;unknown	germline	GRCh38	12p11.21	criteria provided, multiple submitters, no conflicts	ClinGen:CA012499
15	34790493	34790493	C	T	54337	single nucleotide variant	NM_005159.5(ACTC1):c.1053G>A (p.Leu351=)	70	ACTC1	HGNC:143	Likely benign	0	2021-02-02	151321743	RCV000038319|RCV000770508|RCV001505380	MedGen:CN169374|Human Phenotype Ontology:HP:0001638,MONDO:MONDO:0004994,MedGen:C0878544,Orphanet:167848|MONDO:MONDO:0012799,MedGen:C2677506,OMIM:612098;MONDO:MONDO:0013011,MedGen:C2748552,OMIM:612794,Orphanet:1478;MONDO:MONDO:0013261,MedGen:C3150681,OMIM:613424,Orphanet:154,Orphanet:54260	not specified|Cardiomyopathy|Hypertrophic cardiomyopathy 11;Atrial septal defect 5;Dilated cardiomyopathy 1R	germline	germline	GRCh38	15q14	criteria provided, multiple submitters, no conflicts	ClinGen:CA019623
15	34790454	34790454	G	A	54338	single nucleotide variant	NM_005159.5(ACTC1):c.1092C>T (p.Tyr364=)	70	ACTC1	HGNC:143	Benign/Likely benign	0	2022-10-27	140261885	RCV000038320|RCV000866658|RCV001183727|RCV002453315	MedGen:CN169374|MONDO:MONDO:0012799,MedGen:C2677506,OMIM:612098;MONDO:MONDO:0013261,MedGen:C3150681,OMIM:613424,Orphanet:154,Orphanet:54260;MONDO:MONDO:0013011,MedGen:C2748552,OMIM:612794,Orphanet:1478|Human Phenotype Ontology:HP:0001638,MONDO:MONDO:0004994,MedGen:C0878544,Orphanet:167848|MedGen:CN230736	not specified|Hypertrophic cardiomyopathy 11;Dilated cardiomyopathy 1R;Atrial septal defect 5|Cardiomyopathy|Cardiovascular phenotype	germline	germline	GRCh38	15q14	criteria provided, multiple submitters, no conflicts	ClinGen:CA019638
15	34793480	34793480	G	A	54339	single nucleotide variant	NM_005159.5(ACTC1):c.219C>T (p.Ile73=)	70	ACTC1	HGNC:143	Benign/Likely benign	0	2022-10-23	376566924	RCV000038321|RCV000648307|RCV000769472|RCV001675594|RCV002426569	MedGen:CN169374|MONDO:MONDO:0012799,MedGen:C2677506,OMIM:612098;MONDO:MONDO:0013011,MedGen:C2748552,OMIM:612794,Orphanet:1478;MONDO:MONDO:0013261,MedGen:C3150681,OMIM:613424,Orphanet:154,Orphanet:54260|Human Phenotype Ontology:HP:0001638,MONDO:MONDO:0004994,MedGen:C0878544,Orphanet:167848|MedGen:CN517202|MedGen:CN230736	not specified|Hypertrophic cardiomyopathy 11;Atrial septal defect 5;Dilated cardiomyopathy 1R|Cardiomyopathy|not provided|Cardiovascular phenotype	germline	germline	GRCh38	15q14	criteria provided, multiple submitters, no conflicts	ClinGen:CA019689
15	34793389	34793389	G	A	54342	single nucleotide variant	NM_005159.5(ACTC1):c.310C>T (p.Pro104Ser)	70	ACTC1	HGNC:143	Conflicting interpretations of pathogenicity	1	2019-09-10	397517059	RCV000038325|RCV000484679|RCV001234157	MedGen:CN169374|MedGen:CN517202|MONDO:MONDO:0013011,MedGen:C2748552,OMIM:612794,Orphanet:1478;MONDO:MONDO:0013261,MedGen:C3150681,OMIM:613424,Orphanet:154,Orphanet:54260;MONDO:MONDO:0012799,MedGen:C2677506,OMIM:612098	not specified|not provided|Atrial septal defect 5;Dilated cardiomyopathy 1R;Hypertrophic cardiomyopathy 11	germline	germline	GRCh38	15q14	criteria provided, conflicting interpretations	ClinGen:CA019747
15	34793327	34793327	G	C	54344	single nucleotide variant	NM_005159.5(ACTC1):c.372C>G (p.Ile124Met)	70	ACTC1	HGNC:143	Uncertain significance	0	2022-02-01	397517061	RCV000038327|RCV001171234|RCV001364576	MedGen:CN169374|Human Phenotype Ontology:HP:0001638,MONDO:MONDO:0004994,MedGen:C0878544,Orphanet:167848|MONDO:MONDO:0012799,MedGen:C2677506,OMIM:612098;MONDO:MONDO:0013011,MedGen:C2748552,OMIM:612794,Orphanet:1478;MONDO:MONDO:0013261,MedGen:C3150681,OMIM:613424,Orphanet:154,Orphanet:54260	not specified|Cardiomyopathy|Hypertrophic cardiomyopathy 11;Atrial septal defect 5;Dilated cardiomyopathy 1R	germline	germline	GRCh38	15q14	criteria provided, multiple submitters, no conflicts	ClinGen:CA019758
15	34793236	34793236	C	T	54345	single nucleotide variant	NM_005159.5(ACTC1):c.454+9G>A	70	ACTC1	HGNC:143	Benign/Likely benign	0	2022-10-30	148695567	RCV000038328|RCV000226354|RCV000769470|RCV001089624|RCV001675595	MedGen:CN169374|MONDO:MONDO:0013011,MedGen:C2748552,OMIM:612794,Orphanet:1478;MONDO:MONDO:0012799,MedGen:C2677506,OMIM:612098;MONDO:MONDO:0013261,MedGen:C3150681,OMIM:613424,Orphanet:154,Orphanet:54260|Human Phenotype Ontology:HP:0001638,MONDO:MONDO:0004994,MedGen:C0878544,Orphanet:167848|Human Phenotype Ontology:HP:0001639,MONDO:MONDO:0005045,MeSH:D002312,MedGen:C0007194,Orphanet:217569|MedGen:CN517202	not specified|Atrial septal defect 5;Hypertrophic cardiomyopathy 11;Dilated cardiomyopathy 1R|Cardiomyopathy|Hypertrophic cardiomyopathy|not provided	germline	germline	GRCh38	15q14	criteria provided, multiple submitters, no conflicts	ClinGen:CA019778
15	34792559	34792559	C	T	54346	single nucleotide variant	NM_005159.5(ACTC1):c.465G>A (p.Leu155=)	70	ACTC1	HGNC:143	Likely benign	0	2022-10-14	397517062	RCV000038329|RCV000476490|RCV001180299|RCV001719752|RCV002336138	MedGen:CN169374|MONDO:MONDO:0012799,MedGen:C2677506,OMIM:612098;MONDO:MONDO:0013261,MedGen:C3150681,OMIM:613424,Orphanet:154,Orphanet:54260;MONDO:MONDO:0013011,MedGen:C2748552,OMIM:612794,Orphanet:1478|Human Phenotype Ontology:HP:0001638,MONDO:MONDO:0004994,MedGen:C0878544,Orphanet:167848|MedGen:CN517202|MedGen:CN230736	not specified|Hypertrophic cardiomyopathy 11;Dilated cardiomyopathy 1R;Atrial septal defect 5|Cardiomyopathy|not provided|Cardiovascular phenotype	germline	germline	GRCh38	15q14	criteria provided, multiple submitters, no conflicts	ClinGen:CA019783
15	34792511	34792511	G	A	54348	single nucleotide variant	NM_005159.5(ACTC1):c.513C>T (p.Tyr171=)	70	ACTC1	HGNC:143	Benign/Likely benign	0	2022-10-13	145023222	RCV000038331|RCV000233183|RCV001188115|RCV002336139	MedGen:CN169374|MONDO:MONDO:0012799,MedGen:C2677506,OMIM:612098;MONDO:MONDO:0013261,MedGen:C3150681,OMIM:613424,Orphanet:154,Orphanet:54260;MONDO:MONDO:0013011,MedGen:C2748552,OMIM:612794,Orphanet:1478|Human Phenotype Ontology:HP:0001638,MONDO:MONDO:0004994,MedGen:C0878544,Orphanet:167848|MedGen:CN230736	not specified|Hypertrophic cardiomyopathy 11;Dilated cardiomyopathy 1R;Atrial septal defect 5|Cardiomyopathy|Cardiovascular phenotype	germline	germline	GRCh38	15q14	criteria provided, multiple submitters, no conflicts	ClinGen:CA019802
15	34792508	34792508	A	G	54349	single nucleotide variant	NM_005159.5(ACTC1):c.516T>C (p.Ala172=)	70	ACTC1	HGNC:143	Likely benign	0	2021-11-11	397517064	RCV000038332|RCV000939879|RCV001479145	MedGen:CN169374|MedGen:CN517202|MONDO:MONDO:0012799,MedGen:C2677506,OMIM:612098;MONDO:MONDO:0013011,MedGen:C2748552,OMIM:612794,Orphanet:1478;MONDO:MONDO:0013261,MedGen:C3150681,OMIM:613424,Orphanet:154,Orphanet:54260	not specified|not provided|Hypertrophic cardiomyopathy 11;Atrial septal defect 5;Dilated cardiomyopathy 1R	germline	germline	GRCh38	15q14	criteria provided, multiple submitters, no conflicts	ClinGen:CA019807
15	34792471	34792471	G	A	54350	single nucleotide variant	NM_005159.5(ACTC1):c.553C>T (p.Arg185Trp)	70	ACTC1	HGNC:143	Likely pathogenic	1	2016-11-03	397517065	RCV000038333|RCV000622330	EFO:EFO_0000407,Human Phenotype Ontology:HP:0001644,Human Phenotype Ontology:HP:0001725,Human Phenotype Ontology:HP:0005159,Human Phenotype Ontology:HP:0200130,MONDO:MONDO:0005021,MeSH:D002311,MedGen:C0007193,Orphanet:217604|MeSH:D030342,MedGen:C0950123	Primary dilated cardiomyopathy|Inborn genetic diseases	germline	germline	GRCh38	15q14	criteria provided, multiple submitters, no conflicts	ClinGen:CA019824
15	34792263	34792263	C	T	54353	single nucleotide variant	NM_005159.5(ACTC1):c.635G>A (p.Arg212His)	70	ACTC1	HGNC:143	Conflicting interpretations of pathogenicity	1	2021-08-27	397517067	RCV000038336|RCV001057276|RCV001331367|RCV001552724|RCV002513502	MedGen:CN169374|MONDO:MONDO:0012799,MedGen:C2677506,OMIM:612098;MONDO:MONDO:0013261,MedGen:C3150681,OMIM:613424,Orphanet:154,Orphanet:54260;MONDO:MONDO:0013011,MedGen:C2748552,OMIM:612794,Orphanet:1478|MONDO:MONDO:0013261,MedGen:C3150681,OMIM:613424,Orphanet:154,Orphanet:54260|MedGen:CN517202|MeSH:D030342,MedGen:C0950123	not specified|Hypertrophic cardiomyopathy 11;Dilated cardiomyopathy 1R;Atrial septal defect 5|Dilated cardiomyopathy 1R|not provided|Inborn genetic diseases	germline;unknown	germline	GRCh38	15q14	criteria provided, conflicting interpretations	ClinGen:CA019865
15	34792100	34792100	G	A	54354	single nucleotide variant	NM_005159.5(ACTC1):c.798C>T (p.Pro266=)	70	ACTC1	HGNC:143	Likely benign	0	2022-10-17	397517068	RCV000038337|RCV001183728|RCV001409450|RCV002415475	MedGen:CN169374|Human Phenotype Ontology:HP:0001638,MONDO:MONDO:0004994,MedGen:C0878544,Orphanet:167848|MONDO:MONDO:0013011,MedGen:C2748552,OMIM:612794,Orphanet:1478;MONDO:MONDO:0012799,MedGen:C2677506,OMIM:612098;MONDO:MONDO:0013261,MedGen:C3150681,OMIM:613424,Orphanet:154,Orphanet:54260|MedGen:CN230736	not specified|Cardiomyopathy|Atrial septal defect 5;Hypertrophic cardiomyopathy 11;Dilated cardiomyopathy 1R|Cardiovascular phenotype	germline	germline	GRCh38	15q14	criteria provided, multiple submitters, no conflicts	ClinGen:CA019923
15	34792087	34792087	C	T	54356	single nucleotide variant	NM_005159.5(ACTC1):c.808+3G>A	70	ACTC1	HGNC:143	Uncertain significance	0	2022-02-07	397517070	RCV000038339|RCV000853470|RCV001308340	MedGen:CN169374|Human Phenotype Ontology:HP:0001639,MONDO:MONDO:0005045,MeSH:D002312,MedGen:C0007194,Orphanet:217569|MONDO:MONDO:0012799,MedGen:C2677506,OMIM:612098;MONDO:MONDO:0013261,MedGen:C3150681,OMIM:613424,Orphanet:154,Orphanet:54260;MONDO:MONDO:0013011,MedGen:C2748552,OMIM:612794,Orphanet:1478	not specified|Hypertrophic cardiomyopathy|Hypertrophic cardiomyopathy 11;Dilated cardiomyopathy 1R;Atrial septal defect 5	germline	germline	GRCh38	15q14	criteria provided, multiple submitters, no conflicts	ClinGen:CA019943
15	34792092	34792092	A	G	54357	single nucleotide variant	NM_005159.5(ACTC1):c.806T>C (p.Ile269Thr)	70	ACTC1	HGNC:143	Conflicting interpretations of pathogenicity	1	2022-05-20	397517071	RCV000038340|RCV000157793|RCV001852802	EFO:EFO_0000407,Human Phenotype Ontology:HP:0001644,Human Phenotype Ontology:HP:0001725,Human Phenotype Ontology:HP:0005159,Human Phenotype Ontology:HP:0200130,MONDO:MONDO:0005021,MeSH:D002311,MedGen:C0007193,Orphanet:217604;Human Phenotype Ontology:HP:0030682,MONDO:MONDO:0018901,MedGen:C1960469,OMIM:PS604169,Orphanet:54260|MedGen:CN517202|MONDO:MONDO:0012799,MedGen:C2677506,OMIM:612098;MONDO:MONDO:0013011,MedGen:C2748552,OMIM:612794,Orphanet:1478;MONDO:MONDO:0013261,MedGen:C3150681,OMIM:613424,Orphanet:154,Orphanet:54260	Primary dilated cardiomyopathy;Left ventricular noncompaction|not provided|Hypertrophic cardiomyopathy 11;Atrial septal defect 5;Dilated cardiomyopathy 1R	germline	germline	GRCh38	15q14	criteria provided, conflicting interpretations	ClinGen:CA019933
15	34791254	34791254	T	A	54358	single nucleotide variant	NM_005159.5(ACTC1):c.850A>T (p.Ile284Phe)	70	ACTC1	HGNC:143	Uncertain significance	0	2022-10-27	397517073	RCV000038341|RCV000808186|RCV000853444	MedGen:CN169374|MONDO:MONDO:0012799,MedGen:C2677506,OMIM:612098;MONDO:MONDO:0013261,MedGen:C3150681,OMIM:613424,Orphanet:154,Orphanet:54260;MONDO:MONDO:0013011,MedGen:C2748552,OMIM:612794,Orphanet:1478|Human Phenotype Ontology:HP:0001639,MONDO:MONDO:0005045,MeSH:D002312,MedGen:C0007194,Orphanet:217569	not specified|Hypertrophic cardiomyopathy 11;Dilated cardiomyopathy 1R;Atrial septal defect 5|Hypertrophic cardiomyopathy	germline	germline	GRCh38	15q14	criteria provided, multiple submitters, no conflicts	ClinGen:CA019962
15	34791201	34791201	T	C	54359	single nucleotide variant	NM_005159.5(ACTC1):c.903A>G (p.Leu301=)	70	ACTC1	HGNC:143	Conflicting interpretations of pathogenicity	0	2022-11-03	138347995	RCV000038342|RCV000225886|RCV000770511|RCV002371835	MedGen:CN169374|MONDO:MONDO:0012799,MedGen:C2677506,OMIM:612098;MONDO:MONDO:0013011,MedGen:C2748552,OMIM:612794,Orphanet:1478;MONDO:MONDO:0013261,MedGen:C3150681,OMIM:613424,Orphanet:154,Orphanet:54260|Human Phenotype Ontology:HP:0001638,MONDO:MONDO:0004994,MedGen:C0878544,Orphanet:167848|MedGen:CN230736	not specified|Hypertrophic cardiomyopathy 11;Atrial septal defect 5;Dilated cardiomyopathy 1R|Cardiomyopathy|Cardiovascular phenotype	germline	germline	GRCh38	15q14	criteria provided, conflicting interpretations	ClinGen:CA019987
15	34791177	34791177	A	G	54361	single nucleotide variant	NM_005159.5(ACTC1):c.927T>C (p.Pro309=)	70	ACTC1	HGNC:143	Benign/Likely benign	0	2022-11-04	2307493	RCV000038344|RCV000250128|RCV000370108|RCV000406533|RCV000463848|RCV000770510|RCV001689593|RCV003125861	MedGen:CN169374|MedGen:CN230736|MONDO:MONDO:0013261,MedGen:C3150681,OMIM:613424,Orphanet:154,Orphanet:54260|MONDO:MONDO:0012799,MedGen:C2677506,OMIM:612098|MONDO:MONDO:0013011,MedGen:C2748552,OMIM:612794,Orphanet:1478;MONDO:MONDO:0012799,MedGen:C2677506,OMIM:612098;MONDO:MONDO:0013261,MedGen:C3150681,OMIM:613424,Orphanet:154,Orphanet:54260|Human Phenotype Ontology:HP:0001638,MONDO:MONDO:0004994,MedGen:C0878544,Orphanet:167848|MedGen:CN517202|Human Phenotype Ontology:HP:0001639,MONDO:MONDO:0005045,MeSH:D002312,MedGen:C0007194,Orphanet:217569	not specified|Cardiovascular phenotype|Dilated cardiomyopathy 1R|Hypertrophic cardiomyopathy 11|Atrial septal defect 5;Hypertrophic cardiomyopathy 11;Dilated cardiomyopathy 1R|Cardiomyopathy|not provided|Hypertrophic cardiomyopathy	germline	germline	GRCh38	15q14	criteria provided, multiple submitters, no conflicts	ClinGen:CA019997
12	21906141	21906141	A	G	54556	single nucleotide variant	NM_020297.4(ABCC9):c.1603T>C (p.Tyr535His)	10060	ABCC9	HGNC:60	Uncertain significance	0	2023-01-31	397517184	RCV000038586|RCV000766938|RCV000792599|RCV002482998|RCV003162339	MedGen:CN169374|MedGen:CN517202|MONDO:MONDO:0012062,MedGen:C1837839,OMIM:608569,Orphanet:154|MONDO:MONDO:0009406,MedGen:C0795905,OMIM:239850,Orphanet:1517;MONDO:MONDO:0012062,MedGen:C1837839,OMIM:608569,Orphanet:154;MONDO:MONDO:0859224,MedGen:C5676904,OMIM:619719;MONDO:MONDO:0013545,MedGen:C3279695,OMIM:614050|MedGen:CN230736	not specified|not provided|Dilated cardiomyopathy 1O|Hypertrichotic osteochondrodysplasia Cantu type;Dilated cardiomyopathy 1O;Intellectual disability and myopathy syndrome;Atrial fibrillation, familial, 12|Cardiovascular phenotype	germline;unknown	germline	GRCh38	12p12.1	criteria provided, multiple submitters, no conflicts	ClinGen:CA136215
12	21887889	21887889	G	A	54558	single nucleotide variant	NM_020297.4(ABCC9):c.1848C>T (p.Asp616=)	10060	ABCC9	HGNC:60	Benign/Likely benign	0	2022-11-04	61001398	RCV000038588|RCV000232717|RCV000250298|RCV000347953|RCV000770405|RCV001528557|RCV002496612	MedGen:CN169374|MONDO:MONDO:0012062,MedGen:C1837839,OMIM:608569,Orphanet:154|MedGen:CN230736|MONDO:MONDO:0009406,MedGen:C0795905,OMIM:239850,Orphanet:1517|Human Phenotype Ontology:HP:0001638,MONDO:MONDO:0004994,MedGen:C0878544,Orphanet:167848|MedGen:CN517202|MONDO:MONDO:0013545,MedGen:C3279695,OMIM:614050;MONDO:MONDO:0009406,MedGen:C0795905,OMIM:239850,Orphanet:1517;MONDO:MONDO:0012062,MedGen:C1837839,OMIM:608569,Orphanet:154;MONDO:MONDO:0859224,MedGen:C5676904,OMIM:619719	not specified|Dilated cardiomyopathy 1O|Cardiovascular phenotype|Hypertrichotic osteochondrodysplasia Cantu type|Cardiomyopathy|not provided|Atrial fibrillation, familial, 12;Hypertrichotic osteochondrodysplasia Cantu type;Dilated cardiomyopathy 1O;Intellectual disability and myopathy syndrome	germline;unknown	germline	GRCh38	12p12.1	criteria provided, multiple submitters, no conflicts	ClinGen:CA282526
12	21882798	21882798	G	A	54562	single nucleotide variant	NM_020297.4(ABCC9):c.1987C>T (p.Arg663Cys)	10060	ABCC9	HGNC:60	Uncertain significance	0	2022-10-17	200349671	RCV000038592|RCV000767084|RCV000988800|RCV001256792|RCV002490525	MedGen:CN169374|MedGen:CN517202|MONDO:MONDO:0012062,MedGen:C1837839,OMIM:608569,Orphanet:154|MONDO:MONDO:0007269,MedGen:C1449563,OMIM:115200,Orphanet:300751|MONDO:MONDO:0012062,MedGen:C1837839,OMIM:608569,Orphanet:154;MONDO:MONDO:0009406,MedGen:C0795905,OMIM:239850,Orphanet:1517;MONDO:MONDO:0859224,MedGen:C5676904,OMIM:619719;MONDO:MONDO:0013545,MedGen:C3279695,OMIM:614050	not specified|not provided|Dilated cardiomyopathy 1O|Dilated cardiomyopathy 1A|Dilated cardiomyopathy 1O;Hypertrichotic osteochondrodysplasia Cantu type;Intellectual disability and myopathy syndrome;Atrial fibrillation, familial, 12	germline;unknown	germline	GRCh38	12p12.1	criteria provided, multiple submitters, no conflicts	ClinGen:CA136235
12	21875696	21875696	C	T	54564	single nucleotide variant	NM_020297.4(ABCC9):c.2050G>A (p.Gly684Ser)	10060	ABCC9	HGNC:60	Conflicting interpretations of pathogenicity	0	2022-11-01	148174226	RCV000038594|RCV000172512|RCV000618613|RCV000852671|RCV001079802|RCV001112435|RCV001170964	MedGen:CN169374|MedGen:CN517202|MedGen:CN230736|MONDO:MONDO:0016587,MedGen:C0349788,Orphanet:247|MONDO:MONDO:0012062,MedGen:C1837839,OMIM:608569,Orphanet:154|MONDO:MONDO:0009406,MedGen:C0795905,OMIM:239850,Orphanet:1517|Human Phenotype Ontology:HP:0001638,MONDO:MONDO:0004994,MedGen:C0878544,Orphanet:167848	not specified|not provided|Cardiovascular phenotype|Arrhythmogenic right ventricular cardiomyopathy|Dilated cardiomyopathy 1O|Hypertrichotic osteochondrodysplasia Cantu type|Cardiomyopathy	germline;unknown	germline	GRCh38	12p12.1	criteria provided, conflicting interpretations	ClinGen:CA136245
12	21872737	21872737	A	G	54566	single nucleotide variant	NM_020297.4(ABCC9):c.2093-7T>C	10060	ABCC9	HGNC:60	Conflicting interpretations of pathogenicity	0	2022-11-04	185235724	RCV000038596|RCV000461378|RCV000577954|RCV000578010|RCV000770402|RCV001529825	MedGen:CN169374|MONDO:MONDO:0012062,MedGen:C1837839,OMIM:608569,Orphanet:154|MONDO:MONDO:0015263,MedGen:C1142166,OMIM:PS601144,Orphanet:130|MONDO:MONDO:0009406,MedGen:C0795905,OMIM:239850,Orphanet:1517|Human Phenotype Ontology:HP:0001638,MONDO:MONDO:0004994,MedGen:C0878544,Orphanet:167848|MedGen:CN517202	not specified|Dilated cardiomyopathy 1O|Brugada syndrome|Hypertrichotic osteochondrodysplasia Cantu type|Cardiomyopathy|not provided	germline	germline	GRCh38	12p12.1	criteria provided, conflicting interpretations	ClinGen:CA136255
12	21862940	21862940	T	C	54571	single nucleotide variant	NM_020297.4(ABCC9):c.2339+13A>G	10060	ABCC9	HGNC:60	Likely benign	0	2022-10-31	189255166	RCV000038602|RCV002054709|RCV002477104	MedGen:CN169374|MONDO:MONDO:0012062,MedGen:C1837839,OMIM:608569,Orphanet:154|MONDO:MONDO:0012062,MedGen:C1837839,OMIM:608569,Orphanet:154;MONDO:MONDO:0859224,MedGen:C5676904,OMIM:619719;MONDO:MONDO:0009406,MedGen:C0795905,OMIM:239850,Orphanet:1517;MONDO:MONDO:0013545,MedGen:C3279695,OMIM:614050	not specified|Dilated cardiomyopathy 1O|Dilated cardiomyopathy 1O;Intellectual disability and myopathy syndrome;Hypertrichotic osteochondrodysplasia Cantu type;Atrial fibrillation, familial, 12	germline;unknown	germline	GRCh38	12p12.1	criteria provided, multiple submitters, no conflicts	ClinGen:CA136266
12	21917117	21917117	G	T	54579	single nucleotide variant	NM_020297.4(ABCC9):c.407-14C>A	10060	ABCC9	HGNC:60	Conflicting interpretations of pathogenicity	0	2022-11-04	201279882	RCV000038615|RCV000312271|RCV000366987|RCV000852673|RCV001530112	MedGen:CN169374|MONDO:MONDO:0012062,MedGen:C1837839,OMIM:608569,Orphanet:154|MONDO:MONDO:0009406,MedGen:C0795905,OMIM:239850,Orphanet:1517|MONDO:MONDO:0016587,MedGen:C0349788,Orphanet:247|MedGen:CN517202	not specified|Dilated cardiomyopathy 1O|Hypertrichotic osteochondrodysplasia Cantu type|Arrhythmogenic right ventricular cardiomyopathy|not provided	germline	germline	GRCh38	12p12.1	criteria provided, conflicting interpretations	ClinGen:CA282559
12	21807443	21807443	A	G	54581	single nucleotide variant	NM_020297.4(ABCC9):c.4352T>C (p.Val1451Ala)	10060	ABCC9	HGNC:60	Uncertain significance	0	2022-09-01	397517190	RCV000038617|RCV000208433|RCV001852810	MedGen:CN169374|EFO:EFO_0000407,Human Phenotype Ontology:HP:0001644,Human Phenotype Ontology:HP:0001725,Human Phenotype Ontology:HP:0005159,Human Phenotype Ontology:HP:0200130,MONDO:MONDO:0005021,MeSH:D002311,MedGen:C0007193,Orphanet:217604|MONDO:MONDO:0012062,MedGen:C1837839,OMIM:608569,Orphanet:154	not specified|Primary dilated cardiomyopathy|Dilated cardiomyopathy 1O	germline	germline	GRCh38	12p12.1	criteria provided, multiple submitters, no conflicts	ClinGen:CA136289
10	20852540	20852540	T	C	54637	single nucleotide variant	NM_006393.3(NEBL):c.1008+5A>G	10529	NEBL	HGNC:16932	Benign	0	2023-04-04	703089	RCV000038676|RCV001520447|RCV002313730	MedGen:CN169374|EFO:EFO_0000407,Human Phenotype Ontology:HP:0001644,Human Phenotype Ontology:HP:0001725,Human Phenotype Ontology:HP:0005159,Human Phenotype Ontology:HP:0200130,MONDO:MONDO:0005021,MeSH:D002311,MedGen:C0007193,Orphanet:217604|MeSH:D030342,MedGen:C0950123	not specified|Primary dilated cardiomyopathy|Inborn genetic diseases	germline	germline	GRCh38	10p12.31	criteria provided, multiple submitters, no conflicts	ClinGen:CA136379
10	20850460	20850460	T	C	54638	single nucleotide variant	NM_006393.3(NEBL):c.1051A>G (p.Met351Val)	10529	NEBL	HGNC:16932	Benign/Likely benign	0	2023-04-04	4025981	RCV000038677|RCV000621023|RCV001517829	MedGen:CN169374|MedGen:CN230736|EFO:EFO_0000407,Human Phenotype Ontology:HP:0001644,Human Phenotype Ontology:HP:0001725,Human Phenotype Ontology:HP:0005159,Human Phenotype Ontology:HP:0200130,MONDO:MONDO:0005021,MeSH:D002311,MedGen:C0007193,Orphanet:217604	not specified|Cardiovascular phenotype|Primary dilated cardiomyopathy	germline	germline	GRCh38	10p12.31	criteria provided, multiple submitters, no conflicts	ClinGen:CA136380,UniProtKB:O76041#VAR_010290
10	20897002	20897002	A	G	54639	single nucleotide variant	NM_006393.3(NEBL):c.109T>C (p.Leu37=)	10529	NEBL	HGNC:16932	Benign/Likely benign	0	2022-10-17	140734883	RCV000038678|RCV000226777|RCV001701580|RCV002444486	MedGen:CN169374|EFO:EFO_0000407,Human Phenotype Ontology:HP:0001644,Human Phenotype Ontology:HP:0001725,Human Phenotype Ontology:HP:0005159,Human Phenotype Ontology:HP:0200130,MONDO:MONDO:0005021,MeSH:D002311,MedGen:C0007193,Orphanet:217604|MedGen:CN517202|MeSH:D030342,MedGen:C0950123	not specified|Primary dilated cardiomyopathy|not provided|Inborn genetic diseases	germline	germline	GRCh38	10p12.31	criteria provided, multiple submitters, no conflicts	ClinGen:CA136383
10	20845374	20845374	A	C	54640	single nucleotide variant	NM_006393.3(NEBL):c.1117-6T>G	10529	NEBL	HGNC:16932	Benign	0	2023-04-17	71578938	RCV000038679|RCV000458448	MedGen:CN169374|EFO:EFO_0000407,Human Phenotype Ontology:HP:0001644,Human Phenotype Ontology:HP:0001725,Human Phenotype Ontology:HP:0005159,Human Phenotype Ontology:HP:0200130,MONDO:MONDO:0005021,MeSH:D002311,MedGen:C0007193,Orphanet:217604	not specified|Primary dilated cardiomyopathy	germline	germline	GRCh38	10p12.31	criteria provided, multiple submitters, no conflicts	ClinGen:CA136386
10	20845353	20845353	C	G	54641	single nucleotide variant	NM_006393.3(NEBL):c.1132G>C (p.Asp378His)	10529	NEBL	HGNC:16932	Benign/Likely benign	0	2023-04-04	41277370	RCV000038680|RCV000620002|RCV001517828	MedGen:CN169374|MedGen:CN230736|EFO:EFO_0000407,Human Phenotype Ontology:HP:0001644,Human Phenotype Ontology:HP:0001725,Human Phenotype Ontology:HP:0005159,Human Phenotype Ontology:HP:0200130,MONDO:MONDO:0005021,MeSH:D002311,MedGen:C0007193,Orphanet:217604	not specified|Cardiovascular phenotype|Primary dilated cardiomyopathy	germline	germline	GRCh38	10p12.31	criteria provided, multiple submitters, no conflicts	ClinGen:CA136387,UniProtKB:O76041#VAR_051229
10	20897195	20897195	G	A	54642	single nucleotide variant	NM_006393.3(NEBL):c.11C>T (p.Pro4Leu)	10529	NEBL	HGNC:16932	Benign	0	2022-10-26	114918858	RCV000038681|RCV000229625	MedGen:CN169374|EFO:EFO_0000407,Human Phenotype Ontology:HP:0001644,Human Phenotype Ontology:HP:0001725,Human Phenotype Ontology:HP:0005159,Human Phenotype Ontology:HP:0200130,MONDO:MONDO:0005021,MeSH:D002311,MedGen:C0007193,Orphanet:217604	not specified|Primary dilated cardiomyopathy	germline	germline	GRCh38	10p12.31	criteria provided, multiple submitters, no conflicts	ClinGen:CA136390
10	20845280	20845280	T	G	54643	single nucleotide variant	NM_006393.3(NEBL):c.1205A>C (p.Tyr402Ser)	10529	NEBL	HGNC:16932	Uncertain significance	0	2022-03-09	375569591	RCV000038682|RCV000695353	MedGen:CN169374|EFO:EFO_0000407,Human Phenotype Ontology:HP:0001644,Human Phenotype Ontology:HP:0001725,Human Phenotype Ontology:HP:0005159,Human Phenotype Ontology:HP:0200130,MONDO:MONDO:0005021,MeSH:D002311,MedGen:C0007193,Orphanet:217604	not specified|Primary dilated cardiomyopathy	germline	germline	GRCh38	10p12.31	criteria provided, multiple submitters, no conflicts	ClinGen:CA136393
10	20896991	20896991	T	C	54644	single nucleotide variant	NM_006393.3(NEBL):c.120A>G (p.Glu40=)	10529	NEBL	HGNC:16932	Benign/Likely benign	0	2022-08-22	397517203	RCV000038683|RCV000560836|RCV002354197	MedGen:CN169374|EFO:EFO_0000407,Human Phenotype Ontology:HP:0001644,Human Phenotype Ontology:HP:0001725,Human Phenotype Ontology:HP:0005159,Human Phenotype Ontology:HP:0200130,MONDO:MONDO:0005021,MeSH:D002311,MedGen:C0007193,Orphanet:217604|MeSH:D030342,MedGen:C0950123	not specified|Primary dilated cardiomyopathy|Inborn genetic diseases	germline	germline	GRCh38	10p12.31	criteria provided, multiple submitters, no conflicts	ClinGen:CA136396
10	20840775	20840775	G	C	54645	single nucleotide variant	NM_006393.3(NEBL):c.1302C>G (p.Ile434Met)	10529	NEBL	HGNC:16932	Likely benign	0	2022-08-15	202112717	RCV000038684|RCV000233613|RCV001719754	MedGen:CN169374|EFO:EFO_0000407,Human Phenotype Ontology:HP:0001644,Human Phenotype Ontology:HP:0001725,Human Phenotype Ontology:HP:0005159,Human Phenotype Ontology:HP:0200130,MONDO:MONDO:0005021,MeSH:D002311,MedGen:C0007193,Orphanet:217604|MedGen:CN517202	not specified|Primary dilated cardiomyopathy|not provided	germline	germline	GRCh38	10p12.31	criteria provided, multiple submitters, no conflicts	ClinGen:CA136399
10	20835499	20835499	C	T	54646	single nucleotide variant	NM_006393.3(NEBL):c.1449+14G>A	10529	NEBL	HGNC:16932	Benign/Likely benign	0	2022-09-20	373699154	RCV000038685|RCV002054711	MedGen:CN169374|EFO:EFO_0000407,Human Phenotype Ontology:HP:0001644,Human Phenotype Ontology:HP:0001725,Human Phenotype Ontology:HP:0005159,Human Phenotype Ontology:HP:0200130,MONDO:MONDO:0005021,MeSH:D002311,MedGen:C0007193,Orphanet:217604	not specified|Primary dilated cardiomyopathy	germline	germline	GRCh38	10p12.31	criteria provided, multiple submitters, no conflicts	ClinGen:CA136402
10	20897192	20897192	A	G	54647	single nucleotide variant	NM_006393.3(NEBL):c.14T>C (p.Val5Ala)	10529	NEBL	HGNC:16932	Uncertain significance	0	2022-10-27	145770601	RCV000038686|RCV000544555	MedGen:CN169374|EFO:EFO_0000407,Human Phenotype Ontology:HP:0001644,Human Phenotype Ontology:HP:0001725,Human Phenotype Ontology:HP:0005159,Human Phenotype Ontology:HP:0200130,MONDO:MONDO:0005021,MeSH:D002311,MedGen:C0007193,Orphanet:217604	not specified|Primary dilated cardiomyopathy	germline	germline	GRCh38	10p12.31	criteria provided, multiple submitters, no conflicts	ClinGen:CA136403
10	20896943	20896943	A	C	54648	single nucleotide variant	NM_006393.3(NEBL):c.153+15T>G	10529	NEBL	HGNC:16932	Benign/Likely benign	0	2022-08-31	397517204	RCV000038687|RCV002054712	MedGen:CN169374|EFO:EFO_0000407,Human Phenotype Ontology:HP:0001644,Human Phenotype Ontology:HP:0001725,Human Phenotype Ontology:HP:0005159,Human Phenotype Ontology:HP:0200130,MONDO:MONDO:0005021,MeSH:D002311,MedGen:C0007193,Orphanet:217604	not specified|Primary dilated cardiomyopathy	germline	germline	GRCh38	10p12.31	criteria provided, multiple submitters, no conflicts	ClinGen:CA136406
10	20889960	20889960	G	T	54649	single nucleotide variant	NM_006393.3(NEBL):c.154-11C>A	10529	NEBL	HGNC:16932	Benign/Likely benign	0	2022-11-01	41277376	RCV000038688|RCV002054713	MedGen:CN169374|EFO:EFO_0000407,Human Phenotype Ontology:HP:0001644,Human Phenotype Ontology:HP:0001725,Human Phenotype Ontology:HP:0005159,Human Phenotype Ontology:HP:0200130,MONDO:MONDO:0005021,MeSH:D002311,MedGen:C0007193,Orphanet:217604	not specified|Primary dilated cardiomyopathy	germline	germline	GRCh38	10p12.31	criteria provided, multiple submitters, no conflicts	ClinGen:CA136407
10	20831187	20831187	A	G	54650	single nucleotide variant	NM_006393.3(NEBL):c.1671+9T>C	10529	NEBL	HGNC:16932	Benign	0	2023-04-04	10491056	RCV000038689|RCV001514274	MedGen:CN169374|EFO:EFO_0000407,Human Phenotype Ontology:HP:0001644,Human Phenotype Ontology:HP:0001725,Human Phenotype Ontology:HP:0005159,Human Phenotype Ontology:HP:0200130,MONDO:MONDO:0005021,MeSH:D002311,MedGen:C0007193,Orphanet:217604	not specified|Primary dilated cardiomyopathy	germline	germline	GRCh38	10p12.31	criteria provided, multiple submitters, no conflicts	ClinGen:CA136408
10	20828531	20828531	G	T	54651	single nucleotide variant	NM_006393.3(NEBL):c.1775C>A (p.Ala592Glu)	10529	NEBL	HGNC:16932	Conflicting interpretations of pathogenicity	0	2022-10-26	146275785	RCV000038690|RCV000619089|RCV000766509|RCV001084003	MedGen:CN169374|MedGen:CN230736|MedGen:CN517202|EFO:EFO_0000407,Human Phenotype Ontology:HP:0001644,Human Phenotype Ontology:HP:0001725,Human Phenotype Ontology:HP:0005159,Human Phenotype Ontology:HP:0200130,MONDO:MONDO:0005021,MeSH:D002311,MedGen:C0007193,Orphanet:217604	not specified|Cardiovascular phenotype|not provided|Primary dilated cardiomyopathy	germline	germline	GRCh38	10p12.31	criteria provided, conflicting interpretations	ClinGen:CA090973
10	20889923	20889923	C	G	54652	single nucleotide variant	NM_006393.3(NEBL):c.180G>C (p.Lys60Asn)	10529	NEBL	HGNC:16932	Conflicting interpretations of pathogenicity	0	2023-04-17	41277374	RCV000038691|RCV000620464|RCV000721100|RCV001079395	MedGen:CN169374|MedGen:CN230736|MedGen:CN517202|EFO:EFO_0000407,Human Phenotype Ontology:HP:0001644,Human Phenotype Ontology:HP:0001725,Human Phenotype Ontology:HP:0005159,Human Phenotype Ontology:HP:0200130,MONDO:MONDO:0005021,MeSH:D002311,MedGen:C0007193,Orphanet:217604	not specified|Cardiovascular phenotype|not provided|Primary dilated cardiomyopathy	germline	germline	GRCh38	10p12.31	criteria provided, conflicting interpretations	ClinGen:CA136411
10	20826455	20826455	T	C	54653	single nucleotide variant	NM_006393.3(NEBL):c.1861A>G (p.Ile621Val)	10529	NEBL	HGNC:16932	Benign/Likely benign	0	2023-04-26	79718972	RCV000038692|RCV000463893	MedGen:CN169374|EFO:EFO_0000407,Human Phenotype Ontology:HP:0001644,Human Phenotype Ontology:HP:0001725,Human Phenotype Ontology:HP:0005159,Human Phenotype Ontology:HP:0200130,MONDO:MONDO:0005021,MeSH:D002311,MedGen:C0007193,Orphanet:217604	not specified|Primary dilated cardiomyopathy	germline	germline	GRCh38	10p12.31	criteria provided, multiple submitters, no conflicts	ClinGen:CA136414
10	20823208	20823208	A	T	54654	single nucleotide variant	NM_006393.3(NEBL):c.1962T>A (p.Asn654Lys)	10529	NEBL	HGNC:16932	Benign/Likely benign	0	2023-04-10	4748728	RCV000038693|RCV001510931|RCV002313731	MedGen:CN169374|EFO:EFO_0000407,Human Phenotype Ontology:HP:0001644,Human Phenotype Ontology:HP:0001725,Human Phenotype Ontology:HP:0005159,Human Phenotype Ontology:HP:0200130,MONDO:MONDO:0005021,MeSH:D002311,MedGen:C0007193,Orphanet:217604|MeSH:D030342,MedGen:C0950123	not specified|Primary dilated cardiomyopathy|Inborn genetic diseases	germline	germline	GRCh38	10p12.31	criteria provided, multiple submitters, no conflicts	ClinGen:CA136417,UniProtKB:O76041#VAR_010291
10	20819448	20819448	C	T	54655	single nucleotide variant	NM_006393.3(NEBL):c.2031G>A (p.Arg677=)	10529	NEBL	HGNC:16932	Benign	0	2023-04-04	1006363	RCV000038694|RCV001514625|RCV002313732	MedGen:CN169374|EFO:EFO_0000407,Human Phenotype Ontology:HP:0001644,Human Phenotype Ontology:HP:0001725,Human Phenotype Ontology:HP:0005159,Human Phenotype Ontology:HP:0200130,MONDO:MONDO:0005021,MeSH:D002311,MedGen:C0007193,Orphanet:217604|MeSH:D030342,MedGen:C0950123	not specified|Primary dilated cardiomyopathy|Inborn genetic diseases	germline	germline	GRCh38	10p12.31	criteria provided, multiple submitters, no conflicts	ClinGen:CA136420
10	20817691	20817691	A	G	54656	single nucleotide variant	NM_006393.3(NEBL):c.2057T>C (p.Val686Ala)	10529	NEBL	HGNC:16932	Benign	0	2022-10-30	74120667	RCV000038695|RCV000230672|RCV001711151	MedGen:CN169374|EFO:EFO_0000407,Human Phenotype Ontology:HP:0001644,Human Phenotype Ontology:HP:0001725,Human Phenotype Ontology:HP:0005159,Human Phenotype Ontology:HP:0200130,MONDO:MONDO:0005021,MeSH:D002311,MedGen:C0007193,Orphanet:217604|MedGen:CN517202	not specified|Primary dilated cardiomyopathy|not provided	germline	germline	GRCh38	10p12.31	criteria provided, multiple submitters, no conflicts	ClinGen:CA136423
10	20817668	20817668	G	A	54657	single nucleotide variant	NM_006393.3(NEBL):c.2080C>T (p.Arg694Trp)	10529	NEBL	HGNC:16932	Conflicting interpretations of pathogenicity	0	2022-10-13	114875104	RCV000038696|RCV000766595|RCV001088676|RCV002513509	MedGen:CN169374|MedGen:CN517202|EFO:EFO_0000407,Human Phenotype Ontology:HP:0001644,Human Phenotype Ontology:HP:0001725,Human Phenotype Ontology:HP:0005159,Human Phenotype Ontology:HP:0200130,MONDO:MONDO:0005021,MeSH:D002311,MedGen:C0007193,Orphanet:217604|MeSH:D030342,MedGen:C0950123	not specified|not provided|Primary dilated cardiomyopathy|Inborn genetic diseases	germline	germline	GRCh38	10p12.31	criteria provided, conflicting interpretations	ClinGen:CA136426
10	20815684	20815684	T	C	54659	single nucleotide variant	NM_006393.3(NEBL):c.2182A>G (p.Thr728Ala)	10529	NEBL	HGNC:16932	Benign/Likely benign	0	2023-04-10	71535732	RCV000038698|RCV000477652|RCV000621280	MedGen:CN169374|EFO:EFO_0000407,Human Phenotype Ontology:HP:0001644,Human Phenotype Ontology:HP:0001725,Human Phenotype Ontology:HP:0005159,Human Phenotype Ontology:HP:0200130,MONDO:MONDO:0005021,MeSH:D002311,MedGen:C0007193,Orphanet:217604|MedGen:CN230736	not specified|Primary dilated cardiomyopathy|Cardiovascular phenotype	germline	germline	GRCh38	10p12.31	criteria provided, multiple submitters, no conflicts	ClinGen:CA136432,UniProtKB:O76041#VAR_010292
10	20812805	20812805	T	C	54660	single nucleotide variant	NM_006393.3(NEBL):c.2482A>G (p.Ile828Val)	10529	NEBL	HGNC:16932	Benign/Likely benign	0	2022-10-28	143930021	RCV000038699|RCV000230481|RCV001698951|RCV002426571	MedGen:CN169374|EFO:EFO_0000407,Human Phenotype Ontology:HP:0001644,Human Phenotype Ontology:HP:0001725,Human Phenotype Ontology:HP:0005159,Human Phenotype Ontology:HP:0200130,MONDO:MONDO:0005021,MeSH:D002311,MedGen:C0007193,Orphanet:217604|MedGen:CN517202|MeSH:D030342,MedGen:C0950123	not specified|Primary dilated cardiomyopathy|not provided|Inborn genetic diseases	germline	germline	GRCh38	10p12.31	criteria provided, multiple submitters, no conflicts	ClinGen:CA136435
10	20808617	20808617	G	A	54662	single nucleotide variant	NM_006393.3(NEBL):c.2654C>T (p.Ser885Phe)	10529	NEBL	HGNC:16932	Likely benign	0	2022-10-24	143584663	RCV000038701|RCV000228033|RCV001727537	MedGen:CN169374|EFO:EFO_0000407,Human Phenotype Ontology:HP:0001644,Human Phenotype Ontology:HP:0001725,Human Phenotype Ontology:HP:0005159,Human Phenotype Ontology:HP:0200130,MONDO:MONDO:0005021,MeSH:D002311,MedGen:C0007193,Orphanet:217604|MedGen:CN517202	not specified|Primary dilated cardiomyopathy|not provided	germline	germline	GRCh38	10p12.31	criteria provided, multiple submitters, no conflicts	ClinGen:CA136441
10	20785795	20785795	T	C	54663	single nucleotide variant	NM_006393.3(NEBL):c.2997A>G (p.Thr999=)	10529	NEBL	HGNC:16932	Benign/Likely benign	0	2023-04-10	2296614	RCV000038702|RCV001512732|RCV002313733	MedGen:CN169374|EFO:EFO_0000407,Human Phenotype Ontology:HP:0001644,Human Phenotype Ontology:HP:0001725,Human Phenotype Ontology:HP:0005159,Human Phenotype Ontology:HP:0200130,MONDO:MONDO:0005021,MeSH:D002311,MedGen:C0007193,Orphanet:217604|MeSH:D030342,MedGen:C0950123	not specified|Primary dilated cardiomyopathy|Inborn genetic diseases	germline	germline	GRCh38	10p12.31	criteria provided, multiple submitters, no conflicts	ClinGen:CA136444
10	20880791	20880791	T	C	54664	single nucleotide variant	NM_006393.3(NEBL):c.480+3A>G	10529	NEBL	HGNC:16932	Conflicting interpretations of pathogenicity	0	2022-11-02	71578983	RCV000038703|RCV000229652|RCV000621845|RCV001079614	MedGen:CN169374|MedGen:CN517202|MedGen:CN230736|EFO:EFO_0000407,Human Phenotype Ontology:HP:0001644,Human Phenotype Ontology:HP:0001725,Human Phenotype Ontology:HP:0005159,Human Phenotype Ontology:HP:0200130,MONDO:MONDO:0005021,MeSH:D002311,MedGen:C0007193,Orphanet:217604	not specified|not provided|Cardiovascular phenotype|Primary dilated cardiomyopathy	germline	germline	GRCh38	10p12.31	criteria provided, conflicting interpretations	ClinGen:CA136449
10	20868744	20868744	C	T	54665	single nucleotide variant	NM_006393.3(NEBL):c.604G>A (p.Gly202Arg)	10529	NEBL	HGNC:16932	Conflicting interpretations of pathogenicity	0	2022-10-31	137973321	RCV000038704|RCV000723614|RCV001085554	MedGen:CN169374|MedGen:CN517202|EFO:EFO_0000407,Human Phenotype Ontology:HP:0001644,Human Phenotype Ontology:HP:0001725,Human Phenotype Ontology:HP:0005159,Human Phenotype Ontology:HP:0200130,MONDO:MONDO:0005021,MeSH:D002311,MedGen:C0007193,Orphanet:217604	not specified|not provided|Primary dilated cardiomyopathy	germline;unknown	germline	GRCh38	10p12.31	criteria provided, conflicting interpretations	ClinGen:CA136450
10	20868692	20868692	G	T	54666	single nucleotide variant	NM_006393.3(NEBL):c.656C>A (p.Ala219Asp)	10529	NEBL	HGNC:16932	Benign/Likely benign	0	2023-04-10	2296610	RCV000038705|RCV000459277|RCV000621797	MedGen:CN169374|EFO:EFO_0000407,Human Phenotype Ontology:HP:0001644,Human Phenotype Ontology:HP:0001725,Human Phenotype Ontology:HP:0005159,Human Phenotype Ontology:HP:0200130,MONDO:MONDO:0005021,MeSH:D002311,MedGen:C0007193,Orphanet:217604|MedGen:CN230736	not specified|Primary dilated cardiomyopathy|Cardiovascular phenotype	germline	germline	GRCh38	10p12.31	criteria provided, multiple submitters, no conflicts	ClinGen:CA136453,UniProtKB:O76041#VAR_021887
10	86716555	86716555	G	A	54686	single nucleotide variant	NM_007078.3(LDB3):c.1460G>A (p.Arg487His)	11155	LDB3	HGNC:15710	Benign/Likely benign	0	2022-10-25	146265188	RCV000038729|RCV000126608|RCV000619942|RCV000852621|RCV001085776|RCV002496616	MedGen:CN169374|MedGen:CN517202|MedGen:CN230736|EFO:EFO_0000407,Human Phenotype Ontology:HP:0001644,Human Phenotype Ontology:HP:0001725,Human Phenotype Ontology:HP:0005159,Human Phenotype Ontology:HP:0200130,MONDO:MONDO:0005021,MeSH:D002311,MedGen:C0007193,Orphanet:217604|MONDO:MONDO:0012277,MedGen:C4721886,OMIM:609452,Orphanet:98912|MONDO:MONDO:0011094,MedGen:C1832244,OMIM:601493,Orphanet:154,Orphanet:54260;MONDO:MONDO:0012277,MedGen:C4721886,OMIM:609452,Orphanet:98912	not specified|not provided|Cardiovascular phenotype|Primary dilated cardiomyopathy|Myofibrillar myopathy 4|Dilated cardiomyopathy 1C;Myofibrillar myopathy 4	germline;unknown	germline	GRCh38	10q23.2	criteria provided, multiple submitters, no conflicts	ClinGen:CA136519
10	86716767	86716767	A	G	54698	single nucleotide variant	NM_007078.3(LDB3):c.1672A>G (p.Ile558Val)	11155	LDB3	HGNC:15710	Conflicting interpretations of pathogenicity	0	2023-08-22	372331627	RCV000038741|RCV000171998|RCV000852622|RCV000988404|RCV001170179|RCV002399380	MedGen:CN169374|MedGen:CN517202|MONDO:MONDO:0016587,MedGen:C0349788,Orphanet:247|MONDO:MONDO:0012277,MedGen:C4721886,OMIM:609452,Orphanet:98912|Human Phenotype Ontology:HP:0001638,MONDO:MONDO:0004994,MedGen:C0878544,Orphanet:167848|MedGen:CN230736	not specified|not provided|Arrhythmogenic right ventricular cardiomyopathy|Myofibrillar myopathy 4|Cardiomyopathy|Cardiovascular phenotype	germline;unknown	germline	GRCh38	10q23.2	criteria provided, conflicting interpretations	ClinGen:CA136557
10	74100982	74100982	A	G	54760	single nucleotide variant	NM_014000.3(VCL):c.1907A>G (p.His636Arg)	7414	VCL	HGNC:12665	Conflicting interpretations of pathogenicity	0	2022-11-03	71579374	RCV000038810|RCV000208305|RCV000172736|RCV000252819|RCV001084130|RCV001293168	MedGen:CN169374|MONDO:MONDO:0024573,MeSH:D024741,MedGen:C0949658,OMIM:PS192600,Orphanet:155|MedGen:CN517202|MedGen:CN230736|MONDO:MONDO:0012667,MedGen:C1969639,OMIM:611407,Orphanet:154|EFO:EFO_0000407,Human Phenotype Ontology:HP:0001644,Human Phenotype Ontology:HP:0001725,Human Phenotype Ontology:HP:0005159,Human Phenotype Ontology:HP:0200130,MONDO:MONDO:0005021,MeSH:D002311,MedGen:C0007193,Orphanet:217604	not specified|Primary familial hypertrophic cardiomyopathy|not provided|Cardiovascular phenotype|Dilated cardiomyopathy 1W|Primary dilated cardiomyopathy	germline;unknown	germline	GRCh38	10q22.2	criteria provided, conflicting interpretations	ClinGen:CA136736
10	74114909	74114909	A	T	54775	single nucleotide variant	NM_014000.3(VCL):c.3258+10A>T	7414	VCL	HGNC:12665	Conflicting interpretations of pathogenicity	0	2022-11-04	71579379	RCV000038826|RCV000229791|RCV000769119|RCV000852617|RCV001528702	MedGen:CN169374|MONDO:MONDO:0012667,MedGen:C1969639,OMIM:611407,Orphanet:154|Human Phenotype Ontology:HP:0001638,MONDO:MONDO:0004994,MedGen:C0878544,Orphanet:167848|EFO:EFO_0000407,Human Phenotype Ontology:HP:0001644,Human Phenotype Ontology:HP:0001725,Human Phenotype Ontology:HP:0005159,Human Phenotype Ontology:HP:0200130,MONDO:MONDO:0005021,MeSH:D002311,MedGen:C0007193,Orphanet:217604|MedGen:CN517202	not specified|Dilated cardiomyopathy 1W|Cardiomyopathy|Primary dilated cardiomyopathy|not provided	germline	germline	GRCh38	10q22.2	criteria provided, conflicting interpretations	ClinGen:CA136779
10	74072792	74072792	C	T	54781	single nucleotide variant	NM_014000.3(VCL):c.562C>T (p.Arg188Ter)	7414	VCL	HGNC:12665	Conflicting interpretations of pathogenicity	1	2022-08-27	397517244	RCV000038833|RCV000183988|RCV000645310|RCV002345301	EFO:EFO_0000407,Human Phenotype Ontology:HP:0001644,Human Phenotype Ontology:HP:0001725,Human Phenotype Ontology:HP:0005159,Human Phenotype Ontology:HP:0200130,MONDO:MONDO:0005021,MeSH:D002311,MedGen:C0007193,Orphanet:217604|MedGen:CN517202|MONDO:MONDO:0012667,MedGen:C1969639,OMIM:611407,Orphanet:154|MedGen:CN230736	Primary dilated cardiomyopathy|not provided|Dilated cardiomyopathy 1W|Cardiovascular phenotype	germline	germline	GRCh38	10q22.2	criteria provided, conflicting interpretations	ClinGen:CA261761
10	90920228	90920228	C	G	54790	single nucleotide variant	NM_014391.3(ANKRD1):c.148G>C (p.Ala50Pro)	27063	ANKRD1	HGNC:15819	Benign/Likely benign	0	2022-11-03	28730751	RCV000038843|RCV000250806|RCV000609707|RCV000587778|RCV000770309|RCV000852625|RCV001081064|RCV001105939	MedGen:CN169374|MedGen:CN230736|Human Phenotype Ontology:HP:0005153,Human Phenotype Ontology:HP:0005160,Human Phenotype Ontology:HP:0005175,MONDO:MONDO:0007130,MedGen:C4551903,OMIM:106700,Orphanet:99125|MedGen:CN517202|Human Phenotype Ontology:HP:0001638,MONDO:MONDO:0004994,MedGen:C0878544,Orphanet:167848|MONDO:MONDO:0002442,MeSH:D008133,MedGen:C0023976|MedGen:CN119551|EFO:EFO_0000407,Human Phenotype Ontology:HP:0001644,Human Phenotype Ontology:HP:0001725,Human Phenotype Ontology:HP:0005159,Human Phenotype Ontology:HP:0200130,MONDO:MONDO:0005021,MeSH:D002311,MedGen:C0007193,Orphanet:217604	not specified|Cardiovascular phenotype|Congenital total pulmonary venous return anomaly|not provided|Cardiomyopathy|Long QT syndrome|ANKRD1-related dilated cardiomyopathy|Primary dilated cardiomyopathy	germline	germline	GRCh38	10q23.31	criteria provided, multiple submitters, no conflicts	ClinGen:CA136820
10	90920180	90920180	G	C	54792	single nucleotide variant	NM_014391.3(ANKRD1):c.196C>G (p.Arg66Gly)	27063	ANKRD1	HGNC:15819	Benign/Likely benign	0	2022-09-14	397517249	RCV000038845|RCV000588271|RCV000621700|RCV001087075|RCV001105938	MedGen:CN169374|MedGen:CN517202|MedGen:CN230736|MedGen:CN119551|EFO:EFO_0000407,Human Phenotype Ontology:HP:0001644,Human Phenotype Ontology:HP:0001725,Human Phenotype Ontology:HP:0005159,Human Phenotype Ontology:HP:0200130,MONDO:MONDO:0005021,MeSH:D002311,MedGen:C0007193,Orphanet:217604	not specified|not provided|Cardiovascular phenotype|ANKRD1-related dilated cardiomyopathy|Primary dilated cardiomyopathy	germline	germline	GRCh38	10q23.31	criteria provided, multiple submitters, no conflicts	ClinGen:CA136826
10	90920179	90920179	C	T	54793	single nucleotide variant	NM_014391.3(ANKRD1):c.197G>A (p.Arg66Gln)	27063	ANKRD1	HGNC:15819	Conflicting interpretations of pathogenicity	0	2022-10-28	150797476	RCV000038846|RCV000172518|RCV000249347|RCV000589664|RCV001079945|RCV001170404	MedGen:CN169374|EFO:EFO_0000407,Human Phenotype Ontology:HP:0001644,Human Phenotype Ontology:HP:0001725,Human Phenotype Ontology:HP:0005159,Human Phenotype Ontology:HP:0200130,MONDO:MONDO:0005021,MeSH:D002311,MedGen:C0007193,Orphanet:217604|MedGen:CN230736|MedGen:CN517202|MedGen:CN119551|Human Phenotype Ontology:HP:0001638,MONDO:MONDO:0004994,MedGen:C0878544,Orphanet:167848	not specified|Primary dilated cardiomyopathy|Cardiovascular phenotype|not provided|ANKRD1-related dilated cardiomyopathy|Cardiomyopathy	germline;unknown	germline	GRCh38	10q23.31	criteria provided, conflicting interpretations	ClinGen:CA136829
10	90919157	90919157	C	A	54795	single nucleotide variant	NM_014391.3(ANKRD1):c.319G>T (p.Val107Leu)	27063	ANKRD1	HGNC:15819	Benign/Likely benign	0	2022-10-29	114435632	RCV000038848|RCV000172740|RCV000468471|RCV000620745|RCV000770307|RCV001701651	MedGen:CN169374|EFO:EFO_0000407,Human Phenotype Ontology:HP:0001644,Human Phenotype Ontology:HP:0001725,Human Phenotype Ontology:HP:0005159,Human Phenotype Ontology:HP:0200130,MONDO:MONDO:0005021,MeSH:D002311,MedGen:C0007193,Orphanet:217604|MedGen:CN119551|MedGen:CN230736|Human Phenotype Ontology:HP:0001638,MONDO:MONDO:0004994,MedGen:C0878544,Orphanet:167848|MedGen:CN517202	not specified|Primary dilated cardiomyopathy|ANKRD1-related dilated cardiomyopathy|Cardiovascular phenotype|Cardiomyopathy|not provided	germline;unknown	germline	GRCh38	10q23.31	criteria provided, multiple submitters, no conflicts	ClinGen:CA136833
10	90918970	90918970	C	T	54798	single nucleotide variant	NM_014391.3(ANKRD1):c.348G>A (p.Thr116=)	27063	ANKRD1	HGNC:15819	Benign	0	2022-11-04	137914723	RCV000038851|RCV000234360|RCV000245026|RCV000313420|RCV000586581|RCV000770306	MedGen:CN169374|MedGen:CN119551|MedGen:CN230736|EFO:EFO_0000407,Human Phenotype Ontology:HP:0001644,Human Phenotype Ontology:HP:0001725,Human Phenotype Ontology:HP:0005159,Human Phenotype Ontology:HP:0200130,MONDO:MONDO:0005021,MeSH:D002311,MedGen:C0007193,Orphanet:217604|MedGen:CN517202|Human Phenotype Ontology:HP:0001638,MONDO:MONDO:0004994,MedGen:C0878544,Orphanet:167848	not specified|ANKRD1-related dilated cardiomyopathy|Cardiovascular phenotype|Primary dilated cardiomyopathy|not provided|Cardiomyopathy	germline	germline	GRCh38	10q23.31	criteria provided, multiple submitters, no conflicts	ClinGen:CA136838
10	90916262	90916262	G	A	54800	single nucleotide variant	NM_014391.3(ANKRD1):c.560C>T (p.Ser187Phe)	27063	ANKRD1	HGNC:15819	Conflicting interpretations of pathogenicity	0	2022-10-13	397517251	RCV000038853|RCV000228146|RCV000770304|RCV001104799|RCV001529356|RCV002345302	MedGen:CN169374|MedGen:CN119551|Human Phenotype Ontology:HP:0001638,MONDO:MONDO:0004994,MedGen:C0878544,Orphanet:167848|EFO:EFO_0000407,Human Phenotype Ontology:HP:0001644,Human Phenotype Ontology:HP:0001725,Human Phenotype Ontology:HP:0005159,Human Phenotype Ontology:HP:0200130,MONDO:MONDO:0005021,MeSH:D002311,MedGen:C0007193,Orphanet:217604|MedGen:CN517202|MedGen:CN230736	not specified|ANKRD1-related dilated cardiomyopathy|Cardiomyopathy|Primary dilated cardiomyopathy|not provided|Cardiovascular phenotype	germline	germline	GRCh38	10q23.31	criteria provided, conflicting interpretations	ClinGen:CA136844
10	90915565	90915565	G	A	54804	single nucleotide variant	NM_014391.3(ANKRD1):c.827C>T (p.Ala276Val)	27063	ANKRD1	HGNC:15819	Conflicting interpretations of pathogenicity	0	2022-10-25	35550482	RCV000038857|RCV000172739|RCV000252792|RCV000590657|RCV000614830|RCV000623947|RCV000770301|RCV000852623|RCV001081125	MedGen:CN169374|EFO:EFO_0000407,Human Phenotype Ontology:HP:0001644,Human Phenotype Ontology:HP:0001725,Human Phenotype Ontology:HP:0005159,Human Phenotype Ontology:HP:0200130,MONDO:MONDO:0005021,MeSH:D002311,MedGen:C0007193,Orphanet:217604|MedGen:CN230736|MedGen:CN517202|Human Phenotype Ontology:HP:0005153,Human Phenotype Ontology:HP:0005160,Human Phenotype Ontology:HP:0005175,MONDO:MONDO:0007130,MedGen:C4551903,OMIM:106700,Orphanet:99125|MONDO:MONDO:0024573,MeSH:D024741,MedGen:C0949658,OMIM:PS192600,Orphanet:155|Human Phenotype Ontology:HP:0001638,MONDO:MONDO:0004994,MedGen:C0878544,Orphanet:167848|Human Phenotype Ontology:HP:0001638,MONDO:MONDO:0004994,MedGen:C0878544,Orphanet:167848;MONDO:MONDO:0006993,MedGen:C1135191|MedGen:CN119551	not specified|Primary dilated cardiomyopathy|Cardiovascular phenotype|not provided|Congenital total pulmonary venous return anomaly|Primary familial hypertrophic cardiomyopathy|Cardiomyopathy|Cardiomyopathy;Systolic heart failure|ANKRD1-related dilated cardiomyopathy	germline;unknown	germline	GRCh38	10q23.31	criteria provided, conflicting interpretations	ClinGen:CA136853
7	151781371	151781371	G	A	54876	single nucleotide variant	NM_016203.4(PRKAG2):c.247C>T (p.Pro83Ser)	51422	PRKAG2	HGNC:9386	Conflicting interpretations of pathogenicity	0	2022-11-03	148791216	RCV000038932|RCV000474056|RCV000620131|RCV000771174|RCV000853032|RCV001158447|RCV001161648|RCV001529077	MedGen:CN169374|MONDO:MONDO:0009867,MedGen:C1849813,OMIM:261740,Orphanet:439854|MedGen:CN230736|Human Phenotype Ontology:HP:0001638,MONDO:MONDO:0004994,MedGen:C0878544,Orphanet:167848|MONDO:MONDO:0005252,MedGen:C0018801|Human Phenotype Ontology:HP:0001716,MONDO:MONDO:0008685,MedGen:C0043202,OMIM:194200,Orphanet:907|MONDO:MONDO:0010946,MedGen:C1833236,OMIM:600858|MedGen:CN517202	not specified|Lethal congenital glycogen storage disease of heart|Cardiovascular phenotype|Cardiomyopathy|Heart failure|Wolff-Parkinson-White pattern|Hypertrophic cardiomyopathy 6|not provided	germline	germline	GRCh38	7q36.1	criteria provided, conflicting interpretations	ClinGen:CA014069
7	151675484	151675484	G	C	54894	single nucleotide variant	NM_016203.4(PRKAG2):c.620C>G (p.Ser207Cys)	51422	PRKAG2	HGNC:9386	Uncertain significance	0	2021-12-02	397517277	RCV000038951|RCV000331754|RCV000371199|RCV001795010|RCV002477108	MedGen:CN169374|MedGen:CN239247|MONDO:MONDO:0009867,MedGen:C1849813,OMIM:261740,Orphanet:439854|Human Phenotype Ontology:HP:0001716,MONDO:MONDO:0008685,MedGen:C0043202,OMIM:194200,Orphanet:907|MONDO:MONDO:0009867,MedGen:C1849813,OMIM:261740,Orphanet:439854;MONDO:MONDO:0010946,MedGen:C1833236,OMIM:600858;Human Phenotype Ontology:HP:0001716,MONDO:MONDO:0008685,MedGen:C0043202,OMIM:194200,Orphanet:907	not specified|Familial Hypertrophic Cardiomyopathy with Wolff-Parkinson-White Syndrome|Lethal congenital glycogen storage disease of heart|Wolff-Parkinson-White pattern|Lethal congenital glycogen storage disease of heart;Hypertrophic cardiomyopathy 6;Wolff-Parkinson-White pattern	germline;unknown	germline	GRCh38	7q36.1	criteria provided, multiple submitters, no conflicts	ClinGen:CA014426
7	151576405	151576405	C	T	54903	single nucleotide variant	NM_016203.4(PRKAG2):c.912G>A (p.Ala304=)	51422	PRKAG2	HGNC:9386	Conflicting interpretations of pathogenicity	0	2022-10-18	145029525	RCV000038961|RCV000301529|RCV000397983|RCV000617849|RCV000858484|RCV001180603|RCV001795011	MedGen:CN169374|MONDO:MONDO:0009867,MedGen:C1849813,OMIM:261740,Orphanet:439854|MedGen:CN239247|MedGen:CN230736|MedGen:CN517202|Human Phenotype Ontology:HP:0001638,MONDO:MONDO:0004994,MedGen:C0878544,Orphanet:167848|Human Phenotype Ontology:HP:0001716,MONDO:MONDO:0008685,MedGen:C0043202,OMIM:194200,Orphanet:907	not specified|Lethal congenital glycogen storage disease of heart|Familial Hypertrophic Cardiomyopathy with Wolff-Parkinson-White Syndrome|Cardiovascular phenotype|not provided|Cardiomyopathy|Wolff-Parkinson-White pattern	germline	germline	GRCh38	7q36.1	criteria provided, conflicting interpretations	ClinGen:CA014655
3	14141803	14141803	C	T	55301	single nucleotide variant	NM_024334.3(TMEM43):c.*8C>T	79188	TMEM43	HGNC:28472	Conflicting interpretations of pathogenicity	0	2023-04-01	192707412	RCV000039373|RCV000403592|RCV000769162|RCV003311667	MedGen:CN169374|MONDO:MONDO:0016587,MedGen:C0349788,Orphanet:247|Human Phenotype Ontology:HP:0001638,MONDO:MONDO:0004994,MedGen:C0878544,Orphanet:167848|MedGen:CN517202	not specified|Arrhythmogenic right ventricular cardiomyopathy|Cardiomyopathy|not provided	germline	germline	GRCh38	3p25.1	criteria provided, conflicting interpretations	ClinGen:CA024794
3	14129481	14129481	C	T	55318	single nucleotide variant	NM_024334.3(TMEM43):c.82C>T (p.Arg28Trp)	79188	TMEM43	HGNC:28472	Benign/Likely benign	0	2023-06-01	35028636	RCV000039392|RCV000231100|RCV000245492|RCV000357662|RCV000770177|RCV001529993|RCV002490539	MedGen:CN169374|MONDO:MONDO:0011459,MedGen:C1858379,OMIM:604400|MedGen:CN230736|MONDO:MONDO:0016587,MedGen:C0349788,Orphanet:247|Human Phenotype Ontology:HP:0001638,MONDO:MONDO:0004994,MedGen:C0878544,Orphanet:167848|MedGen:CN517202|MONDO:MONDO:0011459,MedGen:C1858379,OMIM:604400;MONDO:MONDO:0859235,MedGen:C5676964,OMIM:619832;MONDO:MONDO:0013677,MedGen:C3553060,OMIM:614302,Orphanet:261	not specified|Arrhythmogenic right ventricular dysplasia 5|Cardiovascular phenotype|Arrhythmogenic right ventricular cardiomyopathy|Cardiomyopathy|not provided|Arrhythmogenic right ventricular dysplasia 5;Auditory neuropathy, autosomal dominant 3;Emery-Dreifuss muscular dystrophy 7, autosomal dominant	germline;unknown	germline	GRCh38	3p25.1	criteria provided, multiple submitters, no conflicts	ClinGen:CA024766
18	31082930	31082930	G	A	55325	single nucleotide variant	NM_024422.6(DSC2):c.1073C>T (p.Thr358Ile)	1824	DSC2	HGNC:3036	Benign/Likely benign	0	2022-10-25	139399951	RCV000039400|RCV000157171|RCV000172527|RCV000210891|RCV000228131|RCV000243453|RCV000770540	MedGen:CN169374|Human Phenotype Ontology:HP:0001695,MONDO:MONDO:0000745,MedGen:C0018790|MedGen:CN517202|MONDO:MONDO:0016587,MedGen:C0349788,Orphanet:247|MONDO:MONDO:0012506,MedGen:C1864850,OMIM:610476|MedGen:CN230736|Human Phenotype Ontology:HP:0001638,MONDO:MONDO:0004994,MedGen:C0878544,Orphanet:167848	not specified|Cardiac arrest|not provided|Arrhythmogenic right ventricular cardiomyopathy|Arrhythmogenic right ventricular dysplasia 11|Cardiovascular phenotype|Cardiomyopathy	germline;unknown	germline	GRCh38	18q12.1	criteria provided, multiple submitters, no conflicts	ClinGen:CA022394,UniProtKB:Q02487#VAR_062391
18	31082410	31082410	A	C	55327	single nucleotide variant	NM_024422.6(DSC2):c.1091T>G (p.Val364Gly)	1824	DSC2	HGNC:3036	Uncertain significance	0	2022-10-21	368089478	RCV000039402|RCV000766662|RCV000852470|RCV000823602|RCV001182265	MedGen:CN169374|MedGen:CN517202|EFO:EFO_0000407,Human Phenotype Ontology:HP:0001644,Human Phenotype Ontology:HP:0001725,Human Phenotype Ontology:HP:0005159,Human Phenotype Ontology:HP:0200130,MONDO:MONDO:0005021,MeSH:D002311,MedGen:C0007193,Orphanet:217604|MONDO:MONDO:0012506,MedGen:C1864850,OMIM:610476|Human Phenotype Ontology:HP:0001638,MONDO:MONDO:0004994,MedGen:C0878544,Orphanet:167848	not specified|not provided|Primary dilated cardiomyopathy|Arrhythmogenic right ventricular dysplasia 11|Cardiomyopathy	germline	germline	GRCh38	18q12.1	criteria provided, multiple submitters, no conflicts	ClinGen:CA022407
18	31093558	31093558	C	T	55333	single nucleotide variant	NM_024422.6(DSC2):c.154+1G>A	1824	DSC2	HGNC:3036	Likely pathogenic	1	2009-05-27	397517393	RCV000039409	MONDO:MONDO:0016587,MedGen:C0349788,Orphanet:247	Arrhythmogenic right ventricular cardiomyopathy	germline	germline	GRCh38	18q12.1	no assertion criteria provided	ClinGen:CA022498
18	31074842	31074842	T	C	55335	single nucleotide variant	NM_024422.6(DSC2):c.1729A>G (p.Ile577Val)	1824	DSC2	HGNC:3036	Conflicting interpretations of pathogenicity	0	2022-10-29	201845641	RCV000039411|RCV000171890|RCV000542128|RCV000621035|RCV000624058|RCV000770535	MedGen:CN169374|MedGen:CN517202|MONDO:MONDO:0012506,MedGen:C1864850,OMIM:610476|MedGen:CN230736|MONDO:MONDO:0016587,MedGen:C0349788,Orphanet:247|Human Phenotype Ontology:HP:0001638,MONDO:MONDO:0004994,MedGen:C0878544,Orphanet:167848	not specified|not provided|Arrhythmogenic right ventricular dysplasia 11|Cardiovascular phenotype|Arrhythmogenic right ventricular cardiomyopathy|Cardiomyopathy	germline;unknown	germline	GRCh38	18q12.1	criteria provided, conflicting interpretations	ClinGen:CA022548
18	31074784	31074784	G	A	55336	single nucleotide variant	NM_024422.6(DSC2):c.1787C>T (p.Ala596Val)	1824	DSC2	HGNC:3036	Conflicting interpretations of pathogenicity	0	2022-11-03	148185335	RCV000039412|RCV000172526|RCV000238623|RCV000246946|RCV000770533|RCV001085383	MedGen:CN169374|MedGen:CN517202|MONDO:MONDO:0016587,MedGen:C0349788,Orphanet:247|MedGen:CN230736|Human Phenotype Ontology:HP:0001638,MONDO:MONDO:0004994,MedGen:C0878544,Orphanet:167848|MONDO:MONDO:0012506,MedGen:C1864850,OMIM:610476	not specified|not provided|Arrhythmogenic right ventricular cardiomyopathy|Cardiovascular phenotype|Cardiomyopathy|Arrhythmogenic right ventricular dysplasia 11	germline;unknown	germline	GRCh38	18q12.1	criteria provided, conflicting interpretations	ClinGen:CA022565,UniProtKB:Q02487#VAR_065691
18	31092151	31092151	C	T	55354	single nucleotide variant	NM_024422.6(DSC2):c.304G>A (p.Glu102Lys)	1824	DSC2	HGNC:3036	Conflicting interpretations of pathogenicity	0	2022-11-01	144799937	RCV000039432|RCV000148467|RCV000232838|RCV000248994|RCV000769503|RCV001172124	MedGen:CN169374|MONDO:MONDO:0016587,MedGen:C0349788,Orphanet:247|MONDO:MONDO:0012506,MedGen:C1864850,OMIM:610476|MedGen:CN230736|Human Phenotype Ontology:HP:0001638,MONDO:MONDO:0004994,MedGen:C0878544,Orphanet:167848|MedGen:CN517202	not specified|Arrhythmogenic right ventricular cardiomyopathy|Arrhythmogenic right ventricular dysplasia 11|Cardiovascular phenotype|Cardiomyopathy|not provided	germline	germline	GRCh38	18q12.1	criteria provided, conflicting interpretations	ClinGen:CA022786
18	31086672	31086672	G	C	55364	single nucleotide variant	NM_024422.6(DSC2):c.846C>G (p.Tyr282Ter)	1824	DSC2	HGNC:3036	Pathogenic/Likely pathogenic	1	2022-10-04	397517406	RCV000039442|RCV000181144|RCV001781361	MONDO:MONDO:0016587,MedGen:C0349788,Orphanet:247|MedGen:CN517202|MONDO:MONDO:0012506,MedGen:C1864850,OMIM:610476	Arrhythmogenic right ventricular cardiomyopathy|not provided|Arrhythmogenic right ventricular dysplasia 11	germline;unknown	germline	GRCh38	18q12.1	criteria provided, multiple submitters, no conflicts	ClinGen:CA022947
18	34851834	34851834	C	A	55576	single nucleotide variant	NM_001386795.1(DTNA):c.1438C>A (p.Pro480Thr)	1837	DTNA	HGNC:3057	Benign	0	2022-11-04	77320474	RCV000039667|RCV000229332|RCV000852747	MedGen:CN169374|MONDO:MONDO:0011403,MedGen:C1858725,OMIM:604169,Orphanet:54260|EFO:EFO_0000407,Human Phenotype Ontology:HP:0001644,Human Phenotype Ontology:HP:0001725,Human Phenotype Ontology:HP:0005159,Human Phenotype Ontology:HP:0200130,MONDO:MONDO:0005021,MeSH:D002311,MedGen:C0007193,Orphanet:217604;MONDO:MONDO:0006993,MedGen:C1135191	not specified|Left ventricular noncompaction 1|Primary dilated cardiomyopathy;Systolic heart failure	germline	germline	GRCh38	18q12.1	criteria provided, multiple submitters, no conflicts	ClinGen:CA138283
20	31819584	31819584	G	A	55691	single nucleotide variant	NM_033118.4(MYLK2):c.4G>A (p.Ala2Thr)	85366	MYLK2	HGNC:16243	Conflicting interpretations of pathogenicity	0	2022-11-01	117502839	RCV000039789|RCV000172569|RCV000852948|RCV001085211|RCV001170848	MedGen:CN169374|MedGen:CN517202|EFO:EFO_0005306,Human Phenotype Ontology:HP:0004756,MONDO:MONDO:0005477,MedGen:C0042514;MONDO:MONDO:0002442,MeSH:D008133,MedGen:C0023976;Human Phenotype Ontology:HP:0001638,MONDO:MONDO:0004994,MedGen:C0878544,Orphanet:167848|MONDO:MONDO:0008647,MedGen:C3495498,OMIM:192600|Human Phenotype Ontology:HP:0001638,MONDO:MONDO:0004994,MedGen:C0878544,Orphanet:167848	not specified|not provided|Ventricular tachycardia;Long QT syndrome;Cardiomyopathy|Hypertrophic cardiomyopathy 1|Cardiomyopathy	germline;unknown	germline	GRCh38	20q11.21	criteria provided, conflicting interpretations	ClinGen:CA138537
3	8745513	8745513	G	C	55697	single nucleotide variant	NM_033337.3(CAV3):c.115-13G>C	859	CAV3	HGNC:1529	Likely benign	0	2022-10-10	368367319	RCV000039796|RCV001719760|RCV002054771	MedGen:CN169374|MedGen:CN517202|MONDO:MONDO:0002442,MeSH:D008133,MedGen:C0023976	not specified|not provided|Long QT syndrome	germline	germline	GRCh38	3p25.3	criteria provided, multiple submitters, no conflicts	ClinGen:CA138556
3	8745555	8745555	T	C	55698	single nucleotide variant	NM_033337.3(CAV3):c.144T>C (p.Pro48=)	859	CAV3	HGNC:1529	Likely benign	0	2022-10-17	149287333	RCV000039798|RCV000620334|RCV000874336	MedGen:CN169374|MedGen:CN230736|MONDO:MONDO:0002442,MeSH:D008133,MedGen:C0023976	not specified|Cardiovascular phenotype|Long QT syndrome	germline	germline	GRCh38	3p25.3	criteria provided, multiple submitters, no conflicts	ClinGen:CA138560
3	8745687	8745687	C	T	55699	single nucleotide variant	NM_033337.3(CAV3):c.276C>T (p.Phe92=)	859	CAV3	HGNC:1529	Conflicting interpretations of pathogenicity	0	2022-10-27	72546669	RCV000039802|RCV000622151|RCV000725467|RCV000769175|RCV001085894|RCV001144020	MedGen:CN169374|MedGen:CN230736|MedGen:CN517202|Human Phenotype Ontology:HP:0001638,MONDO:MONDO:0004994,MedGen:C0878544,Orphanet:167848|MONDO:MONDO:0002442,MeSH:D008133,MedGen:C0023976|MONDO:MONDO:0016146,MedGen:CN043575,Orphanet:207078	not specified|Cardiovascular phenotype|not provided|Cardiomyopathy|Long QT syndrome|Caveolinopathy	germline	germline	GRCh38	3p25.3	criteria provided, conflicting interpretations	ClinGen:CA138566
3	8745717	8745717	G	A	55700	single nucleotide variant	NM_033337.3(CAV3):c.306G>A (p.Ala102=)	859	CAV3	HGNC:1529	Benign/Likely benign	0	2022-10-17	149375325	RCV000039804|RCV000228312|RCV000618985|RCV001711154	MedGen:CN169374|MONDO:MONDO:0002442,MeSH:D008133,MedGen:C0023976|MedGen:CN230736|MedGen:CN517202	not specified|Long QT syndrome|Cardiovascular phenotype|not provided	germline	germline	GRCh38	3p25.3	criteria provided, multiple submitters, no conflicts	ClinGen:CA138572
3	8745747	8745747	C	T	55701	single nucleotide variant	NM_033337.3(CAV3):c.336C>T (p.Ile112=)	859	CAV3	HGNC:1529	Benign/Likely benign	0	2022-10-28	139985460	RCV000039805|RCV000232287|RCV000245826|RCV000769176|RCV001084064|RCV001144021|RCV002490551	MedGen:CN169374|MedGen:CN517202|MedGen:CN230736|Human Phenotype Ontology:HP:0001638,MONDO:MONDO:0004994,MedGen:C0878544,Orphanet:167848|MONDO:MONDO:0002442,MeSH:D008133,MedGen:C0023976|MONDO:MONDO:0016146,MedGen:CN043575,Orphanet:207078|MONDO:MONDO:0008647,MedGen:C3495498,OMIM:192600;MONDO:MONDO:0013686,MedGen:C3280443,OMIM:614321,Orphanet:488650;Human Phenotype Ontology:HP:0002147,Human Phenotype Ontology:HP:0002906,Human Phenotype Ontology:HP:0003078,Human Phenotype Ontology:HP:0003236,Human Phenotype Ontology:HP:0003525,Human Phenotype Ontology:HP:0003531,Human Phenotype Ontology:HP:0008164,MONDO:MONDO:0007402,MedGen:C0241005,OMIM:123320;MONDO:MONDO:0012736,MedGen:C2678485,OMIM:611818,Orphanet:101016,Orphanet:768;MONDO:MONDO:0019947,MedGen:C1832560,OMIM:606072,Orphanet:265	not specified|not provided|Cardiovascular phenotype|Cardiomyopathy|Long QT syndrome|Caveolinopathy|Hypertrophic cardiomyopathy 1;Distal myopathy, Tateyama type;Elevated circulating creatine kinase concentration;Long QT syndrome 9;Rippling muscle disease 2	germline;unknown	germline	GRCh38	3p25.3	criteria provided, multiple submitters, no conflicts	ClinGen:CA138575
3	8745855	8745855	G	A	55702	single nucleotide variant	NM_033337.3(CAV3):c.444G>A (p.Arg148=)	859	CAV3	HGNC:1529	Benign/Likely benign	0	2022-08-24	376749605	RCV000039806|RCV000551053|RCV001642567	MedGen:CN169374|MONDO:MONDO:0002442,MeSH:D008133,MedGen:C0023976|MedGen:CN517202	not specified|Long QT syndrome|not provided	germline	germline	GRCh38	3p25.3	criteria provided, multiple submitters, no conflicts	ClinGen:CA138578
2	178735748	178735748	C	T	55756	single nucleotide variant	NM_001267550.2(TTN):c.14698G>A (p.Ala4900Thr)	7273	TTN	HGNC:12403	Benign/Likely benign	0	2023-05-01	72648923	RCV000039861|RCV000172701|RCV000247436|RCV000769086|RCV000852917|RCV001084081|RCV001129222|RCV001129224|RCV001129221|RCV001129223|RCV001129220	MedGen:CN169374|MedGen:CN517202|MedGen:CN230736|Human Phenotype Ontology:HP:0001638,MONDO:MONDO:0004994,MedGen:C0878544,Orphanet:167848|MONDO:MONDO:0002442,MeSH:D008133,MedGen:C0023976|MONDO:MONDO:0011400,MedGen:C1858763,OMIM:604145,Orphanet:154;MONDO:MONDO:0012127,MedGen:C1837342,OMIM:608807,Orphanet:140922|MONDO:MONDO:0012714,MedGen:C2673677,OMIM:611705,Orphanet:289377|MONDO:MONDO:0011400,MedGen:C1858763,OMIM:604145,Orphanet:154|MONDO:MONDO:0012127,MedGen:C1837342,OMIM:608807,Orphanet:140922|MONDO:MONDO:0010870,MedGen:C1838244,OMIM:600334,Orphanet:609|MONDO:MONDO:0011362,MedGen:C1863599,OMIM:603689,Orphanet:178464,Orphanet:34521	not specified|not provided|Cardiovascular phenotype|Cardiomyopathy|Long QT syndrome|Dilated cardiomyopathy 1G;Autosomal recessive limb-girdle muscular dystrophy type 2J|Early-onset myopathy with fatal cardiomyopathy|Dilated cardiomyopathy 1G|Autosomal recessive limb-girdle muscular dystrophy type 2J|Tibial muscular dystrophy|Myopathy, myofibrillar, 9, with early respiratory failure	germline;unknown	germline	GRCh38	2q31.2	criteria provided, multiple submitters, no conflicts	ClinGen:CA138683
2	178734940	178734940	G	C	55760	single nucleotide variant	NM_001267550.2(TTN):c.14984C>G (p.Pro4995Arg)	7273	TTN	HGNC:12403	Benign/Likely benign	0	2023-05-01	72648927	RCV000039865|RCV000245664|RCV000279816|RCV000311934|RCV000337760|RCV000350497|RCV000462142|RCV000769083|RCV000852914|RCV000986944|RCV001528445|RCV002490552	MedGen:CN169374|MedGen:CN230736|MONDO:MONDO:0012714,MedGen:C2673677,OMIM:611705,Orphanet:289377|MONDO:MONDO:0010870,MedGen:C1838244,OMIM:600334,Orphanet:609|MONDO:MONDO:0012127,MedGen:C1837342,OMIM:608807,Orphanet:140922|MONDO:MONDO:0011362,MedGen:C1863599,OMIM:603689,Orphanet:178464,Orphanet:34521|MONDO:MONDO:0011400,MedGen:C1858763,OMIM:604145,Orphanet:154;MONDO:MONDO:0012127,MedGen:C1837342,OMIM:608807,Orphanet:140922|Human Phenotype Ontology:HP:0001638,MONDO:MONDO:0004994,MedGen:C0878544,Orphanet:167848|MONDO:MONDO:0005252,MedGen:C0018801|MONDO:MONDO:0011400,MedGen:C1858763,OMIM:604145,Orphanet:154|MedGen:CN517202|6 conditions	not specified|Cardiovascular phenotype|Early-onset myopathy with fatal cardiomyopathy|Tibial muscular dystrophy|Autosomal recessive limb-girdle muscular dystrophy type 2J|Myopathy, myofibrillar, 9, with early respiratory failure|Dilated cardiomyopathy 1G;Autosomal recessive limb-girdle muscular dystrophy type 2J|Cardiomyopathy|Heart failure|Dilated cardiomyopathy 1G|not provided|6 conditions	germline;unknown	germline	GRCh38	2q31.2	criteria provided, multiple submitters, no conflicts	ClinGen:CA282678
2	178734746	178734746	C	T	55763	single nucleotide variant	NM_001267550.2(TTN):c.15178G>A (p.Val5060Ile)	7273	TTN	HGNC:12403	Benign/Likely benign	0	2022-10-31	72648929	RCV000039868|RCV000172699|RCV000286158|RCV000291829|RCV000321222|RCV000383931|RCV000378176|RCV000769082|RCV000852912|RCV001084333	MedGen:CN169374|MedGen:CN517202|MONDO:MONDO:0012127,MedGen:C1837342,OMIM:608807,Orphanet:140922|MONDO:MONDO:0012714,MedGen:C2673677,OMIM:611705,Orphanet:289377|MONDO:MONDO:0011400,MedGen:C1858763,OMIM:604145,Orphanet:154|MONDO:MONDO:0010870,MedGen:C1838244,OMIM:600334,Orphanet:609|MONDO:MONDO:0011362,MedGen:C1863599,OMIM:603689,Orphanet:178464,Orphanet:34521|Human Phenotype Ontology:HP:0001638,MONDO:MONDO:0004994,MedGen:C0878544,Orphanet:167848|MONDO:MONDO:0002442,MeSH:D008133,MedGen:C0023976|MONDO:MONDO:0011400,MedGen:C1858763,OMIM:604145,Orphanet:154;MONDO:MONDO:0012127,MedGen:C1837342,OMIM:608807,Orphanet:140922	not specified|not provided|Autosomal recessive limb-girdle muscular dystrophy type 2J|Early-onset myopathy with fatal cardiomyopathy|Dilated cardiomyopathy 1G|Tibial muscular dystrophy|Myopathy, myofibrillar, 9, with early respiratory failure|Cardiomyopathy|Long QT syndrome|Dilated cardiomyopathy 1G;Autosomal recessive limb-girdle muscular dystrophy type 2J	germline;unknown	germline	GRCh38	2q31.2	criteria provided, multiple submitters, no conflicts	ClinGen:CA138714
2	178732873	178732873	C	T	55779	single nucleotide variant	NM_001267550.2(TTN):c.16303G>A (p.Val5435Met)	7273	TTN	HGNC:12403	Conflicting interpretations of pathogenicity	0	2023-05-01	72648937	RCV000039884|RCV000242487|RCV000293024|RCV000318931|RCV000333991|RCV000387402|RCV000387868|RCV000458298|RCV000770101|RCV000852911|RCV001529446	MedGen:CN169374|MedGen:CN230736|MONDO:MONDO:0012127,MedGen:C1837342,OMIM:608807,Orphanet:140922|MONDO:MONDO:0010870,MedGen:C1838244,OMIM:600334,Orphanet:609|MONDO:MONDO:0012714,MedGen:C2673677,OMIM:611705,Orphanet:289377|MONDO:MONDO:0011400,MedGen:C1858763,OMIM:604145,Orphanet:154|MONDO:MONDO:0011362,MedGen:C1863599,OMIM:603689,Orphanet:178464,Orphanet:34521|MONDO:MONDO:0011400,MedGen:C1858763,OMIM:604145,Orphanet:154;MONDO:MONDO:0012127,MedGen:C1837342,OMIM:608807,Orphanet:140922|Human Phenotype Ontology:HP:0001638,MONDO:MONDO:0004994,MedGen:C0878544,Orphanet:167848|MONDO:MONDO:0005252,MedGen:C0018801|MedGen:CN517202	not specified|Cardiovascular phenotype|Autosomal recessive limb-girdle muscular dystrophy type 2J|Tibial muscular dystrophy|Early-onset myopathy with fatal cardiomyopathy|Dilated cardiomyopathy 1G|Myopathy, myofibrillar, 9, with early respiratory failure|Dilated cardiomyopathy 1G;Autosomal recessive limb-girdle muscular dystrophy type 2J|Cardiomyopathy|Heart failure|not provided	germline;unknown	germline	GRCh38	2q31.2	criteria provided, conflicting interpretations	ClinGen:CA282698
2	178732515	178732515	C	A	55783	single nucleotide variant	NM_001267550.2(TTN):c.16546G>T (p.Asp5516Tyr)	7273	TTN	HGNC:12403	Conflicting interpretations of pathogenicity	0	2022-11-01	72648940	RCV000039888|RCV000172697|RCV000249224|RCV000660557|RCV000852909|RCV001081556|RCV001131187|RCV001131189|RCV001131186|RCV001131188|RCV001170649	MedGen:CN169374|MedGen:CN517202|MedGen:CN230736|MONDO:MONDO:0012127,MedGen:C1837342,OMIM:608807,Orphanet:140922|EFO:EFO_0000407,Human Phenotype Ontology:HP:0001644,Human Phenotype Ontology:HP:0001725,Human Phenotype Ontology:HP:0005159,Human Phenotype Ontology:HP:0200130,MONDO:MONDO:0005021,MeSH:D002311,MedGen:C0007193,Orphanet:217604;MONDO:MONDO:0016587,MedGen:C0349788,Orphanet:247|MONDO:MONDO:0012127,MedGen:C1837342,OMIM:608807,Orphanet:140922;MONDO:MONDO:0011400,MedGen:C1858763,OMIM:604145,Orphanet:154|MONDO:MONDO:0011362,MedGen:C1863599,OMIM:603689,Orphanet:178464,Orphanet:34521|MONDO:MONDO:0012714,MedGen:C2673677,OMIM:611705,Orphanet:289377|MONDO:MONDO:0010870,MedGen:C1838244,OMIM:600334,Orphanet:609|MONDO:MONDO:0011400,MedGen:C1858763,OMIM:604145,Orphanet:154|Human Phenotype Ontology:HP:0001638,MONDO:MONDO:0004994,MedGen:C0878544,Orphanet:167848	not specified|not provided|Cardiovascular phenotype|Autosomal recessive limb-girdle muscular dystrophy type 2J|Primary dilated cardiomyopathy;Arrhythmogenic right ventricular cardiomyopathy|Autosomal recessive limb-girdle muscular dystrophy type 2J;Dilated cardiomyopathy 1G|Myopathy, myofibrillar, 9, with early respiratory failure|Early-onset myopathy with fatal cardiomyopathy|Tibial muscular dystrophy|Dilated cardiomyopathy 1G|Cardiomyopathy	germline;unknown	germline	GRCh38	2q31.2	criteria provided, conflicting interpretations	ClinGen:CA138772
2	178731827	178731827	T	C	55786	single nucleotide variant	NM_001267550.2(TTN):c.17048A>G (p.Tyr5683Cys)	7273	TTN	HGNC:12403	Conflicting interpretations of pathogenicity	0	2023-05-01	72648942	RCV000039891|RCV000118738|RCV000252018|RCV000284293|RCV000297377|RCV000335998|RCV000336946|RCV000394055|RCV000770092|RCV000852908|RCV001081837	MedGen:CN169374|MedGen:CN517202|MedGen:CN230736|MONDO:MONDO:0011400,MedGen:C1858763,OMIM:604145,Orphanet:154|MONDO:MONDO:0011362,MedGen:C1863599,OMIM:603689,Orphanet:178464,Orphanet:34521|MONDO:MONDO:0010870,MedGen:C1838244,OMIM:600334,Orphanet:609|MONDO:MONDO:0012714,MedGen:C2673677,OMIM:611705,Orphanet:289377|MONDO:MONDO:0012127,MedGen:C1837342,OMIM:608807,Orphanet:140922|Human Phenotype Ontology:HP:0001638,MONDO:MONDO:0004994,MedGen:C0878544,Orphanet:167848|MONDO:MONDO:0015263,MedGen:C1142166,OMIM:PS601144,Orphanet:130|MONDO:MONDO:0011400,MedGen:C1858763,OMIM:604145,Orphanet:154;MONDO:MONDO:0012127,MedGen:C1837342,OMIM:608807,Orphanet:140922	not specified|not provided|Cardiovascular phenotype|Dilated cardiomyopathy 1G|Myopathy, myofibrillar, 9, with early respiratory failure|Tibial muscular dystrophy|Early-onset myopathy with fatal cardiomyopathy|Autosomal recessive limb-girdle muscular dystrophy type 2J|Cardiomyopathy|Brugada syndrome|Dilated cardiomyopathy 1G;Autosomal recessive limb-girdle muscular dystrophy type 2J	germline;unknown	germline	GRCh38	2q31.2	criteria provided, conflicting interpretations	ClinGen:CA138781
2	178729380	178729380	G	C	55809	single nucleotide variant	NM_001267550.2(TTN):c.18776C>G (p.Thr6259Ser)	7273	TTN	HGNC:12403	Conflicting interpretations of pathogenicity	0	2023-06-01	72648949	RCV000039914|RCV000229581|RCV000246252|RCV000283432|RCV000289663|RCV000340760|RCV000341928|RCV000380242|RCV000852902|RCV001080584|RCV001170640	MedGen:CN169374|MedGen:CN517202|MedGen:CN230736|MONDO:MONDO:0012127,MedGen:C1837342,OMIM:608807,Orphanet:140922|MONDO:MONDO:0011362,MedGen:C1863599,OMIM:603689,Orphanet:178464,Orphanet:34521|MONDO:MONDO:0011400,MedGen:C1858763,OMIM:604145,Orphanet:154|MONDO:MONDO:0010870,MedGen:C1838244,OMIM:600334,Orphanet:609|MONDO:MONDO:0012714,MedGen:C2673677,OMIM:611705,Orphanet:289377|MONDO:MONDO:0016587,MedGen:C0349788,Orphanet:247;EFO:EFO_0000407,Human Phenotype Ontology:HP:0001644,Human Phenotype Ontology:HP:0001725,Human Phenotype Ontology:HP:0005159,Human Phenotype Ontology:HP:0200130,MONDO:MONDO:0005021,MeSH:D002311,MedGen:C0007193,Orphanet:217604;EFO:EFO_0000275,Human Phenotype Ontology:HP:0001715,Human Phenotype Ontology:HP:0005110,Human Phenotype Ontology:HP:0005179,MONDO:MONDO:0004981,MedGen:C0004238|MONDO:MONDO:0011400,MedGen:C1858763,OMIM:604145,Orphanet:154;MONDO:MONDO:0012127,MedGen:C1837342,OMIM:608807,Orphanet:140922|Human Phenotype Ontology:HP:0001638,MONDO:MONDO:0004994,MedGen:C0878544,Orphanet:167848	not specified|not provided|Cardiovascular phenotype|Autosomal recessive limb-girdle muscular dystrophy type 2J|Myopathy, myofibrillar, 9, with early respiratory failure|Dilated cardiomyopathy 1G|Tibial muscular dystrophy|Early-onset myopathy with fatal cardiomyopathy|Arrhythmogenic right ventricular cardiomyopathy;Primary dilated cardiomyopathy;Atrial fibrillation|Dilated cardiomyopathy 1G;Autosomal recessive limb-girdle muscular dystrophy type 2J|Cardiomyopathy	germline;unknown	germline	GRCh38	2q31.2	criteria provided, conflicting interpretations	ClinGen:CA138843
2	178729332	178729332	T	C	55811	single nucleotide variant	NM_001267550.2(TTN):c.18824A>G (p.Asn6275Ser)	7273	TTN	HGNC:12403	Conflicting interpretations of pathogenicity	0	2023-05-01	184412722	RCV000039916|RCV000082364|RCV000262868|RCV000296922|RCV000302779|RCV000342596|RCV000355321|RCV000852901|RCV001082917|RCV001798131	MedGen:CN169374|MedGen:CN517202|MONDO:MONDO:0012714,MedGen:C2673677,OMIM:611705,Orphanet:289377|MONDO:MONDO:0010870,MedGen:C1838244,OMIM:600334,Orphanet:609|MONDO:MONDO:0011362,MedGen:C1863599,OMIM:603689,Orphanet:178464,Orphanet:34521|MONDO:MONDO:0011400,MedGen:C1858763,OMIM:604145,Orphanet:154|MONDO:MONDO:0012127,MedGen:C1837342,OMIM:608807,Orphanet:140922|EFO:EFO_0000407,Human Phenotype Ontology:HP:0001644,Human Phenotype Ontology:HP:0001725,Human Phenotype Ontology:HP:0005159,Human Phenotype Ontology:HP:0200130,MONDO:MONDO:0005021,MeSH:D002311,MedGen:C0007193,Orphanet:217604|MONDO:MONDO:0011400,MedGen:C1858763,OMIM:604145,Orphanet:154;MONDO:MONDO:0012127,MedGen:C1837342,OMIM:608807,Orphanet:140922|Human Phenotype Ontology:HP:0001638,MONDO:MONDO:0004994,MedGen:C0878544,Orphanet:167848	not specified|not provided|Early-onset myopathy with fatal cardiomyopathy|Tibial muscular dystrophy|Myopathy, myofibrillar, 9, with early respiratory failure|Dilated cardiomyopathy 1G|Autosomal recessive limb-girdle muscular dystrophy type 2J|Primary dilated cardiomyopathy|Dilated cardiomyopathy 1G;Autosomal recessive limb-girdle muscular dystrophy type 2J|Cardiomyopathy	germline;unknown	germline	GRCh38	2q31.2	criteria provided, conflicting interpretations	ClinGen:CA138852
2	178727190	178727190	T	C	55832	single nucleotide variant	NM_001267550.2(TTN):c.20175A>G (p.Ile6725Met)	7273	TTN	HGNC:12403	Conflicting interpretations of pathogenicity	0	2022-10-29	146627500	RCV000039937|RCV000082367|RCV000260706|RCV000264795|RCV000304724|RCV000319862|RCV000359492|RCV000852896|RCV001082940|RCV001798132	MedGen:CN169374|MedGen:CN517202|MONDO:MONDO:0010870,MedGen:C1838244,OMIM:600334,Orphanet:609|MONDO:MONDO:0011400,MedGen:C1858763,OMIM:604145,Orphanet:154|MONDO:MONDO:0012127,MedGen:C1837342,OMIM:608807,Orphanet:140922|MONDO:MONDO:0012714,MedGen:C2673677,OMIM:611705,Orphanet:289377|MONDO:MONDO:0011362,MedGen:C1863599,OMIM:603689,Orphanet:178464,Orphanet:34521|EFO:EFO_0000407,Human Phenotype Ontology:HP:0001644,Human Phenotype Ontology:HP:0001725,Human Phenotype Ontology:HP:0005159,Human Phenotype Ontology:HP:0200130,MONDO:MONDO:0005021,MeSH:D002311,MedGen:C0007193,Orphanet:217604|MONDO:MONDO:0011400,MedGen:C1858763,OMIM:604145,Orphanet:154;MONDO:MONDO:0012127,MedGen:C1837342,OMIM:608807,Orphanet:140922|Human Phenotype Ontology:HP:0001638,MONDO:MONDO:0004994,MedGen:C0878544,Orphanet:167848	not specified|not provided|Tibial muscular dystrophy|Dilated cardiomyopathy 1G|Autosomal recessive limb-girdle muscular dystrophy type 2J|Early-onset myopathy with fatal cardiomyopathy|Myopathy, myofibrillar, 9, with early respiratory failure|Primary dilated cardiomyopathy|Dilated cardiomyopathy 1G;Autosomal recessive limb-girdle muscular dystrophy type 2J|Cardiomyopathy	germline;unknown	germline	GRCh38	2q31.2	criteria provided, conflicting interpretations	ClinGen:CA138899
2	178790707	178790707	C	T	55854	single nucleotide variant	NM_001267550.2(TTN):c.1800+1G>A	7273	TTN	HGNC:12403	Conflicting interpretations of pathogenicity	1	2022-11-01	397517497	RCV000039959|RCV000184208|RCV000503453|RCV000707086	EFO:EFO_0000407,Human Phenotype Ontology:HP:0001644,Human Phenotype Ontology:HP:0001725,Human Phenotype Ontology:HP:0005159,Human Phenotype Ontology:HP:0200130,MONDO:MONDO:0005021,MeSH:D002311,MedGen:C0007193,Orphanet:217604|MedGen:CN517202|Human Phenotype Ontology:HP:0003544,Human Phenotype Ontology:HP:0003560,Human Phenotype Ontology:HP:0003806,MONDO:MONDO:0020121,MeSH:D009136,MedGen:C0026850,Orphanet:98473|MONDO:MONDO:0012127,MedGen:C1837342,OMIM:608807,Orphanet:140922;MONDO:MONDO:0011400,MedGen:C1858763,OMIM:604145,Orphanet:154	Primary dilated cardiomyopathy|not provided|Muscular dystrophy|Autosomal recessive limb-girdle muscular dystrophy type 2J;Dilated cardiomyopathy 1G	germline;inherited	germline	GRCh38	2q31.2	criteria provided, conflicting interpretations	ClinGen:CA261846
2	178722809	178722809	G	A	55861	single nucleotide variant	NM_001267550.2(TTN):c.22090C>T (p.Arg7364Trp)	7273	TTN	HGNC:12403	Uncertain significance	0	2023-06-01	397517500	RCV000039966|RCV000643520|RCV001573334|RCV002477118|RCV003319175	MedGen:CN169374|MONDO:MONDO:0011400,MedGen:C1858763,OMIM:604145,Orphanet:154;MONDO:MONDO:0012127,MedGen:C1837342,OMIM:608807,Orphanet:140922|MedGen:CN517202|6 conditions|EFO:EFO_0000407,Human Phenotype Ontology:HP:0001644,Human Phenotype Ontology:HP:0001725,Human Phenotype Ontology:HP:0005159,Human Phenotype Ontology:HP:0200130,MONDO:MONDO:0005021,MeSH:D002311,MedGen:C0007193,Orphanet:217604	not specified|Dilated cardiomyopathy 1G;Autosomal recessive limb-girdle muscular dystrophy type 2J|not provided|6 conditions|Primary dilated cardiomyopathy	germline;unknown	germline	GRCh38	2q31.2	criteria provided, multiple submitters, no conflicts	ClinGen:CA138988
2	178720104	178720104	G	C	55886	single nucleotide variant	NM_001267550.2(TTN):c.23538C>G (p.Phe7846Leu)	7273	TTN	HGNC:12403	Conflicting interpretations of pathogenicity	0	2022-10-29	149523263	RCV000039991|RCV000082372|RCV000293069|RCV000335014|RCV000352590|RCV000390050|RCV000406710|RCV000852891|RCV001082941|RCV001798135	MedGen:CN169374|MedGen:CN517202|MONDO:MONDO:0010870,MedGen:C1838244,OMIM:600334,Orphanet:609|MONDO:MONDO:0012714,MedGen:C2673677,OMIM:611705,Orphanet:289377|MONDO:MONDO:0011400,MedGen:C1858763,OMIM:604145,Orphanet:154|MONDO:MONDO:0012127,MedGen:C1837342,OMIM:608807,Orphanet:140922|MONDO:MONDO:0011362,MedGen:C1863599,OMIM:603689,Orphanet:178464,Orphanet:34521|EFO:EFO_0000407,Human Phenotype Ontology:HP:0001644,Human Phenotype Ontology:HP:0001725,Human Phenotype Ontology:HP:0005159,Human Phenotype Ontology:HP:0200130,MONDO:MONDO:0005021,MeSH:D002311,MedGen:C0007193,Orphanet:217604|MONDO:MONDO:0011400,MedGen:C1858763,OMIM:604145,Orphanet:154;MONDO:MONDO:0012127,MedGen:C1837342,OMIM:608807,Orphanet:140922|Human Phenotype Ontology:HP:0001638,MONDO:MONDO:0004994,MedGen:C0878544,Orphanet:167848	not specified|not provided|Tibial muscular dystrophy|Early-onset myopathy with fatal cardiomyopathy|Dilated cardiomyopathy 1G|Autosomal recessive limb-girdle muscular dystrophy type 2J|Myopathy, myofibrillar, 9, with early respiratory failure|Primary dilated cardiomyopathy|Dilated cardiomyopathy 1G;Autosomal recessive limb-girdle muscular dystrophy type 2J|Cardiomyopathy	germline;unknown	germline	GRCh38	2q31.2	criteria provided, conflicting interpretations	ClinGen:CA139042
2	178719230	178719230	T	A	55891	single nucleotide variant	NM_001267550.2(TTN):c.24160A>T (p.Ile8054Leu)	7273	TTN	HGNC:12403	Benign/Likely benign	0	2022-11-04	72648976	RCV000039996|RCV000229928|RCV000769058|RCV000852890|RCV001129764|RCV001132480|RCV001132477|RCV001132478|RCV001132479	MedGen:CN169374|MONDO:MONDO:0011400,MedGen:C1858763,OMIM:604145,Orphanet:154;MONDO:MONDO:0012127,MedGen:C1837342,OMIM:608807,Orphanet:140922|Human Phenotype Ontology:HP:0001638,MONDO:MONDO:0004994,MedGen:C0878544,Orphanet:167848|MONDO:MONDO:0002442,MeSH:D008133,MedGen:C0023976;Human Phenotype Ontology:HP:0001638,MONDO:MONDO:0004994,MedGen:C0878544,Orphanet:167848|MONDO:MONDO:0012127,MedGen:C1837342,OMIM:608807,Orphanet:140922|MONDO:MONDO:0010870,MedGen:C1838244,OMIM:600334,Orphanet:609|MONDO:MONDO:0012714,MedGen:C2673677,OMIM:611705,Orphanet:289377|MONDO:MONDO:0011400,MedGen:C1858763,OMIM:604145,Orphanet:154|MONDO:MONDO:0011362,MedGen:C1863599,OMIM:603689,Orphanet:178464,Orphanet:34521	not specified|Dilated cardiomyopathy 1G;Autosomal recessive limb-girdle muscular dystrophy type 2J|Cardiomyopathy|Long QT syndrome;Cardiomyopathy|Autosomal recessive limb-girdle muscular dystrophy type 2J|Tibial muscular dystrophy|Early-onset myopathy with fatal cardiomyopathy|Dilated cardiomyopathy 1G|Myopathy, myofibrillar, 9, with early respiratory failure	germline;unknown	germline	GRCh38	2q31.2	criteria provided, multiple submitters, no conflicts	ClinGen:CA282867
2	178717244	178717244	C	T	55924	single nucleotide variant	NM_001267550.2(TTN):c.25490G>A (p.Arg8497His)	7273	TTN	HGNC:12403	Conflicting interpretations of pathogenicity	0	2022-10-29	149855485	RCV000040029|RCV000082380|RCV000280234|RCV000293034|RCV000333108|RCV000374655|RCV000387544|RCV000852888|RCV001082276|RCV001798137	MedGen:CN169374|MedGen:CN517202|MONDO:MONDO:0011400,MedGen:C1858763,OMIM:604145,Orphanet:154|MONDO:MONDO:0011362,MedGen:C1863599,OMIM:603689,Orphanet:178464,Orphanet:34521|MONDO:MONDO:0010870,MedGen:C1838244,OMIM:600334,Orphanet:609|MONDO:MONDO:0012127,MedGen:C1837342,OMIM:608807,Orphanet:140922|MONDO:MONDO:0012714,MedGen:C2673677,OMIM:611705,Orphanet:289377|EFO:EFO_0000407,Human Phenotype Ontology:HP:0001644,Human Phenotype Ontology:HP:0001725,Human Phenotype Ontology:HP:0005159,Human Phenotype Ontology:HP:0200130,MONDO:MONDO:0005021,MeSH:D002311,MedGen:C0007193,Orphanet:217604|MONDO:MONDO:0011400,MedGen:C1858763,OMIM:604145,Orphanet:154;MONDO:MONDO:0012127,MedGen:C1837342,OMIM:608807,Orphanet:140922|Human Phenotype Ontology:HP:0001638,MONDO:MONDO:0004994,MedGen:C0878544,Orphanet:167848	not specified|not provided|Dilated cardiomyopathy 1G|Myopathy, myofibrillar, 9, with early respiratory failure|Tibial muscular dystrophy|Autosomal recessive limb-girdle muscular dystrophy type 2J|Early-onset myopathy with fatal cardiomyopathy|Primary dilated cardiomyopathy|Dilated cardiomyopathy 1G;Autosomal recessive limb-girdle muscular dystrophy type 2J|Cardiomyopathy	germline;unknown	germline	GRCh38	2q31.2	criteria provided, conflicting interpretations	ClinGen:CA139128
2	178713369	178713369	C	T	55955	single nucleotide variant	NM_001267550.2(TTN):c.26765G>A (p.Arg8922Gln)	7273	TTN	HGNC:12403	Conflicting interpretations of pathogenicity	0	2018-07-03	397517520	RCV000040060|RCV001293131|RCV001550107	MedGen:CN169374|EFO:EFO_0000407,Human Phenotype Ontology:HP:0001644,Human Phenotype Ontology:HP:0001725,Human Phenotype Ontology:HP:0005159,Human Phenotype Ontology:HP:0200130,MONDO:MONDO:0005021,MeSH:D002311,MedGen:C0007193,Orphanet:217604|MedGen:CN517202	not specified|Primary dilated cardiomyopathy|not provided	germline;unknown	germline	GRCh38	2q31.2	criteria provided, conflicting interpretations	ClinGen:CA139194
2	178712692	178712692	C	T	55958	single nucleotide variant	NM_001267550.2(TTN):c.27328+5G>A	7273	TTN	HGNC:12403	Conflicting interpretations of pathogenicity	0	2022-10-19	397517521	RCV000040063|RCV000209435|RCV000726292|RCV001087453|RCV001131178|RCV001131175|RCV001131176|RCV001131177|RCV001131179	MedGen:CN169374|EFO:EFO_0000407,Human Phenotype Ontology:HP:0001644,Human Phenotype Ontology:HP:0001725,Human Phenotype Ontology:HP:0005159,Human Phenotype Ontology:HP:0200130,MONDO:MONDO:0005021,MeSH:D002311,MedGen:C0007193,Orphanet:217604|MedGen:CN517202|MONDO:MONDO:0012127,MedGen:C1837342,OMIM:608807,Orphanet:140922;MONDO:MONDO:0011400,MedGen:C1858763,OMIM:604145,Orphanet:154|MONDO:MONDO:0011362,MedGen:C1863599,OMIM:603689,Orphanet:178464,Orphanet:34521|MONDO:MONDO:0010870,MedGen:C1838244,OMIM:600334,Orphanet:609|MONDO:MONDO:0012714,MedGen:C2673677,OMIM:611705,Orphanet:289377|MONDO:MONDO:0012127,MedGen:C1837342,OMIM:608807,Orphanet:140922|MONDO:MONDO:0011400,MedGen:C1858763,OMIM:604145,Orphanet:154	not specified|Primary dilated cardiomyopathy|not provided|Autosomal recessive limb-girdle muscular dystrophy type 2J;Dilated cardiomyopathy 1G|Myopathy, myofibrillar, 9, with early respiratory failure|Tibial muscular dystrophy|Early-onset myopathy with fatal cardiomyopathy|Autosomal recessive limb-girdle muscular dystrophy type 2J|Dilated cardiomyopathy 1G	germline	germline	GRCh38	2q31.2	criteria provided, conflicting interpretations	ClinGen:CA139202
2	178711322	178711322	C	T	55968	single nucleotide variant	NM_001267550.2(TTN):c.27914G>A (p.Arg9305Gln)	7273	TTN	HGNC:12403	Conflicting interpretations of pathogenicity	0	2023-01-09	397517527	RCV000040073|RCV000730993|RCV000852884|RCV001087344	MedGen:CN169374|MedGen:CN517202|EFO:EFO_0000407,Human Phenotype Ontology:HP:0001644,Human Phenotype Ontology:HP:0001725,Human Phenotype Ontology:HP:0005159,Human Phenotype Ontology:HP:0200130,MONDO:MONDO:0005021,MeSH:D002311,MedGen:C0007193,Orphanet:217604|MONDO:MONDO:0012127,MedGen:C1837342,OMIM:608807,Orphanet:140922;MONDO:MONDO:0011400,MedGen:C1858763,OMIM:604145,Orphanet:154	not specified|not provided|Primary dilated cardiomyopathy|Autosomal recessive limb-girdle muscular dystrophy type 2J;Dilated cardiomyopathy 1G	germline	germline	GRCh38	2q31.2	criteria provided, conflicting interpretations	ClinGen:CA139240
2	178702613	178702613	G	A	55997	single nucleotide variant	NM_001267550.2(TTN):c.30274C>T (p.His10092Tyr)	7273	TTN	HGNC:12403	Conflicting interpretations of pathogenicity	0	2023-02-01	72650011	RCV000040102|RCV000143966|RCV000172683|RCV000768893|RCV000986941|RCV001081687	MedGen:CN169374|EFO:EFO_0000407,Human Phenotype Ontology:HP:0001644,Human Phenotype Ontology:HP:0001725,Human Phenotype Ontology:HP:0005159,Human Phenotype Ontology:HP:0200130,MONDO:MONDO:0005021,MeSH:D002311,MedGen:C0007193,Orphanet:217604|MedGen:CN517202|Human Phenotype Ontology:HP:0001638,MONDO:MONDO:0004994,MedGen:C0878544,Orphanet:167848|MONDO:MONDO:0011400,MedGen:C1858763,OMIM:604145,Orphanet:154|MONDO:MONDO:0011400,MedGen:C1858763,OMIM:604145,Orphanet:154;MONDO:MONDO:0012127,MedGen:C1837342,OMIM:608807,Orphanet:140922	not specified|Primary dilated cardiomyopathy|not provided|Cardiomyopathy|Dilated cardiomyopathy 1G|Dilated cardiomyopathy 1G;Autosomal recessive limb-girdle muscular dystrophy type 2J	germline;unknown	germline	GRCh38	2q31.2	criteria provided, conflicting interpretations	ClinGen:CA139304
2	178698879	178698879	C	A	56006	single nucleotide variant	NM_001267550.2(TTN):c.30718G>T (p.Val10240Phe)	7273	TTN	HGNC:12403	Conflicting interpretations of pathogenicity	0	2023-01-01	111671438	RCV000040111|RCV000172682|RCV000577956|RCV000578117|RCV000578036|RCV000852879|RCV001084360|RCV001129424|RCV001129423	MedGen:CN169374|MedGen:CN517202|MONDO:MONDO:0012127,MedGen:C1837342,OMIM:608807,Orphanet:140922|MONDO:MONDO:0011400,MedGen:C1858763,OMIM:604145,Orphanet:154|MONDO:MONDO:0010870,MedGen:C1838244,OMIM:600334,Orphanet:609|Human Phenotype Ontology:HP:0001638,MONDO:MONDO:0004994,MedGen:C0878544,Orphanet:167848;MONDO:MONDO:0002442,MeSH:D008133,MedGen:C0023976;Human Phenotype Ontology:HP:0001639,MONDO:MONDO:0005045,MeSH:D002312,MedGen:C0007194,Orphanet:217569|MONDO:MONDO:0011400,MedGen:C1858763,OMIM:604145,Orphanet:154;MONDO:MONDO:0012127,MedGen:C1837342,OMIM:608807,Orphanet:140922|MONDO:MONDO:0012714,MedGen:C2673677,OMIM:611705,Orphanet:289377|MONDO:MONDO:0011362,MedGen:C1863599,OMIM:603689,Orphanet:178464,Orphanet:34521	not specified|not provided|Autosomal recessive limb-girdle muscular dystrophy type 2J|Dilated cardiomyopathy 1G|Tibial muscular dystrophy|Cardiomyopathy;Long QT syndrome;Hypertrophic cardiomyopathy|Dilated cardiomyopathy 1G;Autosomal recessive limb-girdle muscular dystrophy type 2J|Early-onset myopathy with fatal cardiomyopathy|Myopathy, myofibrillar, 9, with early respiratory failure	germline;unknown	germline	GRCh38	2q31.2	criteria provided, conflicting interpretations	ClinGen:CA139329
2	178694598	178694598	C	G	56014	single nucleotide variant	NM_001267550.2(TTN):c.31426+1G>C	7273	TTN	HGNC:12403	Uncertain significance	0	2022-08-03	6749719	RCV000040119|RCV000209261|RCV000560902	MedGen:CN169374|EFO:EFO_0000407,Human Phenotype Ontology:HP:0001644,Human Phenotype Ontology:HP:0001725,Human Phenotype Ontology:HP:0005159,Human Phenotype Ontology:HP:0200130,MONDO:MONDO:0005021,MeSH:D002311,MedGen:C0007193,Orphanet:217604|MONDO:MONDO:0012127,MedGen:C1837342,OMIM:608807,Orphanet:140922;MONDO:MONDO:0011400,MedGen:C1858763,OMIM:604145,Orphanet:154	not specified|Primary dilated cardiomyopathy|Autosomal recessive limb-girdle muscular dystrophy type 2J;Dilated cardiomyopathy 1G	germline	germline	GRCh38	2q31.2	criteria provided, multiple submitters, no conflicts	ClinGen:CA139358
2	178689897	178689897	C	T	56020	single nucleotide variant	NM_001267550.2(TTN):c.31763-1G>A	7273	TTN	HGNC:12403	Conflicting interpretations of pathogenicity	1	2023-01-23	202234172	RCV000040125|RCV000209343|RCV000726093|RCV001080016|RCV001798142|RCV001849293	MedGen:CN169374|EFO:EFO_0000407,Human Phenotype Ontology:HP:0001644,Human Phenotype Ontology:HP:0001725,Human Phenotype Ontology:HP:0005159,Human Phenotype Ontology:HP:0200130,MONDO:MONDO:0005021,MeSH:D002311,MedGen:C0007193,Orphanet:217604|MedGen:CN517202|MONDO:MONDO:0011400,MedGen:C1858763,OMIM:604145,Orphanet:154;MONDO:MONDO:0012127,MedGen:C1837342,OMIM:608807,Orphanet:140922|Human Phenotype Ontology:HP:0001638,MONDO:MONDO:0004994,MedGen:C0878544,Orphanet:167848|Human Phenotype Ontology:HP:0002394,Human Phenotype Ontology:HP:0030051,Human Phenotype Ontology:HP:0040083,MedGen:C0427144	not specified|Primary dilated cardiomyopathy|not provided|Dilated cardiomyopathy 1G;Autosomal recessive limb-girdle muscular dystrophy type 2J|Cardiomyopathy|Tip-toe gait	germline	germline	GRCh38	2q31.2	criteria provided, conflicting interpretations	ClinGen:CA139366
2	178688688	178688688	G	A	56025	single nucleotide variant	NM_001267550.2(TTN):c.32186C>T (p.Thr10729Met)	7273	TTN	HGNC:12403	Conflicting interpretations of pathogenicity	0	2022-11-02	115119858	RCV000040130|RCV000241648|RCV000474330|RCV001281444|RCV001798143	MedGen:CN169374|MedGen:CN230736|MONDO:MONDO:0011400,MedGen:C1858763,OMIM:604145,Orphanet:154;MONDO:MONDO:0012127,MedGen:C1837342,OMIM:608807,Orphanet:140922|MONDO:MONDO:0015263,MedGen:C1142166,OMIM:PS601144,Orphanet:130|Human Phenotype Ontology:HP:0001638,MONDO:MONDO:0004994,MedGen:C0878544,Orphanet:167848	not specified|Cardiovascular phenotype|Dilated cardiomyopathy 1G;Autosomal recessive limb-girdle muscular dystrophy type 2J|Brugada syndrome|Cardiomyopathy	germline;unknown	germline	GRCh38	2q31.2	criteria provided, conflicting interpretations	ClinGen:CA139379
2	178684680	178684680	G	A	56038	single nucleotide variant	NM_001267550.2(TTN):c.32624C>T (p.Pro10875Leu)	7273	TTN	HGNC:12403	Conflicting interpretations of pathogenicity	0	2023-06-01	72650031	RCV000040143|RCV000118748|RCV000245813|RCV000770067|RCV000852875|RCV001081904|RCV001134136|RCV001134138|RCV001134134|RCV001134135|RCV001134137	MedGen:CN169374|MedGen:CN517202|MedGen:CN230736|Human Phenotype Ontology:HP:0001638,MONDO:MONDO:0004994,MedGen:C0878544,Orphanet:167848|MONDO:MONDO:0015263,MedGen:C1142166,OMIM:PS601144,Orphanet:130;EFO:EFO_0005306,Human Phenotype Ontology:HP:0004756,MONDO:MONDO:0005477,MedGen:C0042514;Human Phenotype Ontology:HP:0004755,MedGen:C0039240|MONDO:MONDO:0011400,MedGen:C1858763,OMIM:604145,Orphanet:154;MONDO:MONDO:0012127,MedGen:C1837342,OMIM:608807,Orphanet:140922|MONDO:MONDO:0011362,MedGen:C1863599,OMIM:603689,Orphanet:178464,Orphanet:34521|MONDO:MONDO:0011400,MedGen:C1858763,OMIM:604145,Orphanet:154|MONDO:MONDO:0012714,MedGen:C2673677,OMIM:611705,Orphanet:289377|MONDO:MONDO:0012127,MedGen:C1837342,OMIM:608807,Orphanet:140922|MONDO:MONDO:0010870,MedGen:C1838244,OMIM:600334,Orphanet:609	not specified|not provided|Cardiovascular phenotype|Cardiomyopathy|Brugada syndrome;Ventricular tachycardia;Supraventricular tachycardia|Dilated cardiomyopathy 1G;Autosomal recessive limb-girdle muscular dystrophy type 2J|Myopathy, myofibrillar, 9, with early respiratory failure|Dilated cardiomyopathy 1G|Early-onset myopathy with fatal cardiomyopathy|Autosomal recessive limb-girdle muscular dystrophy type 2J|Tibial muscular dystrophy	germline;unknown	germline	GRCh38	2q31.2	criteria provided, conflicting interpretations	ClinGen:CA139407
2	178682732	178682732	T	C	56048	single nucleotide variant	NM_001267550.2(TTN):c.33059A>G (p.Tyr11020Cys)	7273	TTN	HGNC:12403	Conflicting interpretations of pathogenicity	0	2021-10-19	72650035	RCV000040153|RCV000244280|RCV000540453|RCV000725326|RCV000770061|RCV000852874|RCV001130925|RCV001130926|RCV001130928|RCV001130927|RCV001130929	MedGen:CN169374|MedGen:CN230736|MONDO:MONDO:0011400,MedGen:C1858763,OMIM:604145,Orphanet:154;MONDO:MONDO:0012127,MedGen:C1837342,OMIM:608807,Orphanet:140922|MedGen:CN517202|Human Phenotype Ontology:HP:0001638,MONDO:MONDO:0004994,MedGen:C0878544,Orphanet:167848|MONDO:MONDO:0016587,MedGen:C0349788,Orphanet:247|MONDO:MONDO:0011362,MedGen:C1863599,OMIM:603689,Orphanet:178464,Orphanet:34521|MONDO:MONDO:0010870,MedGen:C1838244,OMIM:600334,Orphanet:609|MONDO:MONDO:0012714,MedGen:C2673677,OMIM:611705,Orphanet:289377|MONDO:MONDO:0012127,MedGen:C1837342,OMIM:608807,Orphanet:140922|MONDO:MONDO:0011400,MedGen:C1858763,OMIM:604145,Orphanet:154	not specified|Cardiovascular phenotype|Dilated cardiomyopathy 1G;Autosomal recessive limb-girdle muscular dystrophy type 2J|not provided|Cardiomyopathy|Arrhythmogenic right ventricular cardiomyopathy|Myopathy, myofibrillar, 9, with early respiratory failure|Tibial muscular dystrophy|Early-onset myopathy with fatal cardiomyopathy|Autosomal recessive limb-girdle muscular dystrophy type 2J|Dilated cardiomyopathy 1G	germline	germline	GRCh38	2q31.2	criteria provided, conflicting interpretations	ClinGen:CA139431
2	178782872	178782872	G	A	56064	single nucleotide variant	NM_001267550.2(TTN):c.3034C>T (p.Arg1012Ter)	7273	TTN	HGNC:12403	Conflicting interpretations of pathogenicity	1	2021-09-01	397517547	RCV000040169|RCV000754723|RCV001314678|RCV002433512	EFO:EFO_0000407,Human Phenotype Ontology:HP:0001644,Human Phenotype Ontology:HP:0001725,Human Phenotype Ontology:HP:0005159,Human Phenotype Ontology:HP:0200130,MONDO:MONDO:0005021,MeSH:D002311,MedGen:C0007193,Orphanet:217604|MONDO:MONDO:0012127,MedGen:C1837342,OMIM:608807,Orphanet:140922|MONDO:MONDO:0011400,MedGen:C1858763,OMIM:604145,Orphanet:154;MONDO:MONDO:0012127,MedGen:C1837342,OMIM:608807,Orphanet:140922|MedGen:CN230736	Primary dilated cardiomyopathy|Autosomal recessive limb-girdle muscular dystrophy type 2J|Dilated cardiomyopathy 1G;Autosomal recessive limb-girdle muscular dystrophy type 2J|Cardiovascular phenotype	germline;maternal	germline	GRCh38	2q31.2	criteria provided, conflicting interpretations	ClinGen:CA261847
2	178675085	178675085	T	G	56069	single nucleotide variant	NM_001267550.2(TTN):c.34566A>C (p.Glu11522Asp)	7273	TTN	HGNC:12403	Conflicting interpretations of pathogenicity	0	2022-10-29	140640738	RCV000040174|RCV000082392|RCV000309400|RCV000315049|RCV000350143|RCV000369677|RCV000399534|RCV000852870|RCV001082919|RCV001798146	MedGen:CN169374|MedGen:CN517202|MONDO:MONDO:0012127,MedGen:C1837342,OMIM:608807,Orphanet:140922|MONDO:MONDO:0012714,MedGen:C2673677,OMIM:611705,Orphanet:289377|MONDO:MONDO:0010870,MedGen:C1838244,OMIM:600334,Orphanet:609|MONDO:MONDO:0011362,MedGen:C1863599,OMIM:603689,Orphanet:178464,Orphanet:34521|MONDO:MONDO:0011400,MedGen:C1858763,OMIM:604145,Orphanet:154|EFO:EFO_0000407,Human Phenotype Ontology:HP:0001644,Human Phenotype Ontology:HP:0001725,Human Phenotype Ontology:HP:0005159,Human Phenotype Ontology:HP:0200130,MONDO:MONDO:0005021,MeSH:D002311,MedGen:C0007193,Orphanet:217604|MONDO:MONDO:0011400,MedGen:C1858763,OMIM:604145,Orphanet:154;MONDO:MONDO:0012127,MedGen:C1837342,OMIM:608807,Orphanet:140922|Human Phenotype Ontology:HP:0001638,MONDO:MONDO:0004994,MedGen:C0878544,Orphanet:167848	not specified|not provided|Autosomal recessive limb-girdle muscular dystrophy type 2J|Early-onset myopathy with fatal cardiomyopathy|Tibial muscular dystrophy|Myopathy, myofibrillar, 9, with early respiratory failure|Dilated cardiomyopathy 1G|Primary dilated cardiomyopathy|Dilated cardiomyopathy 1G;Autosomal recessive limb-girdle muscular dystrophy type 2J|Cardiomyopathy	germline;unknown	germline	GRCh38	2q31.2	criteria provided, conflicting interpretations	ClinGen:CA139474
2	178782806	178782806	C	T	56075	single nucleotide variant	NM_001267550.2(TTN):c.3100G>A (p.Val1034Met)	7273	TTN	HGNC:12403	Conflicting interpretations of pathogenicity	1	2022-11-01	142951505	RCV000040180|RCV000154101|RCV000209217|RCV000246075|RCV000271482|RCV000369218|RCV000366063|RCV000402487|RCV000986946|RCV001083564|RCV002227929|RCV003149645	MedGen:CN169374|MedGen:CN517202|EFO:EFO_0000407,Human Phenotype Ontology:HP:0001644,Human Phenotype Ontology:HP:0001725,Human Phenotype Ontology:HP:0005159,Human Phenotype Ontology:HP:0200130,MONDO:MONDO:0005021,MeSH:D002311,MedGen:C0007193,Orphanet:217604|MedGen:CN230736|MONDO:MONDO:0011362,MedGen:C1863599,OMIM:603689,Orphanet:178464,Orphanet:34521|MONDO:MONDO:0010870,MedGen:C1838244,OMIM:600334,Orphanet:609|MONDO:MONDO:0012714,MedGen:C2673677,OMIM:611705,Orphanet:289377|MedGen:CN239352|MONDO:MONDO:0011400,MedGen:C1858763,OMIM:604145,Orphanet:154|MONDO:MONDO:0011400,MedGen:C1858763,OMIM:604145,Orphanet:154;MONDO:MONDO:0012127,MedGen:C1837342,OMIM:608807,Orphanet:140922|Human Phenotype Ontology:HP:0002394,Human Phenotype Ontology:HP:0030051,Human Phenotype Ontology:HP:0040083,MedGen:C0427144|Human Phenotype Ontology:HP:0001638,MONDO:MONDO:0004994,MedGen:C0878544,Orphanet:167848	not specified|not provided|Primary dilated cardiomyopathy|Cardiovascular phenotype|Myopathy, myofibrillar, 9, with early respiratory failure|Tibial muscular dystrophy|Early-onset myopathy with fatal cardiomyopathy|Limb-Girdle Muscular Dystrophy, Recessive|Dilated cardiomyopathy 1G|Dilated cardiomyopathy 1G;Autosomal recessive limb-girdle muscular dystrophy type 2J|Tip-toe gait|Cardiomyopathy	germline;unknown	germline	GRCh38	2q31.2	criteria provided, conflicting interpretations	ClinGen:CA139491
2	178672228	178672228	C	T	56076	single nucleotide variant	NM_001267550.2(TTN):c.34970G>A (p.Arg11657His)	7273	TTN	HGNC:12403	Benign/Likely benign	0	2022-11-04	59887778	RCV000040181|RCV000230183|RCV000247549|RCV000262801|RCV000317216|RCV000317938|RCV000371916|RCV000377333|RCV000769038|RCV000852869|RCV001574064	MedGen:CN169374|MONDO:MONDO:0011400,MedGen:C1858763,OMIM:604145,Orphanet:154;MONDO:MONDO:0012127,MedGen:C1837342,OMIM:608807,Orphanet:140922|MedGen:CN230736|MONDO:MONDO:0012714,MedGen:C2673677,OMIM:611705,Orphanet:289377|MONDO:MONDO:0011400,MedGen:C1858763,OMIM:604145,Orphanet:154|MONDO:MONDO:0012127,MedGen:C1837342,OMIM:608807,Orphanet:140922|MONDO:MONDO:0010870,MedGen:C1838244,OMIM:600334,Orphanet:609|MONDO:MONDO:0011362,MedGen:C1863599,OMIM:603689,Orphanet:178464,Orphanet:34521|Human Phenotype Ontology:HP:0001638,MONDO:MONDO:0004994,MedGen:C0878544,Orphanet:167848|MONDO:MONDO:0016587,MedGen:C0349788,Orphanet:247|MedGen:CN517202	not specified|Dilated cardiomyopathy 1G;Autosomal recessive limb-girdle muscular dystrophy type 2J|Cardiovascular phenotype|Early-onset myopathy with fatal cardiomyopathy|Dilated cardiomyopathy 1G|Autosomal recessive limb-girdle muscular dystrophy type 2J|Tibial muscular dystrophy|Myopathy, myofibrillar, 9, with early respiratory failure|Cardiomyopathy|Arrhythmogenic right ventricular cardiomyopathy|not provided	germline;unknown	germline	GRCh38	2q31.2	criteria provided, multiple submitters, no conflicts	ClinGen:CA283172
2	178671134	178671134	T	G	56079	single nucleotide variant	NM_001267550.2(TTN):c.35264A>C (p.Lys11755Thr)	7273	TTN	HGNC:12403	Conflicting interpretations of pathogenicity	0	2022-11-01	189966800	RCV000040184|RCV000246293|RCV000274824|RCV000329904|RCV000364890|RCV000389983|RCV000370805|RCV000464829|RCV000769035|RCV001293076|RCV001719766	MedGen:CN169374|MedGen:CN230736|MONDO:MONDO:0011362,MedGen:C1863599,OMIM:603689,Orphanet:178464,Orphanet:34521|MONDO:MONDO:0011400,MedGen:C1858763,OMIM:604145,Orphanet:154|MONDO:MONDO:0012127,MedGen:C1837342,OMIM:608807,Orphanet:140922|MONDO:MONDO:0012714,MedGen:C2673677,OMIM:611705,Orphanet:289377|MONDO:MONDO:0010870,MedGen:C1838244,OMIM:600334,Orphanet:609|MONDO:MONDO:0012127,MedGen:C1837342,OMIM:608807,Orphanet:140922;MONDO:MONDO:0011400,MedGen:C1858763,OMIM:604145,Orphanet:154|Human Phenotype Ontology:HP:0001638,MONDO:MONDO:0004994,MedGen:C0878544,Orphanet:167848|EFO:EFO_0000407,Human Phenotype Ontology:HP:0001644,Human Phenotype Ontology:HP:0001725,Human Phenotype Ontology:HP:0005159,Human Phenotype Ontology:HP:0200130,MONDO:MONDO:0005021,MeSH:D002311,MedGen:C0007193,Orphanet:217604|MedGen:CN517202	not specified|Cardiovascular phenotype|Myopathy, myofibrillar, 9, with early respiratory failure|Dilated cardiomyopathy 1G|Autosomal recessive limb-girdle muscular dystrophy type 2J|Early-onset myopathy with fatal cardiomyopathy|Tibial muscular dystrophy|Autosomal recessive limb-girdle muscular dystrophy type 2J;Dilated cardiomyopathy 1G|Cardiomyopathy|Primary dilated cardiomyopathy|not provided	germline;unknown	germline	GRCh38	2q31.2	criteria provided, conflicting interpretations	ClinGen:CA139508
2	178659026	178659026	G	A	56080	single nucleotide variant	NM_001267550.2(TTN):c.37432C>T (p.Pro12478Ser)	7273	TTN	HGNC:12403	Conflicting interpretations of pathogenicity	0	2023-06-01	200992277	RCV000040185|RCV000082395|RCV000852867|RCV001083903|RCV001133068|RCV001133069|RCV001133070|RCV001133071|RCV001136516	MedGen:CN169374|MedGen:CN517202|EFO:EFO_0000407,Human Phenotype Ontology:HP:0001644,Human Phenotype Ontology:HP:0001725,Human Phenotype Ontology:HP:0005159,Human Phenotype Ontology:HP:0200130,MONDO:MONDO:0005021,MeSH:D002311,MedGen:C0007193,Orphanet:217604|MONDO:MONDO:0011400,MedGen:C1858763,OMIM:604145,Orphanet:154;MONDO:MONDO:0012127,MedGen:C1837342,OMIM:608807,Orphanet:140922|MONDO:MONDO:0010870,MedGen:C1838244,OMIM:600334,Orphanet:609|MONDO:MONDO:0012127,MedGen:C1837342,OMIM:608807,Orphanet:140922|MONDO:MONDO:0011362,MedGen:C1863599,OMIM:603689,Orphanet:178464,Orphanet:34521|MONDO:MONDO:0011400,MedGen:C1858763,OMIM:604145,Orphanet:154|MONDO:MONDO:0012714,MedGen:C2673677,OMIM:611705,Orphanet:289377	not specified|not provided|Primary dilated cardiomyopathy|Dilated cardiomyopathy 1G;Autosomal recessive limb-girdle muscular dystrophy type 2J|Tibial muscular dystrophy|Autosomal recessive limb-girdle muscular dystrophy type 2J|Myopathy, myofibrillar, 9, with early respiratory failure|Dilated cardiomyopathy 1G|Early-onset myopathy with fatal cardiomyopathy	germline;unknown	germline	GRCh38	2q31.2	criteria provided, conflicting interpretations	ClinGen:CA139513
2	178652258	178652258	G	A	56088	single nucleotide variant	NM_001267550.2(TTN):c.39211+6C>T	7273	TTN	HGNC:12403	Conflicting interpretations of pathogenicity	0	2022-11-03	187365142	RCV000040193|RCV000723852|RCV000852865|RCV001085041|RCV001132021|RCV001132018|RCV001132019|RCV001132020|RCV001132960|RCV001798147	MedGen:CN169374|MedGen:CN517202|EFO:EFO_0000407,Human Phenotype Ontology:HP:0001644,Human Phenotype Ontology:HP:0001725,Human Phenotype Ontology:HP:0005159,Human Phenotype Ontology:HP:0200130,MONDO:MONDO:0005021,MeSH:D002311,MedGen:C0007193,Orphanet:217604|MONDO:MONDO:0011400,MedGen:C1858763,OMIM:604145,Orphanet:154;MONDO:MONDO:0012127,MedGen:C1837342,OMIM:608807,Orphanet:140922|MONDO:MONDO:0011362,MedGen:C1863599,OMIM:603689,Orphanet:178464,Orphanet:34521|MONDO:MONDO:0012127,MedGen:C1837342,OMIM:608807,Orphanet:140922|MONDO:MONDO:0010870,MedGen:C1838244,OMIM:600334,Orphanet:609|MONDO:MONDO:0011400,MedGen:C1858763,OMIM:604145,Orphanet:154|MONDO:MONDO:0012714,MedGen:C2673677,OMIM:611705,Orphanet:289377|Human Phenotype Ontology:HP:0001638,MONDO:MONDO:0004994,MedGen:C0878544,Orphanet:167848	not specified|not provided|Primary dilated cardiomyopathy|Dilated cardiomyopathy 1G;Autosomal recessive limb-girdle muscular dystrophy type 2J|Myopathy, myofibrillar, 9, with early respiratory failure|Autosomal recessive limb-girdle muscular dystrophy type 2J|Tibial muscular dystrophy|Dilated cardiomyopathy 1G|Early-onset myopathy with fatal cardiomyopathy|Cardiomyopathy	germline	germline	GRCh38	2q31.2	criteria provided, conflicting interpretations	ClinGen:CA210973
2	178782297	178782297	C	T	56103	single nucleotide variant	NM_001267550.2(TTN):c.3295G>A (p.Val1099Met)	7273	TTN	HGNC:12403	Conflicting interpretations of pathogenicity	1	2020-12-09	368282893	RCV000040208|RCV000171326|RCV000643604|RCV001134751|RCV001134752|RCV001134754|RCV001134753|RCV001134755|RCV001293182	MedGen:CN169374|MedGen:CN517202|MONDO:MONDO:0012127,MedGen:C1837342,OMIM:608807,Orphanet:140922;MONDO:MONDO:0011400,MedGen:C1858763,OMIM:604145,Orphanet:154|MONDO:MONDO:0011362,MedGen:C1863599,OMIM:603689,Orphanet:178464,Orphanet:34521|MONDO:MONDO:0010870,MedGen:C1838244,OMIM:600334,Orphanet:609|MONDO:MONDO:0012127,MedGen:C1837342,OMIM:608807,Orphanet:140922|MONDO:MONDO:0011400,MedGen:C1858763,OMIM:604145,Orphanet:154|MONDO:MONDO:0012714,MedGen:C2673677,OMIM:611705,Orphanet:289377|EFO:EFO_0000407,Human Phenotype Ontology:HP:0001644,Human Phenotype Ontology:HP:0001725,Human Phenotype Ontology:HP:0005159,Human Phenotype Ontology:HP:0200130,MONDO:MONDO:0005021,MeSH:D002311,MedGen:C0007193,Orphanet:217604	not specified|not provided|Autosomal recessive limb-girdle muscular dystrophy type 2J;Dilated cardiomyopathy 1G|Myopathy, myofibrillar, 9, with early respiratory failure|Tibial muscular dystrophy|Autosomal recessive limb-girdle muscular dystrophy type 2J|Dilated cardiomyopathy 1G|Early-onset myopathy with fatal cardiomyopathy|Primary dilated cardiomyopathy	germline;unknown	germline	GRCh38	2q31.2	criteria provided, conflicting interpretations	ClinGen:CA139572
2	178632204	178632204	A	T	56137	single nucleotide variant	NM_001267550.2(TTN):c.43690T>A (p.Ser14564Thr)	7273	TTN	HGNC:12403	Conflicting interpretations of pathogenicity	0	2022-08-29	181189778	RCV000040242|RCV000463518|RCV000725048|RCV000852859|RCV001130919|RCV001130921|RCV001130917|RCV001130918|RCV001130920|RCV001171013|RCV002399389	MedGen:CN169374|MONDO:MONDO:0011400,MedGen:C1858763,OMIM:604145,Orphanet:154;MONDO:MONDO:0012127,MedGen:C1837342,OMIM:608807,Orphanet:140922|MedGen:CN517202|MONDO:MONDO:0016587,MedGen:C0349788,Orphanet:247|MONDO:MONDO:0011362,MedGen:C1863599,OMIM:603689,Orphanet:178464,Orphanet:34521|MONDO:MONDO:0012714,MedGen:C2673677,OMIM:611705,Orphanet:289377|MONDO:MONDO:0010870,MedGen:C1838244,OMIM:600334,Orphanet:609|MONDO:MONDO:0012127,MedGen:C1837342,OMIM:608807,Orphanet:140922|MONDO:MONDO:0011400,MedGen:C1858763,OMIM:604145,Orphanet:154|Human Phenotype Ontology:HP:0001638,MONDO:MONDO:0004994,MedGen:C0878544,Orphanet:167848|MedGen:CN230736	not specified|Dilated cardiomyopathy 1G;Autosomal recessive limb-girdle muscular dystrophy type 2J|not provided|Arrhythmogenic right ventricular cardiomyopathy|Myopathy, myofibrillar, 9, with early respiratory failure|Early-onset myopathy with fatal cardiomyopathy|Tibial muscular dystrophy|Autosomal recessive limb-girdle muscular dystrophy type 2J|Dilated cardiomyopathy 1G|Cardiomyopathy|Cardiovascular phenotype	germline	germline	GRCh38	2q31.2	criteria provided, conflicting interpretations	ClinGen:CA139670
2	178621649	178621649	C	T	56147	single nucleotide variant	NM_001267550.2(TTN):c.45175G>A (p.Ala15059Thr)	7273	TTN	HGNC:12403	Benign/Likely benign	0	2022-10-29	144668626	RCV000040252|RCV000082405|RCV000621476|RCV000852857|RCV001080040|RCV001133375|RCV001133377|RCV001133378|RCV001133379|RCV001133376	MedGen:CN169374|MedGen:CN517202|MedGen:CN230736|EFO:EFO_0000407,Human Phenotype Ontology:HP:0001644,Human Phenotype Ontology:HP:0001725,Human Phenotype Ontology:HP:0005159,Human Phenotype Ontology:HP:0200130,MONDO:MONDO:0005021,MeSH:D002311,MedGen:C0007193,Orphanet:217604|MONDO:MONDO:0011400,MedGen:C1858763,OMIM:604145,Orphanet:154;MONDO:MONDO:0012127,MedGen:C1837342,OMIM:608807,Orphanet:140922|MONDO:MONDO:0011362,MedGen:C1863599,OMIM:603689,Orphanet:178464,Orphanet:34521|MONDO:MONDO:0011400,MedGen:C1858763,OMIM:604145,Orphanet:154|MONDO:MONDO:0010870,MedGen:C1838244,OMIM:600334,Orphanet:609|MONDO:MONDO:0012714,MedGen:C2673677,OMIM:611705,Orphanet:289377|MONDO:MONDO:0012127,MedGen:C1837342,OMIM:608807,Orphanet:140922	not specified|not provided|Cardiovascular phenotype|Primary dilated cardiomyopathy|Dilated cardiomyopathy 1G;Autosomal recessive limb-girdle muscular dystrophy type 2J|Myopathy, myofibrillar, 9, with early respiratory failure|Dilated cardiomyopathy 1G|Tibial muscular dystrophy|Early-onset myopathy with fatal cardiomyopathy|Autosomal recessive limb-girdle muscular dystrophy type 2J	germline;unknown	germline	GRCh38	2q31.2	criteria provided, multiple submitters, no conflicts	ClinGen:CA139690
2	178621517	178621517	G	A	56151	single nucleotide variant	NM_001267550.2(TTN):c.45307C>T (p.Arg15103Ter)	7273	TTN	HGNC:12403	Conflicting interpretations of pathogenicity	1	2023-08-10	397517580	RCV000040256|RCV000642772|RCV000786251|RCV002408529	EFO:EFO_0000407,Human Phenotype Ontology:HP:0001644,Human Phenotype Ontology:HP:0001725,Human Phenotype Ontology:HP:0005159,Human Phenotype Ontology:HP:0200130,MONDO:MONDO:0005021,MeSH:D002311,MedGen:C0007193,Orphanet:217604|MONDO:MONDO:0012127,MedGen:C1837342,OMIM:608807,Orphanet:140922;MONDO:MONDO:0011400,MedGen:C1858763,OMIM:604145,Orphanet:154|MedGen:CN517202|MedGen:CN230736	Primary dilated cardiomyopathy|Autosomal recessive limb-girdle muscular dystrophy type 2J;Dilated cardiomyopathy 1G|not provided|Cardiovascular phenotype	germline	germline	GRCh38	2q31.2	criteria provided, conflicting interpretations	ClinGen:CA261855
2	178618777	178618777	A	T	56168	single nucleotide variant	NM_001267550.2(TTN):c.46773T>A (p.Tyr15591Ter)	7273	TTN	HGNC:12403	Likely pathogenic	1	2013-07-05	397517586	RCV000040273	EFO:EFO_0000407,Human Phenotype Ontology:HP:0001644,Human Phenotype Ontology:HP:0001725,Human Phenotype Ontology:HP:0005159,Human Phenotype Ontology:HP:0200130,MONDO:MONDO:0005021,MeSH:D002311,MedGen:C0007193,Orphanet:217604	Primary dilated cardiomyopathy	germline	germline	GRCh38	2q31.2	criteria provided, single submitter	ClinGen:CA261860
2	178618768	178618768	G	T	56169	single nucleotide variant	NM_001267550.2(TTN):c.46782C>A (p.Tyr15594Ter)	7273	TTN	HGNC:12403	Likely pathogenic	1	2014-10-08	397517587	RCV000209642	EFO:EFO_0000407,Human Phenotype Ontology:HP:0001644,Human Phenotype Ontology:HP:0001725,Human Phenotype Ontology:HP:0005159,Human Phenotype Ontology:HP:0200130,MONDO:MONDO:0005021,MeSH:D002311,MedGen:C0007193,Orphanet:217604	Primary dilated cardiomyopathy	germline	germline	GRCh38	2q31.2	criteria provided, multiple submitters, no conflicts	ClinGen:CA261864
2	178618036	178618036	C	T	56175	single nucleotide variant	NM_001267550.2(TTN):c.47315G>A (p.Arg15772Gln)	7273	TTN	HGNC:12403	Conflicting interpretations of pathogenicity	0	2023-06-01	72677233	RCV000040280|RCV000225870|RCV000254435|RCV000308756|RCV000343876|RCV000352447|RCV000392384|RCV000404240|RCV000852855|RCV001083111|RCV001798152	MedGen:CN169374|MedGen:CN517202|MedGen:CN230736|MONDO:MONDO:0012127,MedGen:C1837342,OMIM:608807,Orphanet:140922|MONDO:MONDO:0011362,MedGen:C1863599,OMIM:603689,Orphanet:178464,Orphanet:34521|MONDO:MONDO:0010870,MedGen:C1838244,OMIM:600334,Orphanet:609|MONDO:MONDO:0011400,MedGen:C1858763,OMIM:604145,Orphanet:154|MONDO:MONDO:0012714,MedGen:C2673677,OMIM:611705,Orphanet:289377|EFO:EFO_0000407,Human Phenotype Ontology:HP:0001644,Human Phenotype Ontology:HP:0001725,Human Phenotype Ontology:HP:0005159,Human Phenotype Ontology:HP:0200130,MONDO:MONDO:0005021,MeSH:D002311,MedGen:C0007193,Orphanet:217604;EFO:EFO_0000275,Human Phenotype Ontology:HP:0001715,Human Phenotype Ontology:HP:0005110,Human Phenotype Ontology:HP:0005179,MONDO:MONDO:0004981,MedGen:C0004238|MONDO:MONDO:0011400,MedGen:C1858763,OMIM:604145,Orphanet:154;MONDO:MONDO:0012127,MedGen:C1837342,OMIM:608807,Orphanet:140922|Human Phenotype Ontology:HP:0001638,MONDO:MONDO:0004994,MedGen:C0878544,Orphanet:167848	not specified|not provided|Cardiovascular phenotype|Autosomal recessive limb-girdle muscular dystrophy type 2J|Myopathy, myofibrillar, 9, with early respiratory failure|Tibial muscular dystrophy|Dilated cardiomyopathy 1G|Early-onset myopathy with fatal cardiomyopathy|Primary dilated cardiomyopathy;Atrial fibrillation|Dilated cardiomyopathy 1G;Autosomal recessive limb-girdle muscular dystrophy type 2J|Cardiomyopathy	germline;unknown	germline	GRCh38	2q31.2	criteria provided, conflicting interpretations	ClinGen:CA139757
2	178617845	178617845	G	A	56177	single nucleotide variant	NM_001267550.2(TTN):c.47506C>T (p.Gln15836Ter)	7273	TTN	HGNC:12403	Likely pathogenic	1	2021-10-07	397517589	RCV000040282|RCV001852832	EFO:EFO_0000407,Human Phenotype Ontology:HP:0001644,Human Phenotype Ontology:HP:0001725,Human Phenotype Ontology:HP:0005159,Human Phenotype Ontology:HP:0200130,MONDO:MONDO:0005021,MeSH:D002311,MedGen:C0007193,Orphanet:217604|MONDO:MONDO:0012127,MedGen:C1837342,OMIM:608807,Orphanet:140922;MONDO:MONDO:0011400,MedGen:C1858763,OMIM:604145,Orphanet:154	Primary dilated cardiomyopathy|Autosomal recessive limb-girdle muscular dystrophy type 2J;Dilated cardiomyopathy 1G	germline	germline	GRCh38	2q31.2	criteria provided, multiple submitters, no conflicts	ClinGen:CA261868
2	178617806	178617806	G	T	56178	single nucleotide variant	NM_001267550.2(TTN):c.47545C>A (p.Pro15849Thr)	7273	TTN	HGNC:12403	Conflicting interpretations of pathogenicity	0	2022-10-29	146181477	RCV000040283|RCV000082410|RCV000299345|RCV000314422|RCV000349511|RCV000369133|RCV000406274|RCV000619989|RCV000852853|RCV001083906|RCV001798153	MedGen:CN169374|MedGen:CN517202|MONDO:MONDO:0010870,MedGen:C1838244,OMIM:600334,Orphanet:609|MONDO:MONDO:0011362,MedGen:C1863599,OMIM:603689,Orphanet:178464,Orphanet:34521|MONDO:MONDO:0012127,MedGen:C1837342,OMIM:608807,Orphanet:140922|MONDO:MONDO:0012714,MedGen:C2673677,OMIM:611705,Orphanet:289377|MONDO:MONDO:0011400,MedGen:C1858763,OMIM:604145,Orphanet:154|MedGen:CN230736|EFO:EFO_0000407,Human Phenotype Ontology:HP:0001644,Human Phenotype Ontology:HP:0001725,Human Phenotype Ontology:HP:0005159,Human Phenotype Ontology:HP:0200130,MONDO:MONDO:0005021,MeSH:D002311,MedGen:C0007193,Orphanet:217604|MONDO:MONDO:0011400,MedGen:C1858763,OMIM:604145,Orphanet:154;MONDO:MONDO:0012127,MedGen:C1837342,OMIM:608807,Orphanet:140922|Human Phenotype Ontology:HP:0001638,MONDO:MONDO:0004994,MedGen:C0878544,Orphanet:167848	not specified|not provided|Tibial muscular dystrophy|Myopathy, myofibrillar, 9, with early respiratory failure|Autosomal recessive limb-girdle muscular dystrophy type 2J|Early-onset myopathy with fatal cardiomyopathy|Dilated cardiomyopathy 1G|Cardiovascular phenotype|Primary dilated cardiomyopathy|Dilated cardiomyopathy 1G;Autosomal recessive limb-girdle muscular dystrophy type 2J|Cardiomyopathy	germline;unknown	germline	GRCh38	2q31.2	criteria provided, conflicting interpretations	ClinGen:CA139762
2	178614880	178614880	G	A	56189	single nucleotide variant	NM_001267550.2(TTN):c.48727C>T (p.Pro16243Ser)	7273	TTN	HGNC:12403	Conflicting interpretations of pathogenicity	0	2023-05-01	72677242	RCV000040294|RCV000172666|RCV000244085|RCV000278356|RCV000284453|RCV000337051|RCV000335718|RCV000406708|RCV000768998|RCV000852850|RCV001081356|RCV001358658	MedGen:CN169374|MedGen:CN517202|MedGen:CN230736|MONDO:MONDO:0011362,MedGen:C1863599,OMIM:603689,Orphanet:178464,Orphanet:34521|MONDO:MONDO:0012714,MedGen:C2673677,OMIM:611705,Orphanet:289377|MONDO:MONDO:0012127,MedGen:C1837342,OMIM:608807,Orphanet:140922|MONDO:MONDO:0011400,MedGen:C1858763,OMIM:604145,Orphanet:154|MONDO:MONDO:0010870,MedGen:C1838244,OMIM:600334,Orphanet:609|Human Phenotype Ontology:HP:0001638,MONDO:MONDO:0004994,MedGen:C0878544,Orphanet:167848|MONDO:MONDO:0002442,MeSH:D008133,MedGen:C0023976|MONDO:MONDO:0011400,MedGen:C1858763,OMIM:604145,Orphanet:154;MONDO:MONDO:0012127,MedGen:C1837342,OMIM:608807,Orphanet:140922|Human Phenotype Ontology:HP:0002394,Human Phenotype Ontology:HP:0030051,Human Phenotype Ontology:HP:0040083,MedGen:C0427144	not specified|not provided|Cardiovascular phenotype|Myopathy, myofibrillar, 9, with early respiratory failure|Early-onset myopathy with fatal cardiomyopathy|Autosomal recessive limb-girdle muscular dystrophy type 2J|Dilated cardiomyopathy 1G|Tibial muscular dystrophy|Cardiomyopathy|Long QT syndrome|Dilated cardiomyopathy 1G;Autosomal recessive limb-girdle muscular dystrophy type 2J|Tip-toe gait	germline;unknown	germline	GRCh38	2q31.2	criteria provided, conflicting interpretations	ClinGen:CA139792
2	178612802	178612802	C	G	56201	single nucleotide variant	NM_001267550.2(TTN):c.49919G>C (p.Ser16640Thr)	7273	TTN	HGNC:12403	Conflicting interpretations of pathogenicity	0	2022-10-29	55663050	RCV000040306|RCV000082412|RCV000278424|RCV000282058|RCV000318292|RCV000321923|RCV000376541|RCV000618761|RCV000770020|RCV000852849|RCV001084198	MedGen:CN169374|MedGen:CN517202|MONDO:MONDO:0011400,MedGen:C1858763,OMIM:604145,Orphanet:154|MONDO:MONDO:0011362,MedGen:C1863599,OMIM:603689,Orphanet:178464,Orphanet:34521|MONDO:MONDO:0010870,MedGen:C1838244,OMIM:600334,Orphanet:609|MONDO:MONDO:0012127,MedGen:C1837342,OMIM:608807,Orphanet:140922|MONDO:MONDO:0012714,MedGen:C2673677,OMIM:611705,Orphanet:289377|MedGen:CN230736|Human Phenotype Ontology:HP:0001638,MONDO:MONDO:0004994,MedGen:C0878544,Orphanet:167848|EFO:EFO_0000407,Human Phenotype Ontology:HP:0001644,Human Phenotype Ontology:HP:0001725,Human Phenotype Ontology:HP:0005159,Human Phenotype Ontology:HP:0200130,MONDO:MONDO:0005021,MeSH:D002311,MedGen:C0007193,Orphanet:217604|MONDO:MONDO:0011400,MedGen:C1858763,OMIM:604145,Orphanet:154;MONDO:MONDO:0012127,MedGen:C1837342,OMIM:608807,Orphanet:140922	not specified|not provided|Dilated cardiomyopathy 1G|Myopathy, myofibrillar, 9, with early respiratory failure|Tibial muscular dystrophy|Autosomal recessive limb-girdle muscular dystrophy type 2J|Early-onset myopathy with fatal cardiomyopathy|Cardiovascular phenotype|Cardiomyopathy|Primary dilated cardiomyopathy|Dilated cardiomyopathy 1G;Autosomal recessive limb-girdle muscular dystrophy type 2J	germline;unknown	germline	GRCh38	2q31.2	criteria provided, conflicting interpretations	ClinGen:CA139823
2	178611611	178611611	C	T	56212	single nucleotide variant	NM_001267550.2(TTN):c.50618G>A (p.Trp16873Ter)	7273	TTN	HGNC:12403	Likely pathogenic	1	2021-08-17	397517601	RCV000040317|RCV003149648|RCV001852833	EFO:EFO_0000407,Human Phenotype Ontology:HP:0001644,Human Phenotype Ontology:HP:0001725,Human Phenotype Ontology:HP:0005159,Human Phenotype Ontology:HP:0200130,MONDO:MONDO:0005021,MeSH:D002311,MedGen:C0007193,Orphanet:217604|Human Phenotype Ontology:HP:0001638,MONDO:MONDO:0004994,MedGen:C0878544,Orphanet:167848|MONDO:MONDO:0012127,MedGen:C1837342,OMIM:608807,Orphanet:140922;MONDO:MONDO:0011400,MedGen:C1858763,OMIM:604145,Orphanet:154	Primary dilated cardiomyopathy|Cardiomyopathy|Autosomal recessive limb-girdle muscular dystrophy type 2J;Dilated cardiomyopathy 1G	germline	germline	GRCh38	2q31.2	criteria provided, multiple submitters, no conflicts	ClinGen:CA261872
2	178777856	178777856	A	G	56214	single nucleotide variant	NM_001267550.2(TTN):c.4328T>C (p.Leu1443Pro)	7273	TTN	HGNC:12403	Benign/Likely benign	0	2022-11-03	142317580	RCV000040319|RCV000118762|RCV000243823|RCV000282197|RCV000304752|RCV000339527|RCV000392612|RCV000404163|RCV000852939|RCV001086103|RCV001170657	MedGen:CN169374|MedGen:CN517202|MedGen:CN230736|MONDO:MONDO:0012127,MedGen:C1837342,OMIM:608807,Orphanet:140922|MONDO:MONDO:0011400,MedGen:C1858763,OMIM:604145,Orphanet:154|MONDO:MONDO:0011362,MedGen:C1863599,OMIM:603689,Orphanet:178464,Orphanet:34521|MONDO:MONDO:0012714,MedGen:C2673677,OMIM:611705,Orphanet:289377|MONDO:MONDO:0010870,MedGen:C1838244,OMIM:600334,Orphanet:609|Human Phenotype Ontology:HP:0001638,MONDO:MONDO:0004994,MedGen:C0878544,Orphanet:167848;MONDO:MONDO:0002442,MeSH:D008133,MedGen:C0023976|MONDO:MONDO:0011400,MedGen:C1858763,OMIM:604145,Orphanet:154;MONDO:MONDO:0012127,MedGen:C1837342,OMIM:608807,Orphanet:140922|Human Phenotype Ontology:HP:0001638,MONDO:MONDO:0004994,MedGen:C0878544,Orphanet:167848	not specified|not provided|Cardiovascular phenotype|Autosomal recessive limb-girdle muscular dystrophy type 2J|Dilated cardiomyopathy 1G|Myopathy, myofibrillar, 9, with early respiratory failure|Early-onset myopathy with fatal cardiomyopathy|Tibial muscular dystrophy|Cardiomyopathy;Long QT syndrome|Dilated cardiomyopathy 1G;Autosomal recessive limb-girdle muscular dystrophy type 2J|Cardiomyopathy	germline	germline	GRCh38	2q31.2	criteria provided, multiple submitters, no conflicts	ClinGen:CA139853
2	178777825	178777825	T	A	56216	single nucleotide variant	NM_001267550.2(TTN):c.4359A>T (p.Arg1453Ser)	7273	TTN	HGNC:12403	Conflicting interpretations of pathogenicity	0	2022-10-26	376857956	RCV000040321|RCV000242790|RCV000544938|RCV000852938|RCV001082368|RCV001798156	MedGen:CN169374|MedGen:CN230736|MedGen:CN517202|EFO:EFO_0000275,Human Phenotype Ontology:HP:0001715,Human Phenotype Ontology:HP:0005110,Human Phenotype Ontology:HP:0005179,MONDO:MONDO:0004981,MedGen:C0004238|MONDO:MONDO:0011400,MedGen:C1858763,OMIM:604145,Orphanet:154;MONDO:MONDO:0012127,MedGen:C1837342,OMIM:608807,Orphanet:140922|Human Phenotype Ontology:HP:0001638,MONDO:MONDO:0004994,MedGen:C0878544,Orphanet:167848	not specified|Cardiovascular phenotype|not provided|Atrial fibrillation|Dilated cardiomyopathy 1G;Autosomal recessive limb-girdle muscular dystrophy type 2J|Cardiomyopathy	germline;unknown	germline	GRCh38	2q31.2	criteria provided, conflicting interpretations	ClinGen:CA139860
2	178607935	178607935	G	A	56231	single nucleotide variant	NM_001267550.2(TTN):c.52852C>T (p.Arg17618Cys)	7273	TTN	HGNC:12403	Conflicting interpretations of pathogenicity	0	2022-11-04	201213901	RCV000040336|RCV000118765|RCV000852845|RCV001129508|RCV001129509|RCV001084228|RCV001129510|RCV001129511|RCV001136507|RCV001798159|RCV002426577	MedGen:CN169374|MedGen:CN517202|EFO:EFO_0000407,Human Phenotype Ontology:HP:0001644,Human Phenotype Ontology:HP:0001725,Human Phenotype Ontology:HP:0005159,Human Phenotype Ontology:HP:0200130,MONDO:MONDO:0005021,MeSH:D002311,MedGen:C0007193,Orphanet:217604;Human Phenotype Ontology:HP:0001638,MONDO:MONDO:0004994,MedGen:C0878544,Orphanet:167848|MONDO:MONDO:0011400,MedGen:C1858763,OMIM:604145,Orphanet:154|MONDO:MONDO:0012127,MedGen:C1837342,OMIM:608807,Orphanet:140922|MONDO:MONDO:0012127,MedGen:C1837342,OMIM:608807,Orphanet:140922;MONDO:MONDO:0011400,MedGen:C1858763,OMIM:604145,Orphanet:154|MONDO:MONDO:0012714,MedGen:C2673677,OMIM:611705,Orphanet:289377|MONDO:MONDO:0010870,MedGen:C1838244,OMIM:600334,Orphanet:609|MONDO:MONDO:0011362,MedGen:C1863599,OMIM:603689,Orphanet:178464,Orphanet:34521|Human Phenotype Ontology:HP:0001638,MONDO:MONDO:0004994,MedGen:C0878544,Orphanet:167848|MedGen:CN230736	not specified|not provided|Primary dilated cardiomyopathy;Cardiomyopathy|Dilated cardiomyopathy 1G|Autosomal recessive limb-girdle muscular dystrophy type 2J|Autosomal recessive limb-girdle muscular dystrophy type 2J;Dilated cardiomyopathy 1G|Early-onset myopathy with fatal cardiomyopathy|Tibial muscular dystrophy|Myopathy, myofibrillar, 9, with early respiratory failure|Cardiomyopathy|Cardiovascular phenotype	germline;unknown	germline	GRCh38	2q31.2	criteria provided, conflicting interpretations	ClinGen:CA139904
2	178607592	178607592	C	T	56235	single nucleotide variant	NM_001267550.2(TTN):c.53096G>A (p.Arg17699His)	7273	TTN	HGNC:12403	Conflicting interpretations of pathogenicity	1	2023-01-01	72646808	RCV000040340|RCV000172663|RCV000291245|RCV000315170|RCV000335069|RCV000350259|RCV000404069|RCV000618788|RCV000770012|RCV000852844|RCV001086451|RCV002221192	MedGen:CN169374|MedGen:CN517202|MONDO:MONDO:0011362,MedGen:C1863599,OMIM:603689,Orphanet:178464,Orphanet:34521|MONDO:MONDO:0012127,MedGen:C1837342,OMIM:608807,Orphanet:140922|MONDO:MONDO:0010870,MedGen:C1838244,OMIM:600334,Orphanet:609|MONDO:MONDO:0011400,MedGen:C1858763,OMIM:604145,Orphanet:154|MONDO:MONDO:0012714,MedGen:C2673677,OMIM:611705,Orphanet:289377|MedGen:CN230736|Human Phenotype Ontology:HP:0001638,MONDO:MONDO:0004994,MedGen:C0878544,Orphanet:167848|EFO:EFO_0000407,Human Phenotype Ontology:HP:0001644,Human Phenotype Ontology:HP:0001725,Human Phenotype Ontology:HP:0005159,Human Phenotype Ontology:HP:0200130,MONDO:MONDO:0005021,MeSH:D002311,MedGen:C0007193,Orphanet:217604|MONDO:MONDO:0011400,MedGen:C1858763,OMIM:604145,Orphanet:154;MONDO:MONDO:0012127,MedGen:C1837342,OMIM:608807,Orphanet:140922|Human Phenotype Ontology:HP:0002394,Human Phenotype Ontology:HP:0030051,Human Phenotype Ontology:HP:0040083,MedGen:C0427144	not specified|not provided|Myopathy, myofibrillar, 9, with early respiratory failure|Autosomal recessive limb-girdle muscular dystrophy type 2J|Tibial muscular dystrophy|Dilated cardiomyopathy 1G|Early-onset myopathy with fatal cardiomyopathy|Cardiovascular phenotype|Cardiomyopathy|Primary dilated cardiomyopathy|Dilated cardiomyopathy 1G;Autosomal recessive limb-girdle muscular dystrophy type 2J|Tip-toe gait	germline;unknown	germline	GRCh38	2q31.2	criteria provided, conflicting interpretations	ClinGen:CA139912
2	178604051	178604051	A	C	56257	single nucleotide variant	NM_001267550.2(TTN):c.54636T>G (p.Tyr18212Ter)	7273	TTN	HGNC:12403	Likely pathogenic	1	2015-10-08	397517620	RCV000040362	EFO:EFO_0000407,Human Phenotype Ontology:HP:0001644,Human Phenotype Ontology:HP:0001725,Human Phenotype Ontology:HP:0005159,Human Phenotype Ontology:HP:0200130,MONDO:MONDO:0005021,MeSH:D002311,MedGen:C0007193,Orphanet:217604	Primary dilated cardiomyopathy	germline	germline	GRCh38	2q31.2	no assertion criteria provided	ClinGen:CA261876
2	178599145	178599145	C	T	56278	single nucleotide variant	NM_001267550.2(TTN):c.56647+1G>A	7273	TTN	HGNC:12403	Likely pathogenic	1	2021-08-12	397517624	RCV000040383|RCV001230770	EFO:EFO_0000407,Human Phenotype Ontology:HP:0001644,Human Phenotype Ontology:HP:0001725,Human Phenotype Ontology:HP:0005159,Human Phenotype Ontology:HP:0200130,MONDO:MONDO:0005021,MeSH:D002311,MedGen:C0007193,Orphanet:217604|MONDO:MONDO:0012127,MedGen:C1837342,OMIM:608807,Orphanet:140922;MONDO:MONDO:0011400,MedGen:C1858763,OMIM:604145,Orphanet:154	Primary dilated cardiomyopathy|Autosomal recessive limb-girdle muscular dystrophy type 2J;Dilated cardiomyopathy 1G	germline	germline	GRCh38	2q31.2	criteria provided, multiple submitters, no conflicts	ClinGen:CA261880
2	178597751	178597751	G	A	56286	single nucleotide variant	NM_001267550.2(TTN):c.57331C>T (p.Arg19111Ter)	7273	TTN	HGNC:12403	Pathogenic/Likely pathogenic	1	2022-09-07	72646831	RCV000157562|RCV000184240|RCV000223733|RCV001213420|RCV002433520	EFO:EFO_0000407,Human Phenotype Ontology:HP:0001644,Human Phenotype Ontology:HP:0001725,Human Phenotype Ontology:HP:0005159,Human Phenotype Ontology:HP:0200130,MONDO:MONDO:0005021,MeSH:D002311,MedGen:C0007193,Orphanet:217604|MedGen:CN517202|MedGen:CN169374|MONDO:MONDO:0011400,MedGen:C1858763,OMIM:604145,Orphanet:154;MONDO:MONDO:0012127,MedGen:C1837342,OMIM:608807,Orphanet:140922|MedGen:CN230736	Primary dilated cardiomyopathy|not provided|not specified|Dilated cardiomyopathy 1G;Autosomal recessive limb-girdle muscular dystrophy type 2J|Cardiovascular phenotype	germline	germline	GRCh38	2q31.2	criteria provided, multiple submitters, no conflicts	ClinGen:CA261883
2	178593006	178593006	G	A	56311	single nucleotide variant	NM_001267550.2(TTN):c.59113C>T (p.Arg19705Cys)	7273	TTN	HGNC:12403	Conflicting interpretations of pathogenicity	0	2022-01-31	72646839	RCV000040416|RCV000469250|RCV000491963|RCV000725816|RCV000852513|RCV002321523	MedGen:CN169374|MONDO:MONDO:0011400,MedGen:C1858763,OMIM:604145,Orphanet:154;MONDO:MONDO:0012127,MedGen:C1837342,OMIM:608807,Orphanet:140922|MONDO:MONDO:0012180,MedGen:C1836906,OMIM:609040|MedGen:CN517202|MONDO:MONDO:0002442,MeSH:D008133,MedGen:C0023976|MedGen:CN230736	not specified|Dilated cardiomyopathy 1G;Autosomal recessive limb-girdle muscular dystrophy type 2J|Arrhythmogenic right ventricular dysplasia 9|not provided|Long QT syndrome|Cardiovascular phenotype	germline;unknown	germline	GRCh38	2q31.2	criteria provided, conflicting interpretations	ClinGen:CA140129
2	178591493	178591493	C	T	56325	single nucleotide variant	NM_001267550.2(TTN):c.60232G>A (p.Val20078Met)	7273	TTN	HGNC:12403	Benign/Likely benign	0	2022-10-31	77351975	RCV000040430|RCV000231356|RCV000243101|RCV000768974|RCV000852831|RCV001197718|RCV001839649|RCV001839648|RCV001839650|RCV001839651	MedGen:CN169374|MONDO:MONDO:0011400,MedGen:C1858763,OMIM:604145,Orphanet:154;MONDO:MONDO:0012127,MedGen:C1837342,OMIM:608807,Orphanet:140922|MedGen:CN230736|Human Phenotype Ontology:HP:0001638,MONDO:MONDO:0004994,MedGen:C0878544,Orphanet:167848|MONDO:MONDO:0005252,MedGen:C0018801;MONDO:MONDO:0002442,MeSH:D008133,MedGen:C0023976;Human Phenotype Ontology:HP:0001638,MONDO:MONDO:0004994,MedGen:C0878544,Orphanet:167848||MONDO:MONDO:0012127,MedGen:C1837342,OMIM:608807,Orphanet:140922|MONDO:MONDO:0010870,MedGen:C1838244,OMIM:600334,Orphanet:609|MONDO:MONDO:0011362,MedGen:C1863599,OMIM:603689,Orphanet:178464,Orphanet:34521|MONDO:MONDO:0012714,MedGen:C2673677,OMIM:611705,Orphanet:289377	not specified|Dilated cardiomyopathy 1G;Autosomal recessive limb-girdle muscular dystrophy type 2J|Cardiovascular phenotype|Cardiomyopathy|Heart failure;Long QT syndrome;Cardiomyopathy|See cases|Autosomal recessive limb-girdle muscular dystrophy type 2J|Tibial muscular dystrophy|Myopathy, myofibrillar, 9, with early respiratory failure|Early-onset myopathy with fatal cardiomyopathy	germline;unknown	germline	GRCh38	2q31.2	criteria provided, multiple submitters, no conflicts	ClinGen:CA283527
2	178591235	178591235	C	G	56327	single nucleotide variant	NM_001267550.2(TTN):c.60490G>C (p.Val20164Leu)	7273	TTN	HGNC:12403	Benign/Likely benign	0	2022-11-04	72646843	RCV000040432|RCV000249640|RCV000714062|RCV000768971|RCV000852830|RCV001080001|RCV001839652|RCV001839653|RCV001839654|RCV001839655|RCV002496647	MedGen:CN169374|MedGen:CN230736|MedGen:CN517202|Human Phenotype Ontology:HP:0001638,MONDO:MONDO:0004994,MedGen:C0878544,Orphanet:167848|EFO:EFO_0000407,Human Phenotype Ontology:HP:0001644,Human Phenotype Ontology:HP:0001725,Human Phenotype Ontology:HP:0005159,Human Phenotype Ontology:HP:0200130,MONDO:MONDO:0005021,MeSH:D002311,MedGen:C0007193,Orphanet:217604|MONDO:MONDO:0011400,MedGen:C1858763,OMIM:604145,Orphanet:154;MONDO:MONDO:0012127,MedGen:C1837342,OMIM:608807,Orphanet:140922|MONDO:MONDO:0010870,MedGen:C1838244,OMIM:600334,Orphanet:609|MONDO:MONDO:0012127,MedGen:C1837342,OMIM:608807,Orphanet:140922|MONDO:MONDO:0011362,MedGen:C1863599,OMIM:603689,Orphanet:178464,Orphanet:34521|MONDO:MONDO:0012714,MedGen:C2673677,OMIM:611705,Orphanet:289377|6 conditions	not specified|Cardiovascular phenotype|not provided|Cardiomyopathy|Primary dilated cardiomyopathy|Dilated cardiomyopathy 1G;Autosomal recessive limb-girdle muscular dystrophy type 2J|Tibial muscular dystrophy|Autosomal recessive limb-girdle muscular dystrophy type 2J|Myopathy, myofibrillar, 9, with early respiratory failure|Early-onset myopathy with fatal cardiomyopathy|6 conditions	germline;unknown	germline	GRCh38	2q31.2	criteria provided, multiple submitters, no conflicts	ClinGen:CA283531
2	178589849	178589849	G	A	56340	single nucleotide variant	NM_001267550.2(TTN):c.61876C>T (p.Arg20626Ter)	7273	TTN	HGNC:12403	Pathogenic/Likely pathogenic	1	2023-06-14	72646846	RCV000184247|RCV000211745|RCV000642745|RCV000768966|RCV001537860|RCV001256787|RCV002453326|RCV002477121	MedGen:CN517202|EFO:EFO_0000407,Human Phenotype Ontology:HP:0001644,Human Phenotype Ontology:HP:0001725,Human Phenotype Ontology:HP:0005159,Human Phenotype Ontology:HP:0200130,MONDO:MONDO:0005021,MeSH:D002311,MedGen:C0007193,Orphanet:217604|MONDO:MONDO:0012127,MedGen:C1837342,OMIM:608807,Orphanet:140922;MONDO:MONDO:0011400,MedGen:C1858763,OMIM:604145,Orphanet:154|Human Phenotype Ontology:HP:0001638,MONDO:MONDO:0004994,MedGen:C0878544,Orphanet:167848|MONDO:MONDO:0011400,MedGen:C1858763,OMIM:604145,Orphanet:154|MONDO:MONDO:0007269,MedGen:C1449563,OMIM:115200,Orphanet:300751|MedGen:CN230736|6 conditions	not provided|Primary dilated cardiomyopathy|Autosomal recessive limb-girdle muscular dystrophy type 2J;Dilated cardiomyopathy 1G|Cardiomyopathy|Dilated cardiomyopathy 1G|Dilated cardiomyopathy 1A|Cardiovascular phenotype|6 conditions	germline;unknown	germline	GRCh38	2q31.2	criteria provided, multiple submitters, no conflicts	ClinGen:CA261891
2	178776385	178776385	C	A	56349	single nucleotide variant	NM_001267550.2(TTN):c.5479G>T (p.Ala1827Ser)	7273	TTN	HGNC:12403	Conflicting interpretations of pathogenicity	0	2022-10-20	141213991	RCV000040454|RCV000172728|RCV000294123|RCV000323347|RCV000329243|RCV000363996|RCV000383576|RCV000617741|RCV000852935|RCV001086722|RCV001798169	MedGen:CN169374|MedGen:CN517202|MONDO:MONDO:0011400,MedGen:C1858763,OMIM:604145,Orphanet:154|MONDO:MONDO:0012714,MedGen:C2673677,OMIM:611705,Orphanet:289377|MONDO:MONDO:0010870,MedGen:C1838244,OMIM:600334,Orphanet:609|MONDO:MONDO:0012127,MedGen:C1837342,OMIM:608807,Orphanet:140922|MONDO:MONDO:0011362,MedGen:C1863599,OMIM:603689,Orphanet:178464,Orphanet:34521|MedGen:CN230736|MONDO:MONDO:0005252,MedGen:C0018801;EFO:EFO_0000407,Human Phenotype Ontology:HP:0001644,Human Phenotype Ontology:HP:0001725,Human Phenotype Ontology:HP:0005159,Human Phenotype Ontology:HP:0200130,MONDO:MONDO:0005021,MeSH:D002311,MedGen:C0007193,Orphanet:217604|MONDO:MONDO:0012127,MedGen:C1837342,OMIM:608807,Orphanet:140922;MONDO:MONDO:0011400,MedGen:C1858763,OMIM:604145,Orphanet:154|Human Phenotype Ontology:HP:0001638,MONDO:MONDO:0004994,MedGen:C0878544,Orphanet:167848	not specified|not provided|Dilated cardiomyopathy 1G|Early-onset myopathy with fatal cardiomyopathy|Tibial muscular dystrophy|Autosomal recessive limb-girdle muscular dystrophy type 2J|Myopathy, myofibrillar, 9, with early respiratory failure|Cardiovascular phenotype|Heart failure;Primary dilated cardiomyopathy|Autosomal recessive limb-girdle muscular dystrophy type 2J;Dilated cardiomyopathy 1G|Cardiomyopathy	germline;unknown	germline	GRCh38	2q31.2	criteria provided, conflicting interpretations	ClinGen:CA140248
2	178588702	178588702	G	A	56353	single nucleotide variant	NM_001267550.2(TTN):c.63023C>T (p.Thr21008Ile)	7273	TTN	HGNC:12403	Benign/Likely benign	0	2023-06-01	72646850	RCV000040458|RCV000227874|RCV000244586|RCV000300915|RCV000337155|RCV000370589|RCV000402226|RCV000408153|RCV000769989|RCV000852828|RCV001529481	MedGen:CN169374|MONDO:MONDO:0011400,MedGen:C1858763,OMIM:604145,Orphanet:154;MONDO:MONDO:0012127,MedGen:C1837342,OMIM:608807,Orphanet:140922|MedGen:CN230736|MONDO:MONDO:0012127,MedGen:C1837342,OMIM:608807,Orphanet:140922|MONDO:MONDO:0012714,MedGen:C2673677,OMIM:611705,Orphanet:289377|MONDO:MONDO:0011400,MedGen:C1858763,OMIM:604145,Orphanet:154|MONDO:MONDO:0011362,MedGen:C1863599,OMIM:603689,Orphanet:178464,Orphanet:34521|MONDO:MONDO:0010870,MedGen:C1838244,OMIM:600334,Orphanet:609|Human Phenotype Ontology:HP:0001638,MONDO:MONDO:0004994,MedGen:C0878544,Orphanet:167848|Human Phenotype Ontology:HP:0001638,MONDO:MONDO:0004994,MedGen:C0878544,Orphanet:167848;Human Phenotype Ontology:HP:0001635,Human Phenotype Ontology:HP:0006686,MONDO:MONDO:0005009,MedGen:C0018802;Human Phenotype Ontology:HP:0001639,MONDO:MONDO:0005045,MeSH:D002312,MedGen:C0007194,Orphanet:217569|MedGen:CN517202	not specified|Dilated cardiomyopathy 1G;Autosomal recessive limb-girdle muscular dystrophy type 2J|Cardiovascular phenotype|Autosomal recessive limb-girdle muscular dystrophy type 2J|Early-onset myopathy with fatal cardiomyopathy|Dilated cardiomyopathy 1G|Myopathy, myofibrillar, 9, with early respiratory failure|Tibial muscular dystrophy|Cardiomyopathy|Cardiomyopathy;Congestive heart failure;Hypertrophic cardiomyopathy|not provided	germline;unknown	germline	GRCh38	2q31.2	criteria provided, multiple submitters, no conflicts	ClinGen:CA283570
2	178588699	178588699	C	T	56354	single nucleotide variant	NM_001267550.2(TTN):c.63026G>A (p.Arg21009Gln)	7273	TTN	HGNC:12403	Benign/Likely benign	0	2022-10-31	72646851	RCV000040459|RCV000229440|RCV000251094|RCV000769988|RCV000852827|RCV001839660|RCV001839661|RCV001839662|RCV001839663	MedGen:CN169374|MONDO:MONDO:0011400,MedGen:C1858763,OMIM:604145,Orphanet:154;MONDO:MONDO:0012127,MedGen:C1837342,OMIM:608807,Orphanet:140922|MedGen:CN230736|Human Phenotype Ontology:HP:0001638,MONDO:MONDO:0004994,MedGen:C0878544,Orphanet:167848|MONDO:MONDO:0005252,MedGen:C0018801;MONDO:MONDO:0002442,MeSH:D008133,MedGen:C0023976;Human Phenotype Ontology:HP:0001638,MONDO:MONDO:0004994,MedGen:C0878544,Orphanet:167848|MONDO:MONDO:0010870,MedGen:C1838244,OMIM:600334,Orphanet:609|MONDO:MONDO:0012127,MedGen:C1837342,OMIM:608807,Orphanet:140922|MONDO:MONDO:0011362,MedGen:C1863599,OMIM:603689,Orphanet:178464,Orphanet:34521|MONDO:MONDO:0012714,MedGen:C2673677,OMIM:611705,Orphanet:289377	not specified|Dilated cardiomyopathy 1G;Autosomal recessive limb-girdle muscular dystrophy type 2J|Cardiovascular phenotype|Cardiomyopathy|Heart failure;Long QT syndrome;Cardiomyopathy|Tibial muscular dystrophy|Autosomal recessive limb-girdle muscular dystrophy type 2J|Myopathy, myofibrillar, 9, with early respiratory failure|Early-onset myopathy with fatal cardiomyopathy	germline;unknown	germline	GRCh38	2q31.2	criteria provided, multiple submitters, no conflicts	ClinGen:CA283575
2	178776196	178776196	G	A	56375	single nucleotide variant	NM_001267550.2(TTN):c.5668C>T (p.Arg1890Cys)	7273	TTN	HGNC:12403	Conflicting interpretations of pathogenicity	0	2022-10-31	146496197	RCV000040480|RCV000172727|RCV000264307|RCV000298490|RCV000299606|RCV000358988|RCV000393329|RCV000852934|RCV001083255|RCV001798172|RCV002345308	MedGen:CN169374|MedGen:CN517202|MONDO:MONDO:0012714,MedGen:C2673677,OMIM:611705,Orphanet:289377|MONDO:MONDO:0011400,MedGen:C1858763,OMIM:604145,Orphanet:154|MONDO:MONDO:0010870,MedGen:C1838244,OMIM:600334,Orphanet:609|MONDO:MONDO:0012127,MedGen:C1837342,OMIM:608807,Orphanet:140922|MONDO:MONDO:0011362,MedGen:C1863599,OMIM:603689,Orphanet:178464,Orphanet:34521|MONDO:MONDO:0006993,MedGen:C1135191|MONDO:MONDO:0011400,MedGen:C1858763,OMIM:604145,Orphanet:154;MONDO:MONDO:0012127,MedGen:C1837342,OMIM:608807,Orphanet:140922|Human Phenotype Ontology:HP:0001638,MONDO:MONDO:0004994,MedGen:C0878544,Orphanet:167848|MedGen:CN230736	not specified|not provided|Early-onset myopathy with fatal cardiomyopathy|Dilated cardiomyopathy 1G|Tibial muscular dystrophy|Autosomal recessive limb-girdle muscular dystrophy type 2J|Myopathy, myofibrillar, 9, with early respiratory failure|Systolic heart failure|Dilated cardiomyopathy 1G;Autosomal recessive limb-girdle muscular dystrophy type 2J|Cardiomyopathy|Cardiovascular phenotype	germline;unknown	germline	GRCh38	2q31.2	criteria provided, conflicting interpretations	ClinGen:CA140341
2	178584852	178584852	C	T	56378	single nucleotide variant	NM_001267550.2(TTN):c.64789G>A (p.Val21597Met)	7273	TTN	HGNC:12403	Conflicting interpretations of pathogenicity	0	2022-10-29	150661999	RCV000040483|RCV000082419|RCV000620024|RCV000852822|RCV001079485|RCV001134838|RCV001134840|RCV001134836|RCV001134837|RCV001134839|RCV001798173	MedGen:CN169374|MedGen:CN517202|MedGen:CN230736|EFO:EFO_0000407,Human Phenotype Ontology:HP:0001644,Human Phenotype Ontology:HP:0001725,Human Phenotype Ontology:HP:0005159,Human Phenotype Ontology:HP:0200130,MONDO:MONDO:0005021,MeSH:D002311,MedGen:C0007193,Orphanet:217604|MONDO:MONDO:0011400,MedGen:C1858763,OMIM:604145,Orphanet:154;MONDO:MONDO:0012127,MedGen:C1837342,OMIM:608807,Orphanet:140922|MONDO:MONDO:0011362,MedGen:C1863599,OMIM:603689,Orphanet:178464,Orphanet:34521|MONDO:MONDO:0012127,MedGen:C1837342,OMIM:608807,Orphanet:140922|MONDO:MONDO:0010870,MedGen:C1838244,OMIM:600334,Orphanet:609|MONDO:MONDO:0011400,MedGen:C1858763,OMIM:604145,Orphanet:154|MONDO:MONDO:0012714,MedGen:C2673677,OMIM:611705,Orphanet:289377|Human Phenotype Ontology:HP:0001638,MONDO:MONDO:0004994,MedGen:C0878544,Orphanet:167848	not specified|not provided|Cardiovascular phenotype|Primary dilated cardiomyopathy|Dilated cardiomyopathy 1G;Autosomal recessive limb-girdle muscular dystrophy type 2J|Myopathy, myofibrillar, 9, with early respiratory failure|Autosomal recessive limb-girdle muscular dystrophy type 2J|Tibial muscular dystrophy|Dilated cardiomyopathy 1G|Early-onset myopathy with fatal cardiomyopathy|Cardiomyopathy	germline;unknown	germline	GRCh38	2q31.2	criteria provided, conflicting interpretations	ClinGen:CA140358
2	178581650	178581650	G	T	56402	single nucleotide variant	NM_001267550.2(TTN):c.66618C>A (p.Cys22206Ter)	7273	TTN	HGNC:12403	Pathogenic	1	2019-03-13	397517664	RCV000040507	EFO:EFO_0000407,Human Phenotype Ontology:HP:0001644,Human Phenotype Ontology:HP:0001725,Human Phenotype Ontology:HP:0005159,Human Phenotype Ontology:HP:0200130,MONDO:MONDO:0005021,MeSH:D002311,MedGen:C0007193,Orphanet:217604	Primary dilated cardiomyopathy	germline	germline	GRCh38	2q31.2	criteria provided, single submitter	ClinGen:CA261896
2	178580188	178580188	A	G	56413	single nucleotide variant	NM_001267550.2(TTN):c.67099T>C (p.Ser22367Pro)	7273	TTN	HGNC:12403	Conflicting interpretations of pathogenicity	1	2023-05-01	72646873	RCV000040518|RCV000230180|RCV000260453|RCV000275767|RCV000318112|RCV000333256|RCV000368971|RCV000621791|RCV000852821|RCV001083546|RCV001170577|RCV002221193	MedGen:CN169374|MedGen:CN517202|MONDO:MONDO:0011400,MedGen:C1858763,OMIM:604145,Orphanet:154|MONDO:MONDO:0010870,MedGen:C1838244,OMIM:600334,Orphanet:609|MONDO:MONDO:0012714,MedGen:C2673677,OMIM:611705,Orphanet:289377|MONDO:MONDO:0012127,MedGen:C1837342,OMIM:608807,Orphanet:140922|MONDO:MONDO:0011362,MedGen:C1863599,OMIM:603689,Orphanet:178464,Orphanet:34521|MedGen:CN230736|Human Phenotype Ontology:HP:0001638,MONDO:MONDO:0004994,MedGen:C0878544,Orphanet:167848;MONDO:MONDO:0015263,MedGen:C1142166,OMIM:PS601144,Orphanet:130|MONDO:MONDO:0011400,MedGen:C1858763,OMIM:604145,Orphanet:154;MONDO:MONDO:0012127,MedGen:C1837342,OMIM:608807,Orphanet:140922|Human Phenotype Ontology:HP:0001638,MONDO:MONDO:0004994,MedGen:C0878544,Orphanet:167848|Human Phenotype Ontology:HP:0002394,Human Phenotype Ontology:HP:0030051,Human Phenotype Ontology:HP:0040083,MedGen:C0427144	not specified|not provided|Dilated cardiomyopathy 1G|Tibial muscular dystrophy|Early-onset myopathy with fatal cardiomyopathy|Autosomal recessive limb-girdle muscular dystrophy type 2J|Myopathy, myofibrillar, 9, with early respiratory failure|Cardiovascular phenotype|Cardiomyopathy;Brugada syndrome|Dilated cardiomyopathy 1G;Autosomal recessive limb-girdle muscular dystrophy type 2J|Cardiomyopathy|Tip-toe gait	germline;unknown	germline	GRCh38	2q31.2	criteria provided, conflicting interpretations	ClinGen:CA140450
2	178579626	178579626	C	T	56419	single nucleotide variant	NM_001267550.2(TTN):c.67571G>A (p.Ser22524Asn)	7273	TTN	HGNC:12403	Conflicting interpretations of pathogenicity	0	2016-02-25	397517670	RCV000040524|RCV000769973|RCV001293133	MedGen:CN169374|Human Phenotype Ontology:HP:0001638,MONDO:MONDO:0004994,MedGen:C0878544,Orphanet:167848|EFO:EFO_0000407,Human Phenotype Ontology:HP:0001644,Human Phenotype Ontology:HP:0001725,Human Phenotype Ontology:HP:0005159,Human Phenotype Ontology:HP:0200130,MONDO:MONDO:0005021,MeSH:D002311,MedGen:C0007193,Orphanet:217604	not specified|Cardiomyopathy|Primary dilated cardiomyopathy	germline;unknown	germline	GRCh38	2q31.2	criteria provided, conflicting interpretations	ClinGen:CA140469
2	178577205	178577205	G	A	56430	single nucleotide variant	NM_001267550.2(TTN):c.69130C>T (p.Pro23044Ser)	7273	TTN	HGNC:12403	Conflicting interpretations of pathogenicity	1	2023-01-01	55980498	RCV000040535|RCV000242208|RCV000275015|RCV000270511|RCV000325543|RCV000360261|RCV000366186|RCV000488277|RCV000769965|RCV000852818|RCV001079297|RCV001293210|RCV002222367	MedGen:CN169374|MedGen:CN230736|MONDO:MONDO:0011362,MedGen:C1863599,OMIM:603689,Orphanet:178464,Orphanet:34521|MONDO:MONDO:0010870,MedGen:C1838244,OMIM:600334,Orphanet:609|MONDO:MONDO:0012714,MedGen:C2673677,OMIM:611705,Orphanet:289377|MONDO:MONDO:0012127,MedGen:C1837342,OMIM:608807,Orphanet:140922|MONDO:MONDO:0011400,MedGen:C1858763,OMIM:604145,Orphanet:154|MedGen:CN517202|Human Phenotype Ontology:HP:0001638,MONDO:MONDO:0004994,MedGen:C0878544,Orphanet:167848|MONDO:MONDO:0015263,MedGen:C1142166,OMIM:PS601144,Orphanet:130;Human Phenotype Ontology:HP:0001635,Human Phenotype Ontology:HP:0006686,MONDO:MONDO:0005009,MedGen:C0018802;EFO:EFO_0000275,Human Phenotype Ontology:HP:0001715,Human Phenotype Ontology:HP:0005110,Human Phenotype Ontology:HP:0005179,MONDO:MONDO:0004981,MedGen:C0004238;Human Phenotype Ontology:HP:0001639,MONDO:MONDO:0005045,MeSH:D002312,MedGen:C0007194,Orphanet:217569|MONDO:MONDO:0011400,MedGen:C1858763,OMIM:604145,Orphanet:154;MONDO:MONDO:0012127,MedGen:C1837342,OMIM:608807,Orphanet:140922|Human Phenotype Ontology:HP:0001639,MONDO:MONDO:0005045,MeSH:D002312,MedGen:C0007194,Orphanet:217569|Human Phenotype Ontology:HP:0002394,Human Phenotype Ontology:HP:0030051,Human Phenotype Ontology:HP:0040083,MedGen:C0427144	not specified|Cardiovascular phenotype|Myopathy, myofibrillar, 9, with early respiratory failure|Tibial muscular dystrophy|Early-onset myopathy with fatal cardiomyopathy|Autosomal recessive limb-girdle muscular dystrophy type 2J|Dilated cardiomyopathy 1G|not provided|Cardiomyopathy|Brugada syndrome;Congestive heart failure;Atrial fibrillation;Hypertrophic cardiomyopathy|Dilated cardiomyopathy 1G;Autosomal recessive limb-girdle muscular dystrophy type 2J|Hypertrophic cardiomyopathy|Tip-toe gait	germline;unknown	germline	GRCh38	2q31.2	criteria provided, conflicting interpretations	ClinGen:CA140506,UniProtKB:Q8WZ42#VAR_040219
2	178576392	178576392	G	A	56441	single nucleotide variant	NM_001267550.2(TTN):c.69740C>T (p.Pro23247Leu)	7273	TTN	HGNC:12403	Benign/Likely benign	0	2022-11-04	115658240	RCV000040546|RCV000228575|RCV000246133|RCV000288739|RCV000343753|RCV000349248|RCV000378581|RCV000404030|RCV000768946|RCV000852816|RCV001528766|RCV002496648	MedGen:CN169374|MONDO:MONDO:0011400,MedGen:C1858763,OMIM:604145,Orphanet:154;MONDO:MONDO:0012127,MedGen:C1837342,OMIM:608807,Orphanet:140922|MedGen:CN230736|MONDO:MONDO:0011362,MedGen:C1863599,OMIM:603689,Orphanet:178464,Orphanet:34521|MONDO:MONDO:0012714,MedGen:C2673677,OMIM:611705,Orphanet:289377|MONDO:MONDO:0011400,MedGen:C1858763,OMIM:604145,Orphanet:154|MONDO:MONDO:0012127,MedGen:C1837342,OMIM:608807,Orphanet:140922|MONDO:MONDO:0010870,MedGen:C1838244,OMIM:600334,Orphanet:609|Human Phenotype Ontology:HP:0001638,MONDO:MONDO:0004994,MedGen:C0878544,Orphanet:167848|Human Phenotype Ontology:HP:0001638,MONDO:MONDO:0004994,MedGen:C0878544,Orphanet:167848;EFO:EFO_0000407,Human Phenotype Ontology:HP:0001644,Human Phenotype Ontology:HP:0001725,Human Phenotype Ontology:HP:0005159,Human Phenotype Ontology:HP:0200130,MONDO:MONDO:0005021,MeSH:D002311,MedGen:C0007193,Orphanet:217604|MedGen:CN517202|6 conditions	not specified|Dilated cardiomyopathy 1G;Autosomal recessive limb-girdle muscular dystrophy type 2J|Cardiovascular phenotype|Myopathy, myofibrillar, 9, with early respiratory failure|Early-onset myopathy with fatal cardiomyopathy|Dilated cardiomyopathy 1G|Autosomal recessive limb-girdle muscular dystrophy type 2J|Tibial muscular dystrophy|Cardiomyopathy|Cardiomyopathy;Primary dilated cardiomyopathy|not provided|6 conditions	germline;unknown	germline	GRCh38	2q31.2	criteria provided, multiple submitters, no conflicts	ClinGen:CA283677
2	178574530	178574530	G	A	56466	single nucleotide variant	NM_001267550.2(TTN):c.71602C>T (p.Arg23868Ter)	7273	TTN	HGNC:12403	Pathogenic/Likely pathogenic	1	2023-02-23	397517689	RCV000184258|RCV000208052|RCV000542963|RCV000623243|RCV000768934|RCV002326756|RCV002490565|RCV003152675	MedGen:CN517202|EFO:EFO_0000407,Human Phenotype Ontology:HP:0001644,Human Phenotype Ontology:HP:0001725,Human Phenotype Ontology:HP:0005159,Human Phenotype Ontology:HP:0200130,MONDO:MONDO:0005021,MeSH:D002311,MedGen:C0007193,Orphanet:217604|MONDO:MONDO:0011400,MedGen:C1858763,OMIM:604145,Orphanet:154;MONDO:MONDO:0012127,MedGen:C1837342,OMIM:608807,Orphanet:140922|MONDO:MONDO:0016333,MedGen:C0340427,OMIM:PS115200,Orphanet:217607|Human Phenotype Ontology:HP:0001638,MONDO:MONDO:0004994,MedGen:C0878544,Orphanet:167848|MedGen:CN230736|6 conditions|MONDO:MONDO:0011400,MedGen:C1858763,OMIM:604145,Orphanet:154	not provided|Primary dilated cardiomyopathy|Dilated cardiomyopathy 1G;Autosomal recessive limb-girdle muscular dystrophy type 2J|Primary familial dilated cardiomyopathy|Cardiomyopathy|Cardiovascular phenotype|6 conditions|Dilated cardiomyopathy 1G	germline;unknown	germline	GRCh38	2q31.2	criteria provided, multiple submitters, no conflicts	ClinGen:CA261901
2	178574251	178574251	C	T	56468	single nucleotide variant	NM_001267550.2(TTN):c.71881G>A (p.Val23961Ile)	7273	TTN	HGNC:12403	Conflicting interpretations of pathogenicity	0	2022-10-17	397517690	RCV000040573|RCV000725281|RCV001088776|RCV001293079|RCV002326757	MedGen:CN169374|MedGen:CN517202|MONDO:MONDO:0012127,MedGen:C1837342,OMIM:608807,Orphanet:140922;MONDO:MONDO:0011400,MedGen:C1858763,OMIM:604145,Orphanet:154|EFO:EFO_0000407,Human Phenotype Ontology:HP:0001644,Human Phenotype Ontology:HP:0001725,Human Phenotype Ontology:HP:0005159,Human Phenotype Ontology:HP:0200130,MONDO:MONDO:0005021,MeSH:D002311,MedGen:C0007193,Orphanet:217604|MedGen:CN230736	not specified|not provided|Autosomal recessive limb-girdle muscular dystrophy type 2J;Dilated cardiomyopathy 1G|Primary dilated cardiomyopathy|Cardiovascular phenotype	germline;unknown	germline	GRCh38	2q31.2	criteria provided, conflicting interpretations	ClinGen:CA140622
2	178571605	178571605	T	C	56493	single nucleotide variant	NM_001267550.2(TTN):c.74527A>G (p.Asn24843Asp)	7273	TTN	HGNC:12403	Conflicting interpretations of pathogenicity	0	2021-06-11	373527654	RCV000040598|RCV000534367|RCV000621675|RCV000724394|RCV000852812|RCV001293173	MedGen:CN169374|MONDO:MONDO:0012127,MedGen:C1837342,OMIM:608807,Orphanet:140922;MONDO:MONDO:0011400,MedGen:C1858763,OMIM:604145,Orphanet:154|MedGen:CN230736|MedGen:CN517202|EFO:EFO_0005306,Human Phenotype Ontology:HP:0004756,MONDO:MONDO:0005477,MedGen:C0042514|EFO:EFO_0000407,Human Phenotype Ontology:HP:0001644,Human Phenotype Ontology:HP:0001725,Human Phenotype Ontology:HP:0005159,Human Phenotype Ontology:HP:0200130,MONDO:MONDO:0005021,MeSH:D002311,MedGen:C0007193,Orphanet:217604	not specified|Autosomal recessive limb-girdle muscular dystrophy type 2J;Dilated cardiomyopathy 1G|Cardiovascular phenotype|not provided|Ventricular tachycardia|Primary dilated cardiomyopathy	germline;unknown	germline	GRCh38	2q31.2	criteria provided, conflicting interpretations	ClinGen:CA140696
2	178774984	178774984	C	A	56499	single nucleotide variant	NM_001267550.2(TTN):c.6727G>T (p.Asp2243Tyr)	7273	TTN	HGNC:12403	Benign/Likely benign	0	2022-10-28	138787974	RCV000040604|RCV000249779|RCV000276424|RCV000275381|RCV000318821|RCV000334083|RCV000386236|RCV000514199|RCV000770127|RCV000852930|RCV001083130	MedGen:CN169374|MedGen:CN230736|MONDO:MONDO:0012714,MedGen:C2673677,OMIM:611705,Orphanet:289377|MONDO:MONDO:0011362,MedGen:C1863599,OMIM:603689,Orphanet:178464,Orphanet:34521|MONDO:MONDO:0012127,MedGen:C1837342,OMIM:608807,Orphanet:140922|MONDO:MONDO:0010870,MedGen:C1838244,OMIM:600334,Orphanet:609|MONDO:MONDO:0011400,MedGen:C1858763,OMIM:604145,Orphanet:154|MedGen:CN517202|Human Phenotype Ontology:HP:0001638,MONDO:MONDO:0004994,MedGen:C0878544,Orphanet:167848|EFO:EFO_0000407,Human Phenotype Ontology:HP:0001644,Human Phenotype Ontology:HP:0001725,Human Phenotype Ontology:HP:0005159,Human Phenotype Ontology:HP:0200130,MONDO:MONDO:0005021,MeSH:D002311,MedGen:C0007193,Orphanet:217604;Human Phenotype Ontology:HP:0001638,MONDO:MONDO:0004994,MedGen:C0878544,Orphanet:167848|MONDO:MONDO:0012127,MedGen:C1837342,OMIM:608807,Orphanet:140922;MONDO:MONDO:0011400,MedGen:C1858763,OMIM:604145,Orphanet:154	not specified|Cardiovascular phenotype|Early-onset myopathy with fatal cardiomyopathy|Myopathy, myofibrillar, 9, with early respiratory failure|Autosomal recessive limb-girdle muscular dystrophy type 2J|Tibial muscular dystrophy|Dilated cardiomyopathy 1G|not provided|Cardiomyopathy|Primary dilated cardiomyopathy;Cardiomyopathy|Autosomal recessive limb-girdle muscular dystrophy type 2J;Dilated cardiomyopathy 1G	germline;unknown	germline	GRCh38	2q31.2	criteria provided, multiple submitters, no conflicts	ClinGen:CA283754
2	178571098	178571098	G	A	56500	single nucleotide variant	NM_001267550.2(TTN):c.75034C>T (p.Arg25012Trp)	7273	TTN	HGNC:12403	Conflicting interpretations of pathogenicity	0	2023-05-01	368914555	RCV000040605|RCV000464020|RCV001093053|RCV001134502|RCV001134504|RCV001134503|RCV001135951|RCV001135950|RCV001171268|RCV001293087|RCV002336148	MedGen:CN169374|MONDO:MONDO:0012127,MedGen:C1837342,OMIM:608807,Orphanet:140922;MONDO:MONDO:0011400,MedGen:C1858763,OMIM:604145,Orphanet:154|MedGen:CN517202|MONDO:MONDO:0010870,MedGen:C1838244,OMIM:600334,Orphanet:609|MONDO:MONDO:0011400,MedGen:C1858763,OMIM:604145,Orphanet:154|MONDO:MONDO:0012714,MedGen:C2673677,OMIM:611705,Orphanet:289377|MONDO:MONDO:0012127,MedGen:C1837342,OMIM:608807,Orphanet:140922|MONDO:MONDO:0011362,MedGen:C1863599,OMIM:603689,Orphanet:178464,Orphanet:34521|Human Phenotype Ontology:HP:0001638,MONDO:MONDO:0004994,MedGen:C0878544,Orphanet:167848|EFO:EFO_0000407,Human Phenotype Ontology:HP:0001644,Human Phenotype Ontology:HP:0001725,Human Phenotype Ontology:HP:0005159,Human Phenotype Ontology:HP:0200130,MONDO:MONDO:0005021,MeSH:D002311,MedGen:C0007193,Orphanet:217604|MedGen:CN230736	not specified|Autosomal recessive limb-girdle muscular dystrophy type 2J;Dilated cardiomyopathy 1G|not provided|Tibial muscular dystrophy|Dilated cardiomyopathy 1G|Early-onset myopathy with fatal cardiomyopathy|Autosomal recessive limb-girdle muscular dystrophy type 2J|Myopathy, myofibrillar, 9, with early respiratory failure|Cardiomyopathy|Primary dilated cardiomyopathy|Cardiovascular phenotype	germline;unknown	germline	GRCh38	2q31.2	criteria provided, conflicting interpretations	ClinGen:CA140718
2	178564600	178564600	C	A	56562	single nucleotide variant	NM_001267550.2(TTN):c.81532G>T (p.Glu27178Ter)	7273	TTN	HGNC:12403	Likely pathogenic	1	2021-08-13	397517721	RCV000040667|RCV001378905|RCV001290682	EFO:EFO_0000407,Human Phenotype Ontology:HP:0001644,Human Phenotype Ontology:HP:0001725,Human Phenotype Ontology:HP:0005159,Human Phenotype Ontology:HP:0200130,MONDO:MONDO:0005021,MeSH:D002311,MedGen:C0007193,Orphanet:217604|MONDO:MONDO:0012127,MedGen:C1837342,OMIM:608807,Orphanet:140922;MONDO:MONDO:0011400,MedGen:C1858763,OMIM:604145,Orphanet:154|MONDO:MONDO:0016333,MedGen:C0340427,OMIM:PS115200,Orphanet:217607	Primary dilated cardiomyopathy|Autosomal recessive limb-girdle muscular dystrophy type 2J;Dilated cardiomyopathy 1G|Primary familial dilated cardiomyopathy	germline	germline	GRCh38	2q31.2	criteria provided, multiple submitters, no conflicts	ClinGen:CA261909
2	178564051	178564051	G	C	56572	single nucleotide variant	NM_001267550.2(TTN):c.82081C>G (p.Pro27361Ala)	7273	TTN	HGNC:12403	Benign/Likely benign	0	2022-10-31	56137800	RCV000040677|RCV000172629|RCV000241922|RCV000280957|RCV000295120|RCV000338290|RCV000373133|RCV000402006|RCV000768907|RCV000852806|RCV001082298	MedGen:CN169374|MedGen:CN517202|MedGen:CN230736|MONDO:MONDO:0012714,MedGen:C2673677,OMIM:611705,Orphanet:289377|MONDO:MONDO:0012127,MedGen:C1837342,OMIM:608807,Orphanet:140922|MONDO:MONDO:0010870,MedGen:C1838244,OMIM:600334,Orphanet:609|MONDO:MONDO:0011400,MedGen:C1858763,OMIM:604145,Orphanet:154|MONDO:MONDO:0011362,MedGen:C1863599,OMIM:603689,Orphanet:178464,Orphanet:34521|Human Phenotype Ontology:HP:0001638,MONDO:MONDO:0004994,MedGen:C0878544,Orphanet:167848|MONDO:MONDO:0002442,MeSH:D008133,MedGen:C0023976|MONDO:MONDO:0011400,MedGen:C1858763,OMIM:604145,Orphanet:154;MONDO:MONDO:0012127,MedGen:C1837342,OMIM:608807,Orphanet:140922	not specified|not provided|Cardiovascular phenotype|Early-onset myopathy with fatal cardiomyopathy|Autosomal recessive limb-girdle muscular dystrophy type 2J|Tibial muscular dystrophy|Dilated cardiomyopathy 1G|Myopathy, myofibrillar, 9, with early respiratory failure|Cardiomyopathy|Long QT syndrome|Dilated cardiomyopathy 1G;Autosomal recessive limb-girdle muscular dystrophy type 2J	germline;unknown	germline	GRCh38	2q31.2	criteria provided, multiple submitters, no conflicts	ClinGen:CA140908
2	178563572	178563572	G	T	56579	single nucleotide variant	NM_001267550.2(TTN):c.82560C>A (p.Asn27520Lys)	7273	TTN	HGNC:12403	Conflicting interpretations of pathogenicity	0	2022-10-29	56264840	RCV000040684|RCV000082434|RCV000280746|RCV000277428|RCV000316062|RCV000369656|RCV000373068|RCV000620318|RCV000852805|RCV001082278|RCV001798183	MedGen:CN169374|MedGen:CN517202|MONDO:MONDO:0012714,MedGen:C2673677,OMIM:611705,Orphanet:289377|MONDO:MONDO:0011400,MedGen:C1858763,OMIM:604145,Orphanet:154|MONDO:MONDO:0012127,MedGen:C1837342,OMIM:608807,Orphanet:140922|MONDO:MONDO:0010870,MedGen:C1838244,OMIM:600334,Orphanet:609|MONDO:MONDO:0011362,MedGen:C1863599,OMIM:603689,Orphanet:178464,Orphanet:34521|MedGen:CN230736|EFO:EFO_0000407,Human Phenotype Ontology:HP:0001644,Human Phenotype Ontology:HP:0001725,Human Phenotype Ontology:HP:0005159,Human Phenotype Ontology:HP:0200130,MONDO:MONDO:0005021,MeSH:D002311,MedGen:C0007193,Orphanet:217604|MONDO:MONDO:0011400,MedGen:C1858763,OMIM:604145,Orphanet:154;MONDO:MONDO:0012127,MedGen:C1837342,OMIM:608807,Orphanet:140922|Human Phenotype Ontology:HP:0001638,MONDO:MONDO:0004994,MedGen:C0878544,Orphanet:167848	not specified|not provided|Early-onset myopathy with fatal cardiomyopathy|Dilated cardiomyopathy 1G|Autosomal recessive limb-girdle muscular dystrophy type 2J|Tibial muscular dystrophy|Myopathy, myofibrillar, 9, with early respiratory failure|Cardiovascular phenotype|Primary dilated cardiomyopathy|Dilated cardiomyopathy 1G;Autosomal recessive limb-girdle muscular dystrophy type 2J|Cardiomyopathy	germline;unknown	germline	GRCh38	2q31.2	criteria provided, conflicting interpretations	ClinGen:CA140931
2	178562262	178562262	C	G	56594	single nucleotide variant	NM_001267550.2(TTN):c.83870G>C (p.Arg27957Thr)	7273	TTN	HGNC:12403	Conflicting interpretations of pathogenicity	0	2019-02-08	148067743	RCV000040699|RCV000293712|RCV000335686|RCV000336932|RCV000375171|RCV000392066|RCV000475754|RCV000727431|RCV000852498|RCV002345323	MedGen:CN169374|MONDO:MONDO:0011400,MedGen:C1858763,OMIM:604145,Orphanet:154|MONDO:MONDO:0010870,MedGen:C1838244,OMIM:600334,Orphanet:609|MONDO:MONDO:0012714,MedGen:C2673677,OMIM:611705,Orphanet:289377|MONDO:MONDO:0011362,MedGen:C1863599,OMIM:603689,Orphanet:178464,Orphanet:34521|MONDO:MONDO:0012127,MedGen:C1837342,OMIM:608807,Orphanet:140922|MONDO:MONDO:0011400,MedGen:C1858763,OMIM:604145,Orphanet:154;MONDO:MONDO:0012127,MedGen:C1837342,OMIM:608807,Orphanet:140922|MedGen:CN517202|MONDO:MONDO:0015263,MedGen:C1142166,OMIM:PS601144,Orphanet:130|MedGen:CN230736	not specified|Dilated cardiomyopathy 1G|Tibial muscular dystrophy|Early-onset myopathy with fatal cardiomyopathy|Myopathy, myofibrillar, 9, with early respiratory failure|Autosomal recessive limb-girdle muscular dystrophy type 2J|Dilated cardiomyopathy 1G;Autosomal recessive limb-girdle muscular dystrophy type 2J|not provided|Brugada syndrome|Cardiovascular phenotype	germline	germline	GRCh38	2q31.2	criteria provided, conflicting interpretations	ClinGen:CA140968
2	178561671	178561671	G	A	56601	single nucleotide variant	NM_001267550.2(TTN):c.84461C>T (p.Pro28154Leu)	7273	TTN	HGNC:12403	Benign/Likely benign	0	2022-10-30	200350579	RCV000040706|RCV000226402|RCV000769918|RCV000852802|RCV001703909|RCV001839709|RCV001839708|RCV001839710|RCV001839711|RCV002345325	MedGen:CN169374|MONDO:MONDO:0011400,MedGen:C1858763,OMIM:604145,Orphanet:154;MONDO:MONDO:0012127,MedGen:C1837342,OMIM:608807,Orphanet:140922|Human Phenotype Ontology:HP:0001638,MONDO:MONDO:0004994,MedGen:C0878544,Orphanet:167848|MONDO:MONDO:0005252,MedGen:C0018801|MedGen:CN517202|MONDO:MONDO:0012127,MedGen:C1837342,OMIM:608807,Orphanet:140922|MONDO:MONDO:0010870,MedGen:C1838244,OMIM:600334,Orphanet:609|MONDO:MONDO:0011362,MedGen:C1863599,OMIM:603689,Orphanet:178464,Orphanet:34521|MONDO:MONDO:0012714,MedGen:C2673677,OMIM:611705,Orphanet:289377|MedGen:CN230736	not specified|Dilated cardiomyopathy 1G;Autosomal recessive limb-girdle muscular dystrophy type 2J|Cardiomyopathy|Heart failure|not provided|Autosomal recessive limb-girdle muscular dystrophy type 2J|Tibial muscular dystrophy|Myopathy, myofibrillar, 9, with early respiratory failure|Early-onset myopathy with fatal cardiomyopathy|Cardiovascular phenotype	germline	germline	GRCh38	2q31.2	criteria provided, multiple submitters, no conflicts	ClinGen:CA140992
2	178561209	178561209	T	G	56605	single nucleotide variant	NM_001267550.2(TTN):c.84923A>C (p.Gln28308Pro)	7273	TTN	HGNC:12403	Conflicting interpretations of pathogenicity	0	2022-08-19	201674674	RCV000040710|RCV000176789|RCV000531860|RCV000852801|RCV002354203	MedGen:CN169374|MedGen:CN517202|MONDO:MONDO:0011400,MedGen:C1858763,OMIM:604145,Orphanet:154;MONDO:MONDO:0012127,MedGen:C1837342,OMIM:608807,Orphanet:140922|Human Phenotype Ontology:HP:0001635,Human Phenotype Ontology:HP:0006686,MONDO:MONDO:0005009,MedGen:C0018802|MedGen:CN230736	not specified|not provided|Dilated cardiomyopathy 1G;Autosomal recessive limb-girdle muscular dystrophy type 2J|Congestive heart failure|Cardiovascular phenotype	germline;unknown	germline	GRCh38	2q31.2	criteria provided, conflicting interpretations	ClinGen:CA141009
2	178559309	178559309	A	T	56622	single nucleotide variant	NM_001267550.2(TTN):c.86821+2T>A	7273	TTN	HGNC:12403	Pathogenic/Likely pathogenic	1	2023-08-15	397517735	RCV000040727|RCV000184278|RCV000627778|RCV000768876|RCV002354211|RCV002490567	EFO:EFO_0000407,Human Phenotype Ontology:HP:0001644,Human Phenotype Ontology:HP:0001725,Human Phenotype Ontology:HP:0005159,Human Phenotype Ontology:HP:0200130,MONDO:MONDO:0005021,MeSH:D002311,MedGen:C0007193,Orphanet:217604|MedGen:CN517202|MONDO:MONDO:0011400,MedGen:C1858763,OMIM:604145,Orphanet:154;MONDO:MONDO:0012127,MedGen:C1837342,OMIM:608807,Orphanet:140922|Human Phenotype Ontology:HP:0001638,MONDO:MONDO:0004994,MedGen:C0878544,Orphanet:167848|MedGen:CN230736|6 conditions	Primary dilated cardiomyopathy|not provided|Dilated cardiomyopathy 1G;Autosomal recessive limb-girdle muscular dystrophy type 2J|Cardiomyopathy|Cardiovascular phenotype|6 conditions	germline;unknown	germline	GRCh38	2q31.2	criteria provided, multiple submitters, no conflicts	ClinGen:CA261913
2	178771366	178771366	C	T	56625	single nucleotide variant	NM_001267550.2(TTN):c.7961G>A (p.Arg2654Lys)	-1	TTN-AS1;TTN	-	Conflicting interpretations of pathogenicity	0	2022-10-29	147207100	RCV000040730|RCV000201420|RCV000459253|RCV001130237|RCV001130238|RCV001130239|RCV001130240|RCV001135273|RCV001293136|RCV001703910|RCV002408535	MedGen:CN169374|Human Phenotype Ontology:HP:0002269,Human Phenotype Ontology:HP:0007317,MedGen:C1837249|MONDO:MONDO:0012127,MedGen:C1837342,OMIM:608807,Orphanet:140922;MONDO:MONDO:0011400,MedGen:C1858763,OMIM:604145,Orphanet:154|MONDO:MONDO:0012714,MedGen:C2673677,OMIM:611705,Orphanet:289377|MONDO:MONDO:0011362,MedGen:C1863599,OMIM:603689,Orphanet:178464,Orphanet:34521|MONDO:MONDO:0012127,MedGen:C1837342,OMIM:608807,Orphanet:140922|MONDO:MONDO:0010870,MedGen:C1838244,OMIM:600334,Orphanet:609|MONDO:MONDO:0011400,MedGen:C1858763,OMIM:604145,Orphanet:154|EFO:EFO_0000407,Human Phenotype Ontology:HP:0001644,Human Phenotype Ontology:HP:0001725,Human Phenotype Ontology:HP:0005159,Human Phenotype Ontology:HP:0200130,MONDO:MONDO:0005021,MeSH:D002311,MedGen:C0007193,Orphanet:217604|MedGen:CN517202|MedGen:CN230736	not specified|Abnormality of neuronal migration|Autosomal recessive limb-girdle muscular dystrophy type 2J;Dilated cardiomyopathy 1G|Early-onset myopathy with fatal cardiomyopathy|Myopathy, myofibrillar, 9, with early respiratory failure|Autosomal recessive limb-girdle muscular dystrophy type 2J|Tibial muscular dystrophy|Dilated cardiomyopathy 1G|Primary dilated cardiomyopathy|not provided|Cardiovascular phenotype	germline;maternal;unknown	germline	GRCh38	2q31.2	criteria provided, conflicting interpretations	ClinGen:CA141068
2	178557942	178557942	G	T	56628	single nucleotide variant	NM_001267550.2(TTN):c.87412C>A (p.Pro29138Thr)	7273	TTN	HGNC:12403	Conflicting interpretations of pathogenicity	1	2022-10-31	72648227	RCV000040733|RCV000172625|RCV000618830|RCV001086492|RCV001129291|RCV001131993|RCV001131994|RCV001131995|RCV001129292|RCV001293177|RCV001798189|RCV002227443	MedGen:CN169374|MedGen:CN517202|MedGen:CN230736|MONDO:MONDO:0012127,MedGen:C1837342,OMIM:608807,Orphanet:140922;MONDO:MONDO:0011400,MedGen:C1858763,OMIM:604145,Orphanet:154|MONDO:MONDO:0012714,MedGen:C2673677,OMIM:611705,Orphanet:289377|MONDO:MONDO:0010870,MedGen:C1838244,OMIM:600334,Orphanet:609|MONDO:MONDO:0012127,MedGen:C1837342,OMIM:608807,Orphanet:140922|MONDO:MONDO:0011362,MedGen:C1863599,OMIM:603689,Orphanet:178464,Orphanet:34521|MONDO:MONDO:0011400,MedGen:C1858763,OMIM:604145,Orphanet:154|EFO:EFO_0000407,Human Phenotype Ontology:HP:0001644,Human Phenotype Ontology:HP:0001725,Human Phenotype Ontology:HP:0005159,Human Phenotype Ontology:HP:0200130,MONDO:MONDO:0005021,MeSH:D002311,MedGen:C0007193,Orphanet:217604|Human Phenotype Ontology:HP:0001638,MONDO:MONDO:0004994,MedGen:C0878544,Orphanet:167848|Human Phenotype Ontology:HP:0002394,Human Phenotype Ontology:HP:0030051,Human Phenotype Ontology:HP:0040083,MedGen:C0427144	not specified|not provided|Cardiovascular phenotype|Autosomal recessive limb-girdle muscular dystrophy type 2J;Dilated cardiomyopathy 1G|Early-onset myopathy with fatal cardiomyopathy|Tibial muscular dystrophy|Autosomal recessive limb-girdle muscular dystrophy type 2J|Myopathy, myofibrillar, 9, with early respiratory failure|Dilated cardiomyopathy 1G|Primary dilated cardiomyopathy|Cardiomyopathy|Tip-toe gait	germline;unknown	germline	GRCh38	2q31.2	criteria provided, conflicting interpretations	ClinGen:CA141084
2	178557385	178557385	G	A	56634	single nucleotide variant	NM_001267550.2(TTN):c.87877C>T (p.Arg29293Cys)	7273	TTN	HGNC:12403	Benign/Likely benign	0	2022-11-03	191482653	RCV000040739|RCV000204578|RCV000243991|RCV000287074|RCV000322240|RCV000335763|RCV000379074|RCV000393973|RCV000852800|RCV001170317|RCV001723625|RCV002496650	MedGen:CN169374|MONDO:MONDO:0011400,MedGen:C1858763,OMIM:604145,Orphanet:154;MONDO:MONDO:0012127,MedGen:C1837342,OMIM:608807,Orphanet:140922|MedGen:CN230736|MONDO:MONDO:0011400,MedGen:C1858763,OMIM:604145,Orphanet:154|MONDO:MONDO:0012714,MedGen:C2673677,OMIM:611705,Orphanet:289377|MONDO:MONDO:0012127,MedGen:C1837342,OMIM:608807,Orphanet:140922|MONDO:MONDO:0011362,MedGen:C1863599,OMIM:603689,Orphanet:178464,Orphanet:34521|MONDO:MONDO:0010870,MedGen:C1838244,OMIM:600334,Orphanet:609|EFO:EFO_0005306,Human Phenotype Ontology:HP:0004756,MONDO:MONDO:0005477,MedGen:C0042514;EFO:EFO_0000275,Human Phenotype Ontology:HP:0001715,Human Phenotype Ontology:HP:0005110,Human Phenotype Ontology:HP:0005179,MONDO:MONDO:0004981,MedGen:C0004238|Human Phenotype Ontology:HP:0001638,MONDO:MONDO:0004994,MedGen:C0878544,Orphanet:167848|MedGen:CN517202|6 conditions	not specified|Dilated cardiomyopathy 1G;Autosomal recessive limb-girdle muscular dystrophy type 2J|Cardiovascular phenotype|Dilated cardiomyopathy 1G|Early-onset myopathy with fatal cardiomyopathy|Autosomal recessive limb-girdle muscular dystrophy type 2J|Myopathy, myofibrillar, 9, with early respiratory failure|Tibial muscular dystrophy|Ventricular tachycardia;Atrial fibrillation|Cardiomyopathy|not provided|6 conditions	germline;unknown	germline	GRCh38	2q31.2	criteria provided, multiple submitters, no conflicts	ClinGen:CA141107
2	178555065	178555065	G	A	56641	single nucleotide variant	NM_001267550.2(TTN):c.88394C>T (p.Ser29465Phe)	7273	TTN	HGNC:12403	Conflicting interpretations of pathogenicity	0	2023-03-01	146181116	RCV000040746|RCV000242549|RCV000262196|RCV000266709|RCV000319678|RCV000354841|RCV000367586|RCV000471049|RCV000768870|RCV000852799|RCV001081488	MedGen:CN169374|MedGen:CN230736|MONDO:MONDO:0011362,MedGen:C1863599,OMIM:603689,Orphanet:178464,Orphanet:34521|MONDO:MONDO:0011400,MedGen:C1858763,OMIM:604145,Orphanet:154|MONDO:MONDO:0012714,MedGen:C2673677,OMIM:611705,Orphanet:289377|MONDO:MONDO:0012127,MedGen:C1837342,OMIM:608807,Orphanet:140922|MONDO:MONDO:0010870,MedGen:C1838244,OMIM:600334,Orphanet:609|MedGen:CN517202|Human Phenotype Ontology:HP:0001638,MONDO:MONDO:0004994,MedGen:C0878544,Orphanet:167848|MONDO:MONDO:0016587,MedGen:C0349788,Orphanet:247;Human Phenotype Ontology:HP:0001639,MONDO:MONDO:0005045,MeSH:D002312,MedGen:C0007194,Orphanet:217569|MONDO:MONDO:0011400,MedGen:C1858763,OMIM:604145,Orphanet:154;MONDO:MONDO:0012127,MedGen:C1837342,OMIM:608807,Orphanet:140922	not specified|Cardiovascular phenotype|Myopathy, myofibrillar, 9, with early respiratory failure|Dilated cardiomyopathy 1G|Early-onset myopathy with fatal cardiomyopathy|Autosomal recessive limb-girdle muscular dystrophy type 2J|Tibial muscular dystrophy|not provided|Cardiomyopathy|Arrhythmogenic right ventricular cardiomyopathy;Hypertrophic cardiomyopathy|Dilated cardiomyopathy 1G;Autosomal recessive limb-girdle muscular dystrophy type 2J	germline;unknown	germline	GRCh38	2q31.2	criteria provided, conflicting interpretations	ClinGen:CA141128
2	178552364	178552364	C	T	56661	single nucleotide variant	NM_001267550.2(TTN):c.90536G>A (p.Arg30179His)	7273	TTN	HGNC:12403	Conflicting interpretations of pathogenicity	0	2022-10-29	149567378	RCV000040766|RCV000082444|RCV000269727|RCV000310741|RCV000320246|RCV000365525|RCV000364179|RCV000617583|RCV000852796|RCV001083905|RCV001798194	MedGen:CN169374|MedGen:CN517202|MONDO:MONDO:0012714,MedGen:C2673677,OMIM:611705,Orphanet:289377|MONDO:MONDO:0011400,MedGen:C1858763,OMIM:604145,Orphanet:154|MONDO:MONDO:0010870,MedGen:C1838244,OMIM:600334,Orphanet:609|MONDO:MONDO:0011362,MedGen:C1863599,OMIM:603689,Orphanet:178464,Orphanet:34521|MONDO:MONDO:0012127,MedGen:C1837342,OMIM:608807,Orphanet:140922|MedGen:CN230736|EFO:EFO_0000407,Human Phenotype Ontology:HP:0001644,Human Phenotype Ontology:HP:0001725,Human Phenotype Ontology:HP:0005159,Human Phenotype Ontology:HP:0200130,MONDO:MONDO:0005021,MeSH:D002311,MedGen:C0007193,Orphanet:217604|MONDO:MONDO:0011400,MedGen:C1858763,OMIM:604145,Orphanet:154;MONDO:MONDO:0012127,MedGen:C1837342,OMIM:608807,Orphanet:140922|Human Phenotype Ontology:HP:0001638,MONDO:MONDO:0004994,MedGen:C0878544,Orphanet:167848	not specified|not provided|Early-onset myopathy with fatal cardiomyopathy|Dilated cardiomyopathy 1G|Tibial muscular dystrophy|Myopathy, myofibrillar, 9, with early respiratory failure|Autosomal recessive limb-girdle muscular dystrophy type 2J|Cardiovascular phenotype|Primary dilated cardiomyopathy|Dilated cardiomyopathy 1G;Autosomal recessive limb-girdle muscular dystrophy type 2J|Cardiomyopathy	germline;unknown	germline	GRCh38	2q31.2	criteria provided, conflicting interpretations	ClinGen:CA141188
2	178552074	178552074	A	C	56665	single nucleotide variant	NM_001267550.2(TTN):c.90826T>G (p.Cys30276Gly)	7273	TTN	HGNC:12403	Conflicting interpretations of pathogenicity	0	2022-10-29	150430592	RCV000040770|RCV000082445|RCV000278620|RCV000286969|RCV000327591|RCV000373393|RCV000376846|RCV000618823|RCV000852794|RCV001083184|RCV001798195	MedGen:CN169374|MedGen:CN517202|MONDO:MONDO:0011400,MedGen:C1858763,OMIM:604145,Orphanet:154|MONDO:MONDO:0010870,MedGen:C1838244,OMIM:600334,Orphanet:609|MONDO:MONDO:0012127,MedGen:C1837342,OMIM:608807,Orphanet:140922|MONDO:MONDO:0012714,MedGen:C2673677,OMIM:611705,Orphanet:289377|MONDO:MONDO:0011362,MedGen:C1863599,OMIM:603689,Orphanet:178464,Orphanet:34521|MedGen:CN230736|EFO:EFO_0000407,Human Phenotype Ontology:HP:0001644,Human Phenotype Ontology:HP:0001725,Human Phenotype Ontology:HP:0005159,Human Phenotype Ontology:HP:0200130,MONDO:MONDO:0005021,MeSH:D002311,MedGen:C0007193,Orphanet:217604|MONDO:MONDO:0011400,MedGen:C1858763,OMIM:604145,Orphanet:154;MONDO:MONDO:0012127,MedGen:C1837342,OMIM:608807,Orphanet:140922|Human Phenotype Ontology:HP:0001638,MONDO:MONDO:0004994,MedGen:C0878544,Orphanet:167848	not specified|not provided|Dilated cardiomyopathy 1G|Tibial muscular dystrophy|Autosomal recessive limb-girdle muscular dystrophy type 2J|Early-onset myopathy with fatal cardiomyopathy|Myopathy, myofibrillar, 9, with early respiratory failure|Cardiovascular phenotype|Primary dilated cardiomyopathy|Dilated cardiomyopathy 1G;Autosomal recessive limb-girdle muscular dystrophy type 2J|Cardiomyopathy	germline;unknown	germline	GRCh38	2q31.2	criteria provided, conflicting interpretations	ClinGen:CA141197
2	178550073	178550073	C	T	56678	single nucleotide variant	NM_001267550.2(TTN):c.91765G>A (p.Ala30589Thr)	7273	TTN	HGNC:12403	Conflicting interpretations of pathogenicity	0	2022-10-29	148617456	RCV000040783|RCV000082447|RCV000621123|RCV000852791|RCV001082275|RCV001130053|RCV001135074|RCV001135075|RCV001135076|RCV001135077|RCV001798197	MedGen:CN169374|MedGen:CN517202|MedGen:CN230736|EFO:EFO_0000407,Human Phenotype Ontology:HP:0001644,Human Phenotype Ontology:HP:0001725,Human Phenotype Ontology:HP:0005159,Human Phenotype Ontology:HP:0200130,MONDO:MONDO:0005021,MeSH:D002311,MedGen:C0007193,Orphanet:217604|MONDO:MONDO:0011400,MedGen:C1858763,OMIM:604145,Orphanet:154;MONDO:MONDO:0012127,MedGen:C1837342,OMIM:608807,Orphanet:140922|MONDO:MONDO:0011362,MedGen:C1863599,OMIM:603689,Orphanet:178464,Orphanet:34521|MONDO:MONDO:0011400,MedGen:C1858763,OMIM:604145,Orphanet:154|MONDO:MONDO:0010870,MedGen:C1838244,OMIM:600334,Orphanet:609|MONDO:MONDO:0012127,MedGen:C1837342,OMIM:608807,Orphanet:140922|MONDO:MONDO:0012714,MedGen:C2673677,OMIM:611705,Orphanet:289377|Human Phenotype Ontology:HP:0001638,MONDO:MONDO:0004994,MedGen:C0878544,Orphanet:167848	not specified|not provided|Cardiovascular phenotype|Primary dilated cardiomyopathy|Dilated cardiomyopathy 1G;Autosomal recessive limb-girdle muscular dystrophy type 2J|Myopathy, myofibrillar, 9, with early respiratory failure|Dilated cardiomyopathy 1G|Tibial muscular dystrophy|Autosomal recessive limb-girdle muscular dystrophy type 2J|Early-onset myopathy with fatal cardiomyopathy|Cardiomyopathy	germline;unknown	germline	GRCh38	2q31.2	criteria provided, conflicting interpretations	ClinGen:CA141236
2	178549089	178549089	A	G	56689	single nucleotide variant	NM_001267550.2(TTN):c.92537T>C (p.Val30846Ala)	7273	TTN	HGNC:12403	Conflicting interpretations of pathogenicity	0	2022-11-03	77968867	RCV000040794|RCV000714120|RCV000768860|RCV000852788|RCV001082181|RCV001132439|RCV001132438|RCV001129729|RCV001132436|RCV001132437|RCV002362647	MedGen:CN169374|MedGen:CN517202|Human Phenotype Ontology:HP:0001638,MONDO:MONDO:0004994,MedGen:C0878544,Orphanet:167848|EFO:EFO_0000407,Human Phenotype Ontology:HP:0001644,Human Phenotype Ontology:HP:0001725,Human Phenotype Ontology:HP:0005159,Human Phenotype Ontology:HP:0200130,MONDO:MONDO:0005021,MeSH:D002311,MedGen:C0007193,Orphanet:217604|MONDO:MONDO:0012127,MedGen:C1837342,OMIM:608807,Orphanet:140922;MONDO:MONDO:0011400,MedGen:C1858763,OMIM:604145,Orphanet:154|MONDO:MONDO:0011362,MedGen:C1863599,OMIM:603689,Orphanet:178464,Orphanet:34521|MONDO:MONDO:0012127,MedGen:C1837342,OMIM:608807,Orphanet:140922|MONDO:MONDO:0011400,MedGen:C1858763,OMIM:604145,Orphanet:154|MONDO:MONDO:0010870,MedGen:C1838244,OMIM:600334,Orphanet:609|MONDO:MONDO:0012714,MedGen:C2673677,OMIM:611705,Orphanet:289377|MedGen:CN230736	not specified|not provided|Cardiomyopathy|Primary dilated cardiomyopathy|Autosomal recessive limb-girdle muscular dystrophy type 2J;Dilated cardiomyopathy 1G|Myopathy, myofibrillar, 9, with early respiratory failure|Autosomal recessive limb-girdle muscular dystrophy type 2J|Dilated cardiomyopathy 1G|Tibial muscular dystrophy|Early-onset myopathy with fatal cardiomyopathy|Cardiovascular phenotype	germline;unknown	germline	GRCh38	2q31.2	criteria provided, conflicting interpretations	ClinGen:CA141265
2	178545939	178545939	G	A	56719	single nucleotide variant	NM_001267550.2(TTN):c.95297C>T (p.Ser31766Phe)	7273	TTN	HGNC:12403	Conflicting interpretations of pathogenicity	0	2023-05-01	191484894	RCV000040824|RCV000082453|RCV000620998|RCV000852787|RCV001082921|RCV001134487|RCV001135944|RCV001135945|RCV001135946|RCV001135947|RCV001798200	MedGen:CN169374|MedGen:CN517202|MedGen:CN230736|EFO:EFO_0000407,Human Phenotype Ontology:HP:0001644,Human Phenotype Ontology:HP:0001725,Human Phenotype Ontology:HP:0005159,Human Phenotype Ontology:HP:0200130,MONDO:MONDO:0005021,MeSH:D002311,MedGen:C0007193,Orphanet:217604|MONDO:MONDO:0011400,MedGen:C1858763,OMIM:604145,Orphanet:154;MONDO:MONDO:0012127,MedGen:C1837342,OMIM:608807,Orphanet:140922|MONDO:MONDO:0011400,MedGen:C1858763,OMIM:604145,Orphanet:154|MONDO:MONDO:0012714,MedGen:C2673677,OMIM:611705,Orphanet:289377|MONDO:MONDO:0010870,MedGen:C1838244,OMIM:600334,Orphanet:609|MONDO:MONDO:0012127,MedGen:C1837342,OMIM:608807,Orphanet:140922|MONDO:MONDO:0011362,MedGen:C1863599,OMIM:603689,Orphanet:178464,Orphanet:34521|Human Phenotype Ontology:HP:0001638,MONDO:MONDO:0004994,MedGen:C0878544,Orphanet:167848	not specified|not provided|Cardiovascular phenotype|Primary dilated cardiomyopathy|Dilated cardiomyopathy 1G;Autosomal recessive limb-girdle muscular dystrophy type 2J|Dilated cardiomyopathy 1G|Early-onset myopathy with fatal cardiomyopathy|Tibial muscular dystrophy|Autosomal recessive limb-girdle muscular dystrophy type 2J|Myopathy, myofibrillar, 9, with early respiratory failure|Cardiomyopathy	germline;unknown	germline	GRCh38	2q31.2	criteria provided, conflicting interpretations	ClinGen:CA141332
2	178541317	178541317	C	T	56752	single nucleotide variant	NM_001267550.2(TTN):c.97760G>A (p.Arg32587His)	7273	TTN	HGNC:12403	Conflicting interpretations of pathogenicity	0	2022-12-01	55704830	RCV000040857|RCV000154034|RCV000250297|RCV000295583|RCV000313220|RCV000343661|RCV000407558|RCV000401798|RCV000769864|RCV001080383|RCV001281439|RCV002362659	MedGen:CN169374|MedGen:CN517202|MeSH:D030342,MedGen:C0950123|MONDO:MONDO:0011362,MedGen:C1863599,OMIM:603689,Orphanet:178464,Orphanet:34521|MONDO:MONDO:0010870,MedGen:C1838244,OMIM:600334,Orphanet:609|MONDO:MONDO:0012714,MedGen:C2673677,OMIM:611705,Orphanet:289377|MONDO:MONDO:0011400,MedGen:C1858763,OMIM:604145,Orphanet:154|MONDO:MONDO:0012127,MedGen:C1837342,OMIM:608807,Orphanet:140922|Human Phenotype Ontology:HP:0001638,MONDO:MONDO:0004994,MedGen:C0878544,Orphanet:167848|MONDO:MONDO:0011400,MedGen:C1858763,OMIM:604145,Orphanet:154;MONDO:MONDO:0012127,MedGen:C1837342,OMIM:608807,Orphanet:140922|MONDO:MONDO:0015263,MedGen:C1142166,OMIM:PS601144,Orphanet:130|MedGen:CN230736	not specified|not provided|Inborn genetic diseases|Myopathy, myofibrillar, 9, with early respiratory failure|Tibial muscular dystrophy|Early-onset myopathy with fatal cardiomyopathy|Dilated cardiomyopathy 1G|Autosomal recessive limb-girdle muscular dystrophy type 2J|Cardiomyopathy|Dilated cardiomyopathy 1G;Autosomal recessive limb-girdle muscular dystrophy type 2J|Brugada syndrome|Cardiovascular phenotype	germline;unknown	germline	GRCh38	2q31.2	criteria provided, conflicting interpretations	ClinGen:CA141443
2	178541317	178541317	C	G	56753	single nucleotide variant	NM_001267550.2(TTN):c.97760G>C (p.Arg32587Pro)	7273	TTN	HGNC:12403	Conflicting interpretations of pathogenicity	0	2022-11-01	55704830	RCV000040858|RCV000172611|RCV000248871|RCV000291082|RCV000282930|RCV000322814|RCV000379720|RCV000383122|RCV000769863|RCV001086482|RCV001293119	MedGen:CN169374|MedGen:CN517202|MedGen:CN230736|MONDO:MONDO:0011400,MedGen:C1858763,OMIM:604145,Orphanet:154|MONDO:MONDO:0011362,MedGen:C1863599,OMIM:603689,Orphanet:178464,Orphanet:34521|MONDO:MONDO:0010870,MedGen:C1838244,OMIM:600334,Orphanet:609|MONDO:MONDO:0012127,MedGen:C1837342,OMIM:608807,Orphanet:140922|MONDO:MONDO:0012714,MedGen:C2673677,OMIM:611705,Orphanet:289377|Human Phenotype Ontology:HP:0001638,MONDO:MONDO:0004994,MedGen:C0878544,Orphanet:167848|MONDO:MONDO:0012127,MedGen:C1837342,OMIM:608807,Orphanet:140922;MONDO:MONDO:0011400,MedGen:C1858763,OMIM:604145,Orphanet:154|EFO:EFO_0000407,Human Phenotype Ontology:HP:0001644,Human Phenotype Ontology:HP:0001725,Human Phenotype Ontology:HP:0005159,Human Phenotype Ontology:HP:0200130,MONDO:MONDO:0005021,MeSH:D002311,MedGen:C0007193,Orphanet:217604	not specified|not provided|Cardiovascular phenotype|Dilated cardiomyopathy 1G|Myopathy, myofibrillar, 9, with early respiratory failure|Tibial muscular dystrophy|Autosomal recessive limb-girdle muscular dystrophy type 2J|Early-onset myopathy with fatal cardiomyopathy|Cardiomyopathy|Autosomal recessive limb-girdle muscular dystrophy type 2J;Dilated cardiomyopathy 1G|Primary dilated cardiomyopathy	germline;unknown	germline	GRCh38	2q31.2	criteria provided, conflicting interpretations	ClinGen:CA141448
2	178539675	178539675	T	C	56764	single nucleotide variant	NM_001267550.2(TTN):c.98390A>G (p.Asn32797Ser)	7273	TTN	HGNC:12403	Conflicting interpretations of pathogenicity	0	2023-05-01	149001703	RCV000040869|RCV000419770|RCV000621374|RCV000768846|RCV000852783|RCV001082901|RCV001129726|RCV001129725|RCV001132433|RCV001132434|RCV001132435	MedGen:CN169374|MedGen:CN517202|MedGen:CN230736|Human Phenotype Ontology:HP:0001638,MONDO:MONDO:0004994,MedGen:C0878544,Orphanet:167848|MONDO:MONDO:0002442,MeSH:D008133,MedGen:C0023976|MONDO:MONDO:0011400,MedGen:C1858763,OMIM:604145,Orphanet:154;MONDO:MONDO:0012127,MedGen:C1837342,OMIM:608807,Orphanet:140922|MONDO:MONDO:0011400,MedGen:C1858763,OMIM:604145,Orphanet:154|MONDO:MONDO:0012127,MedGen:C1837342,OMIM:608807,Orphanet:140922|MONDO:MONDO:0011362,MedGen:C1863599,OMIM:603689,Orphanet:178464,Orphanet:34521|MONDO:MONDO:0012714,MedGen:C2673677,OMIM:611705,Orphanet:289377|MONDO:MONDO:0010870,MedGen:C1838244,OMIM:600334,Orphanet:609	not specified|not provided|Cardiovascular phenotype|Cardiomyopathy|Long QT syndrome|Dilated cardiomyopathy 1G;Autosomal recessive limb-girdle muscular dystrophy type 2J|Dilated cardiomyopathy 1G|Autosomal recessive limb-girdle muscular dystrophy type 2J|Myopathy, myofibrillar, 9, with early respiratory failure|Early-onset myopathy with fatal cardiomyopathy|Tibial muscular dystrophy	germline	germline	GRCh38	2q31.2	criteria provided, conflicting interpretations	ClinGen:CA284164
2	178535403	178535403	G	A	56797	single nucleotide variant	NM_001267550.2(TTN):c.101212C>T (p.Arg33738Cys)	7273	TTN	HGNC:12403	Conflicting interpretations of pathogenicity	0	2023-06-01	56273463	RCV000040902|RCV000118798|RCV000251517|RCV000299708|RCV000334610|RCV000349947|RCV000407040|RCV000404458|RCV000852781|RCV001083282|RCV001170520	MedGen:CN169374|MedGen:CN517202|MedGen:CN230736|MONDO:MONDO:0012714,MedGen:C2673677,OMIM:611705,Orphanet:289377|MONDO:MONDO:0012127,MedGen:C1837342,OMIM:608807,Orphanet:140922|MONDO:MONDO:0011400,MedGen:C1858763,OMIM:604145,Orphanet:154|MONDO:MONDO:0011362,MedGen:C1863599,OMIM:603689,Orphanet:178464,Orphanet:34521|MONDO:MONDO:0010870,MedGen:C1838244,OMIM:600334,Orphanet:609|Human Phenotype Ontology:HP:0001638,MONDO:MONDO:0004994,MedGen:C0878544,Orphanet:167848;EFO:EFO_0000275,Human Phenotype Ontology:HP:0001715,Human Phenotype Ontology:HP:0005110,Human Phenotype Ontology:HP:0005179,MONDO:MONDO:0004981,MedGen:C0004238|MONDO:MONDO:0011400,MedGen:C1858763,OMIM:604145,Orphanet:154;MONDO:MONDO:0012127,MedGen:C1837342,OMIM:608807,Orphanet:140922|Human Phenotype Ontology:HP:0001638,MONDO:MONDO:0004994,MedGen:C0878544,Orphanet:167848	not specified|not provided|Cardiovascular phenotype|Early-onset myopathy with fatal cardiomyopathy|Autosomal recessive limb-girdle muscular dystrophy type 2J|Dilated cardiomyopathy 1G|Myopathy, myofibrillar, 9, with early respiratory failure|Tibial muscular dystrophy|Cardiomyopathy;Atrial fibrillation|Dilated cardiomyopathy 1G;Autosomal recessive limb-girdle muscular dystrophy type 2J|Cardiomyopathy	germline;unknown	germline	GRCh38	2q31.2	criteria provided, conflicting interpretations	ClinGen:CA231615
2	178767871	178767871	C	T	56800	single nucleotide variant	NM_001267550.2(TTN):c.9359G>A (p.Arg3120Gln)	7273	TTN	HGNC:12403	Conflicting interpretations of pathogenicity	0	2023-02-01	72647894	RCV000040905|RCV000082466|RCV000247307|RCV000282222|RCV000286768|RCV000317271|RCV000341793|RCV000371851|RCV000769103|RCV000852925|RCV001084199	MedGen:CN169374|MedGen:CN517202|MedGen:CN230736|MONDO:MONDO:0012127,MedGen:C1837342,OMIM:608807,Orphanet:140922|MONDO:MONDO:0011362,MedGen:C1863599,OMIM:603689,Orphanet:178464,Orphanet:34521|MONDO:MONDO:0011400,MedGen:C1858763,OMIM:604145,Orphanet:154|MONDO:MONDO:0010870,MedGen:C1838244,OMIM:600334,Orphanet:609|MONDO:MONDO:0012714,MedGen:C2673677,OMIM:611705,Orphanet:289377|Human Phenotype Ontology:HP:0001638,MONDO:MONDO:0004994,MedGen:C0878544,Orphanet:167848|EFO:EFO_0000275,Human Phenotype Ontology:HP:0001715,Human Phenotype Ontology:HP:0005110,Human Phenotype Ontology:HP:0005179,MONDO:MONDO:0004981,MedGen:C0004238|MONDO:MONDO:0011400,MedGen:C1858763,OMIM:604145,Orphanet:154;MONDO:MONDO:0012127,MedGen:C1837342,OMIM:608807,Orphanet:140922	not specified|not provided|Cardiovascular phenotype|Autosomal recessive limb-girdle muscular dystrophy type 2J|Myopathy, myofibrillar, 9, with early respiratory failure|Dilated cardiomyopathy 1G|Tibial muscular dystrophy|Early-onset myopathy with fatal cardiomyopathy|Cardiomyopathy|Atrial fibrillation|Dilated cardiomyopathy 1G;Autosomal recessive limb-girdle muscular dystrophy type 2J	germline;unknown	germline	GRCh38	2q31.2	criteria provided, conflicting interpretations	ClinGen:CA141561
2	178534724	178534724	C	T	56807	single nucleotide variant	NM_001267550.2(TTN):c.101891G>A (p.Arg33964His)	7273	TTN	HGNC:12403	Conflicting interpretations of pathogenicity	0	2022-10-29	55669553	RCV000040912|RCV000082468|RCV000621955|RCV000852778|RCV001082939|RCV001131353|RCV001131350|RCV001131351|RCV001131352|RCV001131354|RCV001798210	MedGen:CN169374|MedGen:CN517202|MedGen:CN230736|EFO:EFO_0000407,Human Phenotype Ontology:HP:0001644,Human Phenotype Ontology:HP:0001725,Human Phenotype Ontology:HP:0005159,Human Phenotype Ontology:HP:0200130,MONDO:MONDO:0005021,MeSH:D002311,MedGen:C0007193,Orphanet:217604|MONDO:MONDO:0011400,MedGen:C1858763,OMIM:604145,Orphanet:154;MONDO:MONDO:0012127,MedGen:C1837342,OMIM:608807,Orphanet:140922|MONDO:MONDO:0011400,MedGen:C1858763,OMIM:604145,Orphanet:154|MONDO:MONDO:0012127,MedGen:C1837342,OMIM:608807,Orphanet:140922|MONDO:MONDO:0010870,MedGen:C1838244,OMIM:600334,Orphanet:609|MONDO:MONDO:0011362,MedGen:C1863599,OMIM:603689,Orphanet:178464,Orphanet:34521|MONDO:MONDO:0012714,MedGen:C2673677,OMIM:611705,Orphanet:289377|Human Phenotype Ontology:HP:0001638,MONDO:MONDO:0004994,MedGen:C0878544,Orphanet:167848	not specified|not provided|Cardiovascular phenotype|Primary dilated cardiomyopathy|Dilated cardiomyopathy 1G;Autosomal recessive limb-girdle muscular dystrophy type 2J|Dilated cardiomyopathy 1G|Autosomal recessive limb-girdle muscular dystrophy type 2J|Tibial muscular dystrophy|Myopathy, myofibrillar, 9, with early respiratory failure|Early-onset myopathy with fatal cardiomyopathy|Cardiomyopathy	germline;unknown	germline	GRCh38	2q31.2	criteria provided, conflicting interpretations	ClinGen:CA141574
2	178534512	178534512	C	T	56809	single nucleotide variant	NM_001267550.2(TTN):c.102103G>A (p.Asp34035Asn)	7273	TTN	HGNC:12403	Conflicting interpretations of pathogenicity	0	2022-11-03	144963736	RCV000040914|RCV000713952|RCV000852777|RCV000769853|RCV001128723|RCV001084745|RCV001128724|RCV001128725|RCV001128726|RCV001135717|RCV002390171	MedGen:CN169374|MedGen:CN517202|EFO:EFO_0000407,Human Phenotype Ontology:HP:0001644,Human Phenotype Ontology:HP:0001725,Human Phenotype Ontology:HP:0005159,Human Phenotype Ontology:HP:0200130,MONDO:MONDO:0005021,MeSH:D002311,MedGen:C0007193,Orphanet:217604|Human Phenotype Ontology:HP:0001638,MONDO:MONDO:0004994,MedGen:C0878544,Orphanet:167848|MONDO:MONDO:0011400,MedGen:C1858763,OMIM:604145,Orphanet:154|MONDO:MONDO:0012127,MedGen:C1837342,OMIM:608807,Orphanet:140922;MONDO:MONDO:0011400,MedGen:C1858763,OMIM:604145,Orphanet:154|MONDO:MONDO:0011362,MedGen:C1863599,OMIM:603689,Orphanet:178464,Orphanet:34521|MONDO:MONDO:0012714,MedGen:C2673677,OMIM:611705,Orphanet:289377|MONDO:MONDO:0010870,MedGen:C1838244,OMIM:600334,Orphanet:609|MONDO:MONDO:0012127,MedGen:C1837342,OMIM:608807,Orphanet:140922|MedGen:CN230736	not specified|not provided|Primary dilated cardiomyopathy|Cardiomyopathy|Dilated cardiomyopathy 1G|Autosomal recessive limb-girdle muscular dystrophy type 2J;Dilated cardiomyopathy 1G|Myopathy, myofibrillar, 9, with early respiratory failure|Early-onset myopathy with fatal cardiomyopathy|Tibial muscular dystrophy|Autosomal recessive limb-girdle muscular dystrophy type 2J|Cardiovascular phenotype	germline;unknown	germline	GRCh38	2q31.2	criteria provided, conflicting interpretations	ClinGen:CA141584
2	178534020	178534020	T	C	56816	single nucleotide variant	NM_001267550.2(TTN):c.102595A>G (p.Ile34199Val)	7273	TTN	HGNC:12403	Conflicting interpretations of pathogenicity	0	2022-10-29	56347248	RCV000040921|RCV000082470|RCV000622061|RCV000852775|RCV001080039|RCV001130526|RCV001130528|RCV001130525|RCV001130524|RCV001130527	MedGen:CN169374|MedGen:CN517202|MedGen:CN230736|EFO:EFO_0000407,Human Phenotype Ontology:HP:0001644,Human Phenotype Ontology:HP:0001725,Human Phenotype Ontology:HP:0005159,Human Phenotype Ontology:HP:0200130,MONDO:MONDO:0005021,MeSH:D002311,MedGen:C0007193,Orphanet:217604|MONDO:MONDO:0011400,MedGen:C1858763,OMIM:604145,Orphanet:154;MONDO:MONDO:0012127,MedGen:C1837342,OMIM:608807,Orphanet:140922|MONDO:MONDO:0010870,MedGen:C1838244,OMIM:600334,Orphanet:609|MONDO:MONDO:0012127,MedGen:C1837342,OMIM:608807,Orphanet:140922|MONDO:MONDO:0011400,MedGen:C1858763,OMIM:604145,Orphanet:154|MONDO:MONDO:0011362,MedGen:C1863599,OMIM:603689,Orphanet:178464,Orphanet:34521|MONDO:MONDO:0012714,MedGen:C2673677,OMIM:611705,Orphanet:289377	not specified|not provided|Cardiovascular phenotype|Primary dilated cardiomyopathy|Dilated cardiomyopathy 1G;Autosomal recessive limb-girdle muscular dystrophy type 2J|Tibial muscular dystrophy|Autosomal recessive limb-girdle muscular dystrophy type 2J|Dilated cardiomyopathy 1G|Myopathy, myofibrillar, 9, with early respiratory failure|Early-onset myopathy with fatal cardiomyopathy	germline;unknown	germline	GRCh38	2q31.2	criteria provided, conflicting interpretations	ClinGen:CA141609
2	178533878	178533878	C	T	56818	single nucleotide variant	NM_001267550.2(TTN):c.102737G>A (p.Arg34246His)	7273	TTN	HGNC:12403	Conflicting interpretations of pathogenicity	0	2023-07-09	372716177	RCV000040923|RCV000462618|RCV001293170|RCV001703916|RCV002390174|RCV003149664	MedGen:CN169374|MONDO:MONDO:0011400,MedGen:C1858763,OMIM:604145,Orphanet:154;MONDO:MONDO:0012127,MedGen:C1837342,OMIM:608807,Orphanet:140922|EFO:EFO_0000407,Human Phenotype Ontology:HP:0001644,Human Phenotype Ontology:HP:0001725,Human Phenotype Ontology:HP:0005159,Human Phenotype Ontology:HP:0200130,MONDO:MONDO:0005021,MeSH:D002311,MedGen:C0007193,Orphanet:217604|MedGen:CN517202|MedGen:CN230736|Human Phenotype Ontology:HP:0001638,MONDO:MONDO:0004994,MedGen:C0878544,Orphanet:167848	not specified|Dilated cardiomyopathy 1G;Autosomal recessive limb-girdle muscular dystrophy type 2J|Primary dilated cardiomyopathy|not provided|Cardiovascular phenotype|Cardiomyopathy	germline;unknown	germline	GRCh38	2q31.2	criteria provided, conflicting interpretations	ClinGen:CA141618
2	178533666	178533666	G	A	56821	single nucleotide variant	NM_001267550.2(TTN):c.102949C>T (p.Gln34317Ter)	7273	TTN	HGNC:12403	Likely pathogenic	1	2012-07-02	397517787	RCV000040926	EFO:EFO_0000407,Human Phenotype Ontology:HP:0001644,Human Phenotype Ontology:HP:0001725,Human Phenotype Ontology:HP:0005159,Human Phenotype Ontology:HP:0200130,MONDO:MONDO:0005021,MeSH:D002311,MedGen:C0007193,Orphanet:217604	Primary dilated cardiomyopathy	germline	germline	GRCh38	2q31.2	criteria provided, single submitter	ClinGen:CA261918
2	178795197	178795197	G	A	56842	single nucleotide variant	NM_001267550.2(TTN):c.970C>T (p.Pro324Ser)	7273	TTN	HGNC:12403	Benign/Likely benign	0	2022-11-04	72647845	RCV000040947|RCV000249588|RCV000459552|RCV000769142|RCV000852946|RCV001703918|RCV001839764|RCV001839766|RCV001839765|RCV001839767	MedGen:CN169374|MedGen:CN230736|MONDO:MONDO:0011400,MedGen:C1858763,OMIM:604145,Orphanet:154;MONDO:MONDO:0012127,MedGen:C1837342,OMIM:608807,Orphanet:140922|Human Phenotype Ontology:HP:0001638,MONDO:MONDO:0004994,MedGen:C0878544,Orphanet:167848|MONDO:MONDO:0002442,MeSH:D008133,MedGen:C0023976;Human Phenotype Ontology:HP:0001638,MONDO:MONDO:0004994,MedGen:C0878544,Orphanet:167848|MedGen:CN517202|MONDO:MONDO:0010870,MedGen:C1838244,OMIM:600334,Orphanet:609|MONDO:MONDO:0011362,MedGen:C1863599,OMIM:603689,Orphanet:178464,Orphanet:34521|MONDO:MONDO:0012127,MedGen:C1837342,OMIM:608807,Orphanet:140922|MONDO:MONDO:0012714,MedGen:C2673677,OMIM:611705,Orphanet:289377	not specified|Cardiovascular phenotype|Dilated cardiomyopathy 1G;Autosomal recessive limb-girdle muscular dystrophy type 2J|Cardiomyopathy|Long QT syndrome;Cardiomyopathy|not provided|Tibial muscular dystrophy|Myopathy, myofibrillar, 9, with early respiratory failure|Autosomal recessive limb-girdle muscular dystrophy type 2J|Early-onset myopathy with fatal cardiomyopathy	germline;unknown	germline	GRCh38	2q31.2	criteria provided, multiple submitters, no conflicts	ClinGen:CA141690
2	178527550	178527550	A	G	56884	single nucleotide variant	NM_001267550.2(TTN):c.107576T>C (p.Met35859Thr)	7273	TTN	HGNC:12403	Conflicting interpretations of pathogenicity	0	2023-05-01	72629793	RCV000040989|RCV000082477|RCV000241675|RCV000986935|RCV001079456|RCV001128833|RCV001135821|RCV001135822|RCV001135823|RCV001171215|RCV001293191	MedGen:CN169374|MedGen:CN517202|MedGen:CN230736|MONDO:MONDO:0011400,MedGen:C1858763,OMIM:604145,Orphanet:154|MONDO:MONDO:0011400,MedGen:C1858763,OMIM:604145,Orphanet:154;MONDO:MONDO:0012127,MedGen:C1837342,OMIM:608807,Orphanet:140922|MONDO:MONDO:0010870,MedGen:C1838244,OMIM:600334,Orphanet:609|MONDO:MONDO:0012127,MedGen:C1837342,OMIM:608807,Orphanet:140922|MONDO:MONDO:0012714,MedGen:C2673677,OMIM:611705,Orphanet:289377|MONDO:MONDO:0011362,MedGen:C1863599,OMIM:603689,Orphanet:178464,Orphanet:34521|Human Phenotype Ontology:HP:0001638,MONDO:MONDO:0004994,MedGen:C0878544,Orphanet:167848|EFO:EFO_0000407,Human Phenotype Ontology:HP:0001644,Human Phenotype Ontology:HP:0001725,Human Phenotype Ontology:HP:0005159,Human Phenotype Ontology:HP:0200130,MONDO:MONDO:0005021,MeSH:D002311,MedGen:C0007193,Orphanet:217604	not specified|not provided|Cardiovascular phenotype|Dilated cardiomyopathy 1G|Dilated cardiomyopathy 1G;Autosomal recessive limb-girdle muscular dystrophy type 2J|Tibial muscular dystrophy|Autosomal recessive limb-girdle muscular dystrophy type 2J|Early-onset myopathy with fatal cardiomyopathy|Myopathy, myofibrillar, 9, with early respiratory failure|Cardiomyopathy|Primary dilated cardiomyopathy	germline;unknown	germline	GRCh38	2q31.2	criteria provided, conflicting interpretations	ClinGen:CA141774
2	178741025	178741025	C	A	56984	single nucleotide variant	NM_001267550.2(TTN):c.12208G>T (p.Glu4070Ter)	7273	TTN	HGNC:12403	Likely pathogenic	1	2021-10-12	397517830	RCV000041089|RCV002223774	EFO:EFO_0000407,Human Phenotype Ontology:HP:0001644,Human Phenotype Ontology:HP:0001725,Human Phenotype Ontology:HP:0005159,Human Phenotype Ontology:HP:0200130,MONDO:MONDO:0005021,MeSH:D002311,MedGen:C0007193,Orphanet:217604|MedGen:CN517202	Primary dilated cardiomyopathy|not provided	germline	germline	GRCh38	2q31.2	criteria provided, multiple submitters, no conflicts	ClinGen:CA261922
2	178739374	178739374	C	T	57005	single nucleotide variant	NM_001267550.2(TTN):c.13859G>A (p.Gly4620Asp)	7273	TTN	HGNC:12403	Benign/Likely benign	0	2022-10-29	55857742	RCV000041110|RCV000172702|RCV000620901|RCV000852921|RCV001079484|RCV001839852|RCV001839853|RCV001839854|RCV001839855	MedGen:CN169374|MedGen:CN517202|MedGen:CN230736|EFO:EFO_0000407,Human Phenotype Ontology:HP:0001644,Human Phenotype Ontology:HP:0001725,Human Phenotype Ontology:HP:0005159,Human Phenotype Ontology:HP:0200130,MONDO:MONDO:0005021,MeSH:D002311,MedGen:C0007193,Orphanet:217604|MONDO:MONDO:0011400,MedGen:C1858763,OMIM:604145,Orphanet:154;MONDO:MONDO:0012127,MedGen:C1837342,OMIM:608807,Orphanet:140922|MONDO:MONDO:0010870,MedGen:C1838244,OMIM:600334,Orphanet:609|MONDO:MONDO:0012127,MedGen:C1837342,OMIM:608807,Orphanet:140922|MONDO:MONDO:0011362,MedGen:C1863599,OMIM:603689,Orphanet:178464,Orphanet:34521|MONDO:MONDO:0012714,MedGen:C2673677,OMIM:611705,Orphanet:289377	not specified|not provided|Cardiovascular phenotype|Primary dilated cardiomyopathy|Dilated cardiomyopathy 1G;Autosomal recessive limb-girdle muscular dystrophy type 2J|Tibial muscular dystrophy|Autosomal recessive limb-girdle muscular dystrophy type 2J|Myopathy, myofibrillar, 9, with early respiratory failure|Early-onset myopathy with fatal cardiomyopathy	germline;unknown	germline	GRCh38	2q31.2	criteria provided, multiple submitters, no conflicts	ClinGen:CA142017
1	77936024	77936024	G	A	57055	single nucleotide variant	NM_144573.4(NEXN):c.1453G>A (p.Glu485Lys)	91624	NEXN	HGNC:29557	Uncertain significance	0	2022-05-12	368812830	RCV000041161|RCV000994029|RCV001039945|RCV001257941|RCV001798220	MedGen:CN169374|MedGen:CN517202|MONDO:MONDO:0013477,MedGen:C3151267,OMIM:613876;MONDO:MONDO:0013147,MedGen:C2751084,OMIM:613122,Orphanet:154|EFO:EFO_0000407,Human Phenotype Ontology:HP:0001644,Human Phenotype Ontology:HP:0001725,Human Phenotype Ontology:HP:0005159,Human Phenotype Ontology:HP:0200130,MONDO:MONDO:0005021,MeSH:D002311,MedGen:C0007193,Orphanet:217604|Human Phenotype Ontology:HP:0001638,MONDO:MONDO:0004994,MedGen:C0878544,Orphanet:167848	not specified|not provided|Hypertrophic cardiomyopathy 20;Dilated cardiomyopathy 1CC|Primary dilated cardiomyopathy|Cardiomyopathy	germline;inherited;unknown	germline	GRCh38	1p31.1	criteria provided, multiple submitters, no conflicts	ClinGen:CA142116
1	156136070	156136070	T	C	57192	single nucleotide variant	NM_170707.4(LMNA):c.1106T>C (p.Leu369Pro)	4000	LMNA	HGNC:6636	Conflicting interpretations of pathogenicity	1	2022-01-19	397517886	RCV000041305|RCV000236658|RCV002513581	EFO:EFO_0000407,Human Phenotype Ontology:HP:0001644,Human Phenotype Ontology:HP:0001725,Human Phenotype Ontology:HP:0005159,Human Phenotype Ontology:HP:0200130,MONDO:MONDO:0005021,MeSH:D002311,MedGen:C0007193,Orphanet:217604|MedGen:CN169374|MONDO:MONDO:0018993,MedGen:C0270914,Orphanet:64746	Primary dilated cardiomyopathy|not specified|Charcot-Marie-Tooth disease type 2	germline	germline	GRCh38	1q22	criteria provided, conflicting interpretations	ClinGen:CA016599
1	156136093	156136093	C	T	57195	single nucleotide variant	NM_170707.4(LMNA):c.1129C>T (p.Arg377Cys)	4000	LMNA	HGNC:6636	Pathogenic/Likely pathogenic	1	2022-09-23	397517889	RCV000041308|RCV000223811|RCV000469099|RCV000592134|RCV003236576	EFO:EFO_0000407,Human Phenotype Ontology:HP:0001644,Human Phenotype Ontology:HP:0001725,Human Phenotype Ontology:HP:0005159,Human Phenotype Ontology:HP:0200130,MONDO:MONDO:0005021,MeSH:D002311,MedGen:C0007193,Orphanet:217604|MedGen:CN517202|MONDO:MONDO:0018993,MedGen:C0270914,Orphanet:64746|MONDO:MONDO:0007269,MedGen:C1449563,OMIM:115200,Orphanet:300751|MONDO:MONDO:0011569,MedGen:C1854154,OMIM:605588,Orphanet:98856	Primary dilated cardiomyopathy|not provided|Charcot-Marie-Tooth disease type 2|Dilated cardiomyopathy 1A|Charcot-Marie-Tooth disease type 2B1	germline;maternal	germline	GRCh38	1q22	criteria provided, multiple submitters, no conflicts	ClinGen:CA016641
1	156136110	156136110	C	T	57196	single nucleotide variant	NM_170707.4(LMNA):c.1146C>T (p.Gly382=)	4000	LMNA	HGNC:6636	Pathogenic/Likely pathogenic	1	2023-03-01	57508089	RCV000041309|RCV000057239|RCV000468865|RCV000620488|RCV001775074	EFO:EFO_0000407,Human Phenotype Ontology:HP:0001644,Human Phenotype Ontology:HP:0001725,Human Phenotype Ontology:HP:0005159,Human Phenotype Ontology:HP:0200130,MONDO:MONDO:0005021,MeSH:D002311,MedGen:C0007193,Orphanet:217604;MONDO:MONDO:0019056,MeSH:D009468,MedGen:C0027868,Orphanet:68381|MedGen:CN517202|MONDO:MONDO:0018993,MedGen:C0270914,Orphanet:64746|MedGen:CN230736|MONDO:MONDO:0007269,MedGen:C1449563,OMIM:115200,Orphanet:300751	Primary dilated cardiomyopathy;Neuromuscular disease|not provided|Charcot-Marie-Tooth disease type 2|Cardiovascular phenotype|Dilated cardiomyopathy 1A	germline	germline	GRCh38	1q22	criteria provided, multiple submitters, no conflicts	ClinGen:CA016690
1	156115072	156115072	C	G	57206	single nucleotide variant	NM_170707.4(LMNA):c.154C>G (p.Leu52Val)	4000	LMNA	HGNC:6636	Likely pathogenic	1	2011-08-10	397517895	RCV000041321	EFO:EFO_0000407,Human Phenotype Ontology:HP:0001644,Human Phenotype Ontology:HP:0001725,Human Phenotype Ontology:HP:0005159,Human Phenotype Ontology:HP:0200130,MONDO:MONDO:0005021,MeSH:D002311,MedGen:C0007193,Orphanet:217604	Primary dilated cardiomyopathy	germline	germline	GRCh38	1q22	criteria provided, single submitter	ClinGen:CA017415
1	156137666	156137666	C	T	57210	single nucleotide variant	NM_170707.4(LMNA):c.1621C>T (p.Arg541Cys)	4000	LMNA	HGNC:6636	Pathogenic/Likely pathogenic	1	2023-02-01	56984562	RCV000041325|RCV000057343|RCV000211786|RCV000242991|RCV000462793	MONDO:MONDO:0007269,MedGen:C1449563,OMIM:115200,Orphanet:300751|MedGen:CN517202|EFO:EFO_0000407,Human Phenotype Ontology:HP:0001644,Human Phenotype Ontology:HP:0001725,Human Phenotype Ontology:HP:0005159,Human Phenotype Ontology:HP:0200130,MONDO:MONDO:0005021,MeSH:D002311,MedGen:C0007193,Orphanet:217604|MedGen:CN230736|MONDO:MONDO:0018993,MedGen:C0270914,Orphanet:64746	Dilated cardiomyopathy 1A|not provided|Primary dilated cardiomyopathy|Cardiovascular phenotype|Charcot-Marie-Tooth disease type 2	germline;unknown	germline	GRCh38	1q22	criteria provided, multiple submitters, no conflicts	ClinGen:CA017615,UniProtKB:P02545#VAR_039786
1	156130708	156130708	A	C	57231	single nucleotide variant	NM_170707.4(LMNA):c.448A>C (p.Thr150Pro)	4000	LMNA	HGNC:6636	Pathogenic/Likely pathogenic	1	2022-02-02	58917027	RCV000041350|RCV000057407|RCV001265661|RCV001852841	EFO:EFO_0000407,Human Phenotype Ontology:HP:0001644,Human Phenotype Ontology:HP:0001725,Human Phenotype Ontology:HP:0005159,Human Phenotype Ontology:HP:0200130,MONDO:MONDO:0005021,MeSH:D002311,MedGen:C0007193,Orphanet:217604|MedGen:CN517202|MeSH:D030342,MedGen:C0950123|MONDO:MONDO:0018993,MedGen:C0270914,Orphanet:64746	Primary dilated cardiomyopathy|not provided|Inborn genetic diseases|Charcot-Marie-Tooth disease type 2	germline	germline	GRCh38	1q22	criteria provided, multiple submitters, no conflicts	ClinGen:CA018114,UniProtKB:P02545#VAR_039762
1	156130745	156130745	T	C	57232	single nucleotide variant	NM_170707.4(LMNA):c.485T>C (p.Leu162Pro)	4000	LMNA	HGNC:6636	Likely pathogenic	1	2009-04-02	267607594	RCV000041352|RCV000057410	EFO:EFO_0000407,Human Phenotype Ontology:HP:0001644,Human Phenotype Ontology:HP:0001725,Human Phenotype Ontology:HP:0005159,Human Phenotype Ontology:HP:0200130,MONDO:MONDO:0005021,MeSH:D002311,MedGen:C0007193,Orphanet:217604|MedGen:CN517202	Primary dilated cardiomyopathy|not provided	germline	germline	GRCh38	1q22	no assertion criteria provided	ClinGen:CA018144
1	156130774	156130774	G	C	57233	single nucleotide variant	NM_170707.4(LMNA):c.513+1G>C	4000	LMNA	HGNC:6636	Likely pathogenic	1	2022-10-17	397517904	RCV000041353|RCV002513582	EFO:EFO_0000407,Human Phenotype Ontology:HP:0001644,Human Phenotype Ontology:HP:0001725,Human Phenotype Ontology:HP:0005159,Human Phenotype Ontology:HP:0200130,MONDO:MONDO:0005021,MeSH:D002311,MedGen:C0007193,Orphanet:217604|MONDO:MONDO:0018993,MedGen:C0270914,Orphanet:64746	Primary dilated cardiomyopathy|Charcot-Marie-Tooth disease type 2	germline	germline	GRCh38	1q22	criteria provided, multiple submitters, no conflicts	ClinGen:CA018184
1	156134496	156134496	G	A	57234	single nucleotide variant	NM_170707.4(LMNA):c.607G>A (p.Glu203Lys)	4000	LMNA	HGNC:6636	Pathogenic/Likely pathogenic	1	2022-10-19	61195471	RCV000055999|RCV000057427|RCV000211790|RCV000618699|RCV000653912|RCV001824588	MONDO:MONDO:0007269,MedGen:C1449563,OMIM:115200,Orphanet:300751|MedGen:CN517202|EFO:EFO_0000407,Human Phenotype Ontology:HP:0001644,Human Phenotype Ontology:HP:0001725,Human Phenotype Ontology:HP:0005159,Human Phenotype Ontology:HP:0200130,MONDO:MONDO:0005021,MeSH:D002311,MedGen:C0007193,Orphanet:217604|MedGen:CN230736|MONDO:MONDO:0018993,MedGen:C0270914,Orphanet:64746|8 conditions	Dilated cardiomyopathy 1A|not provided|Primary dilated cardiomyopathy|Cardiovascular phenotype|Charcot-Marie-Tooth disease type 2|8 conditions	germline;unknown	germline	GRCh38	1q22	criteria provided, multiple submitters, no conflicts	ClinGen:CA018291,UniProtKB:P02545#VAR_039767
1	156134838	156134838	C	T	57238	single nucleotide variant	NM_170707.4(LMNA):c.673C>T (p.Arg225Ter)	4000	LMNA	HGNC:6636	Pathogenic	1	2023-02-06	60682848	RCV000057442|RCV000056001|RCV000194831|RCV000211792|RCV000464494|RCV001170453|RCV002362662	MedGen:CN517202|MONDO:MONDO:0007269,MedGen:C1449563,OMIM:115200,Orphanet:300751|MONDO:MONDO:0021569,MedGen:C0410190,OMIM:181350,Orphanet:261,Orphanet:264|EFO:EFO_0000407,Human Phenotype Ontology:HP:0001644,Human Phenotype Ontology:HP:0001725,Human Phenotype Ontology:HP:0005159,Human Phenotype Ontology:HP:0200130,MONDO:MONDO:0005021,MeSH:D002311,MedGen:C0007193,Orphanet:217604|MONDO:MONDO:0018993,MedGen:C0270914,Orphanet:64746|Human Phenotype Ontology:HP:0001638,MONDO:MONDO:0004994,MedGen:C0878544,Orphanet:167848|MedGen:CN230736	not provided|Dilated cardiomyopathy 1A|Benign scapuloperoneal muscular dystrophy with cardiomyopathy|Primary dilated cardiomyopathy|Charcot-Marie-Tooth disease type 2|Cardiomyopathy|Cardiovascular phenotype	germline;unknown	germline	GRCh38	1q22	criteria provided, multiple submitters, no conflicts	ClinGen:CA018429
1	156134865	156134865	C	T	57239	single nucleotide variant	NM_170707.4(LMNA):c.700C>T (p.Gln234Ter)	4000	LMNA	HGNC:6636	Pathogenic	1	2021-08-27	267607573	RCV000041360|RCV000057446|RCV000653900|RCV000618154	EFO:EFO_0000407,Human Phenotype Ontology:HP:0001644,Human Phenotype Ontology:HP:0001725,Human Phenotype Ontology:HP:0005159,Human Phenotype Ontology:HP:0200130,MONDO:MONDO:0005021,MeSH:D002311,MedGen:C0007193,Orphanet:217604|MedGen:CN517202|MONDO:MONDO:0018993,MedGen:C0270914,Orphanet:64746|MedGen:CN230736	Primary dilated cardiomyopathy|not provided|Charcot-Marie-Tooth disease type 2|Cardiovascular phenotype	germline	germline	GRCh38	1q22	criteria provided, multiple submitters, no conflicts	ClinGen:CA018478
1	156134890	156134890	C	T	57240	single nucleotide variant	NM_170707.4(LMNA):c.725C>T (p.Ala242Val)	4000	LMNA	HGNC:6636	Conflicting interpretations of pathogenicity	1	2023-07-20	397517906	RCV000041361|RCV000157293|RCV000182361|RCV000620828|RCV000770763|RCV000801882|RCV001258043|RCV001174247|RCV001798224	EFO:EFO_0000407,Human Phenotype Ontology:HP:0001644,Human Phenotype Ontology:HP:0001725,Human Phenotype Ontology:HP:0005159,Human Phenotype Ontology:HP:0200130,MONDO:MONDO:0005021,MeSH:D002311,MedGen:C0007193,Orphanet:217604|MONDO:MONDO:0016587,MedGen:C0349788,Orphanet:247|MedGen:CN517202|MedGen:CN230736|MONDO:MONDO:0016333,MedGen:C0340427,OMIM:PS115200,Orphanet:217607|MONDO:MONDO:0018993,MedGen:C0270914,Orphanet:64746|MONDO:MONDO:0007269,MedGen:C1449563,OMIM:115200,Orphanet:300751|MONDO:MONDO:0015626,MedGen:C0007959,OMIM:PS118220,Orphanet:166|Human Phenotype Ontology:HP:0001638,MONDO:MONDO:0004994,MedGen:C0878544,Orphanet:167848	Primary dilated cardiomyopathy|Arrhythmogenic right ventricular cardiomyopathy|not provided|Cardiovascular phenotype|Primary familial dilated cardiomyopathy|Charcot-Marie-Tooth disease type 2|Dilated cardiomyopathy 1A|Charcot-Marie-Tooth disease|Cardiomyopathy	germline	germline	GRCh38	1q22	criteria provided, conflicting interpretations	ClinGen:CA018498
1	156134949	156134949	G	T	57245	single nucleotide variant	NM_170707.4(LMNA):c.784G>T (p.Glu262Ter)	4000	LMNA	HGNC:6636	Likely pathogenic	1	2012-09-26	397517909	RCV000041366	EFO:EFO_0000407,Human Phenotype Ontology:HP:0001644,Human Phenotype Ontology:HP:0001725,Human Phenotype Ontology:HP:0005159,Human Phenotype Ontology:HP:0200130,MONDO:MONDO:0005021,MeSH:D002311,MedGen:C0007193,Orphanet:217604	Primary dilated cardiomyopathy	germline	germline	GRCh38	1q22	criteria provided, single submitter	ClinGen:CA018633
1	156134964	156134964	T	C	57248	single nucleotide variant	NM_170707.4(LMNA):c.799T>C (p.Tyr267His)	4000	LMNA	HGNC:6636	Pathogenic/Likely pathogenic	1	2022-03-25	267607593	RCV000041369|RCV000057461|RCV000617680|RCV002513583	EFO:EFO_0000407,Human Phenotype Ontology:HP:0001644,Human Phenotype Ontology:HP:0001725,Human Phenotype Ontology:HP:0005159,Human Phenotype Ontology:HP:0200130,MONDO:MONDO:0005021,MeSH:D002311,MedGen:C0007193,Orphanet:217604|MedGen:CN517202|MedGen:CN230736|MONDO:MONDO:0018993,MedGen:C0270914,Orphanet:64746	Primary dilated cardiomyopathy|not provided|Cardiovascular phenotype|Charcot-Marie-Tooth disease type 2	germline	germline	GRCh38	1q22	criteria provided, multiple submitters, no conflicts	ClinGen:CA018657
1	156135239	156135239	C	G	57253	single nucleotide variant	NM_170707.4(LMNA):c.863C>G (p.Ala288Gly)	4000	LMNA	HGNC:6636	Likely pathogenic	1	2012-08-13	397517911	RCV000041375	EFO:EFO_0000407,Human Phenotype Ontology:HP:0001644,Human Phenotype Ontology:HP:0001725,Human Phenotype Ontology:HP:0005159,Human Phenotype Ontology:HP:0200130,MONDO:MONDO:0005021,MeSH:D002311,MedGen:C0007193,Orphanet:217604	Primary dilated cardiomyopathy	germline	germline	GRCh38	1q22	criteria provided, single submitter	ClinGen:CA018775
1	156135244	156135244	G	A	57254	single nucleotide variant	NM_170707.4(LMNA):c.868G>A (p.Glu290Lys)	4000	LMNA	HGNC:6636	Conflicting interpretations of pathogenicity	1	2022-04-20	397517912	RCV000041376|RCV000505709|RCV000692291|RCV002054813	MedGen:CN169374|MedGen:CN517202|MONDO:MONDO:0018993,MedGen:C0270914,Orphanet:64746|EFO:EFO_0000407,Human Phenotype Ontology:HP:0001644,Human Phenotype Ontology:HP:0001725,Human Phenotype Ontology:HP:0005159,Human Phenotype Ontology:HP:0200130,MONDO:MONDO:0005021,MeSH:D002311,MedGen:C0007193,Orphanet:217604;Human Phenotype Ontology:HP:0012819,MONDO:MONDO:0004496,MedGen:C0027059	not specified|not provided|Charcot-Marie-Tooth disease type 2|Primary dilated cardiomyopathy;Myocarditis	germline	germline	GRCh38	1q22	criteria provided, conflicting interpretations	ClinGen:CA018785
1	156135950	156135950	G	A	57255	single nucleotide variant	NM_170707.4(LMNA):c.986G>A (p.Arg329His)	4000	LMNA	HGNC:6636	Uncertain significance	0	2023-05-05	397517913	RCV000041377|RCV000590942|RCV001181115|RCV002477128|RCV001852843|RCV003226901	MedGen:CN169374|EFO:EFO_0000407,Human Phenotype Ontology:HP:0001644,Human Phenotype Ontology:HP:0001725,Human Phenotype Ontology:HP:0005159,Human Phenotype Ontology:HP:0200130,MONDO:MONDO:0005021,MeSH:D002311,MedGen:C0007193,Orphanet:217604|Human Phenotype Ontology:HP:0001638,MONDO:MONDO:0004994,MedGen:C0878544,Orphanet:167848|11 conditions|MONDO:MONDO:0018993,MedGen:C0270914,Orphanet:64746|MedGen:CN517202	not specified|Primary dilated cardiomyopathy|Cardiomyopathy|11 conditions|Charcot-Marie-Tooth disease type 2|not provided	germline;unknown	germline	GRCh38	1q22	criteria provided, multiple submitters, no conflicts	ClinGen:CA018926
1	156135913	156135913	G	A	57257	single nucleotide variant	NM_170707.4(LMNA):c.949G>A (p.Glu317Lys)	4000	LMNA	HGNC:6636	Pathogenic/Likely pathogenic	1	2022-10-09	56816490	RCV000041379|RCV000057489|RCV000560270|RCV000769726|RCV001000784|RCV001251293|RCV001775075|RCV002371856	EFO:EFO_0000407,Human Phenotype Ontology:HP:0001644,Human Phenotype Ontology:HP:0001725,Human Phenotype Ontology:HP:0005159,Human Phenotype Ontology:HP:0200130,MONDO:MONDO:0005021,MeSH:D002311,MedGen:C0007193,Orphanet:217604|MedGen:CN517202|MONDO:MONDO:0018993,MedGen:C0270914,Orphanet:64746|Human Phenotype Ontology:HP:0001638,MONDO:MONDO:0004994,MedGen:C0878544,Orphanet:167848|MedGen:CN169374|MONDO:MONDO:0016333,MedGen:C0340427,OMIM:PS115200,Orphanet:217607|MONDO:MONDO:0007269,MedGen:C1449563,OMIM:115200,Orphanet:300751|MedGen:CN230736	Primary dilated cardiomyopathy|not provided|Charcot-Marie-Tooth disease type 2|Cardiomyopathy|not specified|Primary familial dilated cardiomyopathy|Dilated cardiomyopathy 1A|Cardiovascular phenotype	germline;unknown	germline	GRCh38	1q22	criteria provided, multiple submitters, no conflicts	ClinGen:CA018878,UniProtKB:P02545#VAR_039775
1	156135925	156135925	C	T	57260	single nucleotide variant	NM_170707.4(LMNA):c.961C>T (p.Arg321Ter)	4000	LMNA	HGNC:6636	Pathogenic	1	2022-06-19	267607554	RCV000041382|RCV000057493|RCV000686618|RCV000619789|RCV002265579|RCV002483029	EFO:EFO_0000407,Human Phenotype Ontology:HP:0001644,Human Phenotype Ontology:HP:0001725,Human Phenotype Ontology:HP:0005159,Human Phenotype Ontology:HP:0200130,MONDO:MONDO:0005021,MeSH:D002311,MedGen:C0007193,Orphanet:217604|MedGen:CN517202|MONDO:MONDO:0018993,MedGen:C0270914,Orphanet:64746|MedGen:CN230736|MONDO:MONDO:0016333,MedGen:C0340427,OMIM:PS115200,Orphanet:217607|11 conditions	Primary dilated cardiomyopathy|not provided|Charcot-Marie-Tooth disease type 2|Cardiovascular phenotype|Primary familial dilated cardiomyopathy|11 conditions	germline;unknown	germline	GRCh38	1q22	criteria provided, multiple submitters, no conflicts	ClinGen:CA018909
1	156135956	156135956	G	A	57262	single nucleotide variant	NM_170707.4(LMNA):c.992G>A (p.Arg331Gln)	4000	LMNA	HGNC:6636	Conflicting interpretations of pathogenicity	1	2023-05-15	59301204	RCV000182367|RCV000593819|RCV000769727|RCV001071970|RCV001265547|RCV002381325|RCV003235003	MedGen:CN517202|EFO:EFO_0000407,Human Phenotype Ontology:HP:0001644,Human Phenotype Ontology:HP:0001725,Human Phenotype Ontology:HP:0005159,Human Phenotype Ontology:HP:0200130,MONDO:MONDO:0005021,MeSH:D002311,MedGen:C0007193,Orphanet:217604|Human Phenotype Ontology:HP:0001638,MONDO:MONDO:0004994,MedGen:C0878544,Orphanet:167848|MONDO:MONDO:0018993,MedGen:C0270914,Orphanet:64746|MONDO:MONDO:0007269,MedGen:C1449563,OMIM:115200,Orphanet:300751|MedGen:CN230736|MONDO:MONDO:0016333,MedGen:C0340427,OMIM:PS115200,Orphanet:217607	not provided|Primary dilated cardiomyopathy|Cardiomyopathy|Charcot-Marie-Tooth disease type 2|Dilated cardiomyopathy 1A|Cardiovascular phenotype|Primary familial dilated cardiomyopathy	germline	germline	GRCh38	1q22	criteria provided, conflicting interpretations	ClinGen:CA018936
3	38633208	38633208	G	A	57443	single nucleotide variant	NM_000335.5(SCN5A):c.100C>T (p.Arg34Cys)	6331	SCN5A	HGNC:10593	Benign/Likely benign	0	2022-11-04	6791924	RCV000041594|RCV000058380|RCV000244721|RCV000263131|RCV000277696|RCV000318270|RCV000332754|RCV000357684|RCV000372880|RCV001094908|RCV001841583	MedGen:CN169374|MedGen:CN517202|MedGen:CN230736|MONDO:MONDO:0011377,MedGen:C1859062,OMIM:603830,Orphanet:101016,Orphanet:768|MONDO:MONDO:0024562,MedGen:C1837845,OMIM:608567,Orphanet:166282|MONDO:MONDO:0007240,MedGen:C1879286,OMIM:113900,Orphanet:871|MONDO:MONDO:0015263,MedGen:C1142166,OMIM:PS601144,Orphanet:130|MONDO:MONDO:0011003,MedGen:C1832680,OMIM:601154,Orphanet:154|MONDO:MONDO:0011376,MedGen:C2751898,OMIM:603829,Orphanet:228140|MONDO:MONDO:0011001,MedGen:C4551804,OMIM:601144,Orphanet:130|EFO:EFO_0004269,Human Phenotype Ontology:HP:0001656,Human Phenotype Ontology:HP:0001661,Human Phenotype Ontology:HP:0001665,Human Phenotype Ontology:HP:0001666,Human Phenotype Ontology:HP:0001687,Human Phenotype Ontology:HP:0001721,Human Phenotype Ontology:HP:0004351,Human Phenotype Ontology:HP:0005158,Human Phenotype Ontology:HP:0011675,MedGen:C0003811	not specified|not provided|Cardiovascular phenotype|Long QT syndrome 3|Sick sinus syndrome 1|Progressive familial heart block, type 1A|Brugada syndrome|Dilated cardiomyopathy 1E|Ventricular fibrillation, paroxysmal familial, type 1|Brugada syndrome 1|Cardiac arrhythmia	germline;unknown	germline	GRCh38	3p22.2	criteria provided, multiple submitters, no conflicts	ClinGen:CA014158,UniProtKB:Q14524#VAR_026342
3	38606151	38606151	G	T	57444	single nucleotide variant	NM_000335.5(SCN5A):c.1141-3C>A	6331	SCN5A	HGNC:10593	Benign/Likely benign	0	2022-11-04	41312433	RCV000041595|RCV000243929|RCV000286172|RCV000289488|RCV000293166|RCV000324893|RCV000347032|RCV000381783|RCV000391339|RCV000713131|RCV001094904|RCV001841584|RCV003125878	MedGen:CN169374|MedGen:CN230736|MONDO:MONDO:0011377,MedGen:C1859062,OMIM:603830,Orphanet:101016,Orphanet:768|MONDO:MONDO:0015263,MedGen:C1142166,OMIM:PS601144,Orphanet:130|MONDO:MONDO:0019171,MedGen:C1141890,OMIM:PS192500,Orphanet:101016,Orphanet:768|MONDO:MONDO:0011003,MedGen:C1832680,OMIM:601154,Orphanet:154|MONDO:MONDO:0007240,MedGen:C1879286,OMIM:113900,Orphanet:871|MONDO:MONDO:0024562,MedGen:C1837845,OMIM:608567,Orphanet:166282|MONDO:MONDO:0011376,MedGen:C2751898,OMIM:603829,Orphanet:228140|MedGen:CN517202|MONDO:MONDO:0011001,MedGen:C4551804,OMIM:601144,Orphanet:130|EFO:EFO_0004269,Human Phenotype Ontology:HP:0001656,Human Phenotype Ontology:HP:0001661,Human Phenotype Ontology:HP:0001665,Human Phenotype Ontology:HP:0001666,Human Phenotype Ontology:HP:0001687,Human Phenotype Ontology:HP:0001721,Human Phenotype Ontology:HP:0004351,Human Phenotype Ontology:HP:0005158,Human Phenotype Ontology:HP:0011675,MedGen:C0003811|EFO:EFO_0000407,Human Phenotype Ontology:HP:0001644,Human Phenotype Ontology:HP:0001725,Human Phenotype Ontology:HP:0005159,Human Phenotype Ontology:HP:0200130,MONDO:MONDO:0005021,MeSH:D002311,MedGen:C0007193,Orphanet:217604	not specified|Cardiovascular phenotype|Long QT syndrome 3|Brugada syndrome|Congenital long QT syndrome|Dilated cardiomyopathy 1E|Progressive familial heart block, type 1A|Sick sinus syndrome 1|Ventricular fibrillation, paroxysmal familial, type 1|not provided|Brugada syndrome 1|Cardiac arrhythmia|Primary dilated cardiomyopathy	germline;unknown	germline	GRCh38	3p22.2	criteria provided, multiple submitters, no conflicts	ClinGen:CA014411
3	38606094	38606094	G	A	57445	single nucleotide variant	NM_000335.5(SCN5A):c.1195C>T (p.Leu399=)	6331	SCN5A	HGNC:10593	Benign/Likely benign	0	2022-11-03	369253900	RCV000041596|RCV000471313|RCV001841585	MedGen:CN169374|MONDO:MONDO:0015263,MedGen:C1142166,OMIM:PS601144,Orphanet:130|EFO:EFO_0004269,Human Phenotype Ontology:HP:0001656,Human Phenotype Ontology:HP:0001661,Human Phenotype Ontology:HP:0001665,Human Phenotype Ontology:HP:0001666,Human Phenotype Ontology:HP:0001687,Human Phenotype Ontology:HP:0001721,Human Phenotype Ontology:HP:0004351,Human Phenotype Ontology:HP:0005158,Human Phenotype Ontology:HP:0011675,MedGen:C0003811	not specified|Brugada syndrome|Cardiac arrhythmia	germline	germline	GRCh38	3p22.2	criteria provided, multiple submitters, no conflicts	ClinGen:CA014484
3	38605987	38605987	G	A	57446	single nucleotide variant	NM_000335.5(SCN5A):c.1302C>T (p.Phe434=)	6331	SCN5A	HGNC:10593	Benign/Likely benign	0	2022-11-04	41313699	RCV000041597|RCV000230730|RCV000251257|RCV000259947|RCV000317555|RCV000320968|RCV000355843|RCV000371028|RCV000377876|RCV001094818|RCV001705692|RCV001841586	MedGen:CN169374|MONDO:MONDO:0015263,MedGen:C1142166,OMIM:PS601144,Orphanet:130|MedGen:CN230736|MONDO:MONDO:0011003,MedGen:C1832680,OMIM:601154,Orphanet:154|MONDO:MONDO:0019171,MedGen:C1141890,OMIM:PS192500,Orphanet:101016,Orphanet:768|MONDO:MONDO:0011377,MedGen:C1859062,OMIM:603830,Orphanet:101016,Orphanet:768|MONDO:MONDO:0024562,MedGen:C1837845,OMIM:608567,Orphanet:166282|MONDO:MONDO:0011376,MedGen:C2751898,OMIM:603829,Orphanet:228140|MONDO:MONDO:0007240,MedGen:C1879286,OMIM:113900,Orphanet:871|MONDO:MONDO:0011001,MedGen:C4551804,OMIM:601144,Orphanet:130|MedGen:CN517202|EFO:EFO_0004269,Human Phenotype Ontology:HP:0001656,Human Phenotype Ontology:HP:0001661,Human Phenotype Ontology:HP:0001665,Human Phenotype Ontology:HP:0001666,Human Phenotype Ontology:HP:0001687,Human Phenotype Ontology:HP:0001721,Human Phenotype Ontology:HP:0004351,Human Phenotype Ontology:HP:0005158,Human Phenotype Ontology:HP:0011675,MedGen:C0003811	not specified|Brugada syndrome|Cardiovascular phenotype|Dilated cardiomyopathy 1E|Congenital long QT syndrome|Long QT syndrome 3|Sick sinus syndrome 1|Ventricular fibrillation, paroxysmal familial, type 1|Progressive familial heart block, type 1A|Brugada syndrome 1|not provided|Cardiac arrhythmia	germline	germline	GRCh38	3p22.2	criteria provided, multiple submitters, no conflicts	ClinGen:CA014675
3	38604900	38604900	G	T	57447	single nucleotide variant	NM_000335.5(SCN5A):c.1347C>A (p.Thr449=)	6331	SCN5A	HGNC:10593	Likely benign	0	2020-06-02	45477694	RCV000041598|RCV001460158|RCV001841587	MedGen:CN169374|MONDO:MONDO:0015263,MedGen:C1142166,OMIM:PS601144,Orphanet:130|EFO:EFO_0004269,Human Phenotype Ontology:HP:0001656,Human Phenotype Ontology:HP:0001661,Human Phenotype Ontology:HP:0001665,Human Phenotype Ontology:HP:0001666,Human Phenotype Ontology:HP:0001687,Human Phenotype Ontology:HP:0001721,Human Phenotype Ontology:HP:0004351,Human Phenotype Ontology:HP:0005158,Human Phenotype Ontology:HP:0011675,MedGen:C0003811	not specified|Brugada syndrome|Cardiac arrhythmia	germline	germline	GRCh38	3p22.2	criteria provided, multiple submitters, no conflicts	ClinGen:CA014747
3	38604806	38604806	G	A	57448	single nucleotide variant	NM_000335.5(SCN5A):c.1441C>T (p.Arg481Trp)	6331	SCN5A	HGNC:10593	Conflicting interpretations of pathogenicity	0	2022-11-03	144511230	RCV000041599|RCV000058424|RCV000203074|RCV000238622|RCV000249137|RCV000471899|RCV001148783|RCV001148785|RCV001148787|RCV001148788|RCV001148784|RCV001148786|RCV001841588	MedGen:CN169374|MedGen:CN517202|MONDO:MONDO:0011001,MedGen:C4551804,OMIM:601144,Orphanet:130;MONDO:MONDO:0011377,MedGen:C1859062,OMIM:603830,Orphanet:101016,Orphanet:768|MONDO:MONDO:0015263,MedGen:C1142166,OMIM:PS601144,Orphanet:130;MONDO:MONDO:0011377,MedGen:C1859062,OMIM:603830,Orphanet:101016,Orphanet:768|MedGen:CN230736|MONDO:MONDO:0015263,MedGen:C1142166,OMIM:PS601144,Orphanet:130|MONDO:MONDO:0011001,MedGen:C4551804,OMIM:601144,Orphanet:130|MONDO:MONDO:0024562,MedGen:C1837845,OMIM:608567,Orphanet:166282|MONDO:MONDO:0011377,MedGen:C1859062,OMIM:603830,Orphanet:101016,Orphanet:768|MONDO:MONDO:0007240,MedGen:C1879286,OMIM:113900,Orphanet:871|MONDO:MONDO:0011003,MedGen:C1832680,OMIM:601154,Orphanet:154|MONDO:MONDO:0011376,MedGen:C2751898,OMIM:603829,Orphanet:228140|EFO:EFO_0004269,Human Phenotype Ontology:HP:0001656,Human Phenotype Ontology:HP:0001661,Human Phenotype Ontology:HP:0001665,Human Phenotype Ontology:HP:0001666,Human Phenotype Ontology:HP:0001687,Human Phenotype Ontology:HP:0001721,Human Phenotype Ontology:HP:0004351,Human Phenotype Ontology:HP:0005158,Human Phenotype Ontology:HP:0011675,MedGen:C0003811	not specified|not provided|Brugada syndrome 1;Long QT syndrome 3|Brugada syndrome;Long QT syndrome 3|Cardiovascular phenotype|Brugada syndrome|Brugada syndrome 1|Sick sinus syndrome 1|Long QT syndrome 3|Progressive familial heart block, type 1A|Dilated cardiomyopathy 1E|Ventricular fibrillation, paroxysmal familial, type 1|Cardiac arrhythmia	germline;unknown	germline	GRCh38	3p22.2	criteria provided, conflicting interpretations	ClinGen:CA014875,UniProtKB:Q14524#VAR_055176
3	38604064	38604064	C	T	57449	single nucleotide variant	NM_000335.5(SCN5A):c.1538G>A (p.Arg513His)	6331	SCN5A	HGNC:10593	Conflicting interpretations of pathogenicity	0	2023-04-20	397517951	RCV000041600|RCV000687410|RCV001841589|RCV003298082	MedGen:CN169374|MONDO:MONDO:0015263,MedGen:C1142166,OMIM:PS601144,Orphanet:130|EFO:EFO_0004269,Human Phenotype Ontology:HP:0001656,Human Phenotype Ontology:HP:0001661,Human Phenotype Ontology:HP:0001665,Human Phenotype Ontology:HP:0001666,Human Phenotype Ontology:HP:0001687,Human Phenotype Ontology:HP:0001721,Human Phenotype Ontology:HP:0004351,Human Phenotype Ontology:HP:0005158,Human Phenotype Ontology:HP:0011675,MedGen:C0003811|MedGen:CN230736	not specified|Brugada syndrome|Cardiac arrhythmia|Cardiovascular phenotype	germline	germline	GRCh38	3p22.2	criteria provided, conflicting interpretations	ClinGen:CA014950
3	38604031	38604031	G	T	57450	single nucleotide variant	NM_000335.5(SCN5A):c.1571C>A (p.Ser524Tyr)	6331	SCN5A	HGNC:10593	Benign/Likely benign	0	2023-05-01	41313691	RCV000041601|RCV000058430|RCV000202694|RCV000238899|RCV000242695|RCV000316117|RCV000987230|RCV001080731|RCV001144120|RCV001146003|RCV001144118|RCV001144119|RCV001841590|RCV002496657	MedGen:CN169374|MedGen:CN517202|MONDO:MONDO:0011001,MedGen:C4551804,OMIM:601144,Orphanet:130;MONDO:MONDO:0011377,MedGen:C1859062,OMIM:603830,Orphanet:101016,Orphanet:768|MONDO:MONDO:0015263,MedGen:C1142166,OMIM:PS601144,Orphanet:130;MONDO:MONDO:0011377,MedGen:C1859062,OMIM:603830,Orphanet:101016,Orphanet:768|MedGen:CN230736|MONDO:MONDO:0011377,MedGen:C1859062,OMIM:603830,Orphanet:101016,Orphanet:768|MONDO:MONDO:0011001,MedGen:C4551804,OMIM:601144,Orphanet:130|MONDO:MONDO:0015263,MedGen:C1142166,OMIM:PS601144,Orphanet:130|MONDO:MONDO:0011376,MedGen:C2751898,OMIM:603829,Orphanet:228140|MONDO:MONDO:0007240,MedGen:C1879286,OMIM:113900,Orphanet:871|MONDO:MONDO:0011003,MedGen:C1832680,OMIM:601154,Orphanet:154|MONDO:MONDO:0024562,MedGen:C1837845,OMIM:608567,Orphanet:166282|EFO:EFO_0004269,Human Phenotype Ontology:HP:0001656,Human Phenotype Ontology:HP:0001661,Human Phenotype Ontology:HP:0001665,Human Phenotype Ontology:HP:0001666,Human Phenotype Ontology:HP:0001687,Human Phenotype Ontology:HP:0001721,Human Phenotype Ontology:HP:0004351,Human Phenotype Ontology:HP:0005158,Human Phenotype Ontology:HP:0011675,MedGen:C0003811|8 conditions	not specified|not provided|Brugada syndrome 1;Long QT syndrome 3|Brugada syndrome;Long QT syndrome 3|Cardiovascular phenotype|Long QT syndrome 3|Brugada syndrome 1|Brugada syndrome|Ventricular fibrillation, paroxysmal familial, type 1|Progressive familial heart block, type 1A|Dilated cardiomyopathy 1E|Sick sinus syndrome 1|Cardiac arrhythmia|8 conditions	germline;unknown	germline	GRCh38	3p22.2	criteria provided, multiple submitters, no conflicts	ClinGen:CA014995,UniProtKB:Q14524#VAR_036663
3	38604015	38604015	A	G	57451	single nucleotide variant	NM_000335.5(SCN5A):c.1587T>C (p.Ile529=)	6331	SCN5A	HGNC:10593	Benign/Likely benign	0	2023-02-01	45624133	RCV000041602|RCV000245011|RCV000586395|RCV001082863|RCV001150021|RCV001150023|RCV001150024|RCV001150025|RCV001150026|RCV001150022|RCV001841591	MedGen:CN169374|MedGen:CN230736|MedGen:CN517202|MONDO:MONDO:0015263,MedGen:C1142166,OMIM:PS601144,Orphanet:130|MONDO:MONDO:0011001,MedGen:C4551804,OMIM:601144,Orphanet:130|MONDO:MONDO:0011376,MedGen:C2751898,OMIM:603829,Orphanet:228140|MONDO:MONDO:0007240,MedGen:C1879286,OMIM:113900,Orphanet:871|MONDO:MONDO:0024562,MedGen:C1837845,OMIM:608567,Orphanet:166282|MONDO:MONDO:0011377,MedGen:C1859062,OMIM:603830,Orphanet:101016,Orphanet:768|MONDO:MONDO:0011003,MedGen:C1832680,OMIM:601154,Orphanet:154|EFO:EFO_0004269,Human Phenotype Ontology:HP:0001656,Human Phenotype Ontology:HP:0001661,Human Phenotype Ontology:HP:0001665,Human Phenotype Ontology:HP:0001666,Human Phenotype Ontology:HP:0001687,Human Phenotype Ontology:HP:0001721,Human Phenotype Ontology:HP:0004351,Human Phenotype Ontology:HP:0005158,Human Phenotype Ontology:HP:0011675,MedGen:C0003811	not specified|Cardiovascular phenotype|not provided|Brugada syndrome|Brugada syndrome 1|Ventricular fibrillation, paroxysmal familial, type 1|Progressive familial heart block, type 1A|Sick sinus syndrome 1|Long QT syndrome 3|Dilated cardiomyopathy 1E|Cardiac arrhythmia	germline	germline	GRCh38	3p22.2	criteria provided, multiple submitters, no conflicts	ClinGen:CA015024
3	38603949	38603949	C	T	57452	single nucleotide variant	NM_000335.5(SCN5A):c.1653G>A (p.Ala551=)	6331	SCN5A	HGNC:10593	Likely benign	0	2023-05-01	397517952	RCV000041603|RCV001841592|RCV002054833|RCV002399398|RCV003311668	MedGen:CN169374|EFO:EFO_0004269,Human Phenotype Ontology:HP:0001656,Human Phenotype Ontology:HP:0001661,Human Phenotype Ontology:HP:0001665,Human Phenotype Ontology:HP:0001666,Human Phenotype Ontology:HP:0001687,Human Phenotype Ontology:HP:0001721,Human Phenotype Ontology:HP:0004351,Human Phenotype Ontology:HP:0005158,Human Phenotype Ontology:HP:0011675,MedGen:C0003811|MONDO:MONDO:0015263,MedGen:C1142166,OMIM:PS601144,Orphanet:130|MedGen:CN230736|MedGen:CN517202	not specified|Cardiac arrhythmia|Brugada syndrome|Cardiovascular phenotype|not provided	germline	germline	GRCh38	3p22.2	criteria provided, multiple submitters, no conflicts	ClinGen:CA015103
3	38603921	38603921	G	A	57453	single nucleotide variant	NM_000335.5(SCN5A):c.1681C>T (p.Leu561=)	6331	SCN5A	HGNC:10593	Conflicting interpretations of pathogenicity	0	2023-03-01	45522138	RCV000041605|RCV000197029|RCV000248733|RCV000272112|RCV000278125|RCV000293403|RCV000329437|RCV000388793|RCV000386322|RCV000586693|RCV001094812|RCV001841594	MedGen:CN169374|MONDO:MONDO:0015263,MedGen:C1142166,OMIM:PS601144,Orphanet:130|MedGen:CN230736|MONDO:MONDO:0011377,MedGen:C1859062,OMIM:603830,Orphanet:101016,Orphanet:768|MONDO:MONDO:0019171,MedGen:C1141890,OMIM:PS192500,Orphanet:101016,Orphanet:768|MONDO:MONDO:0024562,MedGen:C1837845,OMIM:608567,Orphanet:166282|MONDO:MONDO:0011376,MedGen:C2751898,OMIM:603829,Orphanet:228140|MONDO:MONDO:0007240,MedGen:C1879286,OMIM:113900,Orphanet:871|MONDO:MONDO:0011003,MedGen:C1832680,OMIM:601154,Orphanet:154|MedGen:CN517202|MONDO:MONDO:0011001,MedGen:C4551804,OMIM:601144,Orphanet:130|EFO:EFO_0004269,Human Phenotype Ontology:HP:0001656,Human Phenotype Ontology:HP:0001661,Human Phenotype Ontology:HP:0001665,Human Phenotype Ontology:HP:0001666,Human Phenotype Ontology:HP:0001687,Human Phenotype Ontology:HP:0001721,Human Phenotype Ontology:HP:0004351,Human Phenotype Ontology:HP:0005158,Human Phenotype Ontology:HP:0011675,MedGen:C0003811	not specified|Brugada syndrome|Cardiovascular phenotype|Long QT syndrome 3|Congenital long QT syndrome|Sick sinus syndrome 1|Ventricular fibrillation, paroxysmal familial, type 1|Progressive familial heart block, type 1A|Dilated cardiomyopathy 1E|not provided|Brugada syndrome 1|Cardiac arrhythmia	germline	germline	GRCh38	3p22.2	criteria provided, conflicting interpretations	ClinGen:CA015163
3	38598998	38598998	G	A	57455	single nucleotide variant	NM_000335.5(SCN5A):c.1943C>T (p.Pro648Leu)	6331	SCN5A	HGNC:10593	Uncertain significance	0	2023-04-06	45609733	RCV000041607|RCV000058466|RCV000225740|RCV000417360|RCV000560041|RCV000678931|RCV000620269|RCV001253643|RCV001841596|RCV002477133	MedGen:CN169374|MONDO:MONDO:0019171,MedGen:C1141890,OMIM:PS192500,Orphanet:101016,Orphanet:768|MedGen:CN517202|MONDO:MONDO:0002442,MeSH:D008133,MedGen:C0023976|MONDO:MONDO:0015263,MedGen:C1142166,OMIM:PS601144,Orphanet:130|MONDO:MONDO:0011377,MedGen:C1859062,OMIM:603830,Orphanet:101016,Orphanet:768|MedGen:CN230736|MONDO:MONDO:0011001,MedGen:C4551804,OMIM:601144,Orphanet:130|EFO:EFO_0004269,Human Phenotype Ontology:HP:0001656,Human Phenotype Ontology:HP:0001661,Human Phenotype Ontology:HP:0001665,Human Phenotype Ontology:HP:0001666,Human Phenotype Ontology:HP:0001687,Human Phenotype Ontology:HP:0001721,Human Phenotype Ontology:HP:0004351,Human Phenotype Ontology:HP:0005158,Human Phenotype Ontology:HP:0011675,MedGen:C0003811|8 conditions	not specified|Congenital long QT syndrome|not provided|Long QT syndrome|Brugada syndrome|Long QT syndrome 3|Cardiovascular phenotype|Brugada syndrome 1|Cardiac arrhythmia|8 conditions	germline;unknown	germline	GRCh38	3p22.2	criteria provided, multiple submitters, no conflicts	ClinGen:CA015622,UniProtKB:Q14524#VAR_068332
3	38598974	38598974	G	A	57456	single nucleotide variant	NM_000335.5(SCN5A):c.1967C>T (p.Pro656Leu)	6331	SCN5A	HGNC:10593	Benign/Likely benign	0	2022-11-03	41313681	RCV000041608|RCV000058469|RCV001084930|RCV001147413|RCV001147415|RCV001147414|RCV001147416|RCV001147411|RCV001147412|RCV001841597	MedGen:CN169374|MedGen:CN517202|MONDO:MONDO:0015263,MedGen:C1142166,OMIM:PS601144,Orphanet:130|MONDO:MONDO:0024562,MedGen:C1837845,OMIM:608567,Orphanet:166282|MONDO:MONDO:0011377,MedGen:C1859062,OMIM:603830,Orphanet:101016,Orphanet:768|MONDO:MONDO:0011001,MedGen:C4551804,OMIM:601144,Orphanet:130|MONDO:MONDO:0011376,MedGen:C2751898,OMIM:603829,Orphanet:228140|MONDO:MONDO:0011003,MedGen:C1832680,OMIM:601154,Orphanet:154|MONDO:MONDO:0007240,MedGen:C1879286,OMIM:113900,Orphanet:871|EFO:EFO_0004269,Human Phenotype Ontology:HP:0001656,Human Phenotype Ontology:HP:0001661,Human Phenotype Ontology:HP:0001665,Human Phenotype Ontology:HP:0001666,Human Phenotype Ontology:HP:0001687,Human Phenotype Ontology:HP:0001721,Human Phenotype Ontology:HP:0004351,Human Phenotype Ontology:HP:0005158,Human Phenotype Ontology:HP:0011675,MedGen:C0003811	not specified|not provided|Brugada syndrome|Sick sinus syndrome 1|Long QT syndrome 3|Brugada syndrome 1|Ventricular fibrillation, paroxysmal familial, type 1|Dilated cardiomyopathy 1E|Progressive familial heart block, type 1A|Cardiac arrhythmia	germline;unknown	germline	GRCh38	3p22.2	criteria provided, multiple submitters, no conflicts	ClinGen:CA015659,UniProtKB:Q14524#VAR_074370
3	38587522	38587522	C	T	57457	single nucleotide variant	NM_000335.5(SCN5A):c.2314G>A (p.Asp772Asn)	6331	SCN5A	HGNC:10593	Uncertain significance	0	2022-10-26	199473157	RCV000041609|RCV000058495|RCV000157485|RCV000201502|RCV000229288|RCV001145375|RCV001145377|RCV001147315|RCV001147317|RCV001145376|RCV001147316|RCV001841598|RCV002223775|RCV003224126	MedGen:CN169374|MONDO:MONDO:0019171,MedGen:C1141890,OMIM:PS192500,Orphanet:101016,Orphanet:768|EFO:EFO_0000407,Human Phenotype Ontology:HP:0001644,Human Phenotype Ontology:HP:0001725,Human Phenotype Ontology:HP:0005159,Human Phenotype Ontology:HP:0200130,MONDO:MONDO:0005021,MeSH:D002311,MedGen:C0007193,Orphanet:217604|Human Phenotype Ontology:HP:0001638,MONDO:MONDO:0004994,MedGen:C0878544,Orphanet:167848|MONDO:MONDO:0015263,MedGen:C1142166,OMIM:PS601144,Orphanet:130|MONDO:MONDO:0011376,MedGen:C2751898,OMIM:603829,Orphanet:228140|MONDO:MONDO:0024562,MedGen:C1837845,OMIM:608567,Orphanet:166282|MONDO:MONDO:0011003,MedGen:C1832680,OMIM:601154,Orphanet:154|MONDO:MONDO:0011377,MedGen:C1859062,OMIM:603830,Orphanet:101016,Orphanet:768|MONDO:MONDO:0007240,MedGen:C1879286,OMIM:113900,Orphanet:871|MONDO:MONDO:0011001,MedGen:C4551804,OMIM:601144,Orphanet:130|EFO:EFO_0004269,Human Phenotype Ontology:HP:0001656,Human Phenotype Ontology:HP:0001661,Human Phenotype Ontology:HP:0001665,Human Phenotype Ontology:HP:0001666,Human Phenotype Ontology:HP:0001687,Human Phenotype Ontology:HP:0001721,Human Phenotype Ontology:HP:0004351,Human Phenotype Ontology:HP:0005158,Human Phenotype Ontology:HP:0011675,MedGen:C0003811|MedGen:CN517202|8 conditions	not specified|Congenital long QT syndrome|Primary dilated cardiomyopathy|Cardiomyopathy|Brugada syndrome|Ventricular fibrillation, paroxysmal familial, type 1|Sick sinus syndrome 1|Dilated cardiomyopathy 1E|Long QT syndrome 3|Progressive familial heart block, type 1A|Brugada syndrome 1|Cardiac arrhythmia|not provided|8 conditions	germline	germline	GRCh38	3p22.2	criteria provided, multiple submitters, no conflicts	ClinGen:CA016059,UniProtKB:Q14524#VAR_074382
3	38585708	38585708	C	T	57458	single nucleotide variant	NM_000335.5(SCN5A):c.2770G>A (p.Val924Ile)	6331	SCN5A	HGNC:10593	Conflicting interpretations of pathogenicity	0	2022-10-10	199473177	RCV000041611|RCV000058525|RCV000157486|RCV000238603|RCV001085097|RCV001841599	MedGen:CN169374|MedGen:CN517202|EFO:EFO_0005306,Human Phenotype Ontology:HP:0004756,MONDO:MONDO:0005477,MedGen:C0042514|MONDO:MONDO:0015263,MedGen:C1142166,OMIM:PS601144,Orphanet:130;MONDO:MONDO:0011377,MedGen:C1859062,OMIM:603830,Orphanet:101016,Orphanet:768|MONDO:MONDO:0015263,MedGen:C1142166,OMIM:PS601144,Orphanet:130|EFO:EFO_0004269,Human Phenotype Ontology:HP:0001656,Human Phenotype Ontology:HP:0001661,Human Phenotype Ontology:HP:0001665,Human Phenotype Ontology:HP:0001666,Human Phenotype Ontology:HP:0001687,Human Phenotype Ontology:HP:0001721,Human Phenotype Ontology:HP:0004351,Human Phenotype Ontology:HP:0005158,Human Phenotype Ontology:HP:0011675,MedGen:C0003811	not specified|not provided|Ventricular tachycardia|Brugada syndrome;Long QT syndrome 3|Brugada syndrome|Cardiac arrhythmia	germline;unknown	germline	GRCh38	3p22.2	criteria provided, conflicting interpretations	ClinGen:CA016475,UniProtKB:Q14524#VAR_074395
3	38581377	38581377	G	A	57459	single nucleotide variant	NM_000335.5(SCN5A):c.2788-6C>T	6331	SCN5A	HGNC:10593	Benign/Likely benign	0	2022-11-04	41260344	RCV000041612|RCV000261662|RCV000267526|RCV000302807|RCV000322816|RCV000357571|RCV000356790|RCV000382108|RCV001094840|RCV001841600|RCV003125880	MedGen:CN169374|MONDO:MONDO:0024562,MedGen:C1837845,OMIM:608567,Orphanet:166282|MONDO:MONDO:0007240,MedGen:C1879286,OMIM:113900,Orphanet:871|MONDO:MONDO:0011003,MedGen:C1832680,OMIM:601154,Orphanet:154|MONDO:MONDO:0011377,MedGen:C1859062,OMIM:603830,Orphanet:101016,Orphanet:768|MONDO:MONDO:0015263,MedGen:C1142166,OMIM:PS601144,Orphanet:130|MONDO:MONDO:0019171,MedGen:C1141890,OMIM:PS192500,Orphanet:101016,Orphanet:768|MONDO:MONDO:0011376,MedGen:C2751898,OMIM:603829,Orphanet:228140|MONDO:MONDO:0011001,MedGen:C4551804,OMIM:601144,Orphanet:130|EFO:EFO_0004269,Human Phenotype Ontology:HP:0001656,Human Phenotype Ontology:HP:0001661,Human Phenotype Ontology:HP:0001665,Human Phenotype Ontology:HP:0001666,Human Phenotype Ontology:HP:0001687,Human Phenotype Ontology:HP:0001721,Human Phenotype Ontology:HP:0004351,Human Phenotype Ontology:HP:0005158,Human Phenotype Ontology:HP:0011675,MedGen:C0003811|EFO:EFO_0000407,Human Phenotype Ontology:HP:0001644,Human Phenotype Ontology:HP:0001725,Human Phenotype Ontology:HP:0005159,Human Phenotype Ontology:HP:0200130,MONDO:MONDO:0005021,MeSH:D002311,MedGen:C0007193,Orphanet:217604	not specified|Sick sinus syndrome 1|Progressive familial heart block, type 1A|Dilated cardiomyopathy 1E|Long QT syndrome 3|Brugada syndrome|Congenital long QT syndrome|Ventricular fibrillation, paroxysmal familial, type 1|Brugada syndrome 1|Cardiac arrhythmia|Primary dilated cardiomyopathy	germline;unknown	germline	GRCh38	3p22.2	criteria provided, multiple submitters, no conflicts	ClinGen:CA016515
3	38580976	38580976	T	C	57460	single nucleotide variant	NM_000335.5(SCN5A):c.3183A>G (p.Glu1061=)	6331	SCN5A	HGNC:10593	Benign/Likely benign	0	2022-10-25	7430407	RCV000041613|RCV000244326|RCV000287183|RCV000307233|RCV000342149|RCV000347249|RCV000408429|RCV000403803|RCV000402957|RCV000713137|RCV001094862|RCV001841601|RCV003125881	MedGen:CN169374|MedGen:CN230736|MONDO:MONDO:0007240,MedGen:C1879286,OMIM:113900,Orphanet:871|MONDO:MONDO:0024562,MedGen:C1837845,OMIM:608567,Orphanet:166282|MONDO:MONDO:0011376,MedGen:C2751898,OMIM:603829,Orphanet:228140|MONDO:MONDO:0011377,MedGen:C1859062,OMIM:603830,Orphanet:101016,Orphanet:768|MONDO:MONDO:0019171,MedGen:C1141890,OMIM:PS192500,Orphanet:101016,Orphanet:768|MONDO:MONDO:0015263,MedGen:C1142166,OMIM:PS601144,Orphanet:130|MONDO:MONDO:0011003,MedGen:C1832680,OMIM:601154,Orphanet:154|MedGen:CN517202|MONDO:MONDO:0011001,MedGen:C4551804,OMIM:601144,Orphanet:130|EFO:EFO_0004269,Human Phenotype Ontology:HP:0001656,Human Phenotype Ontology:HP:0001661,Human Phenotype Ontology:HP:0001665,Human Phenotype Ontology:HP:0001666,Human Phenotype Ontology:HP:0001687,Human Phenotype Ontology:HP:0001721,Human Phenotype Ontology:HP:0004351,Human Phenotype Ontology:HP:0005158,Human Phenotype Ontology:HP:0011675,MedGen:C0003811|EFO:EFO_0000407,Human Phenotype Ontology:HP:0001644,Human Phenotype Ontology:HP:0001725,Human Phenotype Ontology:HP:0005159,Human Phenotype Ontology:HP:0200130,MONDO:MONDO:0005021,MeSH:D002311,MedGen:C0007193,Orphanet:217604	not specified|Cardiovascular phenotype|Progressive familial heart block, type 1A|Sick sinus syndrome 1|Ventricular fibrillation, paroxysmal familial, type 1|Long QT syndrome 3|Congenital long QT syndrome|Brugada syndrome|Dilated cardiomyopathy 1E|not provided|Brugada syndrome 1|Cardiac arrhythmia|Primary dilated cardiomyopathy	germline	germline	GRCh38	3p22.2	criteria provided, multiple submitters, no conflicts	ClinGen:CA016886
3	38579455	38579455	G	A	57461	single nucleotide variant	NM_000335.5(SCN5A):c.3266C>T (p.Pro1089Leu)	6331	SCN5A	HGNC:10593	Benign/Likely benign	0	2022-11-01	1805125	RCV000041614|RCV000058559|RCV000242258|RCV000852963|RCV001084763|RCV001149369|RCV001149371|RCV001149372|RCV001149368|RCV001149370|RCV001149367|RCV001841602|RCV002483030	MedGen:CN169374|MedGen:CN517202|MedGen:CN230736|Human Phenotype Ontology:HP:0001639,MONDO:MONDO:0005045,MeSH:D002312,MedGen:C0007194,Orphanet:217569|MONDO:MONDO:0015263,MedGen:C1142166,OMIM:PS601144,Orphanet:130|MONDO:MONDO:0011001,MedGen:C4551804,OMIM:601144,Orphanet:130|MONDO:MONDO:0024562,MedGen:C1837845,OMIM:608567,Orphanet:166282|MONDO:MONDO:0007240,MedGen:C1879286,OMIM:113900,Orphanet:871|MONDO:MONDO:0011377,MedGen:C1859062,OMIM:603830,Orphanet:101016,Orphanet:768|MONDO:MONDO:0011003,MedGen:C1832680,OMIM:601154,Orphanet:154|MONDO:MONDO:0011376,MedGen:C2751898,OMIM:603829,Orphanet:228140|EFO:EFO_0004269,Human Phenotype Ontology:HP:0001656,Human Phenotype Ontology:HP:0001661,Human Phenotype Ontology:HP:0001665,Human Phenotype Ontology:HP:0001666,Human Phenotype Ontology:HP:0001687,Human Phenotype Ontology:HP:0001721,Human Phenotype Ontology:HP:0004351,Human Phenotype Ontology:HP:0005158,Human Phenotype Ontology:HP:0011675,MedGen:C0003811|8 conditions	not specified|not provided|Cardiovascular phenotype|Hypertrophic cardiomyopathy|Brugada syndrome|Brugada syndrome 1|Sick sinus syndrome 1|Progressive familial heart block, type 1A|Long QT syndrome 3|Dilated cardiomyopathy 1E|Ventricular fibrillation, paroxysmal familial, type 1|Cardiac arrhythmia|8 conditions	germline;unknown	germline	GRCh38	3p22.2	criteria provided, multiple submitters, no conflicts	ClinGen:CA016988,UniProtKB:Q14524#VAR_014464
3	38579377	38579377	C	T	57462	single nucleotide variant	NM_000335.5(SCN5A):c.3344G>A (p.Arg1115Gln)	6331	SCN5A	HGNC:10593	Conflicting interpretations of pathogenicity	0	2022-10-13	369678002	RCV000041616|RCV000463784|RCV000656974|RCV001841603	MedGen:CN169374|MONDO:MONDO:0015263,MedGen:C1142166,OMIM:PS601144,Orphanet:130|MedGen:CN517202|EFO:EFO_0004269,Human Phenotype Ontology:HP:0001656,Human Phenotype Ontology:HP:0001661,Human Phenotype Ontology:HP:0001665,Human Phenotype Ontology:HP:0001666,Human Phenotype Ontology:HP:0001687,Human Phenotype Ontology:HP:0001721,Human Phenotype Ontology:HP:0004351,Human Phenotype Ontology:HP:0005158,Human Phenotype Ontology:HP:0011675,MedGen:C0003811	not specified|Brugada syndrome|not provided|Cardiac arrhythmia	germline	germline	GRCh38	3p22.2	criteria provided, conflicting interpretations	ClinGen:CA017075
3	38579361	38579361	C	T	57463	single nucleotide variant	NM_000335.5(SCN5A):c.3360G>A (p.Ala1120=)	6331	SCN5A	HGNC:10593	Conflicting interpretations of pathogenicity	0	2022-11-04	9858585	RCV000041617|RCV000230365|RCV000251521|RCV000278194|RCV000302724|RCV000350971|RCV000357766|RCV000404710|RCV000403916|RCV000713138|RCV001841604|RCV003149668	MedGen:CN169374|MONDO:MONDO:0015263,MedGen:C1142166,OMIM:PS601144,Orphanet:130|MedGen:CN230736|MONDO:MONDO:0002442,MeSH:D008133,MedGen:C0023976|MONDO:MONDO:0100234,MedGen:C0340493,Orphanet:228140|MONDO:MONDO:0019171,MedGen:C1141890,OMIM:PS192500,Orphanet:101016,Orphanet:768|MONDO:MONDO:0019490,MedGen:CN230454,OMIM:PS113900,Orphanet:871|Human Phenotype Ontology:HP:0011704,MONDO:MONDO:0001823,MedGen:C0037052|MedGen:CN239310|MedGen:CN517202|EFO:EFO_0004269,Human Phenotype Ontology:HP:0001656,Human Phenotype Ontology:HP:0001661,Human Phenotype Ontology:HP:0001665,Human Phenotype Ontology:HP:0001666,Human Phenotype Ontology:HP:0001687,Human Phenotype Ontology:HP:0001721,Human Phenotype Ontology:HP:0004351,Human Phenotype Ontology:HP:0005158,Human Phenotype Ontology:HP:0011675,MedGen:C0003811|Human Phenotype Ontology:HP:0001638,MONDO:MONDO:0004994,MedGen:C0878544,Orphanet:167848	not specified|Brugada syndrome|Cardiovascular phenotype|Long QT syndrome|Paroxysmal familial ventricular fibrillation|Congenital long QT syndrome|Progressive familial heart block|Sick sinus syndrome|Dilated Cardiomyopathy, Dominant|not provided|Cardiac arrhythmia|Cardiomyopathy	germline	germline	GRCh38	3p22.2	criteria provided, conflicting interpretations	ClinGen:CA017085
3	38630349	38630349	G	A	57464	single nucleotide variant	NM_000335.5(SCN5A):c.354C>T (p.His118=)	6331	SCN5A	HGNC:10593	Benign/Likely benign	0	2022-11-01	45533640	RCV000041619|RCV000245552|RCV000713140|RCV001082404|RCV001149276|RCV001149278|RCV001149274|RCV001149275|RCV001149277|RCV001146507|RCV001841605	MedGen:CN169374|MedGen:CN230736|MedGen:CN517202|MONDO:MONDO:0015263,MedGen:C1142166,OMIM:PS601144,Orphanet:130|MONDO:MONDO:0011001,MedGen:C4551804,OMIM:601144,Orphanet:130|MONDO:MONDO:0024562,MedGen:C1837845,OMIM:608567,Orphanet:166282|MONDO:MONDO:0007240,MedGen:C1879286,OMIM:113900,Orphanet:871|MONDO:MONDO:0011377,MedGen:C1859062,OMIM:603830,Orphanet:101016,Orphanet:768|MONDO:MONDO:0011003,MedGen:C1832680,OMIM:601154,Orphanet:154|MONDO:MONDO:0011376,MedGen:C2751898,OMIM:603829,Orphanet:228140|EFO:EFO_0004269,Human Phenotype Ontology:HP:0001656,Human Phenotype Ontology:HP:0001661,Human Phenotype Ontology:HP:0001665,Human Phenotype Ontology:HP:0001666,Human Phenotype Ontology:HP:0001687,Human Phenotype Ontology:HP:0001721,Human Phenotype Ontology:HP:0004351,Human Phenotype Ontology:HP:0005158,Human Phenotype Ontology:HP:0011675,MedGen:C0003811	not specified|Cardiovascular phenotype|not provided|Brugada syndrome|Brugada syndrome 1|Sick sinus syndrome 1|Progressive familial heart block, type 1A|Long QT syndrome 3|Dilated cardiomyopathy 1E|Ventricular fibrillation, paroxysmal familial, type 1|Cardiac arrhythmia	germline	germline	GRCh38	3p22.2	criteria provided, multiple submitters, no conflicts	ClinGen:CA017246
3	38560306	38560306	C	T	57465	single nucleotide variant	NM_000335.5(SCN5A):c.4083G>A (p.Arg1361=)	6331	SCN5A	HGNC:10593	Benign/Likely benign	0	2020-10-29	377173580	RCV000041620|RCV000874160|RCV001440321|RCV001841606|RCV002321534	MedGen:CN169374|MedGen:CN517202|MONDO:MONDO:0015263,MedGen:C1142166,OMIM:PS601144,Orphanet:130|EFO:EFO_0004269,Human Phenotype Ontology:HP:0001656,Human Phenotype Ontology:HP:0001661,Human Phenotype Ontology:HP:0001665,Human Phenotype Ontology:HP:0001666,Human Phenotype Ontology:HP:0001687,Human Phenotype Ontology:HP:0001721,Human Phenotype Ontology:HP:0004351,Human Phenotype Ontology:HP:0005158,Human Phenotype Ontology:HP:0011675,MedGen:C0003811|MedGen:CN230736	not specified|not provided|Brugada syndrome|Cardiac arrhythmia|Cardiovascular phenotype	germline	germline	GRCh38	3p22.2	criteria provided, multiple submitters, no conflicts	ClinGen:CA017877
3	38560180	38560180	G	A	57466	single nucleotide variant	NM_000335.5(SCN5A):c.4209C>T (p.Asn1403=)	6331	SCN5A	HGNC:10593	Likely benign	0	2020-01-28	397517954	RCV000041621|RCV000249704|RCV000905598|RCV001403719|RCV001841607	MedGen:CN169374|MedGen:CN230736|MedGen:CN517202|MONDO:MONDO:0015263,MedGen:C1142166,OMIM:PS601144,Orphanet:130|EFO:EFO_0004269,Human Phenotype Ontology:HP:0001656,Human Phenotype Ontology:HP:0001661,Human Phenotype Ontology:HP:0001665,Human Phenotype Ontology:HP:0001666,Human Phenotype Ontology:HP:0001687,Human Phenotype Ontology:HP:0001721,Human Phenotype Ontology:HP:0004351,Human Phenotype Ontology:HP:0005158,Human Phenotype Ontology:HP:0011675,MedGen:C0003811	not specified|Cardiovascular phenotype|not provided|Brugada syndrome|Cardiac arrhythmia	germline	germline	GRCh38	3p22.2	criteria provided, multiple submitters, no conflicts	ClinGen:CA017939
3	38551524	38551524	G	A	57467	single nucleotide variant	NM_000335.5(SCN5A):c.4845C>T (p.Phe1615=)	6331	SCN5A	HGNC:10593	Benign/Likely benign	0	2022-11-04	41315495	RCV000041624|RCV000253077|RCV000291833|RCV000295541|RCV000344489|RCV000352845|RCV000383930|RCV000404919|RCV000402964|RCV000713144|RCV001094819|RCV001841608|RCV003125882	MedGen:CN169374|MedGen:CN230736|MONDO:MONDO:0011377,MedGen:C1859062,OMIM:603830,Orphanet:101016,Orphanet:768|MONDO:MONDO:0007240,MedGen:C1879286,OMIM:113900,Orphanet:871|MONDO:MONDO:0015263,MedGen:C1142166,OMIM:PS601144,Orphanet:130|MONDO:MONDO:0024562,MedGen:C1837845,OMIM:608567,Orphanet:166282|MONDO:MONDO:0011003,MedGen:C1832680,OMIM:601154,Orphanet:154|MONDO:MONDO:0011376,MedGen:C2751898,OMIM:603829,Orphanet:228140|MONDO:MONDO:0019171,MedGen:C1141890,OMIM:PS192500,Orphanet:101016,Orphanet:768|MedGen:CN517202|MONDO:MONDO:0011001,MedGen:C4551804,OMIM:601144,Orphanet:130|EFO:EFO_0004269,Human Phenotype Ontology:HP:0001656,Human Phenotype Ontology:HP:0001661,Human Phenotype Ontology:HP:0001665,Human Phenotype Ontology:HP:0001666,Human Phenotype Ontology:HP:0001687,Human Phenotype Ontology:HP:0001721,Human Phenotype Ontology:HP:0004351,Human Phenotype Ontology:HP:0005158,Human Phenotype Ontology:HP:0011675,MedGen:C0003811|EFO:EFO_0000407,Human Phenotype Ontology:HP:0001644,Human Phenotype Ontology:HP:0001725,Human Phenotype Ontology:HP:0005159,Human Phenotype Ontology:HP:0200130,MONDO:MONDO:0005021,MeSH:D002311,MedGen:C0007193,Orphanet:217604	not specified|Cardiovascular phenotype|Long QT syndrome 3|Progressive familial heart block, type 1A|Brugada syndrome|Sick sinus syndrome 1|Dilated cardiomyopathy 1E|Ventricular fibrillation, paroxysmal familial, type 1|Congenital long QT syndrome|not provided|Brugada syndrome 1|Cardiac arrhythmia|Primary dilated cardiomyopathy	germline	germline	GRCh38	3p22.2	criteria provided, multiple submitters, no conflicts	ClinGen:CA018636
3	38633255	38633255	C	T	57469	single nucleotide variant	NM_000335.5(SCN5A):c.53G>A (p.Arg18Gln)	6331	SCN5A	HGNC:10593	Conflicting interpretations of pathogenicity	0	2022-09-07	41311087	RCV000041626|RCV000058779|RCV000766749|RCV000802409|RCV001841609|RCV002345328	MedGen:CN169374|MONDO:MONDO:0019171,MedGen:C1141890,OMIM:PS192500,Orphanet:101016,Orphanet:768|MedGen:CN517202|MONDO:MONDO:0015263,MedGen:C1142166,OMIM:PS601144,Orphanet:130|EFO:EFO_0004269,Human Phenotype Ontology:HP:0001656,Human Phenotype Ontology:HP:0001661,Human Phenotype Ontology:HP:0001665,Human Phenotype Ontology:HP:0001666,Human Phenotype Ontology:HP:0001687,Human Phenotype Ontology:HP:0001721,Human Phenotype Ontology:HP:0004351,Human Phenotype Ontology:HP:0005158,Human Phenotype Ontology:HP:0011675,MedGen:C0003811|MedGen:CN230736	not specified|Congenital long QT syndrome|not provided|Brugada syndrome|Cardiac arrhythmia|Cardiovascular phenotype	germline	germline	GRCh38	3p22.2	criteria provided, conflicting interpretations	ClinGen:CA019208,UniProtKB:Q14524#VAR_074312
3	38550915	38550915	A	G	57470	single nucleotide variant	NM_000335.5(SCN5A):c.5454T>C (p.Asp1818=)	6331	SCN5A	HGNC:10593	Benign/Likely benign	0	2022-10-25	1805126	RCV000041627|RCV000243623|RCV000286827|RCV000302171|RCV000335948|RCV000341786|RCV000347752|RCV000371957|RCV000390614|RCV000713147|RCV001094902|RCV001841610|RCV003125883	MedGen:CN169374|MedGen:CN230736|MONDO:MONDO:0015263,MedGen:C1142166,OMIM:PS601144,Orphanet:130|MONDO:MONDO:0019171,MedGen:C1141890,OMIM:PS192500,Orphanet:101016,Orphanet:768|MONDO:MONDO:0011377,MedGen:C1859062,OMIM:603830,Orphanet:101016,Orphanet:768|MONDO:MONDO:0011003,MedGen:C1832680,OMIM:601154,Orphanet:154|MONDO:MONDO:0011376,MedGen:C2751898,OMIM:603829,Orphanet:228140|MONDO:MONDO:0024562,MedGen:C1837845,OMIM:608567,Orphanet:166282|MONDO:MONDO:0007240,MedGen:C1879286,OMIM:113900,Orphanet:871|MedGen:CN517202|MONDO:MONDO:0011001,MedGen:C4551804,OMIM:601144,Orphanet:130|EFO:EFO_0004269,Human Phenotype Ontology:HP:0001656,Human Phenotype Ontology:HP:0001661,Human Phenotype Ontology:HP:0001665,Human Phenotype Ontology:HP:0001666,Human Phenotype Ontology:HP:0001687,Human Phenotype Ontology:HP:0001721,Human Phenotype Ontology:HP:0004351,Human Phenotype Ontology:HP:0005158,Human Phenotype Ontology:HP:0011675,MedGen:C0003811|EFO:EFO_0000407,Human Phenotype Ontology:HP:0001644,Human Phenotype Ontology:HP:0001725,Human Phenotype Ontology:HP:0005159,Human Phenotype Ontology:HP:0200130,MONDO:MONDO:0005021,MeSH:D002311,MedGen:C0007193,Orphanet:217604	not specified|Cardiovascular phenotype|Brugada syndrome|Congenital long QT syndrome|Long QT syndrome 3|Dilated cardiomyopathy 1E|Ventricular fibrillation, paroxysmal familial, type 1|Sick sinus syndrome 1|Progressive familial heart block, type 1A|not provided|Brugada syndrome 1|Cardiac arrhythmia|Primary dilated cardiomyopathy	germline	germline	GRCh38	3p22.2	criteria provided, multiple submitters, no conflicts	ClinGen:CA019243
3	38550878	38550878	G	C	57471	single nucleotide variant	NM_000335.5(SCN5A):c.5491C>G (p.Gln1831Glu)	6331	SCN5A	HGNC:10593	Conflicting interpretations of pathogenicity	0	2022-11-04	199473320	RCV000041628|RCV000058787|RCV000245837|RCV000622807|RCV001507623|RCV001841611	MedGen:CN169374|MONDO:MONDO:0015263,MedGen:C1142166,OMIM:PS601144,Orphanet:130|MedGen:CN230736|MONDO:MONDO:0002442,MeSH:D008133,MedGen:C0023976|MedGen:CN517202|EFO:EFO_0004269,Human Phenotype Ontology:HP:0001656,Human Phenotype Ontology:HP:0001661,Human Phenotype Ontology:HP:0001665,Human Phenotype Ontology:HP:0001666,Human Phenotype Ontology:HP:0001687,Human Phenotype Ontology:HP:0001721,Human Phenotype Ontology:HP:0004351,Human Phenotype Ontology:HP:0005158,Human Phenotype Ontology:HP:0011675,MedGen:C0003811	not specified|Brugada syndrome|Cardiovascular phenotype|Long QT syndrome|not provided|Cardiac arrhythmia	germline;unknown	germline	GRCh38	3p22.2	criteria provided, conflicting interpretations	ClinGen:CA019294,UniProtKB:Q14524#VAR_074473
3	38550832	38550832	C	T	57472	single nucleotide variant	NM_000335.5(SCN5A):c.5537G>A (p.Arg1846His)	6331	SCN5A	HGNC:10593	Uncertain significance	0	2022-07-25	369058100	RCV000041629|RCV000498301|RCV000638703|RCV001753453|RCV001841612	MedGen:CN169374|MONDO:MONDO:0011001,MedGen:C4551804,OMIM:601144,Orphanet:130|MONDO:MONDO:0015263,MedGen:C1142166,OMIM:PS601144,Orphanet:130|MedGen:CN517202|EFO:EFO_0004269,Human Phenotype Ontology:HP:0001656,Human Phenotype Ontology:HP:0001661,Human Phenotype Ontology:HP:0001665,Human Phenotype Ontology:HP:0001666,Human Phenotype Ontology:HP:0001687,Human Phenotype Ontology:HP:0001721,Human Phenotype Ontology:HP:0004351,Human Phenotype Ontology:HP:0005158,Human Phenotype Ontology:HP:0011675,MedGen:C0003811	not specified|Brugada syndrome 1|Brugada syndrome|not provided|Cardiac arrhythmia	germline	germline	GRCh38	3p22.2	criteria provided, multiple submitters, no conflicts	ClinGen:CA019325
3	38550661	38550661	G	A	57473	single nucleotide variant	NM_000335.5(SCN5A):c.5708C>T (p.Ser1903Leu)	6331	SCN5A	HGNC:10593	Conflicting interpretations of pathogenicity	1	2023-03-22	150264233	RCV000041630|RCV000058802|RCV000148839|RCV000234983|RCV000620507|RCV000987195|RCV001083009|RCV001841613	MedGen:CN169374|MedGen:CN517202|MONDO:MONDO:0002442,MeSH:D008133,MedGen:C0023976|Human Phenotype Ontology:HP:0001522,Human Phenotype Ontology:HP:0003816,Human Phenotype Ontology:HP:0003817,Human Phenotype Ontology:HP:0003818,Human Phenotype Ontology:HP:0003823,Human Phenotype Ontology:HP:0003827,MedGen:C1858430|MedGen:CN230736|MONDO:MONDO:0011001,MedGen:C4551804,OMIM:601144,Orphanet:130|MONDO:MONDO:0015263,MedGen:C1142166,OMIM:PS601144,Orphanet:130|EFO:EFO_0004269,Human Phenotype Ontology:HP:0001656,Human Phenotype Ontology:HP:0001661,Human Phenotype Ontology:HP:0001665,Human Phenotype Ontology:HP:0001666,Human Phenotype Ontology:HP:0001687,Human Phenotype Ontology:HP:0001721,Human Phenotype Ontology:HP:0004351,Human Phenotype Ontology:HP:0005158,Human Phenotype Ontology:HP:0011675,MedGen:C0003811	not specified|not provided|Long QT syndrome|Death in infancy|Cardiovascular phenotype|Brugada syndrome 1|Brugada syndrome|Cardiac arrhythmia	germline;unknown	germline	GRCh38	3p22.2	criteria provided, conflicting interpretations	ClinGen:CA019439
3	38550528	38550528	G	A	57474	single nucleotide variant	NM_000335.5(SCN5A):c.5841C>T (p.Ile1947=)	6331	SCN5A	HGNC:10593	Benign/Likely benign	0	2022-11-04	13324293	RCV000041631|RCV000248379|RCV000272437|RCV000299000|RCV000302941|RCV000308775|RCV000335211|RCV000357785|RCV000397310|RCV001094766|RCV001705693|RCV001841614|RCV003125884	MedGen:CN169374|MedGen:CN230736|MONDO:MONDO:0011003,MedGen:C1832680,OMIM:601154,Orphanet:154|MONDO:MONDO:0007240,MedGen:C1879286,OMIM:113900,Orphanet:871|MONDO:MONDO:0011376,MedGen:C2751898,OMIM:603829,Orphanet:228140|MONDO:MONDO:0024562,MedGen:C1837845,OMIM:608567,Orphanet:166282|MONDO:MONDO:0011377,MedGen:C1859062,OMIM:603830,Orphanet:101016,Orphanet:768|MONDO:MONDO:0019171,MedGen:C1141890,OMIM:PS192500,Orphanet:101016,Orphanet:768|MONDO:MONDO:0015263,MedGen:C1142166,OMIM:PS601144,Orphanet:130|MONDO:MONDO:0011001,MedGen:C4551804,OMIM:601144,Orphanet:130|MedGen:CN517202|EFO:EFO_0004269,Human Phenotype Ontology:HP:0001656,Human Phenotype Ontology:HP:0001661,Human Phenotype Ontology:HP:0001665,Human Phenotype Ontology:HP:0001666,Human Phenotype Ontology:HP:0001687,Human Phenotype Ontology:HP:0001721,Human Phenotype Ontology:HP:0004351,Human Phenotype Ontology:HP:0005158,Human Phenotype Ontology:HP:0011675,MedGen:C0003811|EFO:EFO_0000407,Human Phenotype Ontology:HP:0001644,Human Phenotype Ontology:HP:0001725,Human Phenotype Ontology:HP:0005159,Human Phenotype Ontology:HP:0200130,MONDO:MONDO:0005021,MeSH:D002311,MedGen:C0007193,Orphanet:217604	not specified|Cardiovascular phenotype|Dilated cardiomyopathy 1E|Progressive familial heart block, type 1A|Ventricular fibrillation, paroxysmal familial, type 1|Sick sinus syndrome 1|Long QT syndrome 3|Congenital long QT syndrome|Brugada syndrome|Brugada syndrome 1|not provided|Cardiac arrhythmia|Primary dilated cardiomyopathy	germline	germline	GRCh38	3p22.2	criteria provided, multiple submitters, no conflicts	ClinGen:CA019494
3	38550512	38550512	C	T	57475	single nucleotide variant	NM_000335.5(SCN5A):c.5857G>A (p.Glu1953Lys)	6331	SCN5A	HGNC:10593	Uncertain significance	0	2022-10-17	397517956	RCV000041633|RCV000231684|RCV000241908|RCV000713148|RCV001841615	MedGen:CN169374|MONDO:MONDO:0015263,MedGen:C1142166,OMIM:PS601144,Orphanet:130|MedGen:CN230736|MedGen:CN517202|EFO:EFO_0004269,Human Phenotype Ontology:HP:0001656,Human Phenotype Ontology:HP:0001661,Human Phenotype Ontology:HP:0001665,Human Phenotype Ontology:HP:0001666,Human Phenotype Ontology:HP:0001687,Human Phenotype Ontology:HP:0001721,Human Phenotype Ontology:HP:0004351,Human Phenotype Ontology:HP:0005158,Human Phenotype Ontology:HP:0011675,MedGen:C0003811	not specified|Brugada syndrome|Cardiovascular phenotype|not provided|Cardiac arrhythmia	germline	germline	GRCh38	3p22.2	criteria provided, multiple submitters, no conflicts	ClinGen:CA019513
3	38550487	38550487	G	A	57476	single nucleotide variant	NM_000335.5(SCN5A):c.5882C>T (p.Pro1961Leu)	6331	SCN5A	HGNC:10593	Conflicting interpretations of pathogenicity	0	2022-10-05	199473638	RCV000041634|RCV000058813|RCV000620208|RCV001086830|RCV001145800|RCV001145796|RCV001145797|RCV001145798|RCV001145799|RCV001145801|RCV001841616	MedGen:CN169374|MedGen:CN517202|MedGen:CN230736|MONDO:MONDO:0015263,MedGen:C1142166,OMIM:PS601144,Orphanet:130|MONDO:MONDO:0011377,MedGen:C1859062,OMIM:603830,Orphanet:101016,Orphanet:768|MONDO:MONDO:0007240,MedGen:C1879286,OMIM:113900,Orphanet:871|MONDO:MONDO:0024562,MedGen:C1837845,OMIM:608567,Orphanet:166282|MONDO:MONDO:0011003,MedGen:C1832680,OMIM:601154,Orphanet:154|MONDO:MONDO:0011001,MedGen:C4551804,OMIM:601144,Orphanet:130|MONDO:MONDO:0011376,MedGen:C2751898,OMIM:603829,Orphanet:228140|EFO:EFO_0004269,Human Phenotype Ontology:HP:0001656,Human Phenotype Ontology:HP:0001661,Human Phenotype Ontology:HP:0001665,Human Phenotype Ontology:HP:0001666,Human Phenotype Ontology:HP:0001687,Human Phenotype Ontology:HP:0001721,Human Phenotype Ontology:HP:0004351,Human Phenotype Ontology:HP:0005158,Human Phenotype Ontology:HP:0011675,MedGen:C0003811	not specified|not provided|Cardiovascular phenotype|Brugada syndrome|Long QT syndrome 3|Progressive familial heart block, type 1A|Sick sinus syndrome 1|Dilated cardiomyopathy 1E|Brugada syndrome 1|Ventricular fibrillation, paroxysmal familial, type 1|Cardiac arrhythmia	germline	germline	GRCh38	3p22.2	criteria provided, conflicting interpretations	ClinGen:CA019523,UniProtKB:Q14524#VAR_074481
3	38550423	38550423	G	A	57477	single nucleotide variant	NM_000335.5(SCN5A):c.5946C>T (p.Ala1982=)	6331	SCN5A	HGNC:10593	Likely benign	0	2022-10-15	397517957	RCV000041635|RCV000474637|RCV001711157|RCV001841617|RCV002354222	MedGen:CN169374|MONDO:MONDO:0015263,MedGen:C1142166,OMIM:PS601144,Orphanet:130|MedGen:CN517202|EFO:EFO_0004269,Human Phenotype Ontology:HP:0001656,Human Phenotype Ontology:HP:0001661,Human Phenotype Ontology:HP:0001665,Human Phenotype Ontology:HP:0001666,Human Phenotype Ontology:HP:0001687,Human Phenotype Ontology:HP:0001721,Human Phenotype Ontology:HP:0004351,Human Phenotype Ontology:HP:0005158,Human Phenotype Ontology:HP:0011675,MedGen:C0003811|MedGen:CN230736	not specified|Brugada syndrome|not provided|Cardiac arrhythmia|Cardiovascular phenotype	germline	germline	GRCh38	3p22.2	criteria provided, multiple submitters, no conflicts	ClinGen:CA019551
3	38550362	38550362	A	G	57478	single nucleotide variant	NM_000335.5(SCN5A):c.6007T>C (p.Phe2003Leu)	6331	SCN5A	HGNC:10593	Conflicting interpretations of pathogenicity	0	2022-10-31	41311117	RCV000041636|RCV000058821|RCV000202785|RCV000171818|RCV000251940|RCV000678922|RCV000852960|RCV001082610|RCV001145575|RCV001145574|RCV001145687|RCV001145688|RCV001145689|RCV001841618	MedGen:CN169374|MedGen:CN517202|MONDO:MONDO:0011001,MedGen:C4551804,OMIM:601144,Orphanet:130;MONDO:MONDO:0011377,MedGen:C1859062,OMIM:603830,Orphanet:101016,Orphanet:768|MONDO:MONDO:0015263,MedGen:C1142166,OMIM:PS601144,Orphanet:130;MONDO:MONDO:0002442,MeSH:D008133,MedGen:C0023976|MedGen:CN230736|MONDO:MONDO:0011001,MedGen:C4551804,OMIM:601144,Orphanet:130|Human Phenotype Ontology:HP:0001638,MONDO:MONDO:0004994,MedGen:C0878544,Orphanet:167848|MONDO:MONDO:0015263,MedGen:C1142166,OMIM:PS601144,Orphanet:130|MONDO:MONDO:0024562,MedGen:C1837845,OMIM:608567,Orphanet:166282|MONDO:MONDO:0011003,MedGen:C1832680,OMIM:601154,Orphanet:154|MONDO:MONDO:0007240,MedGen:C1879286,OMIM:113900,Orphanet:871|MONDO:MONDO:0011377,MedGen:C1859062,OMIM:603830,Orphanet:101016,Orphanet:768|MONDO:MONDO:0011376,MedGen:C2751898,OMIM:603829,Orphanet:228140|EFO:EFO_0004269,Human Phenotype Ontology:HP:0001656,Human Phenotype Ontology:HP:0001661,Human Phenotype Ontology:HP:0001665,Human Phenotype Ontology:HP:0001666,Human Phenotype Ontology:HP:0001687,Human Phenotype Ontology:HP:0001721,Human Phenotype Ontology:HP:0004351,Human Phenotype Ontology:HP:0005158,Human Phenotype Ontology:HP:0011675,MedGen:C0003811	not specified|not provided|Brugada syndrome 1;Long QT syndrome 3|Brugada syndrome;Long QT syndrome|Cardiovascular phenotype|Brugada syndrome 1|Cardiomyopathy|Brugada syndrome|Sick sinus syndrome 1|Dilated cardiomyopathy 1E|Progressive familial heart block, type 1A|Long QT syndrome 3|Ventricular fibrillation, paroxysmal familial, type 1|Cardiac arrhythmia	germline;unknown	germline	GRCh38	3p22.2	criteria provided, conflicting interpretations	ClinGen:CA019578,UniProtKB:Q14524#VAR_055221
3	38609951	38609951	G	A	57479	single nucleotide variant	NM_000335.5(SCN5A):c.717C>T (p.Ile239=)	6331	SCN5A	HGNC:10593	Conflicting interpretations of pathogenicity	0	2023-02-01	41285129	RCV000041638|RCV000249766|RCV000590534|RCV001081998|RCV001144457|RCV001144459|RCV001144460|RCV001150548|RCV001144458|RCV001150547|RCV001841619	MedGen:CN169374|MedGen:CN230736|MedGen:CN517202|MONDO:MONDO:0015263,MedGen:C1142166,OMIM:PS601144,Orphanet:130|MONDO:MONDO:0011001,MedGen:C4551804,OMIM:601144,Orphanet:130|MONDO:MONDO:0011377,MedGen:C1859062,OMIM:603830,Orphanet:101016,Orphanet:768|MONDO:MONDO:0007240,MedGen:C1879286,OMIM:113900,Orphanet:871|MONDO:MONDO:0024562,MedGen:C1837845,OMIM:608567,Orphanet:166282|MONDO:MONDO:0011003,MedGen:C1832680,OMIM:601154,Orphanet:154|MONDO:MONDO:0011376,MedGen:C2751898,OMIM:603829,Orphanet:228140|EFO:EFO_0004269,Human Phenotype Ontology:HP:0001656,Human Phenotype Ontology:HP:0001661,Human Phenotype Ontology:HP:0001665,Human Phenotype Ontology:HP:0001666,Human Phenotype Ontology:HP:0001687,Human Phenotype Ontology:HP:0001721,Human Phenotype Ontology:HP:0004351,Human Phenotype Ontology:HP:0005158,Human Phenotype Ontology:HP:0011675,MedGen:C0003811	not specified|Cardiovascular phenotype|not provided|Brugada syndrome|Brugada syndrome 1|Long QT syndrome 3|Progressive familial heart block, type 1A|Sick sinus syndrome 1|Dilated cardiomyopathy 1E|Ventricular fibrillation, paroxysmal familial, type 1|Cardiac arrhythmia	germline	germline	GRCh38	3p22.2	criteria provided, conflicting interpretations	ClinGen:CA019760
3	38633221	38633221	T	C	57481	single nucleotide variant	NM_000335.5(SCN5A):c.87A>G (p.Ala29=)	6331	SCN5A	HGNC:10593	Benign/Likely benign	0	2022-09-27	6599230	RCV000041640|RCV000249089|RCV000289272|RCV000292966|RCV000347707|RCV000344291|RCV000387171|RCV000383571|RCV000408022|RCV000713150|RCV001094772|RCV001841620|RCV003125885|RCV003125886	MedGen:CN169374|MedGen:CN230736|MONDO:MONDO:0019171,MedGen:C1141890,OMIM:PS192500,Orphanet:101016,Orphanet:768|MONDO:MONDO:0024562,MedGen:C1837845,OMIM:608567,Orphanet:166282|MONDO:MONDO:0007240,MedGen:C1879286,OMIM:113900,Orphanet:871|MONDO:MONDO:0015263,MedGen:C1142166,OMIM:PS601144,Orphanet:130|MONDO:MONDO:0011003,MedGen:C1832680,OMIM:601154,Orphanet:154|MONDO:MONDO:0011376,MedGen:C2751898,OMIM:603829,Orphanet:228140|MONDO:MONDO:0011377,MedGen:C1859062,OMIM:603830,Orphanet:101016,Orphanet:768|MedGen:CN517202|MONDO:MONDO:0011001,MedGen:C4551804,OMIM:601144,Orphanet:130|EFO:EFO_0004269,Human Phenotype Ontology:HP:0001656,Human Phenotype Ontology:HP:0001661,Human Phenotype Ontology:HP:0001665,Human Phenotype Ontology:HP:0001666,Human Phenotype Ontology:HP:0001687,Human Phenotype Ontology:HP:0001721,Human Phenotype Ontology:HP:0004351,Human Phenotype Ontology:HP:0005158,Human Phenotype Ontology:HP:0011675,MedGen:C0003811|EFO:EFO_0000407,Human Phenotype Ontology:HP:0001644,Human Phenotype Ontology:HP:0001725,Human Phenotype Ontology:HP:0005159,Human Phenotype Ontology:HP:0200130,MONDO:MONDO:0005021,MeSH:D002311,MedGen:C0007193,Orphanet:217604|MONDO:MONDO:0002442,MeSH:D008133,MedGen:C0023976	not specified|Cardiovascular phenotype|Congenital long QT syndrome|Sick sinus syndrome 1|Progressive familial heart block, type 1A|Brugada syndrome|Dilated cardiomyopathy 1E|Ventricular fibrillation, paroxysmal familial, type 1|Long QT syndrome 3|not provided|Brugada syndrome 1|Cardiac arrhythmia|Primary dilated cardiomyopathy|Long QT syndrome	germline	germline	GRCh38	3p22.2	criteria provided, multiple submitters, no conflicts	ClinGen:CA019897
2	105386397	105386397	G	A	57482	single nucleotide variant	NM_001318895.3(FHL2):c.120C>T (p.Cys40=)	2274	FHL2	HGNC:3703	Benign	0	2022-11-01	11537578	RCV000041641|RCV000232934	MedGen:CN169374|EFO:EFO_0000407,Human Phenotype Ontology:HP:0001644,Human Phenotype Ontology:HP:0001725,Human Phenotype Ontology:HP:0005159,Human Phenotype Ontology:HP:0200130,MONDO:MONDO:0005021,MeSH:D002311,MedGen:C0007193,Orphanet:217604	not specified|Primary dilated cardiomyopathy	germline	germline	GRCh38	2q12.2	criteria provided, multiple submitters, no conflicts	ClinGen:CA143166
2	105373698	105373698	G	A	57483	single nucleotide variant	NM_001318895.3(FHL2):c.192C>T (p.Ala64=)	2274	FHL2	HGNC:3703	Benign/Likely benign	0	2022-09-01	199943518	RCV000041642|RCV000531538	MedGen:CN169374|EFO:EFO_0000407,Human Phenotype Ontology:HP:0001644,Human Phenotype Ontology:HP:0001725,Human Phenotype Ontology:HP:0005159,Human Phenotype Ontology:HP:0200130,MONDO:MONDO:0005021,MeSH:D002311,MedGen:C0007193,Orphanet:217604	not specified|Primary dilated cardiomyopathy	germline	germline	GRCh38	2q12.2	criteria provided, multiple submitters, no conflicts	ClinGen:CA143169
2	105373569	105373569	G	A	57484	single nucleotide variant	NM_001318895.3(FHL2):c.321C>T (p.Thr107=)	2274	FHL2	HGNC:3703	Benign/Likely benign	0	2022-11-03	139644436	RCV000041643|RCV000463154|RCV000768817	MedGen:CN169374|EFO:EFO_0000407,Human Phenotype Ontology:HP:0001644,Human Phenotype Ontology:HP:0001725,Human Phenotype Ontology:HP:0005159,Human Phenotype Ontology:HP:0200130,MONDO:MONDO:0005021,MeSH:D002311,MedGen:C0007193,Orphanet:217604|Human Phenotype Ontology:HP:0001638,MONDO:MONDO:0004994,MedGen:C0878544,Orphanet:167848	not specified|Primary dilated cardiomyopathy|Cardiomyopathy	germline	germline	GRCh38	2q12.2	criteria provided, multiple submitters, no conflicts	ClinGen:CA143172
2	105367680	105367680	G	A	57485	single nucleotide variant	NM_001318895.3(FHL2):c.391C>T (p.Arg131Cys)	2274	FHL2	HGNC:3703	Uncertain significance	0	2021-08-26	397517959	RCV000041644|RCV000703091	MedGen:CN169374|EFO:EFO_0000407,Human Phenotype Ontology:HP:0001644,Human Phenotype Ontology:HP:0001725,Human Phenotype Ontology:HP:0005159,Human Phenotype Ontology:HP:0200130,MONDO:MONDO:0005021,MeSH:D002311,MedGen:C0007193,Orphanet:217604	not specified|Primary dilated cardiomyopathy	germline	germline	GRCh38	2q12.2	criteria provided, multiple submitters, no conflicts	ClinGen:CA143175
2	105367609	105367609	A	G	57486	single nucleotide variant	NM_001318895.3(FHL2):c.462T>C (p.Tyr154=)	2274	FHL2	HGNC:3703	Likely benign	0	2022-07-02	397517960	RCV000041645|RCV000557508	MedGen:CN169374|EFO:EFO_0000407,Human Phenotype Ontology:HP:0001644,Human Phenotype Ontology:HP:0001725,Human Phenotype Ontology:HP:0005159,Human Phenotype Ontology:HP:0200130,MONDO:MONDO:0005021,MeSH:D002311,MedGen:C0007193,Orphanet:217604	not specified|Primary dilated cardiomyopathy	germline	germline	GRCh38	2q12.2	criteria provided, multiple submitters, no conflicts	ClinGen:CA143178
2	105363443	105363443	C	T	57487	single nucleotide variant	NM_001318895.3(FHL2):c.530G>A (p.Arg177Gln)	2274	FHL2	HGNC:3703	Benign	0	2022-11-04	113188481	RCV000041646|RCV000205480|RCV000768816	MedGen:CN169374|EFO:EFO_0000407,Human Phenotype Ontology:HP:0001644,Human Phenotype Ontology:HP:0001725,Human Phenotype Ontology:HP:0005159,Human Phenotype Ontology:HP:0200130,MONDO:MONDO:0005021,MeSH:D002311,MedGen:C0007193,Orphanet:217604|Human Phenotype Ontology:HP:0001638,MONDO:MONDO:0004994,MedGen:C0878544,Orphanet:167848	not specified|Primary dilated cardiomyopathy|Cardiomyopathy	germline	germline	GRCh38	2q12.2	criteria provided, multiple submitters, no conflicts	ClinGen:CA143181
2	105363295	105363295	G	A	57488	single nucleotide variant	NM_001318895.3(FHL2):c.678C>T (p.Asn226=)	2274	FHL2	HGNC:3703	Benign	0	2022-11-01	137869171	RCV000041647|RCV000230608|RCV000768814	MedGen:CN169374|EFO:EFO_0000407,Human Phenotype Ontology:HP:0001644,Human Phenotype Ontology:HP:0001725,Human Phenotype Ontology:HP:0005159,Human Phenotype Ontology:HP:0200130,MONDO:MONDO:0005021,MeSH:D002311,MedGen:C0007193,Orphanet:217604|Human Phenotype Ontology:HP:0001638,MONDO:MONDO:0004994,MedGen:C0878544,Orphanet:167848	not specified|Primary dilated cardiomyopathy|Cardiomyopathy	germline	germline	GRCh38	2q12.2	criteria provided, multiple submitters, no conflicts	ClinGen:CA143184
2	105363273	105363273	C	A	57489	single nucleotide variant	NM_001318895.3(FHL2):c.688+12G>T	2274	FHL2	HGNC:3703	Benign	0	2022-11-04	2278502	RCV000041648|RCV001668173|RCV002054834	MedGen:CN169374|MedGen:CN517202|EFO:EFO_0000407,Human Phenotype Ontology:HP:0001644,Human Phenotype Ontology:HP:0001725,Human Phenotype Ontology:HP:0005159,Human Phenotype Ontology:HP:0200130,MONDO:MONDO:0005021,MeSH:D002311,MedGen:C0007193,Orphanet:217604	not specified|not provided|Primary dilated cardiomyopathy	germline	germline	GRCh38	2q12.2	criteria provided, multiple submitters, no conflicts	ClinGen:CA143187
2	105361444	105361444	G	C	57490	single nucleotide variant	NM_001318895.3(FHL2):c.689-10C>G	2274	FHL2	HGNC:3703	Benign	0	2022-11-01	115841332	RCV000041649|RCV000458869|RCV000768813	MedGen:CN169374|EFO:EFO_0000407,Human Phenotype Ontology:HP:0001644,Human Phenotype Ontology:HP:0001725,Human Phenotype Ontology:HP:0005159,Human Phenotype Ontology:HP:0200130,MONDO:MONDO:0005021,MeSH:D002311,MedGen:C0007193,Orphanet:217604|Human Phenotype Ontology:HP:0001638,MONDO:MONDO:0004994,MedGen:C0878544,Orphanet:167848	not specified|Primary dilated cardiomyopathy|Cardiomyopathy	germline	germline	GRCh38	2q12.2	criteria provided, multiple submitters, no conflicts	ClinGen:CA143188
2	105361446	105361446	G	C	57491	single nucleotide variant	NM_001318895.3(FHL2):c.689-12C>G	2274	FHL2	HGNC:3703	Benign	0	2022-11-04	2244182	RCV000041650|RCV000834018|RCV002054835	MedGen:CN169374|MedGen:CN517202|EFO:EFO_0000407,Human Phenotype Ontology:HP:0001644,Human Phenotype Ontology:HP:0001725,Human Phenotype Ontology:HP:0005159,Human Phenotype Ontology:HP:0200130,MONDO:MONDO:0005021,MeSH:D002311,MedGen:C0007193,Orphanet:217604	not specified|not provided|Primary dilated cardiomyopathy	germline	germline	GRCh38	2q12.2	criteria provided, multiple submitters, no conflicts	ClinGen:CA143189
2	105361319	105361319	G	A	57493	single nucleotide variant	NM_001318895.3(FHL2):c.804C>T (p.Asp268=)	2274	FHL2	HGNC:3703	Benign	0	2022-11-01	3087523	RCV000041652|RCV001650879|RCV001510993	MedGen:CN169374|MedGen:CN517202|EFO:EFO_0000407,Human Phenotype Ontology:HP:0001644,Human Phenotype Ontology:HP:0001725,Human Phenotype Ontology:HP:0005159,Human Phenotype Ontology:HP:0200130,MONDO:MONDO:0005021,MeSH:D002311,MedGen:C0007193,Orphanet:217604	not specified|not provided|Primary dilated cardiomyopathy	germline	germline	GRCh38	2q12.2	criteria provided, multiple submitters, no conflicts	ClinGen:CA143193
2	105361304	105361304	G	A	57494	single nucleotide variant	NM_001318895.3(FHL2):c.819C>T (p.Pro273=)	2274	FHL2	HGNC:3703	Benign	0	2022-11-04	11124029	RCV000041653|RCV001521362|RCV001719781	MedGen:CN169374|EFO:EFO_0000407,Human Phenotype Ontology:HP:0001644,Human Phenotype Ontology:HP:0001725,Human Phenotype Ontology:HP:0005159,Human Phenotype Ontology:HP:0200130,MONDO:MONDO:0005021,MeSH:D002311,MedGen:C0007193,Orphanet:217604|MedGen:CN517202	not specified|Primary dilated cardiomyopathy|not provided	germline	germline	GRCh38	2q12.2	criteria provided, multiple submitters, no conflicts	ClinGen:CA143196
2	105386432	105386432	C	T	57495	single nucleotide variant	NM_001318895.3(FHL2):c.85G>A (p.Val29Met)	2274	FHL2	HGNC:3703	Benign/Likely benign	0	2022-11-01	56284940	RCV000041654|RCV000469953|RCV001171212	MedGen:CN169374|EFO:EFO_0000407,Human Phenotype Ontology:HP:0001644,Human Phenotype Ontology:HP:0001725,Human Phenotype Ontology:HP:0005159,Human Phenotype Ontology:HP:0200130,MONDO:MONDO:0005021,MeSH:D002311,MedGen:C0007193,Orphanet:217604|Human Phenotype Ontology:HP:0001638,MONDO:MONDO:0004994,MedGen:C0878544,Orphanet:167848	not specified|Primary dilated cardiomyopathy|Cardiomyopathy	germline	germline	GRCh38	2q12.2	criteria provided, multiple submitters, no conflicts	ClinGen:CA143199
15	34794781	34794781	G	T	65597	single nucleotide variant	NM_005159.5(ACTC1):c.28C>A (p.Leu10Met)	70	ACTC1	HGNC:143	Conflicting interpretations of pathogenicity	1	2022-11-29	397517057	RCV000043641|RCV000251618|RCV000357333|RCV000576182|RCV000766333|RCV000853308|RCV001185059	MedGen:CN169374|MedGen:CN230736|MONDO:MONDO:0013261,MedGen:C3150681,OMIM:613424,Orphanet:154,Orphanet:54260|MONDO:MONDO:0013011,MedGen:C2748552,OMIM:612794,Orphanet:1478;MONDO:MONDO:0012799,MedGen:C2677506,OMIM:612098;MONDO:MONDO:0013261,MedGen:C3150681,OMIM:613424,Orphanet:154,Orphanet:54260|MedGen:CN517202|MONDO:MONDO:0012799,MedGen:C2677506,OMIM:612098|Human Phenotype Ontology:HP:0001638,MONDO:MONDO:0004994,MedGen:C0878544,Orphanet:167848	not specified|Cardiovascular phenotype|Dilated cardiomyopathy 1R|Atrial septal defect 5;Hypertrophic cardiomyopathy 11;Dilated cardiomyopathy 1R|not provided|Hypertrophic cardiomyopathy 11|Cardiomyopathy	germline	germline	GRCh38	15q14	criteria provided, conflicting interpretations	ClinGen:CA019732
15	34794726	34794726	G	A	65598	single nucleotide variant	NM_005159.5(ACTC1):c.83C>T (p.Ala28Val)	70	ACTC1	HGNC:143	Uncertain significance	0	2021-10-31	397517072	RCV000043642|RCV000766335|RCV000823415	MedGen:CN169374|MedGen:CN517202|MONDO:MONDO:0013261,MedGen:C3150681,OMIM:613424,Orphanet:154,Orphanet:54260;MONDO:MONDO:0012799,MedGen:C2677506,OMIM:612098;MONDO:MONDO:0013011,MedGen:C2748552,OMIM:612794,Orphanet:1478	not specified|not provided|Dilated cardiomyopathy 1R;Hypertrophic cardiomyopathy 11;Atrial septal defect 5	germline	germline	GRCh38	15q14	criteria provided, multiple submitters, no conflicts	ClinGen:CA019957
11	2583526	2583526	C	T	67596	single nucleotide variant	NM_000218.3(KCNQ1):c.1013C>T (p.Ser338Phe)	3784	KCNQ1	HGNC:6294	Likely pathogenic	1	2022-03-08	199472758	RCV000045928|RCV000057523	MONDO:MONDO:0002442,MeSH:D008133,MedGen:C0023976|MONDO:MONDO:0019171,MedGen:C1141890,OMIM:PS192500,Orphanet:101016,Orphanet:768	Long QT syndrome|Congenital long QT syndrome	germline	germline	GRCh38	11p15.5	criteria provided, single submitter	ClinGen:CA004825
11	2583529	2583529	T	C	67597	single nucleotide variant	NM_000218.3(KCNQ1):c.1016T>C (p.Phe339Ser)	3784	KCNQ1	HGNC:6294	Pathogenic/Likely pathogenic	1	2022-12-12	199472759	RCV000057525|RCV000182311|RCV000515709|RCV002336178|RCV002514220	MONDO:MONDO:0019171,MedGen:C1141890,OMIM:PS192500,Orphanet:101016,Orphanet:768|MedGen:CN517202|MONDO:MONDO:0100316,MedGen:C4551647,OMIM:192500,Orphanet:101016,Orphanet:768|MedGen:CN230736|MONDO:MONDO:0002442,MeSH:D008133,MedGen:C0023976	Congenital long QT syndrome|not provided|Long QT syndrome 1|Cardiovascular phenotype|Long QT syndrome	germline;unknown	germline	GRCh38	11p15.5	criteria provided, multiple submitters, no conflicts	ClinGen:CA004838
11	2583537	2583537	C	T	67600	single nucleotide variant	NM_000218.3(KCNQ1):c.1024C>T (p.Leu342Phe)	3784	KCNQ1	HGNC:6294	Pathogenic/Likely pathogenic	1	2022-10-15	199472760	RCV000057529|RCV000182312|RCV000617516|RCV000845338	MONDO:MONDO:0019171,MedGen:C1141890,OMIM:PS192500,Orphanet:101016,Orphanet:768|MedGen:CN517202|MedGen:CN230736|MONDO:MONDO:0002442,MeSH:D008133,MedGen:C0023976	Congenital long QT syndrome|not provided|Cardiovascular phenotype|Long QT syndrome	germline	germline	GRCh38	11p15.5	criteria provided, multiple submitters, no conflicts	ClinGen:CA004906,UniProtKB:P51787#VAR_001540
11	2583540	2583540	C	T	67601	single nucleotide variant	NM_000218.3(KCNQ1):c.1027C>T (p.Pro343Ser)	3784	KCNQ1	HGNC:6294	Pathogenic	1	2021-08-13	199472762	RCV000057530|RCV001387951	MONDO:MONDO:0019171,MedGen:C1141890,OMIM:PS192500,Orphanet:101016,Orphanet:768|MONDO:MONDO:0002442,MeSH:D008133,MedGen:C0023976	Congenital long QT syndrome|Long QT syndrome	germline	germline	GRCh38	11p15.5	criteria provided, single submitter	ClinGen:CA004923,UniProtKB:P51787#VAR_068309
11	2583541	2583541	C	G	67602	single nucleotide variant	NM_000218.3(KCNQ1):c.1028C>G (p.Pro343Arg)	3784	KCNQ1	HGNC:6294	not provided	0	-	199472761	RCV000057531	MONDO:MONDO:0019171,MedGen:C1141890,OMIM:PS192500,Orphanet:101016,Orphanet:768	Congenital long QT syndrome	germline	germline	GRCh38	11p15.5	no assertion provided	ClinGen:CA004932,UniProtKB:P51787#VAR_074987
11	2583541	2583541	C	T	67603	single nucleotide variant	NM_000218.3(KCNQ1):c.1028C>T (p.Pro343Leu)	3784	KCNQ1	HGNC:6294	not provided	0	-	199472761	RCV000057532	MONDO:MONDO:0019171,MedGen:C1141890,OMIM:PS192500,Orphanet:101016,Orphanet:768	Congenital long QT syndrome	germline	germline	GRCh38	11p15.5	no assertion provided	ClinGen:CA004942,UniProtKB:P51787#VAR_074986
11	2583544	2583544	C	T	67604	single nucleotide variant	NM_000218.3(KCNQ1):c.1031C>T (p.Ala344Val)	3784	KCNQ1	HGNC:6294	Pathogenic/Likely pathogenic	1	2023-08-01	199472763	RCV000057534|RCV000223824|RCV001384422|RCV002381340|RCV002470738	MONDO:MONDO:0019171,MedGen:C1141890,OMIM:PS192500,Orphanet:101016,Orphanet:768|MedGen:CN517202|MONDO:MONDO:0002442,MeSH:D008133,MedGen:C0023976|MedGen:CN230736|MONDO:MONDO:0100316,MedGen:C4551647,OMIM:192500,Orphanet:101016,Orphanet:768	Congenital long QT syndrome|not provided|Long QT syndrome|Cardiovascular phenotype|Long QT syndrome 1	germline;paternal	germline	GRCh38	11p15.5	criteria provided, multiple submitters, no conflicts	ClinGen:CA004967,UniProtKB:P51787#VAR_001541
11	2583546	2583546	G	A	67605	single nucleotide variant	NM_000218.3(KCNQ1):c.1032+1G>A	3784	KCNQ1	HGNC:6294	Pathogenic/Likely pathogenic	1	2022-12-29	397508070	RCV000182161|RCV000190169|RCV003162395	MedGen:CN517202|MONDO:MONDO:0002442,MeSH:D008133,MedGen:C0023976|MedGen:CN230736	not provided|Long QT syndrome|Cardiovascular phenotype	germline	germline	GRCh38	11p15.5	criteria provided, multiple submitters, no conflicts	ClinGen:CA004984
11	2583550	2583550	G	A	67606	single nucleotide variant	NM_000218.3(KCNQ1):c.1032+5G>A	3784	KCNQ1	HGNC:6294	Pathogenic/Likely pathogenic	1	2023-08-01	397508071	RCV000577113	MONDO:MONDO:0100316,MedGen:C4551647,OMIM:192500,Orphanet:101016,Orphanet:768	Long QT syndrome 1	germline;not applicable;unknown	germline	GRCh38	11p15.5	criteria provided, multiple submitters, no conflicts	ClinGen:CA004997
11	2585212	2585212	G	C	67608	single nucleotide variant	NM_000218.3(KCNQ1):c.1033G>C (p.Gly345Arg)	3784	KCNQ1	HGNC:6294	Pathogenic	1	2021-08-31	199473471	RCV000045943|RCV000057535	MONDO:MONDO:0002442,MeSH:D008133,MedGen:C0023976|MONDO:MONDO:0019171,MedGen:C1141890,OMIM:PS192500,Orphanet:101016,Orphanet:768	Long QT syndrome|Congenital long QT syndrome	germline	germline	GRCh38	11p15.5	criteria provided, single submitter	ClinGen:CA005053,UniProtKB:P51787#VAR_008126
11	2585224	2585224	T	C	67609	single nucleotide variant	NM_000218.3(KCNQ1):c.1045T>C (p.Ser349Pro)	3784	KCNQ1	HGNC:6294	Likely pathogenic	1	2021-08-27	199472764	RCV000057537|RCV001378980	MONDO:MONDO:0019171,MedGen:C1141890,OMIM:PS192500,Orphanet:101016,Orphanet:768|MONDO:MONDO:0002442,MeSH:D008133,MedGen:C0023976	Congenital long QT syndrome|Long QT syndrome	germline	germline	GRCh38	11p15.5	criteria provided, single submitter	ClinGen:CA005070,UniProtKB:P51787#VAR_074988
11	2585225	2585225	C	G	67610	single nucleotide variant	NM_000218.3(KCNQ1):c.1046C>G (p.Ser349Trp)	3784	KCNQ1	HGNC:6294	Pathogenic/Likely pathogenic	1	2023-02-07	199472765	RCV000057538|RCV000182330|RCV001377773|RCV003162396	MONDO:MONDO:0019171,MedGen:C1141890,OMIM:PS192500,Orphanet:101016,Orphanet:768|MedGen:CN517202|MONDO:MONDO:0002442,MeSH:D008133,MedGen:C0023976|MedGen:CN230736	Congenital long QT syndrome|not provided|Long QT syndrome|Cardiovascular phenotype	germline	germline	GRCh38	11p15.5	criteria provided, multiple submitters, no conflicts	ClinGen:CA005079,UniProtKB:P51787#VAR_009928
11	2585227	2585227	G	C	67611	single nucleotide variant	NM_000218.3(KCNQ1):c.1048G>C (p.Gly350Arg)	3784	KCNQ1	HGNC:6294	not provided	0	-	199472824	RCV000057540	MONDO:MONDO:0019171,MedGen:C1141890,OMIM:PS192500,Orphanet:101016,Orphanet:768	Congenital long QT syndrome	germline	germline	GRCh38	11p15.5	no assertion provided	ClinGen:CA005094,UniProtKB:P51787#VAR_074989
11	2585231	2585231	T	C	67612	single nucleotide variant	NM_000218.3(KCNQ1):c.1052T>C (p.Phe351Ser)	3784	KCNQ1	HGNC:6294	not provided	0	-	199473402	RCV000057541	MONDO:MONDO:0019171,MedGen:C1141890,OMIM:PS192500,Orphanet:101016,Orphanet:768	Congenital long QT syndrome	germline	germline	GRCh38	11p15.5	no assertion provided	ClinGen:CA005110,UniProtKB:P51787#VAR_074990
11	2585237	2585237	T	C	67613	single nucleotide variant	NM_000218.3(KCNQ1):c.1058T>C (p.Leu353Pro)	3784	KCNQ1	HGNC:6294	Uncertain significance	0	2022-01-06	199473403	RCV000057542|RCV000182166|RCV001340231	MONDO:MONDO:0019171,MedGen:C1141890,OMIM:PS192500,Orphanet:101016,Orphanet:768|MedGen:CN517202|MONDO:MONDO:0002442,MeSH:D008133,MedGen:C0023976	Congenital long QT syndrome|not provided|Long QT syndrome	germline	germline	GRCh38	11p15.5	criteria provided, multiple submitters, no conflicts	ClinGen:CA005117,UniProtKB:P51787#VAR_009180
11	2585245	2585245	C	T	67614	single nucleotide variant	NM_000218.3(KCNQ1):c.1066C>T (p.Gln356Ter)	3784	KCNQ1	HGNC:6294	Pathogenic	1	2023-04-03	397508072	RCV000045950|RCV000182167|RCV000678957|RCV001258105|RCV002408545|RCV003155055	MONDO:MONDO:0002442,MeSH:D008133,MedGen:C0023976|MedGen:CN517202|MONDO:MONDO:0100316,MedGen:C4551647,OMIM:192500,Orphanet:101016,Orphanet:768|MONDO:MONDO:0100316,MedGen:C4551647,OMIM:192500,Orphanet:101016,Orphanet:768;MONDO:MONDO:0024540,MedGen:C4551509,OMIM:220400,Orphanet:768,Orphanet:90647|MedGen:CN230736|EFO:EFO_0004269,Human Phenotype Ontology:HP:0001656,Human Phenotype Ontology:HP:0001661,Human Phenotype Ontology:HP:0001665,Human Phenotype Ontology:HP:0001666,Human Phenotype Ontology:HP:0001687,Human Phenotype Ontology:HP:0001721,Human Phenotype Ontology:HP:0004351,Human Phenotype Ontology:HP:0005158,Human Phenotype Ontology:HP:0011675,MedGen:C0003811	Long QT syndrome|not provided|Long QT syndrome 1|Long QT syndrome 1;Jervell and Lange-Nielsen syndrome 1|Cardiovascular phenotype|Cardiac arrhythmia	germline;unknown	germline	GRCh38	11p15.5	criteria provided, multiple submitters, no conflicts	ClinGen:CA005143
11	2585249	2585249	A	G	67616	single nucleotide variant	NM_000218.3(KCNQ1):c.1070A>G (p.Gln357Arg)	3784	KCNQ1	HGNC:6294	Uncertain significance	0	2021-09-01	199473405	RCV000057544|RCV001368548|RCV001841621	MONDO:MONDO:0019171,MedGen:C1141890,OMIM:PS192500,Orphanet:101016,Orphanet:768|MONDO:MONDO:0002442,MeSH:D008133,MedGen:C0023976|EFO:EFO_0004269,Human Phenotype Ontology:HP:0001656,Human Phenotype Ontology:HP:0001661,Human Phenotype Ontology:HP:0001665,Human Phenotype Ontology:HP:0001666,Human Phenotype Ontology:HP:0001687,Human Phenotype Ontology:HP:0001721,Human Phenotype Ontology:HP:0004351,Human Phenotype Ontology:HP:0005158,Human Phenotype Ontology:HP:0011675,MedGen:C0003811	Congenital long QT syndrome|Long QT syndrome|Cardiac arrhythmia	germline	germline	GRCh38	11p15.5	criteria provided, multiple submitters, no conflicts	ClinGen:CA005148
11	2585254	2585254	C	T	67618	single nucleotide variant	NM_000218.3(KCNQ1):c.1075C>T (p.Gln359Ter)	3784	KCNQ1	HGNC:6294	Pathogenic	1	2023-08-01	397508075	RCV000045954|RCV000223715|RCV000617465|RCV001841622|RCV002496699|RCV003319304	MONDO:MONDO:0002442,MeSH:D008133,MedGen:C0023976|MedGen:CN517202|MedGen:CN230736|EFO:EFO_0004269,Human Phenotype Ontology:HP:0001656,Human Phenotype Ontology:HP:0001661,Human Phenotype Ontology:HP:0001665,Human Phenotype Ontology:HP:0001666,Human Phenotype Ontology:HP:0001687,Human Phenotype Ontology:HP:0001721,Human Phenotype Ontology:HP:0004351,Human Phenotype Ontology:HP:0005158,Human Phenotype Ontology:HP:0011675,MedGen:C0003811|MONDO:MONDO:0011857,MedGen:C1837014,OMIM:607554;MONDO:MONDO:0100316,MedGen:C4551647,OMIM:192500,Orphanet:101016,Orphanet:768;MONDO:MONDO:0024540,MedGen:C4551509,OMIM:220400,Orphanet:768,Orphanet:90647;MONDO:MONDO:0007534,MedGen:C0004903,OMIM:130650,Orphanet:116;MONDO:MONDO:0012313,MedGen:C1865019,OMIM:609621,Orphanet:51083|MONDO:MONDO:0100316,MedGen:C4551647,OMIM:192500,Orphanet:101016,Orphanet:768	Long QT syndrome|not provided|Cardiovascular phenotype|Cardiac arrhythmia|Atrial fibrillation, familial, 3;Long QT syndrome 1;Jervell and Lange-Nielsen syndrome 1;Beckwith-Wiedemann syndrome;Short QT syndrome type 2|Long QT syndrome 1	germline;unknown	germline	GRCh38	11p15.5	criteria provided, multiple submitters, no conflicts	ClinGen:CA005174
11	2585258	2585258	G	C	67619	single nucleotide variant	NM_000218.3(KCNQ1):c.1079G>C (p.Arg360Thr)	3784	KCNQ1	HGNC:6294	Uncertain significance	0	2021-01-20	199473407	RCV000057546|RCV002514221	MONDO:MONDO:0019171,MedGen:C1141890,OMIM:PS192500,Orphanet:101016,Orphanet:768|MeSH:D030342,MedGen:C0950123	Congenital long QT syndrome|Inborn genetic diseases	germline	germline	GRCh38	11p15.5	criteria provided, single submitter	ClinGen:CA005195,UniProtKB:P51787#VAR_074993
11	2585264	2585264	A	G	67621	single nucleotide variant	NM_000218.3(KCNQ1):c.1085A>G (p.Lys362Arg)	3784	KCNQ1	HGNC:6294	Conflicting interpretations of pathogenicity	1	2023-08-01	12720458	RCV000045957|RCV000057548|RCV000223836|RCV000735400|RCV000851291|RCV000762835|RCV001841623|RCV003162397	MONDO:MONDO:0002442,MeSH:D008133,MedGen:C0023976|MONDO:MONDO:0019171,MedGen:C1141890,OMIM:PS192500,Orphanet:101016,Orphanet:768|MedGen:CN517202|13 conditions|MONDO:MONDO:0100316,MedGen:C4551647,OMIM:192500,Orphanet:101016,Orphanet:768|MONDO:MONDO:0011857,MedGen:C1837014,OMIM:607554;MONDO:MONDO:0100316,MedGen:C4551647,OMIM:192500,Orphanet:101016,Orphanet:768;MONDO:MONDO:0024540,MedGen:C4551509,OMIM:220400,Orphanet:768,Orphanet:90647;MONDO:MONDO:0007534,MedGen:C0004903,OMIM:130650,Orphanet:116;MONDO:MONDO:0012313,MedGen:C1865019,OMIM:609621,Orphanet:51083|EFO:EFO_0004269,Human Phenotype Ontology:HP:0001656,Human Phenotype Ontology:HP:0001661,Human Phenotype Ontology:HP:0001665,Human Phenotype Ontology:HP:0001666,Human Phenotype Ontology:HP:0001687,Human Phenotype Ontology:HP:0001721,Human Phenotype Ontology:HP:0004351,Human Phenotype Ontology:HP:0005158,Human Phenotype Ontology:HP:0011675,MedGen:C0003811|MedGen:CN230736	Long QT syndrome|Congenital long QT syndrome|not provided|13 conditions|Long QT syndrome 1|Atrial fibrillation, familial, 3;Long QT syndrome 1;Jervell and Lange-Nielsen syndrome 1;Beckwith-Wiedemann syndrome;Short QT syndrome type 2|Cardiac arrhythmia|Cardiovascular phenotype	germline;unknown	germline	GRCh38	11p15.5	criteria provided, conflicting interpretations	ClinGen:CA005223,UniProtKB:P51787#VAR_048025
11	2585266	2585266	C	A	67622	single nucleotide variant	NM_000218.3(KCNQ1):c.1087C>A (p.His363Asn)	3784	KCNQ1	HGNC:6294	Conflicting interpretations of pathogenicity	1	2021-09-08	199473408	RCV000057549|RCV000182172|RCV001306051	MONDO:MONDO:0019171,MedGen:C1141890,OMIM:PS192500,Orphanet:101016,Orphanet:768|MedGen:CN517202|MONDO:MONDO:0002442,MeSH:D008133,MedGen:C0023976	Congenital long QT syndrome|not provided|Long QT syndrome	germline	germline	GRCh38	11p15.5	criteria provided, conflicting interpretations	ClinGen:CA005231
11	2585275	2585275	C	T	67623	single nucleotide variant	NM_000218.3(KCNQ1):c.1096C>T (p.Arg366Trp)	3784	KCNQ1	HGNC:6294	Pathogenic/Likely pathogenic	1	2023-08-01	199473411	RCV000045959|RCV000057551|RCV000182173|RCV000496023|RCV000617196	MONDO:MONDO:0002442,MeSH:D008133,MedGen:C0023976|MONDO:MONDO:0019171,MedGen:C1141890,OMIM:PS192500,Orphanet:101016,Orphanet:768|MedGen:CN517202|MONDO:MONDO:0100316,MedGen:C4551647,OMIM:192500,Orphanet:101016,Orphanet:768|MedGen:CN230736	Long QT syndrome|Congenital long QT syndrome|not provided|Long QT syndrome 1|Cardiovascular phenotype	germline;maternal;unknown	germline	GRCh38	11p15.5	criteria provided, multiple submitters, no conflicts	ClinGen:CA005255,UniProtKB:P51787#VAR_008948
11	2585276	2585276	G	A	67624	single nucleotide variant	NM_000218.3(KCNQ1):c.1097G>A (p.Arg366Gln)	3784	KCNQ1	HGNC:6294	Pathogenic/Likely pathogenic	1	2023-07-24	199473410	RCV000057552|RCV000786152|RCV001384915|RCV002054871|RCV002251734	MONDO:MONDO:0019171,MedGen:C1141890,OMIM:PS192500,Orphanet:101016,Orphanet:768|MedGen:CN517202|MONDO:MONDO:0002442,MeSH:D008133,MedGen:C0023976|MONDO:MONDO:0100316,MedGen:C4551647,OMIM:192500,Orphanet:101016,Orphanet:768|MONDO:MONDO:0024540,MedGen:C4551509,OMIM:220400,Orphanet:768,Orphanet:90647	Congenital long QT syndrome|not provided|Long QT syndrome|Long QT syndrome 1|Jervell and Lange-Nielsen syndrome 1	germline;maternal;unknown	germline	GRCh38	11p15.5	criteria provided, multiple submitters, no conflicts	UniProtKB:P51787#VAR_009929,ClinGen:CA005263
11	2585276	2585276	G	C	67625	single nucleotide variant	NM_000218.3(KCNQ1):c.1097G>C (p.Arg366Pro)	3784	KCNQ1	HGNC:6294	Likely pathogenic	1	2022-10-05	199473410	RCV000057553|RCV002514222	MONDO:MONDO:0019171,MedGen:C1141890,OMIM:PS192500,Orphanet:101016,Orphanet:768|MONDO:MONDO:0002442,MeSH:D008133,MedGen:C0023976	Congenital long QT syndrome|Long QT syndrome	germline	germline	GRCh38	11p15.5	criteria provided, single submitter	ClinGen:CA005270,UniProtKB:P51787#VAR_001543
11	2585280	2585280	G	T	67626	single nucleotide variant	NM_000218.3(KCNQ1):c.1101G>T (p.Gln367His)	3784	KCNQ1	HGNC:6294	Likely pathogenic	1	2022-10-13	199473663	RCV000057554|RCV001350647	MONDO:MONDO:0019171,MedGen:C1141890,OMIM:PS192500,Orphanet:101016,Orphanet:768|MONDO:MONDO:0002442,MeSH:D008133,MedGen:C0023976	Congenital long QT syndrome|Long QT syndrome	germline	germline	GRCh38	11p15.5	criteria provided, single submitter	ClinGen:CA005281
11	2585290	2585290	G	A	67627	single nucleotide variant	NM_000218.3(KCNQ1):c.1111G>A (p.Ala371Thr)	3784	KCNQ1	HGNC:6294	not provided	0	-	199473412	RCV000057555	MONDO:MONDO:0019171,MedGen:C1141890,OMIM:PS192500,Orphanet:101016,Orphanet:768	Congenital long QT syndrome	germline	germline	GRCh38	11p15.5	no assertion provided	ClinGen:CA005300,UniProtKB:P51787#VAR_001544
11	2585294	2585294	C	A	67628	single nucleotide variant	NM_000218.3(KCNQ1):c.1115C>A (p.Ala372Asp)	3784	KCNQ1	HGNC:6294	not provided	0	-	199473472	RCV000057556	MONDO:MONDO:0019171,MedGen:C1141890,OMIM:PS192500,Orphanet:101016,Orphanet:768	Congenital long QT syndrome	germline	germline	GRCh38	11p15.5	no assertion provided	ClinGen:CA005309,UniProtKB:P51787#VAR_074995
11	2585300	2585300	T	A	67629	single nucleotide variant	NM_000218.3(KCNQ1):c.1121T>A (p.Leu374His)	3784	KCNQ1	HGNC:6294	Conflicting interpretations of pathogenicity	1	2022-09-20	199472767	RCV000045965|RCV000057558|RCV000618916|RCV000721103|RCV001841624	MONDO:MONDO:0002442,MeSH:D008133,MedGen:C0023976|MONDO:MONDO:0019171,MedGen:C1141890,OMIM:PS192500,Orphanet:101016,Orphanet:768|MedGen:CN230736|MedGen:CN517202|EFO:EFO_0004269,Human Phenotype Ontology:HP:0001656,Human Phenotype Ontology:HP:0001661,Human Phenotype Ontology:HP:0001665,Human Phenotype Ontology:HP:0001666,Human Phenotype Ontology:HP:0001687,Human Phenotype Ontology:HP:0001721,Human Phenotype Ontology:HP:0004351,Human Phenotype Ontology:HP:0005158,Human Phenotype Ontology:HP:0011675,MedGen:C0003811	Long QT syndrome|Congenital long QT syndrome|Cardiovascular phenotype|not provided|Cardiac arrhythmia	germline	germline	GRCh38	11p15.5	criteria provided, conflicting interpretations	ClinGen:CA005326,UniProtKB:P51787#VAR_068311
11	2585308	2585308	G	T	67631	single nucleotide variant	NM_000218.3(KCNQ1):c.1128+1G>T	3784	KCNQ1	HGNC:6294	Likely pathogenic	1	2022-03-23	397508078	RCV000576927|RCV002223777	MONDO:MONDO:0100316,MedGen:C4551647,OMIM:192500,Orphanet:101016,Orphanet:768|MedGen:CN517202	Long QT syndrome 1|not provided	germline	germline	GRCh38	11p15.5	criteria provided, multiple submitters, no conflicts	ClinGen:CA005355
11	2587581	2587581	G	T	67632	single nucleotide variant	NM_000218.3(KCNQ1):c.1140G>T (p.Arg380Ser)	3784	KCNQ1	HGNC:6294	Pathogenic/Likely pathogenic	1	2023-08-01	199472771	RCV000045968|RCV000057563|RCV002453353|RCV003319305	MONDO:MONDO:0002442,MeSH:D008133,MedGen:C0023976|MONDO:MONDO:0019171,MedGen:C1141890,OMIM:PS192500,Orphanet:101016,Orphanet:768|MedGen:CN230736|MONDO:MONDO:0100316,MedGen:C4551647,OMIM:192500,Orphanet:101016,Orphanet:768	Long QT syndrome|Congenital long QT syndrome|Cardiovascular phenotype|Long QT syndrome 1	germline	germline	GRCh38	11p15.5	criteria provided, multiple submitters, no conflicts	ClinGen:CA005394,UniProtKB:P51787#VAR_068312
11	2587607	2587607	C	A	67634	single nucleotide variant	NM_000218.3(KCNQ1):c.1166C>A (p.Ser389Tyr)	3784	KCNQ1	HGNC:6294	Uncertain significance	0	2019-11-06	199472773	RCV000057566|RCV001753462	MONDO:MONDO:0019171,MedGen:C1141890,OMIM:PS192500,Orphanet:101016,Orphanet:768|MedGen:CN517202	Congenital long QT syndrome|not provided	germline	germline	GRCh38	11p15.5	criteria provided, single submitter	ClinGen:CA005431,UniProtKB:P51787#VAR_068313
11	2587613	2587613	C	T	67635	single nucleotide variant	NM_000218.3(KCNQ1):c.1172C>T (p.Thr391Ile)	3784	KCNQ1	HGNC:6294	not provided	0	-	199473474	RCV000057567	MONDO:MONDO:0019171,MedGen:C1141890,OMIM:PS192500,Orphanet:101016,Orphanet:768	Congenital long QT syndrome	germline	germline	GRCh38	11p15.5	no assertion provided	ClinGen:CA005438,UniProtKB:P51787#VAR_009930
11	2587619	2587619	A	T	67637	single nucleotide variant	NM_000218.3(KCNQ1):c.1178A>T (p.Lys393Met)	3784	KCNQ1	HGNC:6294	Conflicting interpretations of pathogenicity	1	2022-10-13	199472775	RCV000045973|RCV000057569|RCV000218718|RCV001841625	MONDO:MONDO:0002442,MeSH:D008133,MedGen:C0023976|MONDO:MONDO:0019171,MedGen:C1141890,OMIM:PS192500,Orphanet:101016,Orphanet:768|MedGen:CN517202|EFO:EFO_0004269,Human Phenotype Ontology:HP:0001656,Human Phenotype Ontology:HP:0001661,Human Phenotype Ontology:HP:0001665,Human Phenotype Ontology:HP:0001666,Human Phenotype Ontology:HP:0001687,Human Phenotype Ontology:HP:0001721,Human Phenotype Ontology:HP:0004351,Human Phenotype Ontology:HP:0005158,Human Phenotype Ontology:HP:0011675,MedGen:C0003811	Long QT syndrome|Congenital long QT syndrome|not provided|Cardiac arrhythmia	germline	germline	GRCh38	11p15.5	criteria provided, conflicting interpretations	ClinGen:CA005470,UniProtKB:P51787#VAR_075000
11	2587630	2587630	C	T	67638	single nucleotide variant	NM_000218.3(KCNQ1):c.1189C>T (p.Arg397Trp)	3784	KCNQ1	HGNC:6294	Conflicting interpretations of pathogenicity	1	2023-07-24	199472776	RCV000057571|RCV000148545|RCV000203070|RCV000182181|RCV000265217|RCV000356516|RCV000299301|RCV000656189|RCV000619428|RCV000825350|RCV001841626|RCV002467560	MONDO:MONDO:0019171,MedGen:C1141890,OMIM:PS192500,Orphanet:101016,Orphanet:768|MONDO:MONDO:0002442,MeSH:D008133,MedGen:C0023976|MONDO:MONDO:0100316,MedGen:C4551647,OMIM:192500,Orphanet:101016,Orphanet:768|MedGen:CN517202|MONDO:MONDO:0002441,MedGen:C0022387,OMIM:PS220400,Orphanet:90647|MONDO:MONDO:0018054,MedGen:C3468561,OMIM:PS608583,Orphanet:334|MONDO:MONDO:0000453,MedGen:C2348199,OMIM:PS609620,Orphanet:51083|Human Phenotype Ontology:HP:0001716,MONDO:MONDO:0008685,MedGen:C0043202,OMIM:194200,Orphanet:907|MedGen:CN230736|MedGen:CN169374|EFO:EFO_0004269,Human Phenotype Ontology:HP:0001656,Human Phenotype Ontology:HP:0001661,Human Phenotype Ontology:HP:0001665,Human Phenotype Ontology:HP:0001666,Human Phenotype Ontology:HP:0001687,Human Phenotype Ontology:HP:0001721,Human Phenotype Ontology:HP:0004351,Human Phenotype Ontology:HP:0005158,Human Phenotype Ontology:HP:0011675,MedGen:C0003811|MONDO:MONDO:0011857,MedGen:C1837014,OMIM:607554;MONDO:MONDO:0100316,MedGen:C4551647,OMIM:192500,Orphanet:101016,Orphanet:768;MONDO:MONDO:0024540,MedGen:C4551509,OMIM:220400,Orphanet:768,Orphanet:90647;MONDO:MONDO:0012313,MedGen:C1865019,OMIM:609621,Orphanet:51083	Congenital long QT syndrome|Long QT syndrome|Long QT syndrome 1|not provided|Jervell and Lange-Nielsen syndrome|Familial atrial fibrillation|Short QT syndrome|Wolff-Parkinson-White pattern|Cardiovascular phenotype|not specified|Cardiac arrhythmia|Atrial fibrillation, familial, 3;Long QT syndrome 1;Jervell and Lange-Nielsen syndrome 1;Short QT syndrome type 2	germline;paternal;unknown	germline	GRCh38	11p15.5	criteria provided, conflicting interpretations	ClinGen:CA005482,UniProtKB:P51787#VAR_075001
11	2588815	2588815	C	T	67648	single nucleotide variant	NM_000218.3(KCNQ1):c.1354C>T (p.Arg452Trp)	3784	KCNQ1	HGNC:6294	Conflicting interpretations of pathogenicity	0	2023-05-22	140452381	RCV000057582|RCV000148551|RCV000224680|RCV000621439|RCV000764974|RCV001248784|RCV001841631	MONDO:MONDO:0019171,MedGen:C1141890,OMIM:PS192500,Orphanet:101016,Orphanet:768|MONDO:MONDO:0002442,MeSH:D008133,MedGen:C0023976|MedGen:CN517202|MedGen:CN230736|MONDO:MONDO:0011857,MedGen:C1837014,OMIM:607554;MONDO:MONDO:0100316,MedGen:C4551647,OMIM:192500,Orphanet:101016,Orphanet:768;MONDO:MONDO:0024540,MedGen:C4551509,OMIM:220400,Orphanet:768,Orphanet:90647;MONDO:MONDO:0007534,MedGen:C0004903,OMIM:130650,Orphanet:116;MONDO:MONDO:0012313,MedGen:C1865019,OMIM:609621,Orphanet:51083|MONDO:MONDO:0100316,MedGen:C4551647,OMIM:192500,Orphanet:101016,Orphanet:768|EFO:EFO_0004269,Human Phenotype Ontology:HP:0001656,Human Phenotype Ontology:HP:0001661,Human Phenotype Ontology:HP:0001665,Human Phenotype Ontology:HP:0001666,Human Phenotype Ontology:HP:0001687,Human Phenotype Ontology:HP:0001721,Human Phenotype Ontology:HP:0004351,Human Phenotype Ontology:HP:0005158,Human Phenotype Ontology:HP:0011675,MedGen:C0003811	Congenital long QT syndrome|Long QT syndrome|not provided|Cardiovascular phenotype|Atrial fibrillation, familial, 3;Long QT syndrome 1;Jervell and Lange-Nielsen syndrome 1;Beckwith-Wiedemann syndrome;Short QT syndrome type 2|Long QT syndrome 1|Cardiac arrhythmia	germline;unknown	germline	GRCh38	11p15.5	criteria provided, conflicting interpretations	ClinGen:CA005672,UniProtKB:P51787#VAR_068314
11	2588824	2588824	C	T	67649	single nucleotide variant	NM_000218.3(KCNQ1):c.1363C>T (p.His455Tyr)	3784	KCNQ1	HGNC:6294	not provided	0	-	199473476	RCV000057584	MONDO:MONDO:0019171,MedGen:C1141890,OMIM:PS192500,Orphanet:101016,Orphanet:768	Congenital long QT syndrome	germline	germline	GRCh38	11p15.5	no assertion provided	ClinGen:CA005693
11	2445234	2445234	G	A	67650	single nucleotide variant	NM_000218.3(KCNQ1):c.136G>A (p.Ala46Thr)	3784	KCNQ1	HGNC:6294	Uncertain significance	0	2023-04-24	199473671	RCV000057585|RCV000182238|RCV000223932|RCV000620799|RCV000678936|RCV001852969|RCV002483048	MONDO:MONDO:0019171,MedGen:C1141890,OMIM:PS192500,Orphanet:101016,Orphanet:768|MedGen:CN169374|MedGen:CN517202|MedGen:CN230736|MONDO:MONDO:0100316,MedGen:C4551647,OMIM:192500,Orphanet:101016,Orphanet:768|MONDO:MONDO:0002442,MeSH:D008133,MedGen:C0023976|MONDO:MONDO:0011857,MedGen:C1837014,OMIM:607554;MONDO:MONDO:0100316,MedGen:C4551647,OMIM:192500,Orphanet:101016,Orphanet:768;MONDO:MONDO:0024540,MedGen:C4551509,OMIM:220400,Orphanet:768,Orphanet:90647;MONDO:MONDO:0007534,MedGen:C0004903,OMIM:130650,Orphanet:116;MONDO:MONDO:0012313,MedGen:C1865019,OMIM:609621,Orphanet:51083	Congenital long QT syndrome|not specified|not provided|Cardiovascular phenotype|Long QT syndrome 1|Long QT syndrome|Atrial fibrillation, familial, 3;Long QT syndrome 1;Jervell and Lange-Nielsen syndrome 1;Beckwith-Wiedemann syndrome;Short QT syndrome type 2	germline;unknown	germline	GRCh38	11p15.5	criteria provided, multiple submitters, no conflicts	ClinGen:CA005701,UniProtKB:P51787#VAR_074929
11	2662080	2662080	C	T	67652	single nucleotide variant	NM_000218.3(KCNQ1):c.1513C>T (p.Gln505Ter)	3784	KCNQ1	HGNC:6294	Pathogenic/Likely pathogenic	1	2023-02-10	397508091	RCV000577463|RCV000614087|RCV000622334|RCV001659985|RCV002390193	MONDO:MONDO:0100316,MedGen:C4551647,OMIM:192500,Orphanet:101016,Orphanet:768|MONDO:MONDO:0019171,MedGen:C1141890,OMIM:PS192500,Orphanet:101016,Orphanet:768|MONDO:MONDO:0002442,MeSH:D008133,MedGen:C0023976|MedGen:CN517202|MedGen:CN230736	Long QT syndrome 1|Congenital long QT syndrome|Long QT syndrome|not provided|Cardiovascular phenotype	germline	germline	GRCh38	11p15.5	criteria provided, multiple submitters, no conflicts	ClinGen:CA005820
11	2662082	2662082	G	A	67654	single nucleotide variant	NM_000218.3(KCNQ1):c.1514+1G>A	3784	KCNQ1	HGNC:6294	Pathogenic	1	2017-12-12	397508093	RCV000577184|RCV000617855	MONDO:MONDO:0100316,MedGen:C4551647,OMIM:192500,Orphanet:101016,Orphanet:768|MedGen:CN230736	Long QT syndrome 1|Cardiovascular phenotype	germline	germline	GRCh38	11p15.5	criteria provided, single submitter	ClinGen:CA005829
11	2445251	2445251	C	G	67657	single nucleotide variant	NM_000218.3(KCNQ1):c.153C>G (p.Tyr51Ter)	3784	KCNQ1	HGNC:6294	Pathogenic	1	2022-09-14	397508096	RCV000045993|RCV000182246|RCV001841633|RCV002399405	MONDO:MONDO:0002442,MeSH:D008133,MedGen:C0023976|MedGen:CN517202|EFO:EFO_0004269,Human Phenotype Ontology:HP:0001656,Human Phenotype Ontology:HP:0001661,Human Phenotype Ontology:HP:0001665,Human Phenotype Ontology:HP:0001666,Human Phenotype Ontology:HP:0001687,Human Phenotype Ontology:HP:0001721,Human Phenotype Ontology:HP:0004351,Human Phenotype Ontology:HP:0005158,Human Phenotype Ontology:HP:0011675,MedGen:C0003811|MedGen:CN230736	Long QT syndrome|not provided|Cardiac arrhythmia|Cardiovascular phenotype	germline	germline	GRCh38	11p15.5	criteria provided, multiple submitters, no conflicts	ClinGen:CA005867
11	2768870	2768870	T	C	67658	single nucleotide variant	NM_000218.3(KCNQ1):c.1541T>C (p.Ile514Thr)	3784	KCNQ1	HGNC:6294	Uncertain significance	0	2018-11-16	199472786	RCV000057590|RCV000790440	MONDO:MONDO:0019171,MedGen:C1141890,OMIM:PS192500,Orphanet:101016,Orphanet:768|MONDO:MONDO:0100316,MedGen:C4551647,OMIM:192500,Orphanet:101016,Orphanet:768	Congenital long QT syndrome|Long QT syndrome 1	germline;unknown	germline	GRCh38	11p15.5	criteria provided, single submitter	ClinGen:CA005875
11	2768881	2768881	C	G	67659	single nucleotide variant	NM_000218.3(KCNQ1):c.1552C>G (p.Arg518Gly)	3784	KCNQ1	HGNC:6294	Pathogenic/Likely pathogenic	1	2022-10-17	17215500	RCV000045995|RCV000057592|RCV000735257	MONDO:MONDO:0002442,MeSH:D008133,MedGen:C0023976|MONDO:MONDO:0019171,MedGen:C1141890,OMIM:PS192500,Orphanet:101016,Orphanet:768|MONDO:MONDO:0100316,MedGen:C4551647,OMIM:192500,Orphanet:101016,Orphanet:768	Long QT syndrome|Congenital long QT syndrome|Long QT syndrome 1	germline;unknown	germline	GRCh38	11p15.5	criteria provided, multiple submitters, no conflicts	ClinGen:CA005889,UniProtKB:P51787#VAR_075009
11	2768882	2768882	G	C	67660	single nucleotide variant	NM_000218.3(KCNQ1):c.1553G>C (p.Arg518Pro)	3784	KCNQ1	HGNC:6294	Uncertain significance	0	2018-04-06	145974930	RCV000057594|RCV000182198	MONDO:MONDO:0019171,MedGen:C1141890,OMIM:PS192500,Orphanet:101016,Orphanet:768|MedGen:CN517202	Congenital long QT syndrome|not provided	germline	germline	GRCh38	11p15.5	criteria provided, single submitter	ClinGen:CA005909,UniProtKB:P51787#VAR_075010
11	2768888	2768888	T	G	67661	single nucleotide variant	NM_000218.3(KCNQ1):c.1559T>G (p.Met520Arg)	3784	KCNQ1	HGNC:6294	Pathogenic/Likely pathogenic	1	2022-07-21	199473479	RCV000045999|RCV000057597|RCV000182199|RCV000621710	MONDO:MONDO:0002442,MeSH:D008133,MedGen:C0023976|MONDO:MONDO:0019171,MedGen:C1141890,OMIM:PS192500,Orphanet:101016,Orphanet:768|MedGen:CN517202|MedGen:CN230736	Long QT syndrome|Congenital long QT syndrome|not provided|Cardiovascular phenotype	germline	germline	GRCh38	11p15.5	criteria provided, multiple submitters, no conflicts	ClinGen:CA005930,UniProtKB:P51787#VAR_075012
11	2768900	2768900	T	G	67662	single nucleotide variant	NM_000218.3(KCNQ1):c.1571T>G (p.Val524Gly)	3784	KCNQ1	HGNC:6294	Pathogenic	1	2022-11-01	199472790	RCV000046000|RCV000057599|RCV000182201	MONDO:MONDO:0002442,MeSH:D008133,MedGen:C0023976|MONDO:MONDO:0019171,MedGen:C1141890,OMIM:PS192500,Orphanet:101016,Orphanet:768|MedGen:CN517202	Long QT syndrome|Congenital long QT syndrome|not provided	germline	germline	GRCh38	11p15.5	criteria provided, multiple submitters, no conflicts	ClinGen:CA005943,UniProtKB:P51787#VAR_068315
11	2768905	2768905	A	G	67663	single nucleotide variant	NM_000218.3(KCNQ1):c.1576A>G (p.Lys526Glu)	3784	KCNQ1	HGNC:6294	Uncertain significance	0	2022-10-18	199472792	RCV000057602|RCV000148558|RCV000182203	MONDO:MONDO:0019171,MedGen:C1141890,OMIM:PS192500,Orphanet:101016,Orphanet:768|MONDO:MONDO:0002442,MeSH:D008133,MedGen:C0023976|MedGen:CN517202	Congenital long QT syndrome|Long QT syndrome|not provided	germline	germline	GRCh38	11p15.5	criteria provided, multiple submitters, no conflicts	ClinGen:CA005962,UniProtKB:P51787#VAR_068316
11	2768917	2768917	C	T	67664	single nucleotide variant	NM_000218.3(KCNQ1):c.1588C>T (p.Gln530Ter)	3784	KCNQ1	HGNC:6294	Pathogenic	1	2022-05-04	397508097	RCV000046003|RCV000182204|RCV000515204|RCV000619891|RCV001029805|RCV001841634|RCV001847642	MONDO:MONDO:0002442,MeSH:D008133,MedGen:C0023976|MedGen:CN517202|MONDO:MONDO:0011857,MedGen:C1837014,OMIM:607554;MONDO:MONDO:0100316,MedGen:C4551647,OMIM:192500,Orphanet:101016,Orphanet:768;MONDO:MONDO:0024540,MedGen:C4551509,OMIM:220400,Orphanet:768,Orphanet:90647;MONDO:MONDO:0007534,MedGen:C0004903,OMIM:130650,Orphanet:116;MONDO:MONDO:0012313,MedGen:C1865019,OMIM:609621,Orphanet:51083|MedGen:CN230736|MONDO:MONDO:0100316,MedGen:C4551647,OMIM:192500,Orphanet:101016,Orphanet:768|EFO:EFO_0004269,Human Phenotype Ontology:HP:0001656,Human Phenotype Ontology:HP:0001661,Human Phenotype Ontology:HP:0001665,Human Phenotype Ontology:HP:0001666,Human Phenotype Ontology:HP:0001687,Human Phenotype Ontology:HP:0001721,Human Phenotype Ontology:HP:0004351,Human Phenotype Ontology:HP:0005158,Human Phenotype Ontology:HP:0011675,MedGen:C0003811|MONDO:MONDO:0024540,MedGen:C4551509,OMIM:220400,Orphanet:768,Orphanet:90647	Long QT syndrome|not provided|Atrial fibrillation, familial, 3;Long QT syndrome 1;Jervell and Lange-Nielsen syndrome 1;Beckwith-Wiedemann syndrome;Short QT syndrome type 2|Cardiovascular phenotype|Long QT syndrome 1|Cardiac arrhythmia|Jervell and Lange-Nielsen syndrome 1	germline;unknown	germline	GRCh38	11p15.5	criteria provided, multiple submitters, no conflicts	ClinGen:CA005967
11	2775977	2775977	C	A	67665	single nucleotide variant	NM_000218.3(KCNQ1):c.1608C>A (p.Tyr536Ter)	3784	KCNQ1	HGNC:6294	Pathogenic	1	2022-10-17	138551008	RCV000182320|RCV001857383	MedGen:CN517202|MONDO:MONDO:0002442,MeSH:D008133,MedGen:C0023976	not provided|Long QT syndrome	germline	germline	GRCh38	11p15.5	criteria provided, multiple submitters, no conflicts	ClinGen:CA005987
11	2775984	2775984	C	T	67666	single nucleotide variant	NM_000218.3(KCNQ1):c.1615C>T (p.Arg539Trp)	3784	KCNQ1	HGNC:6294	Pathogenic/Likely pathogenic	1	2023-08-01	199472795	RCV000046006|RCV000057604|RCV000223851|RCV000762836|RCV001248800|RCV002390194	MONDO:MONDO:0002442,MeSH:D008133,MedGen:C0023976|MONDO:MONDO:0019171,MedGen:C1141890,OMIM:PS192500,Orphanet:101016,Orphanet:768|MedGen:CN517202|MONDO:MONDO:0011857,MedGen:C1837014,OMIM:607554;MONDO:MONDO:0007534,MedGen:C0004903,OMIM:130650,Orphanet:116;MONDO:MONDO:0100316,MedGen:C4551647,OMIM:192500,Orphanet:101016,Orphanet:768;MONDO:MONDO:0024540,MedGen:C4551509,OMIM:220400,Orphanet:768,Orphanet:90647;MONDO:MONDO:0012313,MedGen:C1865019,OMIM:609621,Orphanet:51083|MONDO:MONDO:0100316,MedGen:C4551647,OMIM:192500,Orphanet:101016,Orphanet:768|MedGen:CN230736	Long QT syndrome|Congenital long QT syndrome|not provided|Atrial fibrillation, familial, 3;Beckwith-Wiedemann syndrome;Long QT syndrome 1;Jervell and Lange-Nielsen syndrome 1;Short QT syndrome type 2|Long QT syndrome 1|Cardiovascular phenotype	germline;unknown	germline	GRCh38	11p15.5	criteria provided, multiple submitters, no conflicts	ClinGen:CA005994,UniProtKB:P51787#VAR_008950
11	2776006	2776006	C	T	67668	single nucleotide variant	NM_000218.3(KCNQ1):c.1637C>T (p.Ser546Leu)	3784	KCNQ1	HGNC:6294	Pathogenic/Likely pathogenic	1	2022-07-25	199473480	RCV000046008|RCV000057608|RCV000182209|RCV000619557|RCV001807769|RCV001841635	MONDO:MONDO:0002442,MeSH:D008133,MedGen:C0023976|MONDO:MONDO:0019171,MedGen:C1141890,OMIM:PS192500,Orphanet:101016,Orphanet:768|MedGen:CN517202|MedGen:CN230736|MONDO:MONDO:0100316,MedGen:C4551647,OMIM:192500,Orphanet:101016,Orphanet:768|EFO:EFO_0004269,Human Phenotype Ontology:HP:0001656,Human Phenotype Ontology:HP:0001661,Human Phenotype Ontology:HP:0001665,Human Phenotype Ontology:HP:0001666,Human Phenotype Ontology:HP:0001687,Human Phenotype Ontology:HP:0001721,Human Phenotype Ontology:HP:0004351,Human Phenotype Ontology:HP:0005158,Human Phenotype Ontology:HP:0011675,MedGen:C0003811	Long QT syndrome|Congenital long QT syndrome|not provided|Cardiovascular phenotype|Long QT syndrome 1|Cardiac arrhythmia	germline	germline	GRCh38	11p15.5	criteria provided, multiple submitters, no conflicts	ClinGen:CA006028,UniProtKB:P51787#VAR_068317
11	2776012	2776012	G	A	67669	single nucleotide variant	NM_000218.3(KCNQ1):c.1643G>A (p.Gly548Asp)	3784	KCNQ1	HGNC:6294	Uncertain significance	0	2021-10-08	199472799	RCV000057610|RCV001340232	MONDO:MONDO:0019171,MedGen:C1141890,OMIM:PS192500,Orphanet:101016,Orphanet:768|MONDO:MONDO:0002442,MeSH:D008133,MedGen:C0023976	Congenital long QT syndrome|Long QT syndrome	germline	germline	GRCh38	11p15.5	criteria provided, single submitter	ClinGen:CA006100,UniProtKB:P51787#VAR_075019
11	2776030	2776030	T	C	67670	single nucleotide variant	NM_000218.3(KCNQ1):c.1661T>C (p.Val554Ala)	3784	KCNQ1	HGNC:6294	not provided	0	-	199473481	RCV000057611	MONDO:MONDO:0019171,MedGen:C1141890,OMIM:PS192500,Orphanet:101016,Orphanet:768	Congenital long QT syndrome	germline	germline	GRCh38	11p15.5	no assertion provided	ClinGen:CA006128,UniProtKB:P51787#VAR_075020
11	2776033	2776033	G	A	67671	single nucleotide variant	NM_000218.3(KCNQ1):c.1664G>A (p.Arg555His)	3784	KCNQ1	HGNC:6294	Pathogenic/Likely pathogenic	1	2023-08-01	199472800	RCV000046012|RCV000057614|RCV000182212|RCV000619418|RCV002483049|RCV003319308	MONDO:MONDO:0002442,MeSH:D008133,MedGen:C0023976|MONDO:MONDO:0019171,MedGen:C1141890,OMIM:PS192500,Orphanet:101016,Orphanet:768|MedGen:CN517202|MedGen:CN230736|MONDO:MONDO:0011857,MedGen:C1837014,OMIM:607554;MONDO:MONDO:0007534,MedGen:C0004903,OMIM:130650,Orphanet:116;MONDO:MONDO:0100316,MedGen:C4551647,OMIM:192500,Orphanet:101016,Orphanet:768;MONDO:MONDO:0024540,MedGen:C4551509,OMIM:220400,Orphanet:768,Orphanet:90647;MONDO:MONDO:0012313,MedGen:C1865019,OMIM:609621,Orphanet:51083|MONDO:MONDO:0100316,MedGen:C4551647,OMIM:192500,Orphanet:101016,Orphanet:768	Long QT syndrome|Congenital long QT syndrome|not provided|Cardiovascular phenotype|Atrial fibrillation, familial, 3;Beckwith-Wiedemann syndrome;Long QT syndrome 1;Jervell and Lange-Nielsen syndrome 1;Short QT syndrome type 2|Long QT syndrome 1	germline;unknown	germline	GRCh38	11p15.5	criteria provided, multiple submitters, no conflicts	ClinGen:CA006147,UniProtKB:P51787#VAR_068318
11	2776997	2776997	C	A	67673	single nucleotide variant	NM_000218.3(KCNQ1):c.1697C>A (p.Ser566Tyr)	3784	KCNQ1	HGNC:6294	Pathogenic/Likely pathogenic	1	2022-10-13	199472804	RCV000046014|RCV000057618|RCV000505737	MONDO:MONDO:0002442,MeSH:D008133,MedGen:C0023976|MONDO:MONDO:0019171,MedGen:C1141890,OMIM:PS192500,Orphanet:101016,Orphanet:768|MedGen:CN517202	Long QT syndrome|Congenital long QT syndrome|not provided	germline	germline	GRCh38	11p15.5	criteria provided, multiple submitters, no conflicts	ClinGen:CA006206,UniProtKB:P51787#VAR_068319
11	2776997	2776997	C	T	67674	single nucleotide variant	NM_000218.3(KCNQ1):c.1697C>T (p.Ser566Phe)	3784	KCNQ1	HGNC:6294	Pathogenic/Likely pathogenic	1	2022-07-03	199472804	RCV000046015|RCV000057619|RCV000223686|RCV000477954|RCV000678814|RCV002504937|RCV002399406	MONDO:MONDO:0002442,MeSH:D008133,MedGen:C0023976|MONDO:MONDO:0019171,MedGen:C1141890,OMIM:PS192500,Orphanet:101016,Orphanet:768|MedGen:CN517202|MONDO:MONDO:0100316,MedGen:C4551647,OMIM:192500,Orphanet:101016,Orphanet:768|MedGen:CN169374|MONDO:MONDO:0007534,MedGen:C0004903,OMIM:130650,Orphanet:116;MONDO:MONDO:0012313,MedGen:C1865019,OMIM:609621,Orphanet:51083;MONDO:MONDO:0011857,MedGen:C1837014,OMIM:607554;MONDO:MONDO:0100316,MedGen:C4551647,OMIM:192500,Orphanet:101016,Orphanet:768;MONDO:MONDO:0024540,MedGen:C4551509,OMIM:220400,Orphanet:768,Orphanet:90647|MedGen:CN230736	Long QT syndrome|Congenital long QT syndrome|not provided|Long QT syndrome 1|not specified|Beckwith-Wiedemann syndrome;Short QT syndrome type 2;Atrial fibrillation, familial, 3;Long QT syndrome 1;Jervell and Lange-Nielsen syndrome 1|Cardiovascular phenotype	germline;paternal;unknown	germline	GRCh38	11p15.5	criteria provided, multiple submitters, no conflicts	ClinGen:CA006211,UniProtKB:P51787#VAR_009932
11	2777000	2777000	T	C	67675	single nucleotide variant	NM_000218.3(KCNQ1):c.1700T>C (p.Ile567Thr)	3784	KCNQ1	HGNC:6294	Pathogenic/Likely pathogenic	1	2023-01-18	199472805	RCV000046016|RCV000057620|RCV000182217|RCV001258363|RCV001841636|RCV002399407	MONDO:MONDO:0002442,MeSH:D008133,MedGen:C0023976|MONDO:MONDO:0019171,MedGen:C1141890,OMIM:PS192500,Orphanet:101016,Orphanet:768|MedGen:CN517202|MONDO:MONDO:0100316,MedGen:C4551647,OMIM:192500,Orphanet:101016,Orphanet:768|EFO:EFO_0004269,Human Phenotype Ontology:HP:0001656,Human Phenotype Ontology:HP:0001661,Human Phenotype Ontology:HP:0001665,Human Phenotype Ontology:HP:0001666,Human Phenotype Ontology:HP:0001687,Human Phenotype Ontology:HP:0001721,Human Phenotype Ontology:HP:0004351,Human Phenotype Ontology:HP:0005158,Human Phenotype Ontology:HP:0011675,MedGen:C0003811|MedGen:CN230736	Long QT syndrome|Congenital long QT syndrome|not provided|Long QT syndrome 1|Cardiac arrhythmia|Cardiovascular phenotype	germline;unknown	germline	GRCh38	11p15.5	criteria provided, multiple submitters, no conflicts	ClinGen:CA006217,UniProtKB:P51787#VAR_075023
11	2777000	2777000	T	G	67676	single nucleotide variant	NM_000218.3(KCNQ1):c.1700T>G (p.Ile567Ser)	3784	KCNQ1	HGNC:6294	not provided	0	-	199472805	RCV000057621	MONDO:MONDO:0019171,MedGen:C1141890,OMIM:PS192500,Orphanet:101016,Orphanet:768	Congenital long QT syndrome	germline	germline	GRCh38	11p15.5	no assertion provided	ClinGen:CA006224,UniProtKB:P51787#VAR_068320
11	2777002	2777002	G	A	67677	single nucleotide variant	NM_000218.3(KCNQ1):c.1702G>A (p.Gly568Arg)	3784	KCNQ1	HGNC:6294	Pathogenic/Likely pathogenic	1	2023-07-27	199472807	RCV000057622|RCV000250706|RCV000505735|RCV000678815|RCV001192510|RCV002496701	MONDO:MONDO:0019171,MedGen:C1141890,OMIM:PS192500,Orphanet:101016,Orphanet:768|MedGen:CN230736|MedGen:CN517202|MedGen:CN169374|MONDO:MONDO:0002442,MeSH:D008133,MedGen:C0023976|MONDO:MONDO:0007534,MedGen:C0004903,OMIM:130650,Orphanet:116;MONDO:MONDO:0012313,MedGen:C1865019,OMIM:609621,Orphanet:51083;MONDO:MONDO:0011857,MedGen:C1837014,OMIM:607554;MONDO:MONDO:0100316,MedGen:C4551647,OMIM:192500,Orphanet:101016,Orphanet:768;MONDO:MONDO:0024540,MedGen:C4551509,OMIM:220400,Orphanet:768,Orphanet:90647	Congenital long QT syndrome|Cardiovascular phenotype|not provided|not specified|Long QT syndrome|Beckwith-Wiedemann syndrome;Short QT syndrome type 2;Atrial fibrillation, familial, 3;Long QT syndrome 1;Jervell and Lange-Nielsen syndrome 1	germline;unknown	germline	GRCh38	11p15.5	criteria provided, multiple submitters, no conflicts	ClinGen:CA006232,UniProtKB:P51787#VAR_068321
11	2777003	2777003	G	C	67678	single nucleotide variant	NM_000218.3(KCNQ1):c.1703G>C (p.Gly568Ala)	3784	KCNQ1	HGNC:6294	Likely pathogenic	1	2017-12-08	199472806	RCV000057623|RCV000239705|RCV002408546	MONDO:MONDO:0019171,MedGen:C1141890,OMIM:PS192500,Orphanet:101016,Orphanet:768|MONDO:MONDO:0100316,MedGen:C4551647,OMIM:192500,Orphanet:101016,Orphanet:768|MedGen:CN230736	Congenital long QT syndrome|Long QT syndrome 1|Cardiovascular phenotype	germline	germline	GRCh38	11p15.5	criteria provided, single submitter	ClinGen:CA006239
11	2777019	2777019	C	A	67680	single nucleotide variant	NM_000218.3(KCNQ1):c.1719C>A (p.Phe573Leu)	3784	KCNQ1	HGNC:6294	not provided	0	-	199472810	RCV000057627	MONDO:MONDO:0019171,MedGen:C1141890,OMIM:PS192500,Orphanet:101016,Orphanet:768	Congenital long QT syndrome	germline	germline	GRCh38	11p15.5	no assertion provided	ClinGen:CA006277,UniProtKB:P51787#VAR_075026
11	2777999	2777999	A	G	67682	single nucleotide variant	NM_000218.3(KCNQ1):c.1756A>G (p.Asn586Asp)	3784	KCNQ1	HGNC:6294	not provided	0	-	199472812	RCV000057631	MONDO:MONDO:0019171,MedGen:C1141890,OMIM:PS192500,Orphanet:101016,Orphanet:768	Congenital long QT syndrome	germline	germline	GRCh38	11p15.5	no assertion provided	ClinGen:CA006321,UniProtKB:P51787#VAR_074694
11	2778011	2778011	G	A	67683	single nucleotide variant	NM_000218.3(KCNQ1):c.1768G>A (p.Ala590Thr)	3784	KCNQ1	HGNC:6294	Conflicting interpretations of pathogenicity	1	2022-10-30	199472813	RCV000057634|RCV000182224|RCV000223805|RCV001027732|RCV001841637|RCV001852971	MONDO:MONDO:0019171,MedGen:C1141890,OMIM:PS192500,Orphanet:101016,Orphanet:768|MedGen:CN517202|MedGen:CN169374|MONDO:MONDO:0100316,MedGen:C4551647,OMIM:192500,Orphanet:101016,Orphanet:768|EFO:EFO_0004269,Human Phenotype Ontology:HP:0001656,Human Phenotype Ontology:HP:0001661,Human Phenotype Ontology:HP:0001665,Human Phenotype Ontology:HP:0001666,Human Phenotype Ontology:HP:0001687,Human Phenotype Ontology:HP:0001721,Human Phenotype Ontology:HP:0004351,Human Phenotype Ontology:HP:0005158,Human Phenotype Ontology:HP:0011675,MedGen:C0003811|MONDO:MONDO:0002442,MeSH:D008133,MedGen:C0023976	Congenital long QT syndrome|not provided|not specified|Long QT syndrome 1|Cardiac arrhythmia|Long QT syndrome	germline;unknown	germline	GRCh38	11p15.5	criteria provided, conflicting interpretations	ClinGen:CA006354,UniProtKB:P51787#VAR_068322
11	2778014	2778014	C	T	67684	single nucleotide variant	NM_000218.3(KCNQ1):c.1771C>T (p.Arg591Cys)	3784	KCNQ1	HGNC:6294	Conflicting interpretations of pathogenicity	1	2022-10-13	199473483	RCV000057635|RCV002223778|RCV001841638|RCV002513651	MONDO:MONDO:0019171,MedGen:C1141890,OMIM:PS192500,Orphanet:101016,Orphanet:768|MedGen:CN517202|EFO:EFO_0004269,Human Phenotype Ontology:HP:0001656,Human Phenotype Ontology:HP:0001661,Human Phenotype Ontology:HP:0001665,Human Phenotype Ontology:HP:0001666,Human Phenotype Ontology:HP:0001687,Human Phenotype Ontology:HP:0001721,Human Phenotype Ontology:HP:0004351,Human Phenotype Ontology:HP:0005158,Human Phenotype Ontology:HP:0011675,MedGen:C0003811|MONDO:MONDO:0002442,MeSH:D008133,MedGen:C0023976	Congenital long QT syndrome|not provided|Cardiac arrhythmia|Long QT syndrome	germline	germline	GRCh38	11p15.5	criteria provided, conflicting interpretations	ClinGen:CA006360,UniProtKB:P51787#VAR_075028
11	2778015	2778015	G	A	67685	single nucleotide variant	NM_000218.3(KCNQ1):c.1772G>A (p.Arg591His)	3784	KCNQ1	HGNC:6294	Pathogenic/Likely pathogenic	1	2023-07-24	199472814	RCV000057636|RCV000505785|RCV000678914|RCV001388792|RCV002399408	MONDO:MONDO:0019171,MedGen:C1141890,OMIM:PS192500,Orphanet:101016,Orphanet:768|MedGen:CN517202|MONDO:MONDO:0100316,MedGen:C4551647,OMIM:192500,Orphanet:101016,Orphanet:768|MONDO:MONDO:0002442,MeSH:D008133,MedGen:C0023976|MedGen:CN230736	Congenital long QT syndrome|not provided|Long QT syndrome 1|Long QT syndrome|Cardiovascular phenotype	germline;maternal;unknown	germline	GRCh38	11p15.5	criteria provided, multiple submitters, no conflicts	ClinGen:CA006369,UniProtKB:P51787#VAR_008953
11	2778024	2778024	G	A	67686	single nucleotide variant	NM_000218.3(KCNQ1):c.1781G>A (p.Arg594Gln)	3784	KCNQ1	HGNC:6294	Pathogenic/Likely pathogenic	1	2023-08-01	199472815	RCV000046031|RCV000057637|RCV000182228|RCV000247524|RCV001258107|RCV001731336|RCV002496702|RCV003224128	MONDO:MONDO:0002442,MeSH:D008133,MedGen:C0023976|MONDO:MONDO:0019171,MedGen:C1141890,OMIM:PS192500,Orphanet:101016,Orphanet:768|MedGen:CN517202|MedGen:CN230736|MONDO:MONDO:0100316,MedGen:C4551647,OMIM:192500,Orphanet:101016,Orphanet:768;MONDO:MONDO:0024540,MedGen:C4551509,OMIM:220400,Orphanet:768,Orphanet:90647|MONDO:MONDO:0100316,MedGen:C4551647,OMIM:192500,Orphanet:101016,Orphanet:768|MONDO:MONDO:0011857,MedGen:C1837014,OMIM:607554;MONDO:MONDO:0007534,MedGen:C0004903,OMIM:130650,Orphanet:116;MONDO:MONDO:0100316,MedGen:C4551647,OMIM:192500,Orphanet:101016,Orphanet:768;MONDO:MONDO:0024540,MedGen:C4551509,OMIM:220400,Orphanet:768,Orphanet:90647;MONDO:MONDO:0012313,MedGen:C1865019,OMIM:609621,Orphanet:51083|MONDO:MONDO:0011857,MedGen:C1837014,OMIM:607554;MONDO:MONDO:0100316,MedGen:C4551647,OMIM:192500,Orphanet:101016,Orphanet:768;MONDO:MONDO:0024540,MedGen:C4551509,OMIM:220400,Orphanet:768,Orphanet:90647;MONDO:MONDO:0012313,MedGen:C1865019,OMIM:609621,Orphanet:51083	Long QT syndrome|Congenital long QT syndrome|not provided|Cardiovascular phenotype|Long QT syndrome 1;Jervell and Lange-Nielsen syndrome 1|Long QT syndrome 1|Atrial fibrillation, familial, 3;Beckwith-Wiedemann syndrome;Long QT syndrome 1;Jervell and Lange-Nielsen syndrome 1;Short QT syndrome type 2|Atrial fibrillation, familial, 3;Long QT syndrome 1;Jervell and Lange-Nielsen syndrome 1;Short QT syndrome type 2	germline;unknown	germline	GRCh38	11p15.5	criteria provided, multiple submitters, no conflicts	ClinGen:CA006388,UniProtKB:P51787#VAR_009934
11	2778024	2778024	G	C	67687	single nucleotide variant	NM_000218.3(KCNQ1):c.1781G>C (p.Arg594Pro)	3784	KCNQ1	HGNC:6294	Likely pathogenic	1	2023-01-17	199472815	RCV000057638|RCV000046032|RCV000182324|RCV000620919	MONDO:MONDO:0019171,MedGen:C1141890,OMIM:PS192500,Orphanet:101016,Orphanet:768|MONDO:MONDO:0002442,MeSH:D008133,MedGen:C0023976|MedGen:CN517202|MedGen:CN230736	Congenital long QT syndrome|Long QT syndrome|not provided|Cardiovascular phenotype	germline	germline	GRCh38	11p15.5	criteria provided, multiple submitters, no conflicts	ClinGen:CA006395,UniProtKB:P51787#VAR_075029
11	2847827	2847827	T	A	67689	single nucleotide variant	NM_000218.3(KCNQ1):c.1855T>A (p.Leu619Met)	3784	KCNQ1	HGNC:6294	Uncertain significance	0	2017-09-26	199472819	RCV000057645|RCV000522648|RCV001105020|RCV001105021|RCV001106171|RCV001106172	MONDO:MONDO:0019171,MedGen:C1141890,OMIM:PS192500,Orphanet:101016,Orphanet:768|MedGen:CN517202|MONDO:MONDO:0024540,MedGen:C4551509,OMIM:220400,Orphanet:768,Orphanet:90647|MONDO:MONDO:0012313,MedGen:C1865019,OMIM:609621,Orphanet:51083|MONDO:MONDO:0100316,MedGen:C4551647,OMIM:192500,Orphanet:101016,Orphanet:768|MONDO:MONDO:0011857,MedGen:C1837014,OMIM:607554	Congenital long QT syndrome|not provided|Jervell and Lange-Nielsen syndrome 1|Short QT syndrome type 2|Long QT syndrome 1|Atrial fibrillation, familial, 3	germline	germline	GRCh38	11p15.4	criteria provided, multiple submitters, no conflicts	ClinGen:CA006511,UniProtKB:P51787#VAR_068323
11	2847848	2847848	G	A	67690	single nucleotide variant	NM_000218.3(KCNQ1):c.1876G>A (p.Gly626Ser)	3784	KCNQ1	HGNC:6294	Conflicting interpretations of pathogenicity	1	2023-08-01	199472821	RCV000057647|RCV000182325|RCV000620378|RCV000755677|RCV001852972	MONDO:MONDO:0019171,MedGen:C1141890,OMIM:PS192500,Orphanet:101016,Orphanet:768|MedGen:CN517202|MedGen:CN230736|MONDO:MONDO:0100316,MedGen:C4551647,OMIM:192500,Orphanet:101016,Orphanet:768|MONDO:MONDO:0002442,MeSH:D008133,MedGen:C0023976	Congenital long QT syndrome|not provided|Cardiovascular phenotype|Long QT syndrome 1|Long QT syndrome	germline;unknown	germline	GRCh38	11p15.4	criteria provided, conflicting interpretations	ClinGen:CA006538,UniProtKB:P51787#VAR_068324
11	2847860	2847860	C	G	67692	single nucleotide variant	NM_000218.3(KCNQ1):c.1888C>G (p.Pro630Ala)	3784	KCNQ1	HGNC:6294	not provided	0	-	199472822	RCV000057648	MONDO:MONDO:0019171,MedGen:C1141890,OMIM:PS192500,Orphanet:101016,Orphanet:768	Congenital long QT syndrome	germline	germline	GRCh38	11p15.4	no assertion provided	ClinGen:CA006546
11	2445117	2445117	C	T	67696	single nucleotide variant	NM_000218.3(KCNQ1):c.19C>T (p.Pro7Ser)	3784	KCNQ1	HGNC:6294	Conflicting interpretations of pathogenicity	0	2022-10-31	199473443	RCV000057653|RCV000454712|RCV000495985|RCV001305107|RCV002223779|RCV002483050	MONDO:MONDO:0019171,MedGen:C1141890,OMIM:PS192500,Orphanet:101016,Orphanet:768|MedGen:CN169374|MONDO:MONDO:0100316,MedGen:C4551647,OMIM:192500,Orphanet:101016,Orphanet:768|MONDO:MONDO:0002442,MeSH:D008133,MedGen:C0023976|MedGen:CN517202|MONDO:MONDO:0011857,MedGen:C1837014,OMIM:607554;MONDO:MONDO:0100316,MedGen:C4551647,OMIM:192500,Orphanet:101016,Orphanet:768;MONDO:MONDO:0024540,MedGen:C4551509,OMIM:220400,Orphanet:768,Orphanet:90647;MONDO:MONDO:0007534,MedGen:C0004903,OMIM:130650,Orphanet:116;MONDO:MONDO:0012313,MedGen:C1865019,OMIM:609621,Orphanet:51083	Congenital long QT syndrome|not specified|Long QT syndrome 1|Long QT syndrome|not provided|Atrial fibrillation, familial, 3;Long QT syndrome 1;Jervell and Lange-Nielsen syndrome 1;Beckwith-Wiedemann syndrome;Short QT syndrome type 2	germline;paternal;unknown	germline	GRCh38	11p15.5	criteria provided, conflicting interpretations	ClinGen:CA006651,UniProtKB:P51787#VAR_074928
11	2445315	2445315	C	A	67699	single nucleotide variant	NM_000218.3(KCNQ1):c.217C>A (p.Pro73Thr)	3784	KCNQ1	HGNC:6294	Conflicting interpretations of pathogenicity	0	2023-02-16	199472676	RCV000057655|RCV000415717|RCV000415657|RCV000620808|RCV000627157|RCV001579481|RCV002477154|RCV003155056	MONDO:MONDO:0019171,MedGen:C1141890,OMIM:PS192500,Orphanet:101016,Orphanet:768|MONDO:MONDO:0012313,MedGen:C1865019,OMIM:609621,Orphanet:51083|MONDO:MONDO:0100316,MedGen:C4551647,OMIM:192500,Orphanet:101016,Orphanet:768|MedGen:CN230736|MONDO:MONDO:0002442,MeSH:D008133,MedGen:C0023976|MedGen:CN517202|MONDO:MONDO:0011857,MedGen:C1837014,OMIM:607554;MONDO:MONDO:0100316,MedGen:C4551647,OMIM:192500,Orphanet:101016,Orphanet:768;MONDO:MONDO:0024540,MedGen:C4551509,OMIM:220400,Orphanet:768,Orphanet:90647;MONDO:MONDO:0007534,MedGen:C0004903,OMIM:130650,Orphanet:116;MONDO:MONDO:0012313,MedGen:C1865019,OMIM:609621,Orphanet:51083|MedGen:CN169374	Congenital long QT syndrome|Short QT syndrome type 2|Long QT syndrome 1|Cardiovascular phenotype|Long QT syndrome|not provided|Atrial fibrillation, familial, 3;Long QT syndrome 1;Jervell and Lange-Nielsen syndrome 1;Beckwith-Wiedemann syndrome;Short QT syndrome type 2|not specified	germline;unknown	germline	GRCh38	11p15.5	criteria provided, conflicting interpretations	ClinGen:CA006724,UniProtKB:P51787#VAR_068287
11	2445100	2445100	T	C	67701	single nucleotide variant	NM_000218.3(KCNQ1):c.2T>C (p.Met1Thr)	3784	KCNQ1	HGNC:6294	not provided	0	-	199473485	RCV000057656	MONDO:MONDO:0019171,MedGen:C1141890,OMIM:PS192500,Orphanet:101016,Orphanet:768	Congenital long QT syndrome	germline	germline	GRCh38	11p15.5	no assertion provided	ClinGen:CA006772
11	2445426	2445426	G	A	67702	single nucleotide variant	NM_000218.3(KCNQ1):c.328G>A (p.Val110Ile)	3784	KCNQ1	HGNC:6294	Conflicting interpretations of pathogenicity	0	2022-12-14	199472677	RCV000057658|RCV000046047|RCV000182259	MedGen:CN517202|MONDO:MONDO:0002442,MeSH:D008133,MedGen:C0023976|MedGen:CN169374	not provided|Long QT syndrome|not specified	germline;unknown	germline	GRCh38	11p15.5	criteria provided, conflicting interpretations	ClinGen:CA006800
11	2445430	2445430	A	G	67703	single nucleotide variant	NM_000218.3(KCNQ1):c.332A>G (p.Tyr111Cys)	3784	KCNQ1	HGNC:6294	Pathogenic	1	2022-10-31	199472678	RCV000057659|RCV000182260|RCV002321544|RCV002513652	MONDO:MONDO:0019171,MedGen:C1141890,OMIM:PS192500,Orphanet:101016,Orphanet:768|MedGen:CN517202|MedGen:CN230736|MONDO:MONDO:0002442,MeSH:D008133,MedGen:C0023976	Congenital long QT syndrome|not provided|Cardiovascular phenotype|Long QT syndrome	germline	germline	GRCh38	11p15.5	criteria provided, multiple submitters, no conflicts	ClinGen:CA006810,UniProtKB:P51787#VAR_009918
11	2445439	2445439	T	C	67704	single nucleotide variant	NM_000218.3(KCNQ1):c.341T>C (p.Leu114Pro)	3784	KCNQ1	HGNC:6294	Likely pathogenic	1	2022-03-25	199473448	RCV000057660|RCV001378785|RCV002453354	MONDO:MONDO:0019171,MedGen:C1141890,OMIM:PS192500,Orphanet:101016,Orphanet:768|MONDO:MONDO:0002442,MeSH:D008133,MedGen:C0023976|MedGen:CN230736	Congenital long QT syndrome|Long QT syndrome|Cardiovascular phenotype	germline	germline	GRCh38	11p15.5	criteria provided, multiple submitters, no conflicts	ClinGen:CA006819
11	2445442	2445442	A	G	67705	single nucleotide variant	NM_000218.3(KCNQ1):c.344A>G (p.Glu115Gly)	3784	KCNQ1	HGNC:6294	Likely pathogenic	1	2022-10-07	199472679	RCV000057661|RCV001312785|RCV002453355	MONDO:MONDO:0019171,MedGen:C1141890,OMIM:PS192500,Orphanet:101016,Orphanet:768|MONDO:MONDO:0002442,MeSH:D008133,MedGen:C0023976|MedGen:CN230736	Congenital long QT syndrome|Long QT syndrome|Cardiovascular phenotype	germline	germline	GRCh38	11p15.5	criteria provided, multiple submitters, no conflicts	ClinGen:CA006838,UniProtKB:P51787#VAR_068288
11	2445463	2445463	G	A	67707	single nucleotide variant	NM_000218.3(KCNQ1):c.365G>A (p.Cys122Tyr)	3784	KCNQ1	HGNC:6294	Conflicting interpretations of pathogenicity	1	2021-08-27	199472681	RCV000057664|RCV000182262|RCV001368545	MONDO:MONDO:0019171,MedGen:C1141890,OMIM:PS192500,Orphanet:101016,Orphanet:768|MedGen:CN517202|MONDO:MONDO:0002442,MeSH:D008133,MedGen:C0023976	Congenital long QT syndrome|not provided|Long QT syndrome	germline	germline	GRCh38	11p15.5	criteria provided, conflicting interpretations	UniProtKB:P51787#VAR_068289,ClinGen:CA006889
11	2527935	2527935	A	C	67708	single nucleotide variant	NM_000218.3(KCNQ1):c.394A>C (p.Ile132Leu)	3784	KCNQ1	HGNC:6294	Uncertain significance	0	2021-10-14	199472684	RCV000057667|RCV001841643|RCV001852975	MONDO:MONDO:0019171,MedGen:C1141890,OMIM:PS192500,Orphanet:101016,Orphanet:768|EFO:EFO_0004269,Human Phenotype Ontology:HP:0001656,Human Phenotype Ontology:HP:0001661,Human Phenotype Ontology:HP:0001665,Human Phenotype Ontology:HP:0001666,Human Phenotype Ontology:HP:0001687,Human Phenotype Ontology:HP:0001721,Human Phenotype Ontology:HP:0004351,Human Phenotype Ontology:HP:0005158,Human Phenotype Ontology:HP:0011675,MedGen:C0003811|MONDO:MONDO:0002442,MeSH:D008133,MedGen:C0023976	Congenital long QT syndrome|Cardiac arrhythmia|Long QT syndrome	germline	germline	GRCh38	11p15.5	criteria provided, multiple submitters, no conflicts	ClinGen:CA006975
11	2527948	2527948	G	T	67709	single nucleotide variant	NM_000218.3(KCNQ1):c.407G>T (p.Cys136Phe)	3784	KCNQ1	HGNC:6294	not provided	0	-	199472686	RCV000057670	MONDO:MONDO:0019171,MedGen:C1141890,OMIM:PS192500,Orphanet:101016,Orphanet:768	Congenital long QT syndrome	germline	germline	GRCh38	11p15.5	no assertion provided	ClinGen:CA007007,UniProtKB:P51787#VAR_068291
11	2527950	2527950	C	T	67710	single nucleotide variant	NM_000218.3(KCNQ1):c.409C>T (p.Leu137Phe)	3784	KCNQ1	HGNC:6294	Conflicting interpretations of pathogenicity	1	2021-08-30	199473450	RCV000057671|RCV000182252|RCV001852976	MONDO:MONDO:0019171,MedGen:C1141890,OMIM:PS192500,Orphanet:101016,Orphanet:768|MedGen:CN517202|MONDO:MONDO:0002442,MeSH:D008133,MedGen:C0023976	Congenital long QT syndrome|not provided|Long QT syndrome	germline	germline	GRCh38	11p15.5	criteria provided, conflicting interpretations	ClinGen:CA007018,UniProtKB:P51787#VAR_074935
11	2527977	2527977	G	A	67711	single nucleotide variant	NM_000218.3(KCNQ1):c.436G>A (p.Glu146Lys)	3784	KCNQ1	HGNC:6294	Uncertain significance	0	2022-05-21	199472688	RCV000057676|RCV001341212|RCV001556734|RCV001841644	MONDO:MONDO:0019171,MedGen:C1141890,OMIM:PS192500,Orphanet:101016,Orphanet:768|MONDO:MONDO:0002442,MeSH:D008133,MedGen:C0023976|MedGen:CN517202|EFO:EFO_0004269,Human Phenotype Ontology:HP:0001656,Human Phenotype Ontology:HP:0001661,Human Phenotype Ontology:HP:0001665,Human Phenotype Ontology:HP:0001666,Human Phenotype Ontology:HP:0001687,Human Phenotype Ontology:HP:0001721,Human Phenotype Ontology:HP:0004351,Human Phenotype Ontology:HP:0005158,Human Phenotype Ontology:HP:0011675,MedGen:C0003811	Congenital long QT syndrome|Long QT syndrome|not provided|Cardiac arrhythmia	germline	germline	GRCh38	11p15.5	criteria provided, multiple submitters, no conflicts	ClinGen:CA007090,UniProtKB:P51787#VAR_074937
11	2527990	2527990	C	G	67712	single nucleotide variant	NM_000218.3(KCNQ1):c.449C>G (p.Ala150Gly)	3784	KCNQ1	HGNC:6294	not provided	0	-	199473452	RCV000057678	MONDO:MONDO:0019171,MedGen:C1141890,OMIM:PS192500,Orphanet:101016,Orphanet:768	Congenital long QT syndrome	germline	germline	GRCh38	11p15.5	no assertion provided	ClinGen:CA007123
11	2528011	2528011	T	G	67714	single nucleotide variant	NM_000218.3(KCNQ1):c.470T>G (p.Phe157Cys)	3784	KCNQ1	HGNC:6294	Uncertain significance	0	2022-03-12	199472690	RCV000057680|RCV002514224	MONDO:MONDO:0019171,MedGen:C1141890,OMIM:PS192500,Orphanet:101016,Orphanet:768|MONDO:MONDO:0002442,MeSH:D008133,MedGen:C0023976	Congenital long QT syndrome|Long QT syndrome	germline	germline	GRCh38	11p15.5	criteria provided, single submitter	ClinGen:CA007159,UniProtKB:P51787#VAR_008124
11	2528023	2528023	G	A	67715	single nucleotide variant	NM_000218.3(KCNQ1):c.477+5G>A	3784	KCNQ1	HGNC:6294	Pathogenic	1	2023-08-01	397508111	RCV000046061|RCV000182254|RCV000506366|RCV000826192|RCV000851189|RCV001841645|RCV002288548|RCV002336179	MONDO:MONDO:0002442,MeSH:D008133,MedGen:C0023976|MedGen:CN517202|MedGen:CN169374|MONDO:MONDO:0019171,MedGen:C1141890,OMIM:PS192500,Orphanet:101016,Orphanet:768|MONDO:MONDO:0100316,MedGen:C4551647,OMIM:192500,Orphanet:101016,Orphanet:768|EFO:EFO_0004269,Human Phenotype Ontology:HP:0001656,Human Phenotype Ontology:HP:0001661,Human Phenotype Ontology:HP:0001665,Human Phenotype Ontology:HP:0001666,Human Phenotype Ontology:HP:0001687,Human Phenotype Ontology:HP:0001721,Human Phenotype Ontology:HP:0004351,Human Phenotype Ontology:HP:0005158,Human Phenotype Ontology:HP:0011675,MedGen:C0003811|MONDO:MONDO:0100316,MedGen:C4551647,OMIM:192500,Orphanet:101016,Orphanet:768|MedGen:CN230736	Long QT syndrome|not provided|not specified|Congenital long QT syndrome|Long QT syndrome 1|Cardiac arrhythmia|Long QT syndrome 1|Cardiovascular phenotype	germline;maternal;not applicable;unknown	germline	GRCh38	11p15.5	criteria provided, multiple submitters, no conflicts	ClinGen:CA007174
11	2570628	2570628	G	A	67717	single nucleotide variant	NM_000218.3(KCNQ1):c.478G>A (p.Glu160Lys)	3784	KCNQ1	HGNC:6294	Conflicting interpretations of pathogenicity	1	2022-10-23	199473453	RCV000057681|RCV002336180|RCV002514225	MONDO:MONDO:0019171,MedGen:C1141890,OMIM:PS192500,Orphanet:101016,Orphanet:768|MedGen:CN230736|MONDO:MONDO:0002442,MeSH:D008133,MedGen:C0023976	Congenital long QT syndrome|Cardiovascular phenotype|Long QT syndrome	germline	germline	GRCh38	11p15.5	criteria provided, conflicting interpretations	ClinGen:CA007208,UniProtKB:P51787#VAR_009919
11	2570652	2570652	G	A	67720	single nucleotide variant	NM_000218.3(KCNQ1):c.502G>A (p.Gly168Arg)	3784	KCNQ1	HGNC:6294	Pathogenic	1	2022-10-18	179489	RCV000046066|RCV000057684|RCV000223900|RCV000234807|RCV000588586|RCV001841646	MONDO:MONDO:0002442,MeSH:D008133,MedGen:C0023976|MONDO:MONDO:0019171,MedGen:C1141890,OMIM:PS192500,Orphanet:101016,Orphanet:768|MedGen:CN517202|MONDO:MONDO:0100316,MedGen:C4551647,OMIM:192500,Orphanet:101016,Orphanet:768|MedGen:CN230736|EFO:EFO_0004269,Human Phenotype Ontology:HP:0001656,Human Phenotype Ontology:HP:0001661,Human Phenotype Ontology:HP:0001665,Human Phenotype Ontology:HP:0001666,Human Phenotype Ontology:HP:0001687,Human Phenotype Ontology:HP:0001721,Human Phenotype Ontology:HP:0004351,Human Phenotype Ontology:HP:0005158,Human Phenotype Ontology:HP:0011675,MedGen:C0003811	Long QT syndrome|Congenital long QT syndrome|not provided|Long QT syndrome 1|Cardiovascular phenotype|Cardiac arrhythmia	germline	germline	GRCh38	11p15.5	criteria provided, multiple submitters, no conflicts	ClinGen:CA007263,UniProtKB:P51787#VAR_001516
11	2570652	2570652	G	C	67721	single nucleotide variant	NM_000218.3(KCNQ1):c.502G>C (p.Gly168Arg)	3784	KCNQ1	HGNC:6294	Pathogenic	1	2022-10-17	179489	RCV000057685|RCV000182077|RCV000618982|RCV000627154	MONDO:MONDO:0019171,MedGen:C1141890,OMIM:PS192500,Orphanet:101016,Orphanet:768|MedGen:CN517202|MedGen:CN230736|MONDO:MONDO:0002442,MeSH:D008133,MedGen:C0023976	Congenital long QT syndrome|not provided|Cardiovascular phenotype|Long QT syndrome	germline	germline	GRCh38	11p15.5	criteria provided, multiple submitters, no conflicts	ClinGen:CA007272,UniProtKB:P51787#VAR_001516
11	2570656	2570656	C	G	67723	single nucleotide variant	NM_000218.3(KCNQ1):c.506C>G (p.Thr169Arg)	3784	KCNQ1	HGNC:6294	Likely pathogenic	1	2023-08-01	199472693	RCV000057686|RCV003319309	MONDO:MONDO:0019171,MedGen:C1141890,OMIM:PS192500,Orphanet:101016,Orphanet:768|MONDO:MONDO:0100316,MedGen:C4551647,OMIM:192500,Orphanet:101016,Orphanet:768	Congenital long QT syndrome|Long QT syndrome 1	germline	germline	GRCh38	11p15.5	criteria provided, single submitter	ClinGen:CA007290
11	2570663	2570663	C	G	67724	single nucleotide variant	NM_000218.3(KCNQ1):c.513C>G (p.Tyr171Ter)	3784	KCNQ1	HGNC:6294	Pathogenic	1	2022-10-29	139042529	RCV000046070|RCV002490607	MONDO:MONDO:0002442,MeSH:D008133,MedGen:C0023976|MONDO:MONDO:0011857,MedGen:C1837014,OMIM:607554;MONDO:MONDO:0100316,MedGen:C4551647,OMIM:192500,Orphanet:101016,Orphanet:768;MONDO:MONDO:0024540,MedGen:C4551509,OMIM:220400,Orphanet:768,Orphanet:90647;MONDO:MONDO:0007534,MedGen:C0004903,OMIM:130650,Orphanet:116;MONDO:MONDO:0012313,MedGen:C1865019,OMIM:609621,Orphanet:51083	Long QT syndrome|Atrial fibrillation, familial, 3;Long QT syndrome 1;Jervell and Lange-Nielsen syndrome 1;Beckwith-Wiedemann syndrome;Short QT syndrome type 2	germline;unknown	germline	GRCh38	11p15.5	criteria provided, multiple submitters, no conflicts	ClinGen:CA007295
11	2570668	2570668	T	A	67725	single nucleotide variant	NM_000218.3(KCNQ1):c.518T>A (p.Val173Asp)	3784	KCNQ1	HGNC:6294	Pathogenic	1	2021-03-01	199472695	RCV000057688|RCV001530975	MONDO:MONDO:0019171,MedGen:C1141890,OMIM:PS192500,Orphanet:101016,Orphanet:768|Human Phenotype Ontology:HP:0200067,MedGen:C3279439	Congenital long QT syndrome|Recurrent spontaneous abortion	germline;maternal;not applicable	germline	GRCh38	11p15.5	criteria provided, single submitter	ClinGen:CA007313,UniProtKB:P51787#VAR_074941
11	2570670	2570670	C	T	67726	single nucleotide variant	NM_000218.3(KCNQ1):c.520C>T (p.Arg174Cys)	3784	KCNQ1	HGNC:6294	Pathogenic/Likely pathogenic	1	2023-08-01	199472696	RCV000046072|RCV000057689|RCV000182078|RCV000587627|RCV001841647|RCV002345338|RCV002504938	MONDO:MONDO:0002442,MeSH:D008133,MedGen:C0023976|MONDO:MONDO:0019171,MedGen:C1141890,OMIM:PS192500,Orphanet:101016,Orphanet:768|MedGen:CN517202|MONDO:MONDO:0100316,MedGen:C4551647,OMIM:192500,Orphanet:101016,Orphanet:768|EFO:EFO_0004269,Human Phenotype Ontology:HP:0001656,Human Phenotype Ontology:HP:0001661,Human Phenotype Ontology:HP:0001665,Human Phenotype Ontology:HP:0001666,Human Phenotype Ontology:HP:0001687,Human Phenotype Ontology:HP:0001721,Human Phenotype Ontology:HP:0004351,Human Phenotype Ontology:HP:0005158,Human Phenotype Ontology:HP:0011675,MedGen:C0003811|MedGen:CN230736|MONDO:MONDO:0011857,MedGen:C1837014,OMIM:607554;MONDO:MONDO:0100316,MedGen:C4551647,OMIM:192500,Orphanet:101016,Orphanet:768;MONDO:MONDO:0024540,MedGen:C4551509,OMIM:220400,Orphanet:768,Orphanet:90647;MONDO:MONDO:0007534,MedGen:C0004903,OMIM:130650,Orphanet:116;MONDO:MONDO:0012313,MedGen:C1865019,OMIM:609621,Orphanet:51083	Long QT syndrome|Congenital long QT syndrome|not provided|Long QT syndrome 1|Cardiac arrhythmia|Cardiovascular phenotype|Atrial fibrillation, familial, 3;Long QT syndrome 1;Jervell and Lange-Nielsen syndrome 1;Beckwith-Wiedemann syndrome;Short QT syndrome type 2	germline;unknown	germline	GRCh38	11p15.5	criteria provided, multiple submitters, no conflicts	ClinGen:CA007321,UniProtKB:P51787#VAR_001517
11	2570671	2570671	G	A	67727	single nucleotide variant	NM_000218.3(KCNQ1):c.521G>A (p.Arg174His)	3784	KCNQ1	HGNC:6294	Pathogenic/Likely pathogenic	1	2022-11-07	199472697	RCV000057690|RCV000223741|RCV000984322|RCV001386000|RCV002336182|RCV002496703	MONDO:MONDO:0019171,MedGen:C1141890,OMIM:PS192500,Orphanet:101016,Orphanet:768|MedGen:CN517202|MONDO:MONDO:0100316,MedGen:C4551647,OMIM:192500,Orphanet:101016,Orphanet:768|MONDO:MONDO:0002442,MeSH:D008133,MedGen:C0023976|MedGen:CN230736|MONDO:MONDO:0011857,MedGen:C1837014,OMIM:607554;MONDO:MONDO:0007534,MedGen:C0004903,OMIM:130650,Orphanet:116;MONDO:MONDO:0012313,MedGen:C1865019,OMIM:609621,Orphanet:51083;MONDO:MONDO:0100316,MedGen:C4551647,OMIM:192500,Orphanet:101016,Orphanet:768;MONDO:MONDO:0024540,MedGen:C4551509,OMIM:220400,Orphanet:768,Orphanet:90647	Congenital long QT syndrome|not provided|Long QT syndrome 1|Long QT syndrome|Cardiovascular phenotype|Atrial fibrillation, familial, 3;Beckwith-Wiedemann syndrome;Short QT syndrome type 2;Long QT syndrome 1;Jervell and Lange-Nielsen syndrome 1	germline;unknown	germline	GRCh38	11p15.5	criteria provided, multiple submitters, no conflicts	ClinGen:CA007329,UniProtKB:P51787#VAR_008939
11	2570671	2570671	G	C	67728	single nucleotide variant	NM_000218.3(KCNQ1):c.521G>C (p.Arg174Pro)	3784	KCNQ1	HGNC:6294	Likely pathogenic	1	2022-11-10	199472697	RCV000057691|RCV003162398	MONDO:MONDO:0019171,MedGen:C1141890,OMIM:PS192500,Orphanet:101016,Orphanet:768|MedGen:CN230736	Congenital long QT syndrome|Cardiovascular phenotype	germline	germline	GRCh38	11p15.5	criteria provided, single submitter	ClinGen:CA007337,UniProtKB:P51787#VAR_074942
11	2570682	2570682	G	A	67729	single nucleotide variant	NM_000218.3(KCNQ1):c.532G>A (p.Ala178Thr)	3784	KCNQ1	HGNC:6294	Pathogenic/Likely pathogenic	1	2023-04-01	120074177	RCV000057692|RCV000148553|RCV000182081|RCV000244422|RCV001028063|RCV001258060	MONDO:MONDO:0019171,MedGen:C1141890,OMIM:PS192500,Orphanet:101016,Orphanet:768|MONDO:MONDO:0002442,MeSH:D008133,MedGen:C0023976|MedGen:CN517202|MedGen:CN230736|MONDO:MONDO:0100316,MedGen:C4551647,OMIM:192500,Orphanet:101016,Orphanet:768|MONDO:MONDO:0100316,MedGen:C4551647,OMIM:192500,Orphanet:101016,Orphanet:768;MONDO:MONDO:0024540,MedGen:C4551509,OMIM:220400,Orphanet:768,Orphanet:90647	Congenital long QT syndrome|Long QT syndrome|not provided|Cardiovascular phenotype|Long QT syndrome 1|Long QT syndrome 1;Jervell and Lange-Nielsen syndrome 1	germline;unknown	germline	GRCh38	11p15.5	criteria provided, multiple submitters, no conflicts	ClinGen:CA007353,UniProtKB:P51787#VAR_009920
11	2570685	2570685	G	A	67731	single nucleotide variant	NM_000218.3(KCNQ1):c.535G>A (p.Gly179Ser)	3784	KCNQ1	HGNC:6294	Pathogenic	1	2023-05-01	199473394	RCV000057694|RCV000148544|RCV000234794|RCV000505781|RCV000620835|RCV001841648	MONDO:MONDO:0019171,MedGen:C1141890,OMIM:PS192500,Orphanet:101016,Orphanet:768|MONDO:MONDO:0002442,MeSH:D008133,MedGen:C0023976|MONDO:MONDO:0100316,MedGen:C4551647,OMIM:192500,Orphanet:101016,Orphanet:768|MedGen:CN517202|MedGen:CN230736|EFO:EFO_0004269,Human Phenotype Ontology:HP:0001656,Human Phenotype Ontology:HP:0001661,Human Phenotype Ontology:HP:0001665,Human Phenotype Ontology:HP:0001666,Human Phenotype Ontology:HP:0001687,Human Phenotype Ontology:HP:0001721,Human Phenotype Ontology:HP:0004351,Human Phenotype Ontology:HP:0005158,Human Phenotype Ontology:HP:0011675,MedGen:C0003811	Congenital long QT syndrome|Long QT syndrome|Long QT syndrome 1|not provided|Cardiovascular phenotype|Cardiac arrhythmia	germline;paternal;unknown	germline	GRCh38	11p15.5	criteria provided, multiple submitters, no conflicts	ClinGen:CA007379,UniProtKB:P51787#VAR_009921
11	2570701	2570701	A	C	67732	single nucleotide variant	NM_000218.3(KCNQ1):c.551A>C (p.Tyr184Ser)	3784	KCNQ1	HGNC:6294	Pathogenic/Likely pathogenic	1	2019-05-28	199473397	RCV000057698|RCV000988472|RCV002345339	MONDO:MONDO:0019171,MedGen:C1141890,OMIM:PS192500,Orphanet:101016,Orphanet:768|MONDO:MONDO:0100316,MedGen:C4551647,OMIM:192500,Orphanet:101016,Orphanet:768|MedGen:CN230736	Congenital long QT syndrome|Long QT syndrome 1|Cardiovascular phenotype	germline;unknown	germline	GRCh38	11p15.5	criteria provided, multiple submitters, no conflicts	ClinGen:CA007421,UniProtKB:P51787#VAR_008125
11	2570706	2570706	G	C	67733	single nucleotide variant	NM_000218.3(KCNQ1):c.556G>C (p.Gly186Arg)	3784	KCNQ1	HGNC:6294	Conflicting interpretations of pathogenicity	1	2021-10-14	199473398	RCV000057700|RCV001379025|RCV002223780	MONDO:MONDO:0019171,MedGen:C1141890,OMIM:PS192500,Orphanet:101016,Orphanet:768|MONDO:MONDO:0002442,MeSH:D008133,MedGen:C0023976|MedGen:CN517202	Congenital long QT syndrome|Long QT syndrome|not provided	germline	germline	GRCh38	11p15.5	criteria provided, conflicting interpretations	ClinGen:CA007440,UniProtKB:P51787#VAR_074944
11	2570710	2570710	T	C	67734	single nucleotide variant	NM_000218.3(KCNQ1):c.560T>C (p.Leu187Pro)	3784	KCNQ1	HGNC:6294	Conflicting interpretations of pathogenicity	1	2023-08-01	199473399	RCV000046081|RCV000057701|RCV000182084|RCV003319310	MONDO:MONDO:0002442,MeSH:D008133,MedGen:C0023976|MONDO:MONDO:0019171,MedGen:C1141890,OMIM:PS192500,Orphanet:101016,Orphanet:768|MedGen:CN517202|MONDO:MONDO:0100316,MedGen:C4551647,OMIM:192500,Orphanet:101016,Orphanet:768	Long QT syndrome|Congenital long QT syndrome|not provided|Long QT syndrome 1	germline	germline	GRCh38	11p15.5	criteria provided, conflicting interpretations	ClinGen:CA007460
11	2570716	2570716	G	A	67736	single nucleotide variant	NM_000218.3(KCNQ1):c.566G>A (p.Gly189Glu)	3784	KCNQ1	HGNC:6294	not provided	0	-	199473400	RCV000057704	MONDO:MONDO:0019171,MedGen:C1141890,OMIM:PS192500,Orphanet:101016,Orphanet:768	Congenital long QT syndrome	germline	germline	GRCh38	11p15.5	no assertion provided	ClinGen:CA007497
11	2570718	2570718	C	T	67738	single nucleotide variant	NM_000218.3(KCNQ1):c.568C>T (p.Arg190Trp)	3784	KCNQ1	HGNC:6294	Pathogenic/Likely pathogenic	1	2022-08-28	199473662	RCV000057705|RCV000244400|RCV001380572|RCV001705704|RCV002259313	MONDO:MONDO:0019171,MedGen:C1141890,OMIM:PS192500,Orphanet:101016,Orphanet:768|MedGen:CN230736|MONDO:MONDO:0002442,MeSH:D008133,MedGen:C0023976|MedGen:CN517202|MONDO:MONDO:0100316,MedGen:C4551647,OMIM:192500,Orphanet:101016,Orphanet:768	Congenital long QT syndrome|Cardiovascular phenotype|Long QT syndrome|not provided|Long QT syndrome 1	germline;unknown	germline	GRCh38	11p15.5	criteria provided, multiple submitters, no conflicts	ClinGen:CA007529,UniProtKB:P51787#VAR_074946
11	2570722	2570722	T	C	67739	single nucleotide variant	NM_000218.3(KCNQ1):c.572T>C (p.Leu191Pro)	3784	KCNQ1	HGNC:6294	not provided	0	-	199473401	RCV000057708	MONDO:MONDO:0019171,MedGen:C1141890,OMIM:PS192500,Orphanet:101016,Orphanet:768	Congenital long QT syndrome	germline	germline	GRCh38	11p15.5	no assertion provided	ClinGen:CA007572,UniProtKB:P51787#VAR_074687
11	2570725	2570725	G	C	67741	single nucleotide variant	NM_000218.3(KCNQ1):c.575G>C (p.Arg192Pro)	3784	KCNQ1	HGNC:6294	Uncertain significance	0	2021-08-31	199472698	RCV000057710|RCV001320479|RCV001753463	MONDO:MONDO:0019171,MedGen:C1141890,OMIM:PS192500,Orphanet:101016,Orphanet:768|MONDO:MONDO:0002442,MeSH:D008133,MedGen:C0023976|MedGen:CN517202	Congenital long QT syndrome|Long QT syndrome|not provided	germline	germline	GRCh38	11p15.5	criteria provided, multiple submitters, no conflicts	ClinGen:CA007599,UniProtKB:P51787#VAR_074947
11	2570727	2570727	T	C	67742	single nucleotide variant	NM_000218.3(KCNQ1):c.577T>C (p.Phe193Leu)	3784	KCNQ1	HGNC:6294	not provided	0	-	397508119	RCV000576965	MONDO:MONDO:0100316,MedGen:C4551647,OMIM:192500,Orphanet:101016,Orphanet:768	Long QT syndrome 1	germline	germline	GRCh38	11p15.5	no assertion provided	ClinGen:CA007608
11	2570730	2570730	G	C	67743	single nucleotide variant	NM_000218.3(KCNQ1):c.580G>C (p.Ala194Pro)	3784	KCNQ1	HGNC:6294	Uncertain significance	1	2021-08-30	199472699	RCV000057712|RCV000223826|RCV001349042	MONDO:MONDO:0019171,MedGen:C1141890,OMIM:PS192500,Orphanet:101016,Orphanet:768|MedGen:CN517202|MONDO:MONDO:0002442,MeSH:D008133,MedGen:C0023976	Congenital long QT syndrome|not provided|Long QT syndrome	germline	germline	GRCh38	11p15.5	criteria provided, multiple submitters, no conflicts	ClinGen:CA007628,UniProtKB:P51787#VAR_009922
11	2570754	2570754	G	A	67745	single nucleotide variant	NM_000218.3(KCNQ1):c.604G>A (p.Asp202Asn)	3784	KCNQ1	HGNC:6294	Pathogenic/Likely pathogenic	1	2023-07-24	199472702	RCV000057718|RCV000182091|RCV000620936|RCV001379267|RCV002483052|RCV003236664	MONDO:MONDO:0019171,MedGen:C1141890,OMIM:PS192500,Orphanet:101016,Orphanet:768|MedGen:CN517202|MedGen:CN230736|MONDO:MONDO:0002442,MeSH:D008133,MedGen:C0023976|MONDO:MONDO:0011857,MedGen:C1837014,OMIM:607554;MONDO:MONDO:0100316,MedGen:C4551647,OMIM:192500,Orphanet:101016,Orphanet:768;MONDO:MONDO:0024540,MedGen:C4551509,OMIM:220400,Orphanet:768,Orphanet:90647;MONDO:MONDO:0007534,MedGen:C0004903,OMIM:130650,Orphanet:116;MONDO:MONDO:0012313,MedGen:C1865019,OMIM:609621,Orphanet:51083|MONDO:MONDO:0100316,MedGen:C4551647,OMIM:192500,Orphanet:101016,Orphanet:768	Congenital long QT syndrome|not provided|Cardiovascular phenotype|Long QT syndrome|Atrial fibrillation, familial, 3;Long QT syndrome 1;Jervell and Lange-Nielsen syndrome 1;Beckwith-Wiedemann syndrome;Short QT syndrome type 2|Long QT syndrome 1	germline;paternal;unknown	germline	GRCh38	11p15.5	criteria provided, multiple submitters, no conflicts	ClinGen:CA007717
11	2571330	2571330	A	T	67746	single nucleotide variant	NM_000218.3(KCNQ1):c.610A>T (p.Ile204Phe)	3784	KCNQ1	HGNC:6294	not provided	0	-	199472703	RCV000057721	MONDO:MONDO:0019171,MedGen:C1141890,OMIM:PS192500,Orphanet:101016,Orphanet:768	Congenital long QT syndrome	germline	germline	GRCh38	11p15.5	no assertion provided	ClinGen:CA007754,UniProtKB:P51787#VAR_068292
11	2571332	2571332	C	G	67747	single nucleotide variant	NM_000218.3(KCNQ1):c.612C>G (p.Ile204Met)	3784	KCNQ1	HGNC:6294	Conflicting interpretations of pathogenicity	1	2021-07-14	199473455	RCV000046098|RCV000057722|RCV001507784	MONDO:MONDO:0002442,MeSH:D008133,MedGen:C0023976|MONDO:MONDO:0019171,MedGen:C1141890,OMIM:PS192500,Orphanet:101016,Orphanet:768|MedGen:CN517202	Long QT syndrome|Congenital long QT syndrome|not provided	germline	germline	GRCh38	11p15.5	criteria provided, conflicting interpretations	UniProtKB:P51787#VAR_074952,ClinGen:CA007766
11	2571346	2571346	C	T	67748	single nucleotide variant	NM_000218.3(KCNQ1):c.626C>T (p.Ser209Phe)	3784	KCNQ1	HGNC:6294	not provided	0	-	199472704	RCV000057726	MONDO:MONDO:0019171,MedGen:C1141890,OMIM:PS192500,Orphanet:101016,Orphanet:768	Congenital long QT syndrome	germline	germline	GRCh38	11p15.5	no assertion provided	ClinGen:CA007803,UniProtKB:P51787#VAR_074953
11	2571363	2571363	G	A	67749	single nucleotide variant	NM_000218.3(KCNQ1):c.643G>A (p.Val215Met)	3784	KCNQ1	HGNC:6294	Conflicting interpretations of pathogenicity	1	2022-10-18	17215479	RCV000057727|RCV000255103|RCV001295604	MONDO:MONDO:0019171,MedGen:C1141890,OMIM:PS192500,Orphanet:101016,Orphanet:768|MedGen:CN517202|MONDO:MONDO:0002442,MeSH:D008133,MedGen:C0023976	Congenital long QT syndrome|not provided|Long QT syndrome	germline	germline	GRCh38	11p15.5	criteria provided, conflicting interpretations	ClinGen:CA007820,UniProtKB:P51787#VAR_074954
11	2571394	2571394	C	T	67751	single nucleotide variant	NM_000218.3(KCNQ1):c.674C>T (p.Ser225Leu)	3784	KCNQ1	HGNC:6294	Pathogenic/Likely pathogenic	1	2022-09-27	199473456	RCV000046103|RCV000057730|RCV000182302|RCV001256914|RCV001841649|RCV002362677|RCV002504939	MONDO:MONDO:0002442,MeSH:D008133,MedGen:C0023976|MONDO:MONDO:0019171,MedGen:C1141890,OMIM:PS192500,Orphanet:101016,Orphanet:768|MedGen:CN517202|MONDO:MONDO:0100316,MedGen:C4551647,OMIM:192500,Orphanet:101016,Orphanet:768|EFO:EFO_0004269,Human Phenotype Ontology:HP:0001656,Human Phenotype Ontology:HP:0001661,Human Phenotype Ontology:HP:0001665,Human Phenotype Ontology:HP:0001666,Human Phenotype Ontology:HP:0001687,Human Phenotype Ontology:HP:0001721,Human Phenotype Ontology:HP:0004351,Human Phenotype Ontology:HP:0005158,Human Phenotype Ontology:HP:0011675,MedGen:C0003811|MedGen:CN230736|MONDO:MONDO:0011857,MedGen:C1837014,OMIM:607554;MONDO:MONDO:0100316,MedGen:C4551647,OMIM:192500,Orphanet:101016,Orphanet:768;MONDO:MONDO:0024540,MedGen:C4551509,OMIM:220400,Orphanet:768,Orphanet:90647;MONDO:MONDO:0007534,MedGen:C0004903,OMIM:130650,Orphanet:116;MONDO:MONDO:0012313,MedGen:C1865019,OMIM:609621,Orphanet:51083	Long QT syndrome|Congenital long QT syndrome|not provided|Long QT syndrome 1|Cardiac arrhythmia|Cardiovascular phenotype|Atrial fibrillation, familial, 3;Long QT syndrome 1;Jervell and Lange-Nielsen syndrome 1;Beckwith-Wiedemann syndrome;Short QT syndrome type 2	germline;unknown	germline	GRCh38	11p15.5	criteria provided, multiple submitters, no conflicts	ClinGen:CA007870,UniProtKB:P51787#VAR_009923
11	2571408	2571408	G	A	67752	single nucleotide variant	NM_000218.3(KCNQ1):c.683+5G>A	3784	KCNQ1	HGNC:6294	Conflicting interpretations of pathogenicity	1	2023-08-01	397508122	RCV000182098|RCV001255476|RCV001389794|RCV001841650|RCV002267608|RCV002362678	MedGen:CN517202|MedGen:CN169374|MONDO:MONDO:0002442,MeSH:D008133,MedGen:C0023976|EFO:EFO_0004269,Human Phenotype Ontology:HP:0001656,Human Phenotype Ontology:HP:0001661,Human Phenotype Ontology:HP:0001665,Human Phenotype Ontology:HP:0001666,Human Phenotype Ontology:HP:0001687,Human Phenotype Ontology:HP:0001721,Human Phenotype Ontology:HP:0004351,Human Phenotype Ontology:HP:0005158,Human Phenotype Ontology:HP:0011675,MedGen:C0003811|MONDO:MONDO:0100316,MedGen:C4551647,OMIM:192500,Orphanet:101016,Orphanet:768|MedGen:CN230736	not provided|not specified|Long QT syndrome|Cardiac arrhythmia|Long QT syndrome 1|Cardiovascular phenotype	germline;not applicable;unknown	germline	GRCh38	11p15.5	criteria provided, conflicting interpretations	ClinGen:CA007901
11	2572015	2572015	G	A	67753	single nucleotide variant	NM_000218.3(KCNQ1):c.686G>A (p.Gly229Asp)	3784	KCNQ1	HGNC:6294	Conflicting interpretations of pathogenicity	1	2021-08-28	199472708	RCV000057732|RCV000115009|RCV000182099|RCV001320480	MONDO:MONDO:0019171,MedGen:C1141890,OMIM:PS192500,Orphanet:101016,Orphanet:768|MONDO:MONDO:0011857,MedGen:C1837014,OMIM:607554|MedGen:CN517202|MONDO:MONDO:0002442,MeSH:D008133,MedGen:C0023976	Congenital long QT syndrome|Atrial fibrillation, familial, 3|not provided|Long QT syndrome	germline	germline	GRCh38	11p15.5	criteria provided, conflicting interpretations	ClinGen:CA007911,OMIM:607542.0044
11	2572020	2572020	C	T	67754	single nucleotide variant	NM_000218.3(KCNQ1):c.691C>T (p.Arg231Cys)	3784	KCNQ1	HGNC:6294	Pathogenic/Likely pathogenic	1	2023-08-01	199473457	RCV000057733|RCV000182100|RCV000240642|RCV001385527|RCV002362679	MONDO:MONDO:0019171,MedGen:C1141890,OMIM:PS192500,Orphanet:101016,Orphanet:768|MedGen:CN517202|MONDO:MONDO:0100316,MedGen:C4551647,OMIM:192500,Orphanet:101016,Orphanet:768|MONDO:MONDO:0002442,MeSH:D008133,MedGen:C0023976|MedGen:CN230736	Congenital long QT syndrome|not provided|Long QT syndrome 1|Long QT syndrome|Cardiovascular phenotype	germline;unknown	germline	GRCh38	11p15.5	criteria provided, multiple submitters, no conflicts	ClinGen:CA007919,UniProtKB:P51787#VAR_074956
11	2572021	2572021	G	A	67755	single nucleotide variant	NM_000218.3(KCNQ1):c.692G>A (p.Arg231His)	3784	KCNQ1	HGNC:6294	Pathogenic	1	2022-08-09	199472709	RCV000046107|RCV000057734|RCV000115007|RCV000115008|RCV000182101|RCV000762833|RCV002371883	MONDO:MONDO:0002442,MeSH:D008133,MedGen:C0023976|MONDO:MONDO:0019171,MedGen:C1141890,OMIM:PS192500,Orphanet:101016,Orphanet:768|MONDO:MONDO:0011857,MedGen:C1837014,OMIM:607554|MONDO:MONDO:0100316,MedGen:C4551647,OMIM:192500,Orphanet:101016,Orphanet:768|MedGen:CN517202|MONDO:MONDO:0011857,MedGen:C1837014,OMIM:607554;MONDO:MONDO:0100316,MedGen:C4551647,OMIM:192500,Orphanet:101016,Orphanet:768;MONDO:MONDO:0024540,MedGen:C4551509,OMIM:220400,Orphanet:768,Orphanet:90647;MONDO:MONDO:0007534,MedGen:C0004903,OMIM:130650,Orphanet:116;MONDO:MONDO:0012313,MedGen:C1865019,OMIM:609621,Orphanet:51083|MedGen:CN230736	Long QT syndrome|Congenital long QT syndrome|Atrial fibrillation, familial, 3|Long QT syndrome 1|not provided|Atrial fibrillation, familial, 3;Long QT syndrome 1;Jervell and Lange-Nielsen syndrome 1;Beckwith-Wiedemann syndrome;Short QT syndrome type 2|Cardiovascular phenotype	germline;unknown	germline	GRCh38	11p15.5	criteria provided, multiple submitters, no conflicts	ClinGen:CA007925,UniProtKB:P51787#VAR_074957,OMIM:607542.0043
11	2572033	2572033	T	A	67756	single nucleotide variant	NM_000218.3(KCNQ1):c.704T>A (p.Ile235Asn)	3784	KCNQ1	HGNC:6294	Pathogenic	1	2022-02-18	199472710	RCV000046108|RCV000057735|RCV001841651	MONDO:MONDO:0002442,MeSH:D008133,MedGen:C0023976|MONDO:MONDO:0019171,MedGen:C1141890,OMIM:PS192500,Orphanet:101016,Orphanet:768|EFO:EFO_0004269,Human Phenotype Ontology:HP:0001656,Human Phenotype Ontology:HP:0001661,Human Phenotype Ontology:HP:0001665,Human Phenotype Ontology:HP:0001666,Human Phenotype Ontology:HP:0001687,Human Phenotype Ontology:HP:0001721,Human Phenotype Ontology:HP:0004351,Human Phenotype Ontology:HP:0005158,Human Phenotype Ontology:HP:0011675,MedGen:C0003811	Long QT syndrome|Congenital long QT syndrome|Cardiac arrhythmia	germline	germline	GRCh38	11p15.5	criteria provided, multiple submitters, no conflicts	ClinGen:CA007935,UniProtKB:P51787#VAR_068293
11	2572045	2572045	T	C	67757	single nucleotide variant	NM_000218.3(KCNQ1):c.716T>C (p.Leu239Pro)	3784	KCNQ1	HGNC:6294	Likely pathogenic	1	2018-09-07	199473458	RCV000057736|RCV002371884	MONDO:MONDO:0019171,MedGen:C1141890,OMIM:PS192500,Orphanet:101016,Orphanet:768|MedGen:CN230736	Congenital long QT syndrome|Cardiovascular phenotype	germline	germline	GRCh38	11p15.5	criteria provided, single submitter	ClinGen:CA007953,UniProtKB:P51787#VAR_074958
11	2572053	2572053	G	A	67758	single nucleotide variant	NM_000218.3(KCNQ1):c.724G>A (p.Asp242Asn)	3784	KCNQ1	HGNC:6294	Pathogenic	1	2023-08-01	199472712	RCV000046110|RCV000057738|RCV000182103|RCV000656159|RCV002371885|RCV003319312	MONDO:MONDO:0002442,MeSH:D008133,MedGen:C0023976|MONDO:MONDO:0019171,MedGen:C1141890,OMIM:PS192500,Orphanet:101016,Orphanet:768|MedGen:CN517202|Human Phenotype Ontology:HP:0001716,MONDO:MONDO:0008685,MedGen:C0043202,OMIM:194200,Orphanet:907|MedGen:CN230736|MONDO:MONDO:0100316,MedGen:C4551647,OMIM:192500,Orphanet:101016,Orphanet:768	Long QT syndrome|Congenital long QT syndrome|not provided|Wolff-Parkinson-White pattern|Cardiovascular phenotype|Long QT syndrome 1	germline;inherited	germline	GRCh38	11p15.5	criteria provided, multiple submitters, no conflicts	ClinGen:CA007986,UniProtKB:P51787#VAR_008940
11	2572056	2572056	C	T	67759	single nucleotide variant	NM_000218.3(KCNQ1):c.727C>T (p.Arg243Cys)	3784	KCNQ1	HGNC:6294	Pathogenic	1	2022-10-20	199472713	RCV000046111|RCV000057741|RCV000255620|RCV002381342	MONDO:MONDO:0002442,MeSH:D008133,MedGen:C0023976|MONDO:MONDO:0019171,MedGen:C1141890,OMIM:PS192500,Orphanet:101016,Orphanet:768|MedGen:CN517202|MedGen:CN230736	Long QT syndrome|Congenital long QT syndrome|not provided|Cardiovascular phenotype	germline	germline	GRCh38	11p15.5	criteria provided, multiple submitters, no conflicts	ClinGen:CA008011,UniProtKB:P51787#VAR_010933
11	2572057	2572057	G	A	67760	single nucleotide variant	NM_000218.3(KCNQ1):c.728G>A (p.Arg243His)	3784	KCNQ1	HGNC:6294	Conflicting interpretations of pathogenicity	1	2023-07-24	120074196	RCV000057742|RCV001385528|RCV001807770|RCV001841652|RCV002381343	MONDO:MONDO:0019171,MedGen:C1141890,OMIM:PS192500,Orphanet:101016,Orphanet:768|MONDO:MONDO:0002442,MeSH:D008133,MedGen:C0023976|MONDO:MONDO:0024540,MedGen:C4551509,OMIM:220400,Orphanet:768,Orphanet:90647|EFO:EFO_0004269,Human Phenotype Ontology:HP:0001656,Human Phenotype Ontology:HP:0001661,Human Phenotype Ontology:HP:0001665,Human Phenotype Ontology:HP:0001666,Human Phenotype Ontology:HP:0001687,Human Phenotype Ontology:HP:0001721,Human Phenotype Ontology:HP:0004351,Human Phenotype Ontology:HP:0005158,Human Phenotype Ontology:HP:0011675,MedGen:C0003811|MedGen:CN230736	Congenital long QT syndrome|Long QT syndrome|Jervell and Lange-Nielsen syndrome 1|Cardiac arrhythmia|Cardiovascular phenotype	biparental;germline	germline	GRCh38	11p15.5	criteria provided, conflicting interpretations	ClinGen:CA008018,UniProtKB:P51787#VAR_008941
11	2572078	2572078	T	A	67762	single nucleotide variant	NM_000218.3(KCNQ1):c.749T>A (p.Leu250His)	3784	KCNQ1	HGNC:6294	not provided	0	-	199472715	RCV000057746	MONDO:MONDO:0019171,MedGen:C1141890,OMIM:PS192500,Orphanet:101016,Orphanet:768	Congenital long QT syndrome	germline	germline	GRCh38	11p15.5	no assertion provided	ClinGen:CA008065,UniProtKB:P51787#VAR_008943
11	2572081	2572081	T	C	67763	single nucleotide variant	NM_000218.3(KCNQ1):c.752T>C (p.Leu251Pro)	3784	KCNQ1	HGNC:6294	Pathogenic	1	2021-08-13	199472716	RCV000057748|RCV000182106|RCV001258361|RCV001852977	MONDO:MONDO:0019171,MedGen:C1141890,OMIM:PS192500,Orphanet:101016,Orphanet:768|MedGen:CN517202|MONDO:MONDO:0100316,MedGen:C4551647,OMIM:192500,Orphanet:101016,Orphanet:768|MONDO:MONDO:0002442,MeSH:D008133,MedGen:C0023976	Congenital long QT syndrome|not provided|Long QT syndrome 1|Long QT syndrome	germline;unknown	germline	GRCh38	11p15.5	criteria provided, multiple submitters, no conflicts	ClinGen:CA008083
11	2572089	2572089	G	T	67764	single nucleotide variant	NM_000218.3(KCNQ1):c.760G>T (p.Val254Leu)	3784	KCNQ1	HGNC:6294	Likely pathogenic	1	2017-01-04	120074179	RCV000057751|RCV000620025	MONDO:MONDO:0019171,MedGen:C1141890,OMIM:PS192500,Orphanet:101016,Orphanet:768|MedGen:CN230736	Congenital long QT syndrome|Cardiovascular phenotype	germline	germline	GRCh38	11p15.5	criteria provided, single submitter	ClinGen:CA008142,UniProtKB:P51787#VAR_074961
11	2572101	2572101	C	A	67766	single nucleotide variant	NM_000218.3(KCNQ1):c.772C>A (p.His258Asn)	3784	KCNQ1	HGNC:6294	not provided	0	-	199472717	RCV000057752	MONDO:MONDO:0019171,MedGen:C1141890,OMIM:PS192500,Orphanet:101016,Orphanet:768	Congenital long QT syndrome	germline	germline	GRCh38	11p15.5	no assertion provided	ClinGen:CA008150,UniProtKB:P51787#VAR_074962
11	2572102	2572102	A	G	67767	single nucleotide variant	NM_000218.3(KCNQ1):c.773A>G (p.His258Arg)	3784	KCNQ1	HGNC:6294	Likely pathogenic	1	2019-05-01	199472718	RCV000057754|RCV000182111	MONDO:MONDO:0019171,MedGen:C1141890,OMIM:PS192500,Orphanet:101016,Orphanet:768|MedGen:CN517202	Congenital long QT syndrome|not provided	germline	germline	GRCh38	11p15.5	criteria provided, single submitter	ClinGen:CA008167,UniProtKB:P51787#VAR_074963
11	2572104	2572104	C	T	67768	single nucleotide variant	NM_000218.3(KCNQ1):c.775C>T (p.Arg259Cys)	3784	KCNQ1	HGNC:6294	Pathogenic	1	2023-08-01	199472719	RCV000046123|RCV000057755|RCV000223916|RCV000619999|RCV000678929	MONDO:MONDO:0002442,MeSH:D008133,MedGen:C0023976|MONDO:MONDO:0019171,MedGen:C1141890,OMIM:PS192500,Orphanet:101016,Orphanet:768|MedGen:CN517202|MedGen:CN230736|MONDO:MONDO:0100316,MedGen:C4551647,OMIM:192500,Orphanet:101016,Orphanet:768	Long QT syndrome|Congenital long QT syndrome|not provided|Cardiovascular phenotype|Long QT syndrome 1	germline;unknown	germline	GRCh38	11p15.5	criteria provided, multiple submitters, no conflicts	ClinGen:CA008177,UniProtKB:P51787#VAR_068295
11	2572105	2572105	G	A	67769	single nucleotide variant	NM_000218.3(KCNQ1):c.776G>A (p.Arg259His)	3784	KCNQ1	HGNC:6294	Conflicting interpretations of pathogenicity	1	2023-03-28	199472720	RCV000046124|RCV000057756|RCV000182113|RCV000709733|RCV001841653|RCV001843471|RCV001814031|RCV001813753|RCV002408548	MONDO:MONDO:0002442,MeSH:D008133,MedGen:C0023976|MONDO:MONDO:0019171,MedGen:C1141890,OMIM:PS192500,Orphanet:101016,Orphanet:768|MedGen:CN517202|MONDO:MONDO:0100316,MedGen:C4551647,OMIM:192500,Orphanet:101016,Orphanet:768|EFO:EFO_0004269,Human Phenotype Ontology:HP:0001656,Human Phenotype Ontology:HP:0001661,Human Phenotype Ontology:HP:0001665,Human Phenotype Ontology:HP:0001666,Human Phenotype Ontology:HP:0001687,Human Phenotype Ontology:HP:0001721,Human Phenotype Ontology:HP:0004351,Human Phenotype Ontology:HP:0005158,Human Phenotype Ontology:HP:0011675,MedGen:C0003811|MONDO:MONDO:0012313,MedGen:C1865019,OMIM:609621,Orphanet:51083|MONDO:MONDO:0011857,MedGen:C1837014,OMIM:607554;MONDO:MONDO:0100316,MedGen:C4551647,OMIM:192500,Orphanet:101016,Orphanet:768;MONDO:MONDO:0012313,MedGen:C1865019,OMIM:609621,Orphanet:51083|MedGen:CN239322|MedGen:CN230736	Long QT syndrome|Congenital long QT syndrome|not provided|Long QT syndrome 1|Cardiac arrhythmia|Short QT syndrome type 2|Atrial fibrillation, familial, 3;Long QT syndrome 1;Short QT syndrome type 2|KCNQ1-Related Disorders|Cardiovascular phenotype	germline;unknown	germline	GRCh38	11p15.5	criteria provided, conflicting interpretations	ClinGen:CA008184,UniProtKB:P51787#VAR_074964
11	2572105	2572105	G	T	67770	single nucleotide variant	NM_000218.3(KCNQ1):c.776G>T (p.Arg259Leu)	3784	KCNQ1	HGNC:6294	Pathogenic/Likely pathogenic	1	2022-11-30	199472720	RCV000057757|RCV000182114|RCV001390400|RCV002408549	MONDO:MONDO:0019171,MedGen:C1141890,OMIM:PS192500,Orphanet:101016,Orphanet:768|MedGen:CN517202|MONDO:MONDO:0002442,MeSH:D008133,MedGen:C0023976|MedGen:CN230736	Congenital long QT syndrome|not provided|Long QT syndrome|Cardiovascular phenotype	germline	germline	GRCh38	11p15.5	criteria provided, multiple submitters, no conflicts	UniProtKB:P51787#VAR_068296,ClinGen:CA008191
11	2572846	2572846	G	A	67771	single nucleotide variant	NM_000218.3(KCNQ1):c.781G>A (p.Glu261Lys)	3784	KCNQ1	HGNC:6294	Likely pathogenic	1	2022-03-20	199472722	RCV000057758|RCV001368546	MONDO:MONDO:0019171,MedGen:C1141890,OMIM:PS192500,Orphanet:101016,Orphanet:768|MONDO:MONDO:0002442,MeSH:D008133,MedGen:C0023976	Congenital long QT syndrome|Long QT syndrome	germline	germline	GRCh38	11p15.5	criteria provided, single submitter	ClinGen:CA008215,UniProtKB:P51787#VAR_001523
11	2572848	2572848	G	C	67772	single nucleotide variant	NM_000218.3(KCNQ1):c.783G>C (p.Glu261Asp)	3784	KCNQ1	HGNC:6294	Pathogenic	1	2021-09-01	199472721	RCV000057760|RCV001381194	MONDO:MONDO:0019171,MedGen:C1141890,OMIM:PS192500,Orphanet:101016,Orphanet:768|MONDO:MONDO:0002442,MeSH:D008133,MedGen:C0023976	Congenital long QT syndrome|Long QT syndrome	germline	germline	GRCh38	11p15.5	criteria provided, single submitter	ClinGen:CA008229,UniProtKB:P51787#VAR_008944
11	2572849	2572849	C	G	67773	single nucleotide variant	NM_000218.3(KCNQ1):c.784C>G (p.Leu262Val)	3784	KCNQ1	HGNC:6294	Uncertain significance	0	2019-10-17	199472723	RCV000057761|RCV001753464	MONDO:MONDO:0019171,MedGen:C1141890,OMIM:PS192500,Orphanet:101016,Orphanet:768|MedGen:CN517202	Congenital long QT syndrome|not provided	germline	germline	GRCh38	11p15.5	criteria provided, single submitter	ClinGen:CA008237,UniProtKB:P51787#VAR_074965
11	2572859	2572859	C	T	67774	single nucleotide variant	NM_000218.3(KCNQ1):c.794C>T (p.Thr265Ile)	3784	KCNQ1	HGNC:6294	Pathogenic	1	2012-06-28	199472724	RCV000057762|RCV000182115	MONDO:MONDO:0019171,MedGen:C1141890,OMIM:PS192500,Orphanet:101016,Orphanet:768|MedGen:CN517202	Congenital long QT syndrome|not provided	germline	germline	GRCh38	11p15.5	criteria provided, single submitter	ClinGen:CA008246
11	2572862	2572862	T	C	67776	single nucleotide variant	NM_000218.3(KCNQ1):c.797T>C (p.Leu266Pro)	3784	KCNQ1	HGNC:6294	Pathogenic/Likely pathogenic	1	2023-07-24	199473460	RCV000046131|RCV000057763|RCV000182116|RCV000250332|RCV002483053	MONDO:MONDO:0002442,MeSH:D008133,MedGen:C0023976|MONDO:MONDO:0019171,MedGen:C1141890,OMIM:PS192500,Orphanet:101016,Orphanet:768|MedGen:CN517202|MedGen:CN230736|MONDO:MONDO:0011857,MedGen:C1837014,OMIM:607554;MONDO:MONDO:0100316,MedGen:C4551647,OMIM:192500,Orphanet:101016,Orphanet:768;MONDO:MONDO:0024540,MedGen:C4551509,OMIM:220400,Orphanet:768,Orphanet:90647;MONDO:MONDO:0007534,MedGen:C0004903,OMIM:130650,Orphanet:116;MONDO:MONDO:0012313,MedGen:C1865019,OMIM:609621,Orphanet:51083	Long QT syndrome|Congenital long QT syndrome|not provided|Cardiovascular phenotype|Atrial fibrillation, familial, 3;Long QT syndrome 1;Jervell and Lange-Nielsen syndrome 1;Beckwith-Wiedemann syndrome;Short QT syndrome type 2	germline;unknown	germline	GRCh38	11p15.5	criteria provided, multiple submitters, no conflicts	ClinGen:CA008262,UniProtKB:P51787#VAR_009924
11	2572880	2572880	G	A	67777	single nucleotide variant	NM_000218.3(KCNQ1):c.815G>A (p.Gly272Asp)	3784	KCNQ1	HGNC:6294	Pathogenic/Likely pathogenic	1	2022-11-27	199472726	RCV000046134|RCV000057767|RCV000523854|RCV002415500|RCV002490608	MONDO:MONDO:0002442,MeSH:D008133,MedGen:C0023976|MONDO:MONDO:0019171,MedGen:C1141890,OMIM:PS192500,Orphanet:101016,Orphanet:768|MedGen:CN517202|MedGen:CN230736|MONDO:MONDO:0011857,MedGen:C1837014,OMIM:607554;MONDO:MONDO:0100316,MedGen:C4551647,OMIM:192500,Orphanet:101016,Orphanet:768;MONDO:MONDO:0024540,MedGen:C4551509,OMIM:220400,Orphanet:768,Orphanet:90647;MONDO:MONDO:0007534,MedGen:C0004903,OMIM:130650,Orphanet:116;MONDO:MONDO:0012313,MedGen:C1865019,OMIM:609621,Orphanet:51083	Long QT syndrome|Congenital long QT syndrome|not provided|Cardiovascular phenotype|Atrial fibrillation, familial, 3;Long QT syndrome 1;Jervell and Lange-Nielsen syndrome 1;Beckwith-Wiedemann syndrome;Short QT syndrome type 2	germline;unknown	germline	GRCh38	11p15.5	criteria provided, multiple submitters, no conflicts	ClinGen:CA008316,UniProtKB:P51787#VAR_074967
11	2572883	2572883	T	G	67778	single nucleotide variant	NM_000218.3(KCNQ1):c.818T>G (p.Leu273Arg)	3784	KCNQ1	HGNC:6294	Likely pathogenic	1	2022-10-13	199472727	RCV000057770|RCV001852978	MONDO:MONDO:0019171,MedGen:C1141890,OMIM:PS192500,Orphanet:101016,Orphanet:768|MONDO:MONDO:0002442,MeSH:D008133,MedGen:C0023976	Congenital long QT syndrome|Long QT syndrome	germline	germline	GRCh38	11p15.5	criteria provided, single submitter	ClinGen:CA008339,UniProtKB:P51787#VAR_068297
11	2572889	2572889	T	C	67779	single nucleotide variant	NM_000218.3(KCNQ1):c.824T>C (p.Phe275Ser)	3784	KCNQ1	HGNC:6294	not provided	0	-	199472729	RCV000057772	MONDO:MONDO:0019171,MedGen:C1141890,OMIM:PS192500,Orphanet:101016,Orphanet:768	Congenital long QT syndrome	germline	germline	GRCh38	11p15.5	no assertion provided	ClinGen:CA008374,UniProtKB:P51787#VAR_074690
11	2572895	2572895	C	G	67783	single nucleotide variant	NM_000218.3(KCNQ1):c.830C>G (p.Ser277Trp)	3784	KCNQ1	HGNC:6294	Pathogenic/Likely pathogenic	1	2021-09-01	199472730	RCV000046141|RCV000057774|RCV000182308	MONDO:MONDO:0002442,MeSH:D008133,MedGen:C0023976|MONDO:MONDO:0019171,MedGen:C1141890,OMIM:PS192500,Orphanet:101016,Orphanet:768|MedGen:CN517202	Long QT syndrome|Congenital long QT syndrome|not provided	germline	germline	GRCh38	11p15.5	criteria provided, multiple submitters, no conflicts	ClinGen:CA008428,UniProtKB:P51787#VAR_074970
11	2572895	2572895	C	T	67784	single nucleotide variant	NM_000218.3(KCNQ1):c.830C>T (p.Ser277Leu)	3784	KCNQ1	HGNC:6294	Pathogenic	1	2023-08-01	199472730	RCV000046142|RCV000057775|RCV000182123|RCV000619785|RCV003319313	MONDO:MONDO:0002442,MeSH:D008133,MedGen:C0023976|MONDO:MONDO:0019171,MedGen:C1141890,OMIM:PS192500,Orphanet:101016,Orphanet:768|MedGen:CN517202|MedGen:CN230736|MONDO:MONDO:0100316,MedGen:C4551647,OMIM:192500,Orphanet:101016,Orphanet:768	Long QT syndrome|Congenital long QT syndrome|not provided|Cardiovascular phenotype|Long QT syndrome 1	germline	germline	GRCh38	11p15.5	criteria provided, multiple submitters, no conflicts	ClinGen:CA008437,UniProtKB:P51787#VAR_065777
11	2572904	2572904	T	A	67785	single nucleotide variant	NM_000218.3(KCNQ1):c.839T>A (p.Val280Glu)	3784	KCNQ1	HGNC:6294	Conflicting interpretations of pathogenicity	1	2022-10-13	199473462	RCV000046143|RCV000057777|RCV001841654	MONDO:MONDO:0002442,MeSH:D008133,MedGen:C0023976|MONDO:MONDO:0019171,MedGen:C1141890,OMIM:PS192500,Orphanet:101016,Orphanet:768|EFO:EFO_0004269,Human Phenotype Ontology:HP:0001656,Human Phenotype Ontology:HP:0001661,Human Phenotype Ontology:HP:0001665,Human Phenotype Ontology:HP:0001666,Human Phenotype Ontology:HP:0001687,Human Phenotype Ontology:HP:0001721,Human Phenotype Ontology:HP:0004351,Human Phenotype Ontology:HP:0005158,Human Phenotype Ontology:HP:0011675,MedGen:C0003811	Long QT syndrome|Congenital long QT syndrome|Cardiac arrhythmia	germline	germline	GRCh38	11p15.5	criteria provided, conflicting interpretations	ClinGen:CA008454,UniProtKB:P51787#VAR_074971
11	2572925	2572925	C	A	67786	single nucleotide variant	NM_000218.3(KCNQ1):c.860C>A (p.Ala287Glu)	3784	KCNQ1	HGNC:6294	Uncertain significance	0	2022-08-01	199472735	RCV000057782|RCV000150869|RCV000618222|RCV001316443|RCV001588869|RCV001841655	MONDO:MONDO:0019171,MedGen:C1141890,OMIM:PS192500,Orphanet:101016,Orphanet:768|MedGen:CN169374|MedGen:CN230736|MONDO:MONDO:0002442,MeSH:D008133,MedGen:C0023976|MedGen:CN517202|EFO:EFO_0004269,Human Phenotype Ontology:HP:0001656,Human Phenotype Ontology:HP:0001661,Human Phenotype Ontology:HP:0001665,Human Phenotype Ontology:HP:0001666,Human Phenotype Ontology:HP:0001687,Human Phenotype Ontology:HP:0001721,Human Phenotype Ontology:HP:0004351,Human Phenotype Ontology:HP:0005158,Human Phenotype Ontology:HP:0011675,MedGen:C0003811	Congenital long QT syndrome|not specified|Cardiovascular phenotype|Long QT syndrome|not provided|Cardiac arrhythmia	germline	germline	GRCh38	11p15.5	criteria provided, multiple submitters, no conflicts	ClinGen:CA008494,UniProtKB:P51787#VAR_074974
11	2572933	2572933	G	A	67788	single nucleotide variant	NM_000218.3(KCNQ1):c.868G>A (p.Glu290Lys)	3784	KCNQ1	HGNC:6294	Uncertain significance	0	2022-07-13	199473464	RCV000057783|RCV000455757|RCV001102800|RCV001102798|RCV001102799|RCV001102801|RCV001841657|RCV001852979|RCV002504941	MONDO:MONDO:0019171,MedGen:C1141890,OMIM:PS192500,Orphanet:101016,Orphanet:768|MedGen:CN169374|MONDO:MONDO:0024540,MedGen:C4551509,OMIM:220400,Orphanet:768,Orphanet:90647|MONDO:MONDO:0100316,MedGen:C4551647,OMIM:192500,Orphanet:101016,Orphanet:768|MONDO:MONDO:0012313,MedGen:C1865019,OMIM:609621,Orphanet:51083|MONDO:MONDO:0011857,MedGen:C1837014,OMIM:607554|EFO:EFO_0004269,Human Phenotype Ontology:HP:0001656,Human Phenotype Ontology:HP:0001661,Human Phenotype Ontology:HP:0001665,Human Phenotype Ontology:HP:0001666,Human Phenotype Ontology:HP:0001687,Human Phenotype Ontology:HP:0001721,Human Phenotype Ontology:HP:0004351,Human Phenotype Ontology:HP:0005158,Human Phenotype Ontology:HP:0011675,MedGen:C0003811|MONDO:MONDO:0002442,MeSH:D008133,MedGen:C0023976|MONDO:MONDO:0011857,MedGen:C1837014,OMIM:607554;MONDO:MONDO:0100316,MedGen:C4551647,OMIM:192500,Orphanet:101016,Orphanet:768;MONDO:MONDO:0024540,MedGen:C4551509,OMIM:220400,Orphanet:768,Orphanet:90647;MONDO:MONDO:0007534,MedGen:C0004903,OMIM:130650,Orphanet:116;MONDO:MONDO:0012313,MedGen:C1865019,OMIM:609621,Orphanet:51083	Congenital long QT syndrome|not specified|Jervell and Lange-Nielsen syndrome 1|Long QT syndrome 1|Short QT syndrome type 2|Atrial fibrillation, familial, 3|Cardiac arrhythmia|Long QT syndrome|Atrial fibrillation, familial, 3;Long QT syndrome 1;Jervell and Lange-Nielsen syndrome 1;Beckwith-Wiedemann syndrome;Short QT syndrome type 2	germline;unknown	germline	GRCh38	11p15.5	criteria provided, multiple submitters, no conflicts	ClinGen:CA008514,UniProtKB:P51787#VAR_068300
11	2572969	2572969	G	A	67789	single nucleotide variant	NM_000218.3(KCNQ1):c.904G>A (p.Ala302Thr)	3784	KCNQ1	HGNC:6294	not provided	0	-	199472739	RCV000057790	MONDO:MONDO:0019171,MedGen:C1141890,OMIM:PS192500,Orphanet:101016,Orphanet:768	Congenital long QT syndrome	germline	germline	GRCh38	11p15.5	no assertion provided	ClinGen:CA008575,UniProtKB:P51787#VAR_074976
11	2572975	2572975	T	C	67790	single nucleotide variant	NM_000218.3(KCNQ1):c.910T>C (p.Trp304Arg)	3784	KCNQ1	HGNC:6294	not provided	0	-	199473466	RCV000057794	MONDO:MONDO:0019171,MedGen:C1141890,OMIM:PS192500,Orphanet:101016,Orphanet:768	Congenital long QT syndrome	germline	germline	GRCh38	11p15.5	no assertion provided	ClinGen:CA008598,UniProtKB:P51787#VAR_068304
11	2572978	2572978	T	C	67791	single nucleotide variant	NM_000218.3(KCNQ1):c.913T>C (p.Trp305Arg)	3784	KCNQ1	HGNC:6294	not provided	0	-	199472741	RCV000057795	MONDO:MONDO:0019171,MedGen:C1141890,OMIM:PS192500,Orphanet:101016,Orphanet:768	Congenital long QT syndrome	germline	germline	GRCh38	11p15.5	no assertion provided	ClinGen:CA008606,UniProtKB:P51787#VAR_074978
11	2572979	2572979	G	A	67792	single nucleotide variant	NM_000218.3(KCNQ1):c.914G>A (p.Trp305Ter)	3784	KCNQ1	HGNC:6294	Pathogenic	1	2023-07-17	120074186	RCV000046150|RCV000254708|RCV000619717|RCV000826193|RCV001841658|RCV002496704	MONDO:MONDO:0002442,MeSH:D008133,MedGen:C0023976|MedGen:CN517202|MedGen:CN230736|MONDO:MONDO:0019171,MedGen:C1141890,OMIM:PS192500,Orphanet:101016,Orphanet:768|EFO:EFO_0004269,Human Phenotype Ontology:HP:0001656,Human Phenotype Ontology:HP:0001661,Human Phenotype Ontology:HP:0001665,Human Phenotype Ontology:HP:0001666,Human Phenotype Ontology:HP:0001687,Human Phenotype Ontology:HP:0001721,Human Phenotype Ontology:HP:0004351,Human Phenotype Ontology:HP:0005158,Human Phenotype Ontology:HP:0011675,MedGen:C0003811|MONDO:MONDO:0011857,MedGen:C1837014,OMIM:607554;MONDO:MONDO:0100316,MedGen:C4551647,OMIM:192500,Orphanet:101016,Orphanet:768;MONDO:MONDO:0024540,MedGen:C4551509,OMIM:220400,Orphanet:768,Orphanet:90647;MONDO:MONDO:0007534,MedGen:C0004903,OMIM:130650,Orphanet:116;MONDO:MONDO:0012313,MedGen:C1865019,OMIM:609621,Orphanet:51083	Long QT syndrome|not provided|Cardiovascular phenotype|Congenital long QT syndrome|Cardiac arrhythmia|Atrial fibrillation, familial, 3;Long QT syndrome 1;Jervell and Lange-Nielsen syndrome 1;Beckwith-Wiedemann syndrome;Short QT syndrome type 2	germline;unknown	germline	GRCh38	11p15.5	criteria provided, multiple submitters, no conflicts	ClinGen:CA008615
11	2572982	2572982	G	T	67793	single nucleotide variant	NM_000218.3(KCNQ1):c.917G>T (p.Gly306Val)	3784	KCNQ1	HGNC:6294	not provided	0	-	199472742	RCV000057799	MONDO:MONDO:0019171,MedGen:C1141890,OMIM:PS192500,Orphanet:101016,Orphanet:768	Congenital long QT syndrome	germline	germline	GRCh38	11p15.5	no assertion provided	ClinGen:CA008647,UniProtKB:P51787#VAR_074691
11	2572987	2572987	G	T	67794	single nucleotide variant	NM_000218.3(KCNQ1):c.921+1G>T	3784	KCNQ1	HGNC:6294	Pathogenic/Likely pathogenic	1	2022-05-30	397508130	RCV000182134|RCV001377884|RCV002444508|RCV002496705	MedGen:CN517202|MONDO:MONDO:0002442,MeSH:D008133,MedGen:C0023976|MedGen:CN230736|MONDO:MONDO:0007534,MedGen:C0004903,OMIM:130650,Orphanet:116;MONDO:MONDO:0012313,MedGen:C1865019,OMIM:609621,Orphanet:51083;MONDO:MONDO:0011857,MedGen:C1837014,OMIM:607554;MONDO:MONDO:0100316,MedGen:C4551647,OMIM:192500,Orphanet:101016,Orphanet:768;MONDO:MONDO:0024540,MedGen:C4551509,OMIM:220400,Orphanet:768,Orphanet:90647	not provided|Long QT syndrome|Cardiovascular phenotype|Beckwith-Wiedemann syndrome;Short QT syndrome type 2;Atrial fibrillation, familial, 3;Long QT syndrome 1;Jervell and Lange-Nielsen syndrome 1	germline;unknown	germline	GRCh38	11p15.5	criteria provided, multiple submitters, no conflicts	ClinGen:CA008659
11	2583433	2583433	A	C	67797	single nucleotide variant	NM_000218.3(KCNQ1):c.922-2A>C	3784	KCNQ1	HGNC:6294	not provided	0	-	397508133	RCV000577617	MONDO:MONDO:0100316,MedGen:C4551647,OMIM:192500,Orphanet:101016,Orphanet:768	Long QT syndrome 1	germline	germline	GRCh38	11p15.5	no assertion provided	ClinGen:CA008683
11	2583436	2583436	T	A	67798	single nucleotide variant	NM_000218.3(KCNQ1):c.923T>A (p.Val308Asp)	3784	KCNQ1	HGNC:6294	not provided	0	-	199473467	RCV000057801	MONDO:MONDO:0019171,MedGen:C1141890,OMIM:PS192500,Orphanet:101016,Orphanet:768	Congenital long QT syndrome	germline	germline	GRCh38	11p15.5	no assertion provided	ClinGen:CA008698,UniProtKB:P51787#VAR_074979
11	2583439	2583439	C	G	67799	single nucleotide variant	NM_000218.3(KCNQ1):c.926C>G (p.Thr309Arg)	3784	KCNQ1	HGNC:6294	not provided	0	-	199472743	RCV000057802	MONDO:MONDO:0019171,MedGen:C1141890,OMIM:PS192500,Orphanet:101016,Orphanet:768	Congenital long QT syndrome	germline	germline	GRCh38	11p15.5	no assertion provided	ClinGen:CA008712,UniProtKB:P51787#VAR_001529
11	2583439	2583439	C	T	67800	single nucleotide variant	NM_000218.3(KCNQ1):c.926C>T (p.Thr309Ile)	3784	KCNQ1	HGNC:6294	Pathogenic	1	2022-09-22	199472743	RCV000057803|RCV001379437	MONDO:MONDO:0019171,MedGen:C1141890,OMIM:PS192500,Orphanet:101016,Orphanet:768|MONDO:MONDO:0002442,MeSH:D008133,MedGen:C0023976	Congenital long QT syndrome|Long QT syndrome	germline	germline	GRCh38	11p15.5	criteria provided, single submitter	ClinGen:CA008720
11	2583441	2583441	G	A	67801	single nucleotide variant	NM_000218.3(KCNQ1):c.928G>A (p.Val310Ile)	3784	KCNQ1	HGNC:6294	Likely pathogenic	1	2022-10-13	199472745	RCV000057804|RCV000520168|RCV001852980	MONDO:MONDO:0019171,MedGen:C1141890,OMIM:PS192500,Orphanet:101016,Orphanet:768|MedGen:CN517202|MONDO:MONDO:0002442,MeSH:D008133,MedGen:C0023976	Congenital long QT syndrome|not provided|Long QT syndrome	germline	germline	GRCh38	11p15.5	criteria provided, multiple submitters, no conflicts	ClinGen:CA008728,UniProtKB:P51787#VAR_009926
11	2583445	2583445	C	T	67802	single nucleotide variant	NM_000218.3(KCNQ1):c.932C>T (p.Thr311Ile)	3784	KCNQ1	HGNC:6294	Conflicting interpretations of pathogenicity	1	2023-08-01	199472746	RCV000057807|RCV002513653|RCV003319314	MONDO:MONDO:0019171,MedGen:C1141890,OMIM:PS192500,Orphanet:101016,Orphanet:768|MONDO:MONDO:0002442,MeSH:D008133,MedGen:C0023976|MONDO:MONDO:0100316,MedGen:C4551647,OMIM:192500,Orphanet:101016,Orphanet:768	Congenital long QT syndrome|Long QT syndrome|Long QT syndrome 1	germline	germline	GRCh38	11p15.5	criteria provided, conflicting interpretations	ClinGen:CA008752,UniProtKB:P51787#VAR_009927
11	2583452	2583452	C	G	67803	single nucleotide variant	NM_000218.3(KCNQ1):c.939C>G (p.Ile313Met)	3784	KCNQ1	HGNC:6294	not provided	0	-	199472747	RCV000057809	MONDO:MONDO:0019171,MedGen:C1141890,OMIM:PS192500,Orphanet:101016,Orphanet:768	Congenital long QT syndrome	germline	germline	GRCh38	11p15.5	no assertion provided	ClinGen:CA008767,UniProtKB:P51787#VAR_001531
11	2583453	2583453	G	C	67804	single nucleotide variant	NM_000218.3(KCNQ1):c.940G>C (p.Gly314Arg)	3784	KCNQ1	HGNC:6294	Pathogenic	1	2021-03-19	120074184	RCV000057811|RCV000621036	MONDO:MONDO:0019171,MedGen:C1141890,OMIM:PS192500,Orphanet:101016,Orphanet:768|MedGen:CN230736	Congenital long QT syndrome|Cardiovascular phenotype	germline	germline	GRCh38	11p15.5	criteria provided, single submitter	ClinGen:CA008777,UniProtKB:P51787#VAR_068306
11	2583453	2583453	G	T	67805	single nucleotide variant	NM_000218.3(KCNQ1):c.940G>T (p.Gly314Cys)	3784	KCNQ1	HGNC:6294	not provided	0	-	120074184	RCV000057812	MONDO:MONDO:0019171,MedGen:C1141890,OMIM:PS192500,Orphanet:101016,Orphanet:768	Congenital long QT syndrome	germline	germline	GRCh38	11p15.5	no assertion provided	ClinGen:CA008786,UniProtKB:P51787#VAR_074980
11	2583454	2583454	G	A	67806	single nucleotide variant	NM_000218.3(KCNQ1):c.941G>A (p.Gly314Asp)	3784	KCNQ1	HGNC:6294	Pathogenic/Likely pathogenic	1	2022-06-07	199472748	RCV000057813|RCV001555578|RCV002444509|RCV002514226	MONDO:MONDO:0019171,MedGen:C1141890,OMIM:PS192500,Orphanet:101016,Orphanet:768|MedGen:CN517202|MedGen:CN230736|MONDO:MONDO:0002442,MeSH:D008133,MedGen:C0023976	Congenital long QT syndrome|not provided|Cardiovascular phenotype|Long QT syndrome	germline	germline	GRCh38	11p15.5	criteria provided, multiple submitters, no conflicts	ClinGen:CA008793,UniProtKB:P51787#VAR_068305
11	2583457	2583457	A	C	67807	single nucleotide variant	NM_000218.3(KCNQ1):c.944A>C (p.Tyr315Ser)	3784	KCNQ1	HGNC:6294	Pathogenic	1	2022-12-27	74462309	RCV000057815|RCV001387949|RCV002371888|RCV003156223	MONDO:MONDO:0019171,MedGen:C1141890,OMIM:PS192500,Orphanet:101016,Orphanet:768|MONDO:MONDO:0002442,MeSH:D008133,MedGen:C0023976|MedGen:CN230736|MedGen:CN517202	Congenital long QT syndrome|Long QT syndrome|Cardiovascular phenotype|not provided	germline	germline	GRCh38	11p15.5	criteria provided, multiple submitters, no conflicts	ClinGen:CA008803,UniProtKB:P51787#VAR_001533
11	2583457	2583457	A	G	67808	single nucleotide variant	NM_000218.3(KCNQ1):c.944A>G (p.Tyr315Cys)	3784	KCNQ1	HGNC:6294	Pathogenic/Likely pathogenic	1	2023-02-01	74462309	RCV000057816|RCV000182138|RCV000619103|RCV000678812|RCV000709732	MONDO:MONDO:0019171,MedGen:C1141890,OMIM:PS192500,Orphanet:101016,Orphanet:768|MedGen:CN517202|MedGen:CN230736|MONDO:MONDO:0002442,MeSH:D008133,MedGen:C0023976|MONDO:MONDO:0100316,MedGen:C4551647,OMIM:192500,Orphanet:101016,Orphanet:768	Congenital long QT syndrome|not provided|Cardiovascular phenotype|Long QT syndrome|Long QT syndrome 1	germline	germline	GRCh38	11p15.5	criteria provided, multiple submitters, no conflicts	ClinGen:CA008807,UniProtKB:P51787#VAR_008946
11	2583457	2583457	A	T	67809	single nucleotide variant	NM_000218.3(KCNQ1):c.944A>T (p.Tyr315Phe)	3784	KCNQ1	HGNC:6294	not provided	0	-	74462309	RCV000057817	MONDO:MONDO:0019171,MedGen:C1141890,OMIM:PS192500,Orphanet:101016,Orphanet:768	Congenital long QT syndrome	germline	germline	GRCh38	11p15.5	no assertion provided	ClinGen:CA008817
11	2583459	2583459	G	A	67810	single nucleotide variant	NM_000218.3(KCNQ1):c.946G>A (p.Gly316Arg)	3784	KCNQ1	HGNC:6294	Pathogenic/Likely pathogenic	1	2022-10-13	104894255	RCV000057818|RCV000182139|RCV001368547	MONDO:MONDO:0019171,MedGen:C1141890,OMIM:PS192500,Orphanet:101016,Orphanet:768|MedGen:CN517202|MONDO:MONDO:0002442,MeSH:D008133,MedGen:C0023976	Congenital long QT syndrome|not provided|Long QT syndrome	germline	germline	GRCh38	11p15.5	criteria provided, multiple submitters, no conflicts	ClinGen:CA008823,UniProtKB:P51787#VAR_068307
11	2583459	2583459	G	C	67811	single nucleotide variant	NM_000218.3(KCNQ1):c.946G>C (p.Gly316Arg)	3784	KCNQ1	HGNC:6294	not provided	0	-	104894255	RCV000057819	MONDO:MONDO:0019171,MedGen:C1141890,OMIM:PS192500,Orphanet:101016,Orphanet:768	Congenital long QT syndrome	germline	germline	GRCh38	11p15.5	no assertion provided	ClinGen:CA008832,UniProtKB:P51787#VAR_068307
11	2583460	2583460	G	A	67812	single nucleotide variant	NM_000218.3(KCNQ1):c.947G>A (p.Gly316Glu)	3784	KCNQ1	HGNC:6294	not provided	0	-	199472749	RCV000057820	MONDO:MONDO:0019171,MedGen:C1141890,OMIM:PS192500,Orphanet:101016,Orphanet:768	Congenital long QT syndrome	germline	germline	GRCh38	11p15.5	no assertion provided	ClinGen:CA008848,UniProtKB:P51787#VAR_074981
11	2583462	2583462	G	A	67813	single nucleotide variant	NM_000218.3(KCNQ1):c.949G>A (p.Asp317Asn)	3784	KCNQ1	HGNC:6294	Pathogenic	1	2022-01-05	199472751	RCV000057822|RCV000182310|RCV000586037|RCV001389796	MONDO:MONDO:0019171,MedGen:C1141890,OMIM:PS192500,Orphanet:101016,Orphanet:768|MedGen:CN517202|MedGen:CN230736|MONDO:MONDO:0002442,MeSH:D008133,MedGen:C0023976	Congenital long QT syndrome|not provided|Cardiovascular phenotype|Long QT syndrome	germline	germline	GRCh38	11p15.5	criteria provided, multiple submitters, no conflicts	ClinGen:CA008869,UniProtKB:P51787#VAR_001534
11	2583467	2583467	G	C	67814	single nucleotide variant	NM_000218.3(KCNQ1):c.954G>C (p.Lys318Asn)	3784	KCNQ1	HGNC:6294	Uncertain significance	0	2023-03-22	199472752	RCV000057825|RCV000182142	MONDO:MONDO:0019171,MedGen:C1141890,OMIM:PS192500,Orphanet:101016,Orphanet:768|MedGen:CN517202	Congenital long QT syndrome|not provided	germline	germline	GRCh38	11p15.5	criteria provided, single submitter	ClinGen:CA008895,UniProtKB:P51787#VAR_008947
11	2583471	2583471	C	G	67815	single nucleotide variant	NM_000218.3(KCNQ1):c.958C>G (p.Pro320Ala)	3784	KCNQ1	HGNC:6294	not provided	0	-	199472753	RCV000057826	MONDO:MONDO:0019171,MedGen:C1141890,OMIM:PS192500,Orphanet:101016,Orphanet:768	Congenital long QT syndrome	germline	germline	GRCh38	11p15.5	no assertion provided	ClinGen:CA008901,UniProtKB:P51787#VAR_001535
11	2583472	2583472	C	A	67816	single nucleotide variant	NM_000218.3(KCNQ1):c.959C>A (p.Pro320His)	3784	KCNQ1	HGNC:6294	Pathogenic	1	2021-08-27	199473470	RCV000057828|RCV001387950	MONDO:MONDO:0019171,MedGen:C1141890,OMIM:PS192500,Orphanet:101016,Orphanet:768|MONDO:MONDO:0002442,MeSH:D008133,MedGen:C0023976	Congenital long QT syndrome|Long QT syndrome	germline	germline	GRCh38	11p15.5	criteria provided, single submitter	ClinGen:CA008917,UniProtKB:P51787#VAR_065778
11	2583477	2583477	A	G	67817	single nucleotide variant	NM_000218.3(KCNQ1):c.964A>G (p.Thr322Ala)	3784	KCNQ1	HGNC:6294	Pathogenic/Likely pathogenic	1	2023-05-28	199472754	RCV000057829|RCV000182147|RCV001258360|RCV001386679|RCV002381344	MONDO:MONDO:0019171,MedGen:C1141890,OMIM:PS192500,Orphanet:101016,Orphanet:768|MedGen:CN517202|MONDO:MONDO:0100316,MedGen:C4551647,OMIM:192500,Orphanet:101016,Orphanet:768|MONDO:MONDO:0002442,MeSH:D008133,MedGen:C0023976|MedGen:CN230736	Congenital long QT syndrome|not provided|Long QT syndrome 1|Long QT syndrome|Cardiovascular phenotype	germline;unknown	germline	GRCh38	11p15.5	criteria provided, multiple submitters, no conflicts	ClinGen:CA008936,UniProtKB:P51787#VAR_068308
11	2583478	2583478	C	A	67818	single nucleotide variant	NM_000218.3(KCNQ1):c.965C>A (p.Thr322Lys)	3784	KCNQ1	HGNC:6294	Likely pathogenic	1	2019-05-27	199472755	RCV000057830|RCV000853590	MONDO:MONDO:0019171,MedGen:C1141890,OMIM:PS192500,Orphanet:101016,Orphanet:768|MONDO:MONDO:0100316,MedGen:C4551647,OMIM:192500,Orphanet:101016,Orphanet:768	Congenital long QT syndrome|Long QT syndrome 1	germline;unknown	germline	GRCh38	11p15.5	criteria provided, single submitter	ClinGen:CA008945
11	2583478	2583478	C	T	67819	single nucleotide variant	NM_000218.3(KCNQ1):c.965C>T (p.Thr322Met)	3784	KCNQ1	HGNC:6294	Pathogenic	1	2022-09-05	199472755	RCV000057831|RCV000190213|RCV000182149|RCV000247480	MONDO:MONDO:0019171,MedGen:C1141890,OMIM:PS192500,Orphanet:101016,Orphanet:768|MONDO:MONDO:0002442,MeSH:D008133,MedGen:C0023976|MedGen:CN517202|MedGen:CN230736	Congenital long QT syndrome|Long QT syndrome|not provided|Cardiovascular phenotype	germline	germline	GRCh38	11p15.5	criteria provided, multiple submitters, no conflicts	ClinGen:CA008957,UniProtKB:P51787#VAR_074692
11	2583486	2583486	G	A	67820	single nucleotide variant	NM_000218.3(KCNQ1):c.973G>A (p.Gly325Arg)	3784	KCNQ1	HGNC:6294	Pathogenic	1	2023-07-24	199472756	RCV000046184|RCV000057832|RCV000182150|RCV001248782|RCV002371889	MONDO:MONDO:0002442,MeSH:D008133,MedGen:C0023976|MONDO:MONDO:0019171,MedGen:C1141890,OMIM:PS192500,Orphanet:101016,Orphanet:768|MedGen:CN517202|MONDO:MONDO:0100316,MedGen:C4551647,OMIM:192500,Orphanet:101016,Orphanet:768|MedGen:CN230736	Long QT syndrome|Congenital long QT syndrome|not provided|Long QT syndrome 1|Cardiovascular phenotype	germline;unknown	germline	GRCh38	11p15.5	criteria provided, multiple submitters, no conflicts	ClinGen:CA008972,UniProtKB:P51787#VAR_001536
3	70970756	70970756	G	A	70500	single nucleotide variant	NM_001349338.3(FOXP1):c.1702C>T (p.Pro568Ser)	27086	FOXP1	HGNC:3823	Benign/Likely benign	0	2022-10-23	147674680	RCV000049263|RCV000049262|RCV000175486|RCV000437146|RCV002311531	MONDO:MONDO:0008343,MedGen:C0344976,OMIM:178370,Orphanet:1207;MONDO:MONDO:0020290,MedGen:CN029142,OMIM:PS606215,Orphanet:98722;MedGen:C3274516;MONDO:MONDO:0018677,MedGen:C3178805,OMIM:PS306955,Orphanet:450|Human Phenotype Ontology:HP:0010883,MONDO:MONDO:0019808,MedGen:C0265843,Orphanet:95448;Human Phenotype Ontology:HP:0011560,MONDO:MONDO:0015249,MedGen:C0344760,Orphanet:1205;MONDO:MONDO:0009433,MedGen:C4551854,OMIM:241550,Orphanet:2248|MedGen:CN169374|MedGen:CN517202|MeSH:D030342,MedGen:C0950123	Pulmonary atresia with ventricular septal defect;Familial atrioventricular septal defect;Single Ventricle Defect;Visceral heterotaxy|Aortic valve atresia;Mitral atresia disorder;Hypoplastic left heart syndrome 1|not specified|not provided|Inborn genetic diseases	germline;unknown	germline	GRCh38	3p13	criteria provided, multiple submitters, no conflicts	ClinGen:CA201483
1	3402986	3402986	C	T	75288	single nucleotide variant	NM_022114.4(PRDM16):c.872C>T (p.Pro291Leu)	63976	PRDM16	HGNC:14000	Uncertain significance	1	2022-07-25	397514744	RCV000054522|RCV001239707|RCV001375649	MONDO:MONDO:0800367,MedGen:C3809289|MONDO:MONDO:0014152,MedGen:C3809288,OMIM:615373,Orphanet:154,Orphanet:54260|EFO:EFO_0000407,Human Phenotype Ontology:HP:0001644,Human Phenotype Ontology:HP:0001725,Human Phenotype Ontology:HP:0005159,Human Phenotype Ontology:HP:0200130,MONDO:MONDO:0005021,MeSH:D002311,MedGen:C0007193,Orphanet:217604	Cardiomyopathy, dilated, 1LL|Left ventricular noncompaction 8|Primary dilated cardiomyopathy	germline;somatic;unknown	germline/somatic	GRCh38	1p36.32	criteria provided, multiple submitters, no conflicts	ClinGen:CA144646,UniProtKB:Q9HAZ2#VAR_070213,OMIM:605557.0005
