## Supplemental Table 3 for "Computational analysis of congenital heart disease associated SNPs: Unveiling their impact on the gene regulatory system" (part 2 of 3)

### Sheet: ClinVar_CHD-SNPs_uniq (continued)
Table S3: A list of unique CHD-SNPs filtered from ClinVar database.
19	35033545	35033545	G	A	75309	single nucleotide variant	NM_001037.5(SCN1B):c.254G>A (p.Arg85His)	6324	SCN1B	HGNC:10586	Pathogenic/Likely pathogenic	1	2023-03-09	16969925	RCV000054537|RCV000485749|RCV000763041|RCV001059134|RCV002453365	MONDO:MONDO:0014155,MedGen:C3809311,OMIM:615377|MedGen:CN517202|MONDO:MONDO:0011416,MedGen:C1858672,OMIM:604233,Orphanet:36387;MONDO:MONDO:0014155,MedGen:C3809311,OMIM:615377;MONDO:MONDO:0033361,MedGen:C4479236,OMIM:617350;MONDO:MONDO:0013015,MedGen:C2748541,OMIM:612838,Orphanet:130,Orphanet:871|MONDO:MONDO:0013015,MedGen:C2748541,OMIM:612838,Orphanet:130,Orphanet:871|MedGen:CN230736	Atrial fibrillation, familial, 13|not provided|Generalized epilepsy with febrile seizures plus, type 1;Atrial fibrillation, familial, 13;Developmental and epileptic encephalopathy, 52;Brugada syndrome 5|Brugada syndrome 5|Cardiovascular phenotype	germline;unknown	germline	GRCh38	19q13.11	criteria provided, multiple submitters, no conflicts	ClinGen:CA144661,UniProtKB:Q07699#VAR_070219,OMIM:600235.0006
19	35039125	35039125	G	A	75310	single nucleotide variant	NM_001037.5(SCN1B):c.457G>A (p.Asp153Asn)	6324	SCN1B	HGNC:10586	Uncertain significance	1	2022-11-04	72550247	RCV000054538|RCV000171064|RCV000234993|RCV000620098|RCV000766769|RCV001853079|RCV002477176	MONDO:MONDO:0014155,MedGen:C3809311,OMIM:615377|MedGen:CN169374|Human Phenotype Ontology:HP:0100613,MedGen:C4022012|MedGen:CN230736|MedGen:CN517202|MONDO:MONDO:0013015,MedGen:C2748541,OMIM:612838,Orphanet:130,Orphanet:871|MONDO:MONDO:0033361,MedGen:C4479236,OMIM:617350;MONDO:MONDO:0011416,MedGen:C1858672,OMIM:604233,Orphanet:36387;MONDO:MONDO:0013015,MedGen:C2748541,OMIM:612838,Orphanet:130,Orphanet:871;MONDO:MONDO:0014155,MedGen:C3809311,OMIM:615377	Atrial fibrillation, familial, 13|not specified|Death in early adulthood|Cardiovascular phenotype|not provided|Brugada syndrome 5|Developmental and epileptic encephalopathy, 52;Generalized epilepsy with febrile seizures plus, type 1;Brugada syndrome 5;Atrial fibrillation, familial, 13	germline;unknown	germline	GRCh38	19q13.11	criteria provided, multiple submitters, no conflicts	ClinGen:CA144662,UniProtKB:Q07699#VAR_070220,OMIM:600235.0007
11	118168740	118168740	G	A	75311	single nucleotide variant	NM_004588.5(SCN2B):c.82C>T (p.Arg28Trp)	6327	SCN2B	HGNC:10589	Uncertain significance	1	2023-03-01	17121819	RCV000054539|RCV000483016|RCV002426610	MONDO:MONDO:0014156,MedGen:C3809312,OMIM:615378|MedGen:CN517202|MedGen:CN230736	Atrial fibrillation, familial, 14|not provided|Cardiovascular phenotype	germline;unknown	germline	GRCh38	11q23.3	criteria provided, multiple submitters, no conflicts	ClinGen:CA214436,UniProtKB:O60939#VAR_029131,OMIM:601327.0001
11	118168739	118168739	C	T	75312	single nucleotide variant	NM_004588.5(SCN2B):c.83G>A (p.Arg28Gln)	6327	SCN2B	HGNC:10589	Uncertain significance	1	2022-10-25	72544145	RCV000054540	MONDO:MONDO:0014156,MedGen:C3809312,OMIM:615378	Atrial fibrillation, familial, 14	germline	germline	GRCh38	11q23.3	criteria provided, single submitter	ClinGen:CA214437,UniProtKB:O60939#VAR_070229,OMIM:601327.0002
11	118166903	118166903	T	C	75315	single nucleotide variant	NM_004588.5(SCN2B):c.632A>G (p.Asp211Gly)	6327	SCN2B	HGNC:10589	Uncertain significance	0	2022-08-09	587777023	RCV000054543|RCV000824359|RCV002354244	MedGen:C2986382|MONDO:MONDO:0014156,MedGen:C3809312,OMIM:615378|MedGen:CN230736	Variant of unknown significance|Atrial fibrillation, familial, 14|Cardiovascular phenotype	germline	germline	GRCh38	11q23.3	criteria provided, multiple submitters, no conflicts	ClinGen:CA144672,UniProtKB:O60939#VAR_070230,OMIM:601327.0003
2	73252803	73252803	C	T	76356	single nucleotide variant	NM_006429.4(CCT7):c.1574C>T (p.Ser525Leu)	10574	CCT7	HGNC:1622	Pathogenic	1	2013-09-15	587777929	RCV000077778	MedGen:C1838021	Myocardial infarction 1	inherited	germline	GRCh38	2p13.2	no assertion criteria provided	ClinGen:CA145494
2	219425734	219425734	C	T	77299	single nucleotide variant	NM_001927.4(DES):c.1360C>T (p.Arg454Trp)	1674	DES	HGNC:2770	Conflicting interpretations of pathogenicity	1	2022-09-01	267607490	RCV000056789|RCV000155027|RCV000498999|RCV000684771|RCV000844627|RCV002381360	MedGen:CN517202|MONDO:MONDO:0024573,MeSH:D024741,MedGen:C0949658,OMIM:PS192600,Orphanet:155|EFO:EFO_0000407,Human Phenotype Ontology:HP:0001644,Human Phenotype Ontology:HP:0001725,Human Phenotype Ontology:HP:0005159,Human Phenotype Ontology:HP:0200130,MONDO:MONDO:0005021,MeSH:D002311,MedGen:C0007193,Orphanet:217604|MONDO:MONDO:0011076,MedGen:C1832370,OMIM:601419,Orphanet:363543,Orphanet:98909|MONDO:MONDO:0019056,MeSH:D009468,MedGen:C0027868,Orphanet:68381;EFO:EFO_0000407,Human Phenotype Ontology:HP:0001644,Human Phenotype Ontology:HP:0001725,Human Phenotype Ontology:HP:0005159,Human Phenotype Ontology:HP:0200130,MONDO:MONDO:0005021,MeSH:D002311,MedGen:C0007193,Orphanet:217604|MedGen:CN230736	not provided|Primary familial hypertrophic cardiomyopathy|Primary dilated cardiomyopathy|Desmin-related myofibrillar myopathy|Neuromuscular disease;Primary dilated cardiomyopathy|Cardiovascular phenotype	germline;inherited	germline	GRCh38	2q35	criteria provided, conflicting interpretations	ClinGen:CA217043,UniProtKB:P17661#VAR_042462
2	219418497	219418497	C	T	77309	single nucleotide variant	NM_001927.4(DES):c.35C>T (p.Ser12Phe)	1674	DES	HGNC:2770	Pathogenic/Likely pathogenic	1	2022-05-05	267607495	RCV000056800|RCV000154600|RCV001061421	MedGen:CN517202|MONDO:MONDO:0019056,MeSH:D009468,MedGen:C0027868,Orphanet:68381;EFO:EFO_0000407,Human Phenotype Ontology:HP:0001644,Human Phenotype Ontology:HP:0001725,Human Phenotype Ontology:HP:0005159,Human Phenotype Ontology:HP:0200130,MONDO:MONDO:0005021,MeSH:D002311,MedGen:C0007193,Orphanet:217604|MONDO:MONDO:0011076,MedGen:C1832370,OMIM:601419,Orphanet:363543,Orphanet:98909	not provided|Neuromuscular disease;Primary dilated cardiomyopathy|Desmin-related myofibrillar myopathy	germline	germline	GRCh38	2q35	criteria provided, multiple submitters, no conflicts	ClinGen:CA217069
2	219420349	219420349	A	G	77316	single nucleotide variant	NM_001927.4(DES):c.735+3A>G	1674	DES	HGNC:2770	Pathogenic	1	2022-02-22	267607483	RCV000056810|RCV000154574|RCV001233592|RCV002381361	MedGen:CN517202|MONDO:MONDO:0011076,MedGen:C1832370,OMIM:601419,Orphanet:363543,Orphanet:98909;EFO:EFO_0000407,Human Phenotype Ontology:HP:0001644,Human Phenotype Ontology:HP:0001725,Human Phenotype Ontology:HP:0005159,Human Phenotype Ontology:HP:0200130,MONDO:MONDO:0005021,MeSH:D002311,MedGen:C0007193,Orphanet:217604|MONDO:MONDO:0011076,MedGen:C1832370,OMIM:601419,Orphanet:363543,Orphanet:98909|MedGen:CN230736	not provided|Desmin-related myofibrillar myopathy;Primary dilated cardiomyopathy|Desmin-related myofibrillar myopathy|Cardiovascular phenotype	germline	germline	GRCh38	2q35	criteria provided, multiple submitters, no conflicts	ClinGen:CA217084,OMIM:125660.0008
2	219420652	219420652	C	T	77320	single nucleotide variant	NM_001927.4(DES):c.893C>T (p.Ser298Leu)	1674	DES	HGNC:2770	Conflicting interpretations of pathogenicity	1	2022-10-17	62636491	RCV000056814|RCV000171830|RCV000466593|RCV000735983|RCV001142372|RCV001143228	MedGen:CN517202|EFO:EFO_0000407,Human Phenotype Ontology:HP:0001644,Human Phenotype Ontology:HP:0001725,Human Phenotype Ontology:HP:0005159,Human Phenotype Ontology:HP:0200130,MONDO:MONDO:0005021,MeSH:D002311,MedGen:C0007193,Orphanet:217604|MONDO:MONDO:0011076,MedGen:C1832370,OMIM:601419,Orphanet:363543,Orphanet:98909|Human Phenotype Ontology:HP:0001638,MONDO:MONDO:0004994,MedGen:C0878544,Orphanet:167848|MONDO:MONDO:0011482,MedGen:C1858154,OMIM:604765,Orphanet:154|MONDO:MONDO:0008407,MedGen:C1867005,OMIM:181400,Orphanet:85146	not provided|Primary dilated cardiomyopathy|Desmin-related myofibrillar myopathy|Cardiomyopathy|Dilated cardiomyopathy 1I|Neurogenic scapuloperoneal syndrome, Kaeser type	germline;unknown	germline	GRCh38	2q35	criteria provided, conflicting interpretations	ClinGen:CA217093
1	156136219	156136219	G	A	77687	single nucleotide variant	NM_170707.4(LMNA):c.1163G>A (p.Arg388His)	4000	LMNA	HGNC:6636	Likely pathogenic	1	2022-10-13	267607576	RCV000057251|RCV000805453|RCV001257936	MedGen:CN517202|MONDO:MONDO:0018993,MedGen:C0270914,Orphanet:64746|EFO:EFO_0000407,Human Phenotype Ontology:HP:0001644,Human Phenotype Ontology:HP:0001725,Human Phenotype Ontology:HP:0005159,Human Phenotype Ontology:HP:0200130,MONDO:MONDO:0005021,MeSH:D002311,MedGen:C0007193,Orphanet:217604	not provided|Charcot-Marie-Tooth disease type 2|Primary dilated cardiomyopathy	germline;unknown	germline	GRCh38	1q22	criteria provided, single submitter	ClinGen:CA016807,UniProtKB:P02545#VAR_070180
1	156136350	156136350	C	T	77697	single nucleotide variant	NM_170707.4(LMNA):c.1294C>T (p.Gln432Ter)	4000	LMNA	HGNC:6636	Pathogenic/Likely pathogenic	1	2022-02-08	267607618	RCV000057263|RCV000216125|RCV000230676|RCV002381363	MedGen:CN517202|EFO:EFO_0000407,Human Phenotype Ontology:HP:0001644,Human Phenotype Ontology:HP:0001725,Human Phenotype Ontology:HP:0005159,Human Phenotype Ontology:HP:0200130,MONDO:MONDO:0005021,MeSH:D002311,MedGen:C0007193,Orphanet:217604|MONDO:MONDO:0018993,MedGen:C0270914,Orphanet:64746|MedGen:CN230736	not provided|Primary dilated cardiomyopathy|Charcot-Marie-Tooth disease type 2|Cardiovascular phenotype	germline	germline	GRCh38	1q22	criteria provided, multiple submitters, no conflicts	ClinGen:CA016950
1	156136359	156136359	C	T	77699	single nucleotide variant	NM_170707.4(LMNA):c.1303C>T (p.Arg435Cys)	4000	LMNA	HGNC:6636	Conflicting interpretations of pathogenicity	1	2023-05-02	150840924	RCV000057265|RCV000148606|RCV000150953|RCV000653929|RCV001172619|RCV001524022|RCV002381364	MedGen:CN517202|EFO:EFO_0000407,Human Phenotype Ontology:HP:0001644,Human Phenotype Ontology:HP:0001725,Human Phenotype Ontology:HP:0005159,Human Phenotype Ontology:HP:0200130,MONDO:MONDO:0005021,MeSH:D002311,MedGen:C0007193,Orphanet:217604|MONDO:MONDO:0008310,MedGen:C0033300,OMIM:176670,Orphanet:740|MONDO:MONDO:0018993,MedGen:C0270914,Orphanet:64746|MONDO:MONDO:0015626,MedGen:C0007959,OMIM:PS118220,Orphanet:166|Human Phenotype Ontology:HP:0001638,MONDO:MONDO:0004994,MedGen:C0878544,Orphanet:167848|MedGen:CN230736	not provided|Primary dilated cardiomyopathy|Hutchinson-Gilford syndrome|Charcot-Marie-Tooth disease type 2|Charcot-Marie-Tooth disease|Cardiomyopathy|Cardiovascular phenotype	germline	germline	GRCh38	1q22	criteria provided, conflicting interpretations	ClinGen:CA014967,UniProtKB:P02545#VAR_039779
1	156137651	156137651	C	G	77753	single nucleotide variant	NM_170707.4(LMNA):c.1609-3C>G	4000	LMNA	HGNC:6636	Pathogenic/Likely pathogenic	1	2023-02-09	267607581	RCV000057338|RCV000154514|RCV000503283|RCV000623500|RCV001174242|RCV001854174|RCV002390206	MedGen:CN517202|EFO:EFO_0000407,Human Phenotype Ontology:HP:0001644,Human Phenotype Ontology:HP:0001725,Human Phenotype Ontology:HP:0005159,Human Phenotype Ontology:HP:0200130,MONDO:MONDO:0005021,MeSH:D002311,MedGen:C0007193,Orphanet:217604|MONDO:MONDO:0007269,MedGen:C1449563,OMIM:115200,Orphanet:300751|MONDO:MONDO:0024573,MeSH:D024741,MedGen:C0949658,OMIM:PS192600,Orphanet:155|MONDO:MONDO:0015626,MedGen:C0007959,OMIM:PS118220,Orphanet:166|MONDO:MONDO:0018993,MedGen:C0270914,Orphanet:64746|MedGen:CN230736	not provided|Primary dilated cardiomyopathy|Dilated cardiomyopathy 1A|Primary familial hypertrophic cardiomyopathy|Charcot-Marie-Tooth disease|Charcot-Marie-Tooth disease type 2|Cardiovascular phenotype	germline	germline	GRCh38	1q22	criteria provided, multiple submitters, no conflicts	ClinGen:CA017576
1	156137667	156137667	G	A	77757	single nucleotide variant	NM_170707.4(LMNA):c.1622G>A (p.Arg541His)	4000	LMNA	HGNC:6636	Pathogenic/Likely pathogenic	1	2022-10-18	61444459	RCV000057344|RCV000221013|RCV000230467|RCV000246865|RCV001262710|RCV001836636	MedGen:CN517202|EFO:EFO_0000407,Human Phenotype Ontology:HP:0001644,Human Phenotype Ontology:HP:0001725,Human Phenotype Ontology:HP:0005159,Human Phenotype Ontology:HP:0200130,MONDO:MONDO:0005021,MeSH:D002311,MedGen:C0007193,Orphanet:217604|MONDO:MONDO:0018993,MedGen:C0270914,Orphanet:64746|MedGen:CN230736|MONDO:MONDO:0007269,MedGen:C1449563,OMIM:115200,Orphanet:300751|MONDO:MONDO:0008310,MedGen:C0033300,OMIM:176670,Orphanet:740	not provided|Primary dilated cardiomyopathy|Charcot-Marie-Tooth disease type 2|Cardiovascular phenotype|Dilated cardiomyopathy 1A|Hutchinson-Gilford syndrome	de novo;germline;unknown	germline	GRCh38	1q22	criteria provided, multiple submitters, no conflicts	ClinGen:CA017621,UniProtKB:P02545#VAR_039787
1	156138749	156138749	C	T	77774	single nucleotide variant	NM_170707.4(LMNA):c.1960C>T (p.Arg654Ter)	4000	LMNA	HGNC:6636	Uncertain significance	0	2022-08-22	267607544	RCV000057375|RCV001035240|RCV001257939|RCV002483090|RCV002415511	MedGen:CN517202|MONDO:MONDO:0018993,MedGen:C0270914,Orphanet:64746|EFO:EFO_0000407,Human Phenotype Ontology:HP:0001644,Human Phenotype Ontology:HP:0001725,Human Phenotype Ontology:HP:0005159,Human Phenotype Ontology:HP:0200130,MONDO:MONDO:0005021,MeSH:D002311,MedGen:C0007193,Orphanet:217604|11 conditions|MedGen:CN230736	not provided|Charcot-Marie-Tooth disease type 2|Primary dilated cardiomyopathy|11 conditions|Cardiovascular phenotype	germline;inherited;unknown	germline	GRCh38	1q22	criteria provided, multiple submitters, no conflicts	ClinGen:CA015200
1	156115162	156115162	G	A	77779	single nucleotide variant	NM_170707.4(LMNA):c.244G>A (p.Glu82Lys)	4000	LMNA	HGNC:6636	Pathogenic	1	2022-04-24	59270054	RCV000057380|RCV000156060|RCV000457442	MedGen:CN517202|EFO:EFO_0000407,Human Phenotype Ontology:HP:0001644,Human Phenotype Ontology:HP:0001725,Human Phenotype Ontology:HP:0005159,Human Phenotype Ontology:HP:0200130,MONDO:MONDO:0005021,MeSH:D002311,MedGen:C0007193,Orphanet:217604|MONDO:MONDO:0018993,MedGen:C0270914,Orphanet:64746	not provided|Primary dilated cardiomyopathy|Charcot-Marie-Tooth disease type 2	germline	germline	GRCh38	1q22	criteria provided, multiple submitters, no conflicts	ClinGen:CA017794
1	156134454	156134454	C	T	77803	single nucleotide variant	NM_170707.4(LMNA):c.565C>T (p.Arg189Trp)	4000	LMNA	HGNC:6636	Uncertain significance	1	2023-06-05	267607626	RCV000057417|RCV000148603|RCV000794744|RCV001177403|RCV001775077|RCV002345365|RCV002477186	MedGen:CN517202|EFO:EFO_0000407,Human Phenotype Ontology:HP:0001644,Human Phenotype Ontology:HP:0001725,Human Phenotype Ontology:HP:0005159,Human Phenotype Ontology:HP:0200130,MONDO:MONDO:0005021,MeSH:D002311,MedGen:C0007193,Orphanet:217604|MONDO:MONDO:0018993,MedGen:C0270914,Orphanet:64746|Human Phenotype Ontology:HP:0001638,MONDO:MONDO:0004994,MedGen:C0878544,Orphanet:167848|MONDO:MONDO:0007269,MedGen:C1449563,OMIM:115200,Orphanet:300751|MedGen:CN230736|11 conditions	not provided|Primary dilated cardiomyopathy|Charcot-Marie-Tooth disease type 2|Cardiomyopathy|Dilated cardiomyopathy 1A|Cardiovascular phenotype|11 conditions	germline;unknown	germline	GRCh38	1q22	criteria provided, multiple submitters, no conflicts	ClinGen:CA014940
1	156134458	156134458	G	A	77807	single nucleotide variant	NM_170707.4(LMNA):c.569G>A (p.Arg190Gln)	4000	LMNA	HGNC:6636	Pathogenic/Likely pathogenic	1	2023-08-11	267607571	RCV000057421|RCV000619042|RCV000653887|RCV000768712|RCV001449792	MedGen:CN517202|MedGen:CN230736|MONDO:MONDO:0018993,MedGen:C0270914,Orphanet:64746|Human Phenotype Ontology:HP:0001638,MONDO:MONDO:0004994,MedGen:C0878544,Orphanet:167848|EFO:EFO_0000407,Human Phenotype Ontology:HP:0001644,Human Phenotype Ontology:HP:0001725,Human Phenotype Ontology:HP:0005159,Human Phenotype Ontology:HP:0200130,MONDO:MONDO:0005021,MeSH:D002311,MedGen:C0007193,Orphanet:217604	not provided|Cardiovascular phenotype|Charcot-Marie-Tooth disease type 2|Cardiomyopathy|Primary dilated cardiomyopathy	germline	germline	GRCh38	1q22	criteria provided, multiple submitters, no conflicts	ClinGen:CA018251,UniProtKB:P02545#VAR_039763
1	156135916	156135916	G	A	77858	single nucleotide variant	NM_170707.4(LMNA):c.952G>A (p.Ala318Thr)	4000	LMNA	HGNC:6636	Conflicting interpretations of pathogenicity	0	2022-10-13	267607574	RCV000057491|RCV000852590|RCV001182567|RCV001303998|RCV002371900	MedGen:CN517202|EFO:EFO_0000407,Human Phenotype Ontology:HP:0001644,Human Phenotype Ontology:HP:0001725,Human Phenotype Ontology:HP:0005159,Human Phenotype Ontology:HP:0200130,MONDO:MONDO:0005021,MeSH:D002311,MedGen:C0007193,Orphanet:217604|Human Phenotype Ontology:HP:0001638,MONDO:MONDO:0004994,MedGen:C0878544,Orphanet:167848|MONDO:MONDO:0018993,MedGen:C0270914,Orphanet:64746|MedGen:CN230736	not provided|Primary dilated cardiomyopathy|Cardiomyopathy|Charcot-Marie-Tooth disease type 2|Cardiovascular phenotype	germline;unknown	germline	GRCh38	1q22	criteria provided, conflicting interpretations	ClinGen:CA018883,UniProtKB:P02545#VAR_070179
11	2583529	2583529	T	A	77900	single nucleotide variant	NM_000218.3(KCNQ1):c.1016T>A (p.Phe339Tyr)	3784	KCNQ1	HGNC:6294	Conflicting interpretations of pathogenicity	1	2022-10-13	199472759	RCV000057524|RCV000703853|RCV000755757	MONDO:MONDO:0019171,MedGen:C1141890,OMIM:PS192500,Orphanet:101016,Orphanet:768|MONDO:MONDO:0002442,MeSH:D008133,MedGen:C0023976|MONDO:MONDO:0100316,MedGen:C4551647,OMIM:192500,Orphanet:101016,Orphanet:768	Congenital long QT syndrome|Long QT syndrome|Long QT syndrome 1	germline;unknown	germline	GRCh38	11p15.5	criteria provided, conflicting interpretations	ClinGen:CA004833,UniProtKB:P51787#VAR_074984
11	2583535	2583535	C	G	77901	single nucleotide variant	NM_000218.3(KCNQ1):c.1022C>G (p.Ala341Gly)	3784	KCNQ1	HGNC:6294	Pathogenic/Likely pathogenic	1	2022-10-13	12720459	RCV000057527|RCV000182145|RCV002513746	MONDO:MONDO:0019171,MedGen:C1141890,OMIM:PS192500,Orphanet:101016,Orphanet:768|MedGen:CN517202|MONDO:MONDO:0002442,MeSH:D008133,MedGen:C0023976	Congenital long QT syndrome|not provided|Long QT syndrome	germline	germline	GRCh38	11p15.5	criteria provided, multiple submitters, no conflicts	ClinGen:CA004889,UniProtKB:P51787#VAR_074985
11	2583544	2583544	C	A	77902	single nucleotide variant	NM_000218.3(KCNQ1):c.1031C>A (p.Ala344Glu)	3784	KCNQ1	HGNC:6294	Pathogenic/Likely pathogenic	1	2022-10-13	199472763	RCV000057533|RCV000223742|RCV000617913|RCV001212181	MONDO:MONDO:0019171,MedGen:C1141890,OMIM:PS192500,Orphanet:101016,Orphanet:768|MedGen:CN169374|MedGen:CN230736|MONDO:MONDO:0002442,MeSH:D008133,MedGen:C0023976	Congenital long QT syndrome|not specified|Cardiovascular phenotype|Long QT syndrome	germline	germline	GRCh38	11p15.5	criteria provided, multiple submitters, no conflicts	ClinGen:CA004955,UniProtKB:P51787#VAR_068310
11	2585227	2585227	G	A	77903	single nucleotide variant	NM_000218.3(KCNQ1):c.1048G>A (p.Gly350Arg)	3784	KCNQ1	HGNC:6294	not provided	0	-	199472824	RCV000057539	MONDO:MONDO:0019171,MedGen:C1141890,OMIM:PS192500,Orphanet:101016,Orphanet:768	Congenital long QT syndrome	germline	germline	GRCh38	11p15.5	no assertion provided	ClinGen:CA005089,UniProtKB:P51787#VAR_074989
11	2585240	2585240	A	G	77904	single nucleotide variant	NM_000218.3(KCNQ1):c.1061A>G (p.Lys354Arg)	3784	KCNQ1	HGNC:6294	not provided	0	-	199473404	RCV000057543	MONDO:MONDO:0019171,MedGen:C1141890,OMIM:PS192500,Orphanet:101016,Orphanet:768	Congenital long QT syndrome	germline	germline	GRCh38	11p15.5	no assertion provided	ClinGen:CA005125,UniProtKB:P51787#VAR_074991
11	2585257	2585257	A	G	77905	single nucleotide variant	NM_000218.3(KCNQ1):c.1078A>G (p.Arg360Gly)	3784	KCNQ1	HGNC:6294	not provided	0	-	199473406	RCV000057545	MONDO:MONDO:0019171,MedGen:C1141890,OMIM:PS192500,Orphanet:101016,Orphanet:768	Congenital long QT syndrome	germline	germline	GRCh38	11p15.5	no assertion provided	ClinGen:CA005181
11	2585258	2585258	G	T	77906	single nucleotide variant	NM_000218.3(KCNQ1):c.1079G>T (p.Arg360Met)	3784	KCNQ1	HGNC:6294	not provided	0	-	199473407	RCV000057547	MONDO:MONDO:0019171,MedGen:C1141890,OMIM:PS192500,Orphanet:101016,Orphanet:768	Congenital long QT syndrome	germline	germline	GRCh38	11p15.5	no assertion provided	ClinGen:CA005205,UniProtKB:P51787#VAR_074992
11	2585272	2585272	A	C	77907	single nucleotide variant	NM_000218.3(KCNQ1):c.1093A>C (p.Asn365His)	3784	KCNQ1	HGNC:6294	not provided	0	-	199473409	RCV000057550	MONDO:MONDO:0019171,MedGen:C1141890,OMIM:PS192500,Orphanet:101016,Orphanet:768	Congenital long QT syndrome	germline	germline	GRCh38	11p15.5	no assertion provided	ClinGen:CA005247,UniProtKB:P51787#VAR_074994
11	2585296	2585296	T	C	77908	single nucleotide variant	NM_000218.3(KCNQ1):c.1117T>C (p.Ser373Pro)	3784	KCNQ1	HGNC:6294	not provided	0	-	199472766	RCV000057557	MONDO:MONDO:0019171,MedGen:C1141890,OMIM:PS192500,Orphanet:101016,Orphanet:768	Congenital long QT syndrome	germline	germline	GRCh38	11p15.5	no assertion provided	ClinGen:CA005318,UniProtKB:P51787#VAR_008127
11	2587576	2587576	T	C	77909	single nucleotide variant	NM_000218.3(KCNQ1):c.1135T>C (p.Trp379Arg)	3784	KCNQ1	HGNC:6294	Conflicting interpretations of pathogenicity	1	2022-10-13	199472768	RCV000057559|RCV000462343|RCV000505766	EFO:EFO_0005303,MeSH:D013398,MedGen:C0038644,OMIM:272120|MONDO:MONDO:0002442,MeSH:D008133,MedGen:C0023976|MedGen:CN517202	SUDDEN INFANT DEATH SYNDROME|Long QT syndrome|not provided	germline	germline	GRCh38	11p15.5	criteria provided, conflicting interpretations	ClinGen:CA005370
11	2587576	2587576	T	G	77910	single nucleotide variant	NM_000218.3(KCNQ1):c.1135T>G (p.Trp379Gly)	3784	KCNQ1	HGNC:6294	Uncertain significance	0	2020-01-17	199472768	RCV000057560|RCV001753473	MONDO:MONDO:0019171,MedGen:C1141890,OMIM:PS192500,Orphanet:101016,Orphanet:768|MedGen:CN517202	Congenital long QT syndrome|not provided	germline	germline	GRCh38	11p15.5	criteria provided, single submitter	ClinGen:CA005377,UniProtKB:P51787#VAR_074996
11	2587577	2587577	G	C	77911	single nucleotide variant	NM_000218.3(KCNQ1):c.1136G>C (p.Trp379Ser)	3784	KCNQ1	HGNC:6294	not provided	0	-	199472769	RCV000057561	MONDO:MONDO:0019171,MedGen:C1141890,OMIM:PS192500,Orphanet:101016,Orphanet:768	Congenital long QT syndrome	germline	germline	GRCh38	11p15.5	no assertion provided	ClinGen:CA005382
11	2587579	2587579	A	G	77912	single nucleotide variant	NM_000218.3(KCNQ1):c.1138A>G (p.Arg380Gly)	3784	KCNQ1	HGNC:6294	Uncertain significance	0	2018-05-23	199472770	RCV000057562|RCV002321555	MONDO:MONDO:0019171,MedGen:C1141890,OMIM:PS192500,Orphanet:101016,Orphanet:768|MedGen:CN230736	Congenital long QT syndrome|Cardiovascular phenotype	germline	germline	GRCh38	11p15.5	criteria provided, single submitter	ClinGen:CA005387
11	2587594	2587594	G	A	77913	single nucleotide variant	NM_000218.3(KCNQ1):c.1153G>A (p.Glu385Lys)	3784	KCNQ1	HGNC:6294	Uncertain significance	0	2022-08-21	199473473	RCV000057564|RCV001223785|RCV002054903	MONDO:MONDO:0019171,MedGen:C1141890,OMIM:PS192500,Orphanet:101016,Orphanet:768|MONDO:MONDO:0002442,MeSH:D008133,MedGen:C0023976|MedGen:CN517202	Congenital long QT syndrome|Long QT syndrome|not provided	germline	germline	GRCh38	11p15.5	criteria provided, multiple submitters, no conflicts	ClinGen:CA005418,UniProtKB:P51787#VAR_074997
11	2587606	2587606	T	C	77914	single nucleotide variant	NM_000218.3(KCNQ1):c.1165T>C (p.Ser389Pro)	3784	KCNQ1	HGNC:6294	not provided	0	-	199472772	RCV000057565	MONDO:MONDO:0019171,MedGen:C1141890,OMIM:PS192500,Orphanet:101016,Orphanet:768	Congenital long QT syndrome	germline	germline	GRCh38	11p15.5	no assertion provided	ClinGen:CA005423,UniProtKB:P51787#VAR_074998
11	2587615	2587615	T	C	77915	single nucleotide variant	NM_000218.3(KCNQ1):c.1174T>C (p.Trp392Arg)	3784	KCNQ1	HGNC:6294	Pathogenic/Likely pathogenic	1	-	199472774	RCV000057568|RCV001701653	MONDO:MONDO:0019171,MedGen:C1141890,OMIM:PS192500,Orphanet:101016,Orphanet:768|MedGen:CN517202	Congenital long QT syndrome|not provided	germline	germline	GRCh38	11p15.5	no assertion criteria provided	ClinGen:CA005449,UniProtKB:P51787#VAR_008128
11	2587620	2587620	G	T	77916	single nucleotide variant	NM_000218.3(KCNQ1):c.1179G>T (p.Lys393Asn)	3784	KCNQ1	HGNC:6294	Conflicting interpretations of pathogenicity	0	2023-07-24	12720457	RCV000057570|RCV000148543|RCV000154657|RCV000305127|RCV000306809|RCV000394039|RCV000394030|RCV000852645|RCV001094051|RCV001841659|RCV002336208	MedGen:CN517202|MONDO:MONDO:0002442,MeSH:D008133,MedGen:C0023976|MedGen:CN169374|MONDO:MONDO:0011857,MedGen:C1837014,OMIM:607554|MONDO:MONDO:0024540,MedGen:C4551509,OMIM:220400,Orphanet:768,Orphanet:90647|MONDO:MONDO:0019171,MedGen:C1141890,OMIM:PS192500,Orphanet:101016,Orphanet:768|MONDO:MONDO:0012313,MedGen:C1865019,OMIM:609621,Orphanet:51083|Human Phenotype Ontology:HP:0001638,MONDO:MONDO:0004994,MedGen:C0878544,Orphanet:167848|MONDO:MONDO:0100316,MedGen:C4551647,OMIM:192500,Orphanet:101016,Orphanet:768|EFO:EFO_0004269,Human Phenotype Ontology:HP:0001656,Human Phenotype Ontology:HP:0001661,Human Phenotype Ontology:HP:0001665,Human Phenotype Ontology:HP:0001666,Human Phenotype Ontology:HP:0001687,Human Phenotype Ontology:HP:0001721,Human Phenotype Ontology:HP:0004351,Human Phenotype Ontology:HP:0005158,Human Phenotype Ontology:HP:0011675,MedGen:C0003811|MedGen:CN230736	not provided|Long QT syndrome|not specified|Atrial fibrillation, familial, 3|Jervell and Lange-Nielsen syndrome 1|Congenital long QT syndrome|Short QT syndrome type 2|Cardiomyopathy|Long QT syndrome 1|Cardiac arrhythmia|Cardiovascular phenotype	germline;maternal;unknown	germline	GRCh38	11p15.5	criteria provided, conflicting interpretations	ClinGen:CA005477,UniProtKB:P51787#VAR_048026
11	2587634	2587634	A	G	77917	single nucleotide variant	NM_000218.3(KCNQ1):c.1193A>G (p.Lys398Arg)	3784	KCNQ1	HGNC:6294	Uncertain significance	0	2023-06-09	199472777	RCV000057572|RCV000631637|RCV001841660|RCV002483091|RCV003298104	MONDO:MONDO:0019171,MedGen:C1141890,OMIM:PS192500,Orphanet:101016,Orphanet:768|MONDO:MONDO:0002442,MeSH:D008133,MedGen:C0023976|EFO:EFO_0004269,Human Phenotype Ontology:HP:0001656,Human Phenotype Ontology:HP:0001661,Human Phenotype Ontology:HP:0001665,Human Phenotype Ontology:HP:0001666,Human Phenotype Ontology:HP:0001687,Human Phenotype Ontology:HP:0001721,Human Phenotype Ontology:HP:0004351,Human Phenotype Ontology:HP:0005158,Human Phenotype Ontology:HP:0011675,MedGen:C0003811|MONDO:MONDO:0011857,MedGen:C1837014,OMIM:607554;MONDO:MONDO:0100316,MedGen:C4551647,OMIM:192500,Orphanet:101016,Orphanet:768;MONDO:MONDO:0007534,MedGen:C0004903,OMIM:130650,Orphanet:116;MONDO:MONDO:0012313,MedGen:C1865019,OMIM:609621,Orphanet:51083;MONDO:MONDO:0024540,MedGen:C4551509,OMIM:220400,Orphanet:768,Orphanet:90647|MedGen:CN230736	Congenital long QT syndrome|Long QT syndrome|Cardiac arrhythmia|Atrial fibrillation, familial, 3;Long QT syndrome 1;Beckwith-Wiedemann syndrome;Short QT syndrome type 2;Jervell and Lange-Nielsen syndrome 1|Cardiovascular phenotype	germline;unknown	germline	GRCh38	11p15.5	criteria provided, multiple submitters, no conflicts	ClinGen:CA005498,UniProtKB:P51787#VAR_075002
11	2588726	2588726	A	C	77918	single nucleotide variant	NM_000218.3(KCNQ1):c.1265A>C (p.Lys422Thr)	3784	KCNQ1	HGNC:6294	not provided	0	-	199472778	RCV000057574	MONDO:MONDO:0019171,MedGen:C1141890,OMIM:PS192500,Orphanet:101016,Orphanet:768	Congenital long QT syndrome	germline	germline	GRCh38	11p15.5	no assertion provided	ClinGen:CA005552
11	2588782	2588782	C	T	77920	single nucleotide variant	NM_000218.3(KCNQ1):c.1321C>T (p.Pro441Ser)	3784	KCNQ1	HGNC:6294	Uncertain significance	0	2022-08-23	199473475	RCV000057576|RCV000182183|RCV000459617	MedGen:CN517202|MedGen:CN169374|MONDO:MONDO:0002442,MeSH:D008133,MedGen:C0023976	not provided|not specified|Long QT syndrome	germline	germline	GRCh38	11p15.5	criteria provided, multiple submitters, no conflicts	ClinGen:CA005593
11	2588799	2588799	C	G	77921	single nucleotide variant	NM_000218.3(KCNQ1):c.1338C>G (p.Asp446Glu)	3784	KCNQ1	HGNC:6294	Conflicting interpretations of pathogenicity	0	2022-10-06	199472780	RCV000057577|RCV001500920|RCV001841661	MONDO:MONDO:0019171,MedGen:C1141890,OMIM:PS192500,Orphanet:101016,Orphanet:768|MONDO:MONDO:0002442,MeSH:D008133,MedGen:C0023976|EFO:EFO_0004269,Human Phenotype Ontology:HP:0001656,Human Phenotype Ontology:HP:0001661,Human Phenotype Ontology:HP:0001665,Human Phenotype Ontology:HP:0001666,Human Phenotype Ontology:HP:0001687,Human Phenotype Ontology:HP:0001721,Human Phenotype Ontology:HP:0004351,Human Phenotype Ontology:HP:0005158,Human Phenotype Ontology:HP:0011675,MedGen:C0003811	Congenital long QT syndrome|Long QT syndrome|Cardiac arrhythmia	germline	germline	GRCh38	11p15.5	criteria provided, conflicting interpretations	ClinGen:CA005607,UniProtKB:P51787#VAR_075003
11	2588804	2588804	C	G	77922	single nucleotide variant	NM_000218.3(KCNQ1):c.1343C>G (p.Pro448Arg)	3784	KCNQ1	HGNC:6294	Benign/Likely benign	0	2022-11-04	12720449	RCV000057578|RCV000155365|RCV000171758|RCV000252693|RCV001093977|RCV001102906|RCV001102908|RCV001102907|RCV001841662	MedGen:CN517202|MedGen:CN169374|MONDO:MONDO:0002442,MeSH:D008133,MedGen:C0023976|MedGen:CN230736|MONDO:MONDO:0100316,MedGen:C4551647,OMIM:192500,Orphanet:101016,Orphanet:768|MONDO:MONDO:0011857,MedGen:C1837014,OMIM:607554|MONDO:MONDO:0012313,MedGen:C1865019,OMIM:609621,Orphanet:51083|MONDO:MONDO:0024540,MedGen:C4551509,OMIM:220400,Orphanet:768,Orphanet:90647|EFO:EFO_0004269,Human Phenotype Ontology:HP:0001656,Human Phenotype Ontology:HP:0001661,Human Phenotype Ontology:HP:0001665,Human Phenotype Ontology:HP:0001666,Human Phenotype Ontology:HP:0001687,Human Phenotype Ontology:HP:0001721,Human Phenotype Ontology:HP:0004351,Human Phenotype Ontology:HP:0005158,Human Phenotype Ontology:HP:0011675,MedGen:C0003811	not provided|not specified|Long QT syndrome|Cardiovascular phenotype|Long QT syndrome 1|Atrial fibrillation, familial, 3|Short QT syndrome type 2|Jervell and Lange-Nielsen syndrome 1|Cardiac arrhythmia	germline;unknown	germline	GRCh38	11p15.5	criteria provided, multiple submitters, no conflicts	ClinGen:CA005620,UniProtKB:P51787#VAR_009931
11	2588804	2588804	C	T	77923	single nucleotide variant	NM_000218.3(KCNQ1):c.1343C>T (p.Pro448Leu)	3784	KCNQ1	HGNC:6294	Conflicting interpretations of pathogenicity	0	2022-01-17	12720449	RCV000057579|RCV000182185|RCV000586616|RCV001104825|RCV001104826|RCV001104827|RCV001226314|RCV001104824|RCV001841663	MONDO:MONDO:0019171,MedGen:C1141890,OMIM:PS192500,Orphanet:101016,Orphanet:768|MedGen:CN169374|MedGen:CN517202|MONDO:MONDO:0024540,MedGen:C4551509,OMIM:220400,Orphanet:768,Orphanet:90647|MONDO:MONDO:0100316,MedGen:C4551647,OMIM:192500,Orphanet:101016,Orphanet:768|MONDO:MONDO:0011857,MedGen:C1837014,OMIM:607554|MONDO:MONDO:0002442,MeSH:D008133,MedGen:C0023976|MONDO:MONDO:0012313,MedGen:C1865019,OMIM:609621,Orphanet:51083|EFO:EFO_0004269,Human Phenotype Ontology:HP:0001656,Human Phenotype Ontology:HP:0001661,Human Phenotype Ontology:HP:0001665,Human Phenotype Ontology:HP:0001666,Human Phenotype Ontology:HP:0001687,Human Phenotype Ontology:HP:0001721,Human Phenotype Ontology:HP:0004351,Human Phenotype Ontology:HP:0005158,Human Phenotype Ontology:HP:0011675,MedGen:C0003811	Congenital long QT syndrome|not specified|not provided|Jervell and Lange-Nielsen syndrome 1|Long QT syndrome 1|Atrial fibrillation, familial, 3|Long QT syndrome|Short QT syndrome type 2|Cardiac arrhythmia	germline	germline	GRCh38	11p15.5	criteria provided, conflicting interpretations	ClinGen:CA005629,UniProtKB:P51787#VAR_075004
11	2588812	2588812	C	T	77924	single nucleotide variant	NM_000218.3(KCNQ1):c.1351C>T (p.Arg451Trp)	3784	KCNQ1	HGNC:6294	Uncertain significance	0	2023-04-18	199472782	RCV000057580|RCV000182186|RCV001226262|RCV001841664|RCV002490642|RCV003298105	MONDO:MONDO:0019171,MedGen:C1141890,OMIM:PS192500,Orphanet:101016,Orphanet:768|MedGen:CN517202|MONDO:MONDO:0002442,MeSH:D008133,MedGen:C0023976|EFO:EFO_0004269,Human Phenotype Ontology:HP:0001656,Human Phenotype Ontology:HP:0001661,Human Phenotype Ontology:HP:0001665,Human Phenotype Ontology:HP:0001666,Human Phenotype Ontology:HP:0001687,Human Phenotype Ontology:HP:0001721,Human Phenotype Ontology:HP:0004351,Human Phenotype Ontology:HP:0005158,Human Phenotype Ontology:HP:0011675,MedGen:C0003811|MONDO:MONDO:0011857,MedGen:C1837014,OMIM:607554;MONDO:MONDO:0100316,MedGen:C4551647,OMIM:192500,Orphanet:101016,Orphanet:768;MONDO:MONDO:0007534,MedGen:C0004903,OMIM:130650,Orphanet:116;MONDO:MONDO:0012313,MedGen:C1865019,OMIM:609621,Orphanet:51083;MONDO:MONDO:0024540,MedGen:C4551509,OMIM:220400,Orphanet:768,Orphanet:90647|MedGen:CN230736	Congenital long QT syndrome|not provided|Long QT syndrome|Cardiac arrhythmia|Atrial fibrillation, familial, 3;Long QT syndrome 1;Beckwith-Wiedemann syndrome;Short QT syndrome type 2;Jervell and Lange-Nielsen syndrome 1|Cardiovascular phenotype	germline;unknown	germline	GRCh38	11p15.5	criteria provided, multiple submitters, no conflicts	ClinGen:CA005661,UniProtKB:P51787#VAR_075005
11	2588813	2588813	G	A	77925	single nucleotide variant	NM_000218.3(KCNQ1):c.1352G>A (p.Arg451Gln)	3784	KCNQ1	HGNC:6294	Conflicting interpretations of pathogenicity	0	2022-07-06	199472781	RCV000057581|RCV000148550|RCV001104830|RCV001104828|RCV001104620|RCV001104829|RCV001841665|RCV002381370	MedGen:CN517202|MONDO:MONDO:0002442,MeSH:D008133,MedGen:C0023976|MONDO:MONDO:0024540,MedGen:C4551509,OMIM:220400,Orphanet:768,Orphanet:90647|MONDO:MONDO:0100316,MedGen:C4551647,OMIM:192500,Orphanet:101016,Orphanet:768|MONDO:MONDO:0012313,MedGen:C1865019,OMIM:609621,Orphanet:51083|MONDO:MONDO:0011857,MedGen:C1837014,OMIM:607554|EFO:EFO_0004269,Human Phenotype Ontology:HP:0001656,Human Phenotype Ontology:HP:0001661,Human Phenotype Ontology:HP:0001665,Human Phenotype Ontology:HP:0001666,Human Phenotype Ontology:HP:0001687,Human Phenotype Ontology:HP:0001721,Human Phenotype Ontology:HP:0004351,Human Phenotype Ontology:HP:0005158,Human Phenotype Ontology:HP:0011675,MedGen:C0003811|MedGen:CN230736	not provided|Long QT syndrome|Jervell and Lange-Nielsen syndrome 1|Long QT syndrome 1|Short QT syndrome type 2|Atrial fibrillation, familial, 3|Cardiac arrhythmia|Cardiovascular phenotype	germline	germline	GRCh38	11p15.5	criteria provided, conflicting interpretations	ClinGen:CA005664
11	2588816	2588816	G	A	77926	single nucleotide variant	NM_000218.3(KCNQ1):c.1355G>A (p.Arg452Gln)	3784	KCNQ1	HGNC:6294	Conflicting interpretations of pathogenicity	0	2023-03-13	145229963	RCV000057583|RCV000246256|RCV000337547|RCV000355198|RCV000297971|RCV000398200|RCV000284895|RCV000764975|RCV001255594|RCV001841666	MedGen:CN517202|MedGen:CN230736|MONDO:MONDO:0018054,MedGen:C3468561,OMIM:PS608583,Orphanet:334|MONDO:MONDO:0002441,MedGen:C0022387,OMIM:PS220400,Orphanet:90647|MONDO:MONDO:0002442,MeSH:D008133,MedGen:C0023976|MONDO:MONDO:0000453,MedGen:C2348199,OMIM:PS609620,Orphanet:51083|MONDO:MONDO:0019171,MedGen:C1141890,OMIM:PS192500,Orphanet:101016,Orphanet:768|MONDO:MONDO:0011857,MedGen:C1837014,OMIM:607554;MONDO:MONDO:0100316,MedGen:C4551647,OMIM:192500,Orphanet:101016,Orphanet:768;MONDO:MONDO:0007534,MedGen:C0004903,OMIM:130650,Orphanet:116;MONDO:MONDO:0012313,MedGen:C1865019,OMIM:609621,Orphanet:51083;MONDO:MONDO:0024540,MedGen:C4551509,OMIM:220400,Orphanet:768,Orphanet:90647|MedGen:CN169374|EFO:EFO_0004269,Human Phenotype Ontology:HP:0001656,Human Phenotype Ontology:HP:0001661,Human Phenotype Ontology:HP:0001665,Human Phenotype Ontology:HP:0001666,Human Phenotype Ontology:HP:0001687,Human Phenotype Ontology:HP:0001721,Human Phenotype Ontology:HP:0004351,Human Phenotype Ontology:HP:0005158,Human Phenotype Ontology:HP:0011675,MedGen:C0003811	not provided|Cardiovascular phenotype|Familial atrial fibrillation|Jervell and Lange-Nielsen syndrome|Long QT syndrome|Short QT syndrome|Congenital long QT syndrome|Atrial fibrillation, familial, 3;Long QT syndrome 1;Beckwith-Wiedemann syndrome;Short QT syndrome type 2;Jervell and Lange-Nielsen syndrome 1|not specified|Cardiac arrhythmia	germline;unknown	germline	GRCh38	11p15.5	criteria provided, conflicting interpretations	ClinGen:CA005679
11	2588839	2588839	G	A	77927	single nucleotide variant	NM_000218.3(KCNQ1):c.1378G>A (p.Gly460Ser)	3784	KCNQ1	HGNC:6294	Uncertain significance	0	2023-01-25	199472783	RCV000057586|RCV000148556|RCV000792419|RCV001841667|RCV003162435	MedGen:CN517202|EFO:EFO_0005303,MeSH:D013398,MedGen:C0038644,OMIM:272120|MONDO:MONDO:0002442,MeSH:D008133,MedGen:C0023976|EFO:EFO_0004269,Human Phenotype Ontology:HP:0001656,Human Phenotype Ontology:HP:0001661,Human Phenotype Ontology:HP:0001665,Human Phenotype Ontology:HP:0001666,Human Phenotype Ontology:HP:0001687,Human Phenotype Ontology:HP:0001721,Human Phenotype Ontology:HP:0004351,Human Phenotype Ontology:HP:0005158,Human Phenotype Ontology:HP:0011675,MedGen:C0003811|MedGen:CN230736	not provided|SUDDEN INFANT DEATH SYNDROME|Long QT syndrome|Cardiac arrhythmia|Cardiovascular phenotype	germline	germline	GRCh38	11p15.5	criteria provided, multiple submitters, no conflicts	ClinGen:CA005709,UniProtKB:P51787#VAR_075006
11	2661997	2661997	C	T	77928	single nucleotide variant	NM_000218.3(KCNQ1):c.1430C>T (p.Pro477Leu)	3784	KCNQ1	HGNC:6294	Uncertain significance	0	2018-10-30	199472784	RCV000057587|RCV000823868	MONDO:MONDO:0019171,MedGen:C1141890,OMIM:PS192500,Orphanet:101016,Orphanet:768|MONDO:MONDO:0002442,MeSH:D008133,MedGen:C0023976	Congenital long QT syndrome|Long QT syndrome	germline	germline	GRCh38	11p15.5	criteria provided, single submitter	ClinGen:CA005760,UniProtKB:P51787#VAR_075007
11	2768860	2768860	C	T	77930	single nucleotide variant	NM_000218.3(KCNQ1):c.1531C>T (p.Arg511Trp)	3784	KCNQ1	HGNC:6294	Uncertain significance	0	2022-03-18	199472785	RCV000057589|RCV001209857|RCV001507786	MONDO:MONDO:0019171,MedGen:C1141890,OMIM:PS192500,Orphanet:101016,Orphanet:768|MONDO:MONDO:0002442,MeSH:D008133,MedGen:C0023976|MedGen:CN517202	Congenital long QT syndrome|Long QT syndrome|not provided	germline	germline	GRCh38	11p15.5	criteria provided, multiple submitters, no conflicts	ClinGen:CA005853,UniProtKB:P51787#VAR_075008
11	2768879	2768879	T	C	77931	single nucleotide variant	NM_000218.3(KCNQ1):c.1550T>C (p.Ile517Thr)	3784	KCNQ1	HGNC:6294	not provided	0	-	199473478	RCV000057591	MONDO:MONDO:0019171,MedGen:C1141890,OMIM:PS192500,Orphanet:101016,Orphanet:768	Congenital long QT syndrome	germline	germline	GRCh38	11p15.5	no assertion provided	ClinGen:CA005886
11	2768882	2768882	G	A	77932	single nucleotide variant	NM_000218.3(KCNQ1):c.1553G>A (p.Arg518Gln)	3784	KCNQ1	HGNC:6294	Uncertain significance	0	2022-12-01	145974930	RCV000057593|RCV000148557|RCV000505803|RCV001824592|RCV001841668|RCV002483092|RCV003162436	MONDO:MONDO:0019171,MedGen:C1141890,OMIM:PS192500,Orphanet:101016,Orphanet:768|MONDO:MONDO:0002442,MeSH:D008133,MedGen:C0023976|MedGen:CN517202|MedGen:CN169374|EFO:EFO_0004269,Human Phenotype Ontology:HP:0001656,Human Phenotype Ontology:HP:0001661,Human Phenotype Ontology:HP:0001665,Human Phenotype Ontology:HP:0001666,Human Phenotype Ontology:HP:0001687,Human Phenotype Ontology:HP:0001721,Human Phenotype Ontology:HP:0004351,Human Phenotype Ontology:HP:0005158,Human Phenotype Ontology:HP:0011675,MedGen:C0003811|MONDO:MONDO:0011857,MedGen:C1837014,OMIM:607554;MONDO:MONDO:0100316,MedGen:C4551647,OMIM:192500,Orphanet:101016,Orphanet:768;MONDO:MONDO:0007534,MedGen:C0004903,OMIM:130650,Orphanet:116;MONDO:MONDO:0012313,MedGen:C1865019,OMIM:609621,Orphanet:51083;MONDO:MONDO:0024540,MedGen:C4551509,OMIM:220400,Orphanet:768,Orphanet:90647|MedGen:CN230736	Congenital long QT syndrome|Long QT syndrome|not provided|not specified|Cardiac arrhythmia|Atrial fibrillation, familial, 3;Long QT syndrome 1;Beckwith-Wiedemann syndrome;Short QT syndrome type 2;Jervell and Lange-Nielsen syndrome 1|Cardiovascular phenotype	germline;unknown	germline	GRCh38	11p15.5	criteria provided, multiple submitters, no conflicts	ClinGen:CA005903,UniProtKB:P51787#VAR_075011
11	2768884	2768884	C	T	77933	single nucleotide variant	NM_000218.3(KCNQ1):c.1555C>T (p.Arg519Cys)	3784	KCNQ1	HGNC:6294	Uncertain significance	0	2023-01-18	199472787	RCV000057595|RCV000454758|RCV000622251|RCV000763729|RCV001841669|RCV002514284	MONDO:MONDO:0019171,MedGen:C1141890,OMIM:PS192500,Orphanet:101016,Orphanet:768|MedGen:CN169374|MedGen:CN230736|MONDO:MONDO:0011857,MedGen:C1837014,OMIM:607554;MONDO:MONDO:0100316,MedGen:C4551647,OMIM:192500,Orphanet:101016,Orphanet:768;MONDO:MONDO:0007534,MedGen:C0004903,OMIM:130650,Orphanet:116;MONDO:MONDO:0012313,MedGen:C1865019,OMIM:609621,Orphanet:51083;MONDO:MONDO:0024540,MedGen:C4551509,OMIM:220400,Orphanet:768,Orphanet:90647|EFO:EFO_0004269,Human Phenotype Ontology:HP:0001656,Human Phenotype Ontology:HP:0001661,Human Phenotype Ontology:HP:0001665,Human Phenotype Ontology:HP:0001666,Human Phenotype Ontology:HP:0001687,Human Phenotype Ontology:HP:0001721,Human Phenotype Ontology:HP:0004351,Human Phenotype Ontology:HP:0005158,Human Phenotype Ontology:HP:0011675,MedGen:C0003811|MONDO:MONDO:0002442,MeSH:D008133,MedGen:C0023976	Congenital long QT syndrome|not specified|Cardiovascular phenotype|Atrial fibrillation, familial, 3;Long QT syndrome 1;Beckwith-Wiedemann syndrome;Short QT syndrome type 2;Jervell and Lange-Nielsen syndrome 1|Cardiac arrhythmia|Long QT syndrome	germline;unknown	germline	GRCh38	11p15.5	criteria provided, multiple submitters, no conflicts	ClinGen:CA005917
11	2768885	2768885	G	A	77934	single nucleotide variant	NM_000218.3(KCNQ1):c.1556G>A (p.Arg519His)	3784	KCNQ1	HGNC:6294	Conflicting interpretations of pathogenicity	0	2023-06-02	199472788	RCV000057596|RCV000543065|RCV000988473|RCV001104916|RCV001104917|RCV001106072|RCV001841670	MedGen:CN517202|MONDO:MONDO:0002442,MeSH:D008133,MedGen:C0023976|MONDO:MONDO:0100316,MedGen:C4551647,OMIM:192500,Orphanet:101016,Orphanet:768|MONDO:MONDO:0012313,MedGen:C1865019,OMIM:609621,Orphanet:51083|MONDO:MONDO:0024540,MedGen:C4551509,OMIM:220400,Orphanet:768,Orphanet:90647|MONDO:MONDO:0011857,MedGen:C1837014,OMIM:607554|EFO:EFO_0004269,Human Phenotype Ontology:HP:0001656,Human Phenotype Ontology:HP:0001661,Human Phenotype Ontology:HP:0001665,Human Phenotype Ontology:HP:0001666,Human Phenotype Ontology:HP:0001687,Human Phenotype Ontology:HP:0001721,Human Phenotype Ontology:HP:0004351,Human Phenotype Ontology:HP:0005158,Human Phenotype Ontology:HP:0011675,MedGen:C0003811	not provided|Long QT syndrome|Long QT syndrome 1|Short QT syndrome type 2|Jervell and Lange-Nielsen syndrome 1|Atrial fibrillation, familial, 3|Cardiac arrhythmia	germline;unknown	germline	GRCh38	11p15.5	criteria provided, conflicting interpretations	ClinGen:CA005923
11	2768894	2768894	A	C	77935	single nucleotide variant	NM_000218.3(KCNQ1):c.1565A>C (p.Tyr522Ser)	3784	KCNQ1	HGNC:6294	Pathogenic/Likely pathogenic	1	2017-09-19	199472789	RCV000057598|RCV000182200|RCV002399418	MONDO:MONDO:0019171,MedGen:C1141890,OMIM:PS192500,Orphanet:101016,Orphanet:768|MedGen:CN517202|MedGen:CN230736	Congenital long QT syndrome|not provided|Cardiovascular phenotype	germline	germline	GRCh38	11p15.5	criteria provided, multiple submitters, no conflicts	ClinGen:CA005936,UniProtKB:P51787#VAR_075013
11	2768903	2768903	C	T	77936	single nucleotide variant	NM_000218.3(KCNQ1):c.1574C>T (p.Ala525Val)	3784	KCNQ1	HGNC:6294	Conflicting interpretations of pathogenicity	1	2023-08-01	199472791	RCV000057601|RCV001854180|RCV003319316	MONDO:MONDO:0019171,MedGen:C1141890,OMIM:PS192500,Orphanet:101016,Orphanet:768|MONDO:MONDO:0002442,MeSH:D008133,MedGen:C0023976|MONDO:MONDO:0100316,MedGen:C4551647,OMIM:192500,Orphanet:101016,Orphanet:768	Congenital long QT syndrome|Long QT syndrome|Long QT syndrome 1	germline	germline	GRCh38	11p15.5	criteria provided, conflicting interpretations	ClinGen:CA005956,UniProtKB:P51787#VAR_075014
11	2775966	2775966	C	T	77937	single nucleotide variant	NM_000218.3(KCNQ1):c.1597C>T (p.Arg533Trp)	3784	KCNQ1	HGNC:6294	Conflicting interpretations of pathogenicity	1	2023-02-14	199472793	RCV000057603|RCV000234802|RCV000456908|RCV001841671|RCV002223181|RCV003162437	MONDO:MONDO:0019171,MedGen:C1141890,OMIM:PS192500,Orphanet:101016,Orphanet:768|MONDO:MONDO:0100316,MedGen:C4551647,OMIM:192500,Orphanet:101016,Orphanet:768|MONDO:MONDO:0002442,MeSH:D008133,MedGen:C0023976|EFO:EFO_0004269,Human Phenotype Ontology:HP:0001656,Human Phenotype Ontology:HP:0001661,Human Phenotype Ontology:HP:0001665,Human Phenotype Ontology:HP:0001666,Human Phenotype Ontology:HP:0001687,Human Phenotype Ontology:HP:0001721,Human Phenotype Ontology:HP:0004351,Human Phenotype Ontology:HP:0005158,Human Phenotype Ontology:HP:0011675,MedGen:C0003811|MedGen:CN517202|MedGen:CN230736	Congenital long QT syndrome|Long QT syndrome 1|Long QT syndrome|Cardiac arrhythmia|not provided|Cardiovascular phenotype	germline	germline	GRCh38	11p15.5	criteria provided, conflicting interpretations	ClinGen:CA005979,UniProtKB:P51787#VAR_008949
11	2775985	2775985	G	A	77938	single nucleotide variant	NM_000218.3(KCNQ1):c.1616G>A (p.Arg539Gln)	3784	KCNQ1	HGNC:6294	Pathogenic/Likely pathogenic	1	2022-12-29	199472794	RCV000057605|RCV000182207|RCV000556413|RCV000584804|RCV000619224|RCV001841672	MONDO:MONDO:0019171,MedGen:C1141890,OMIM:PS192500,Orphanet:101016,Orphanet:768|MedGen:CN517202|MONDO:MONDO:0002442,MeSH:D008133,MedGen:C0023976|MONDO:MONDO:0100316,MedGen:C4551647,OMIM:192500,Orphanet:101016,Orphanet:768|MedGen:CN230736|EFO:EFO_0004269,Human Phenotype Ontology:HP:0001656,Human Phenotype Ontology:HP:0001661,Human Phenotype Ontology:HP:0001665,Human Phenotype Ontology:HP:0001666,Human Phenotype Ontology:HP:0001687,Human Phenotype Ontology:HP:0001721,Human Phenotype Ontology:HP:0004351,Human Phenotype Ontology:HP:0005158,Human Phenotype Ontology:HP:0011675,MedGen:C0003811	Congenital long QT syndrome|not provided|Long QT syndrome|Long QT syndrome 1|Cardiovascular phenotype|Cardiac arrhythmia	germline	germline	GRCh38	11p15.5	criteria provided, multiple submitters, no conflicts	ClinGen:CA006001,UniProtKB:P51787#VAR_075015
11	2775990	2775990	G	A	77939	single nucleotide variant	NM_000218.3(KCNQ1):c.1621G>A (p.Val541Ile)	3784	KCNQ1	HGNC:6294	Conflicting interpretations of pathogenicity	1	2023-03-29	199472796	RCV000057606|RCV000182208|RCV000656140|RCV000767088|RCV001040145|RCV001089522|RCV001841673|RCV003298106	MONDO:MONDO:0019171,MedGen:C1141890,OMIM:PS192500,Orphanet:101016,Orphanet:768|MedGen:CN169374|Human Phenotype Ontology:HP:0001716,MONDO:MONDO:0008685,MedGen:C0043202,OMIM:194200,Orphanet:907|MedGen:CN517202|MONDO:MONDO:0002442,MeSH:D008133,MedGen:C0023976|MONDO:MONDO:0100316,MedGen:C4551647,OMIM:192500,Orphanet:101016,Orphanet:768|EFO:EFO_0004269,Human Phenotype Ontology:HP:0001656,Human Phenotype Ontology:HP:0001661,Human Phenotype Ontology:HP:0001665,Human Phenotype Ontology:HP:0001666,Human Phenotype Ontology:HP:0001687,Human Phenotype Ontology:HP:0001721,Human Phenotype Ontology:HP:0004351,Human Phenotype Ontology:HP:0005158,Human Phenotype Ontology:HP:0011675,MedGen:C0003811|MedGen:CN230736	Congenital long QT syndrome|not specified|Wolff-Parkinson-White pattern|not provided|Long QT syndrome|Long QT syndrome 1|Cardiac arrhythmia|Cardiovascular phenotype	germline;inherited;unknown	germline	GRCh38	11p15.5	criteria provided, conflicting interpretations	UniProtKB:P51787#VAR_075016,ClinGen:CA006005
11	2775996	2775996	G	A	77940	single nucleotide variant	NM_000218.3(KCNQ1):c.1627G>A (p.Glu543Lys)	3784	KCNQ1	HGNC:6294	not provided	0	-	199472797	RCV000057607	MONDO:MONDO:0019171,MedGen:C1141890,OMIM:PS192500,Orphanet:101016,Orphanet:768	Congenital long QT syndrome	germline	germline	GRCh38	11p15.5	no assertion provided	ClinGen:CA006009,UniProtKB:P51787#VAR_075017
11	2776009	2776009	A	G	77941	single nucleotide variant	NM_000218.3(KCNQ1):c.1640A>G (p.Gln547Arg)	3784	KCNQ1	HGNC:6294	Uncertain significance	0	2021-08-13	199472798	RCV000057609|RCV001841674|RCV001854181	MONDO:MONDO:0019171,MedGen:C1141890,OMIM:PS192500,Orphanet:101016,Orphanet:768|EFO:EFO_0004269,Human Phenotype Ontology:HP:0001656,Human Phenotype Ontology:HP:0001661,Human Phenotype Ontology:HP:0001665,Human Phenotype Ontology:HP:0001666,Human Phenotype Ontology:HP:0001687,Human Phenotype Ontology:HP:0001721,Human Phenotype Ontology:HP:0004351,Human Phenotype Ontology:HP:0005158,Human Phenotype Ontology:HP:0011675,MedGen:C0003811|MONDO:MONDO:0002442,MeSH:D008133,MedGen:C0023976	Congenital long QT syndrome|Cardiac arrhythmia|Long QT syndrome	germline	germline	GRCh38	11p15.5	criteria provided, multiple submitters, no conflicts	ClinGen:CA006094,UniProtKB:P51787#VAR_075018
11	2776032	2776032	C	A	77942	single nucleotide variant	NM_000218.3(KCNQ1):c.1663C>A (p.Arg555Ser)	3784	KCNQ1	HGNC:6294	Conflicting interpretations of pathogenicity	1	2022-08-20	120074185	RCV000057612|RCV000479287|RCV001226497	MONDO:MONDO:0019171,MedGen:C1141890,OMIM:PS192500,Orphanet:101016,Orphanet:768|MedGen:CN517202|MONDO:MONDO:0002442,MeSH:D008133,MedGen:C0023976	Congenital long QT syndrome|not provided|Long QT syndrome	germline	germline	GRCh38	11p15.5	criteria provided, conflicting interpretations	ClinGen:CA006138,UniProtKB:P51787#VAR_075021
11	2776038	2776038	A	G	77943	single nucleotide variant	NM_000218.3(KCNQ1):c.1669A>G (p.Lys557Glu)	3784	KCNQ1	HGNC:6294	Pathogenic/Likely pathogenic	1	2021-09-01	199472801	RCV000057615|RCV000249066|RCV000489493|RCV001380059	MONDO:MONDO:0019171,MedGen:C1141890,OMIM:PS192500,Orphanet:101016,Orphanet:768|MedGen:CN230736|MedGen:CN517202|MONDO:MONDO:0002442,MeSH:D008133,MedGen:C0023976	Congenital long QT syndrome|Cardiovascular phenotype|not provided|Long QT syndrome	germline	germline	GRCh38	11p15.5	criteria provided, multiple submitters, no conflicts	ClinGen:CA006153,UniProtKB:P51787#VAR_074693
11	2776054	2776054	G	T	77944	single nucleotide variant	NM_000218.3(KCNQ1):c.1685G>T (p.Arg562Met)	3784	KCNQ1	HGNC:6294	Conflicting interpretations of pathogenicity	1	2023-07-24	199472802	RCV000057616|RCV002513747	MONDO:MONDO:0019171,MedGen:C1141890,OMIM:PS192500,Orphanet:101016,Orphanet:768|MONDO:MONDO:0002442,MeSH:D008133,MedGen:C0023976	Congenital long QT syndrome|Long QT syndrome	germline;maternal	germline	GRCh38	11p15.5	criteria provided, conflicting interpretations	ClinGen:CA006176
11	2776996	2776996	T	C	77945	single nucleotide variant	NM_000218.3(KCNQ1):c.1696T>C (p.Ser566Pro)	3784	KCNQ1	HGNC:6294	not provided	0	-	199472803	RCV000057617	MONDO:MONDO:0019171,MedGen:C1141890,OMIM:PS192500,Orphanet:101016,Orphanet:768	Congenital long QT syndrome	germline	germline	GRCh38	11p15.5	no assertion provided	ClinGen:CA006200,UniProtKB:P51787#VAR_075022
11	2777005	2777005	A	G	77946	single nucleotide variant	NM_000218.3(KCNQ1):c.1705A>G (p.Lys569Glu)	3784	KCNQ1	HGNC:6294	not provided	0	-	199472808	RCV000057624	MONDO:MONDO:0019171,MedGen:C1141890,OMIM:PS192500,Orphanet:101016,Orphanet:768	Congenital long QT syndrome	germline	germline	GRCh38	11p15.5	no assertion provided	ClinGen:CA006247,UniProtKB:P51787#VAR_075024
11	2445268	2445268	G	T	77947	single nucleotide variant	NM_000218.3(KCNQ1):c.170G>T (p.Gly57Val)	3784	KCNQ1	HGNC:6294	not provided	0	-	199473445	RCV000057625	MONDO:MONDO:0019171,MedGen:C1141890,OMIM:PS192500,Orphanet:101016,Orphanet:768	Congenital long QT syndrome	germline	germline	GRCh38	11p15.5	no assertion provided	ClinGen:CA006256
11	2777012	2777012	C	T	77948	single nucleotide variant	NM_000218.3(KCNQ1):c.1712C>T (p.Ser571Leu)	3784	KCNQ1	HGNC:6294	Uncertain significance	0	2021-09-07	199472809	RCV000057626|RCV001320481	MONDO:MONDO:0019171,MedGen:C1141890,OMIM:PS192500,Orphanet:101016,Orphanet:768|MONDO:MONDO:0002442,MeSH:D008133,MedGen:C0023976	Congenital long QT syndrome|Long QT syndrome	germline	germline	GRCh38	11p15.5	criteria provided, single submitter	ClinGen:CA006272,UniProtKB:P51787#VAR_075025
11	2777991	2777991	G	A	77949	single nucleotide variant	NM_000218.3(KCNQ1):c.1748G>A (p.Arg583His)	3784	KCNQ1	HGNC:6294	Conflicting interpretations of pathogenicity	1	2023-05-01	199473482	RCV000057629|RCV000182220|RCV000557272|RCV001841675|RCV002054904|RCV003298107	MONDO:MONDO:0019171,MedGen:C1141890,OMIM:PS192500,Orphanet:101016,Orphanet:768|MedGen:CN517202|MONDO:MONDO:0002442,MeSH:D008133,MedGen:C0023976|EFO:EFO_0004269,Human Phenotype Ontology:HP:0001656,Human Phenotype Ontology:HP:0001661,Human Phenotype Ontology:HP:0001665,Human Phenotype Ontology:HP:0001666,Human Phenotype Ontology:HP:0001687,Human Phenotype Ontology:HP:0001721,Human Phenotype Ontology:HP:0004351,Human Phenotype Ontology:HP:0005158,Human Phenotype Ontology:HP:0011675,MedGen:C0003811|MONDO:MONDO:0100316,MedGen:C4551647,OMIM:192500,Orphanet:101016,Orphanet:768|MedGen:CN230736	Congenital long QT syndrome|not provided|Long QT syndrome|Cardiac arrhythmia|Long QT syndrome 1|Cardiovascular phenotype	germline;unknown	germline	GRCh38	11p15.5	criteria provided, conflicting interpretations	ClinGen:CA006304,UniProtKB:P51787#VAR_075027
11	2777993	2777993	G	A	77950	single nucleotide variant	NM_000218.3(KCNQ1):c.1750G>A (p.Gly584Ser)	3784	KCNQ1	HGNC:6294	Uncertain significance	0	2022-10-24	199472811	RCV000057630|RCV001303652|RCV001841676|RCV002490643	EFO:EFO_0005303,MeSH:D013398,MedGen:C0038644,OMIM:272120|MONDO:MONDO:0002442,MeSH:D008133,MedGen:C0023976|EFO:EFO_0004269,Human Phenotype Ontology:HP:0001656,Human Phenotype Ontology:HP:0001661,Human Phenotype Ontology:HP:0001665,Human Phenotype Ontology:HP:0001666,Human Phenotype Ontology:HP:0001687,Human Phenotype Ontology:HP:0001721,Human Phenotype Ontology:HP:0004351,Human Phenotype Ontology:HP:0005158,Human Phenotype Ontology:HP:0011675,MedGen:C0003811|MONDO:MONDO:0011857,MedGen:C1837014,OMIM:607554;MONDO:MONDO:0100316,MedGen:C4551647,OMIM:192500,Orphanet:101016,Orphanet:768;MONDO:MONDO:0007534,MedGen:C0004903,OMIM:130650,Orphanet:116;MONDO:MONDO:0012313,MedGen:C1865019,OMIM:609621,Orphanet:51083;MONDO:MONDO:0024540,MedGen:C4551509,OMIM:220400,Orphanet:768,Orphanet:90647	SUDDEN INFANT DEATH SYNDROME|Long QT syndrome|Cardiac arrhythmia|Atrial fibrillation, familial, 3;Long QT syndrome 1;Beckwith-Wiedemann syndrome;Short QT syndrome type 2;Jervell and Lange-Nielsen syndrome 1	germline;unknown	germline	GRCh38	11p15.5	criteria provided, multiple submitters, no conflicts	ClinGen:CA006316
11	2778029	2778029	G	A	77951	single nucleotide variant	NM_000218.3(KCNQ1):c.1786G>A (p.Glu596Lys)	3784	KCNQ1	HGNC:6294	Uncertain significance	0	2021-09-02	199472816	RCV000057639|RCV001366809	MONDO:MONDO:0019171,MedGen:C1141890,OMIM:PS192500,Orphanet:101016,Orphanet:768|MONDO:MONDO:0002442,MeSH:D008133,MedGen:C0023976	Congenital long QT syndrome|Long QT syndrome	germline	germline	GRCh38	11p15.5	criteria provided, single submitter	ClinGen:CA006401,UniProtKB:P51787#VAR_075030
11	2847771	2847771	C	T	77953	single nucleotide variant	NM_000218.3(KCNQ1):c.1799C>T (p.Thr600Met)	3784	KCNQ1	HGNC:6294	Conflicting interpretations of pathogenicity	0	2021-11-12	34516117	RCV000057641|RCV000148552|RCV000242195|RCV000859076|RCV001841677	MONDO:MONDO:0019171,MedGen:C1141890,OMIM:PS192500,Orphanet:101016,Orphanet:768|MONDO:MONDO:0002442,MeSH:D008133,MedGen:C0023976|MedGen:CN230736|MedGen:CN517202|EFO:EFO_0004269,Human Phenotype Ontology:HP:0001656,Human Phenotype Ontology:HP:0001661,Human Phenotype Ontology:HP:0001665,Human Phenotype Ontology:HP:0001666,Human Phenotype Ontology:HP:0001687,Human Phenotype Ontology:HP:0001721,Human Phenotype Ontology:HP:0004351,Human Phenotype Ontology:HP:0005158,Human Phenotype Ontology:HP:0011675,MedGen:C0003811	Congenital long QT syndrome|Long QT syndrome|Cardiovascular phenotype|not provided|Cardiac arrhythmia	germline	germline	GRCh38	11p15.4	criteria provided, conflicting interpretations	ClinGen:CA006439,UniProtKB:P51787#VAR_075032
11	2847777	2847777	T	C	77954	single nucleotide variant	NM_000218.3(KCNQ1):c.1805T>C (p.Leu602Pro)	3784	KCNQ1	HGNC:6294	not provided	0	-	199472818	RCV000057642	MONDO:MONDO:0019171,MedGen:C1141890,OMIM:PS192500,Orphanet:101016,Orphanet:768	Congenital long QT syndrome	germline	germline	GRCh38	11p15.4	no assertion provided	ClinGen:CA006458
11	2847803	2847803	G	A	77955	single nucleotide variant	NM_000218.3(KCNQ1):c.1831G>A (p.Asp611Asn)	3784	KCNQ1	HGNC:6294	Conflicting interpretations of pathogenicity	1	2023-07-24	147445322	RCV000057643|RCV000148559|RCV000182235|RCV000755676|RCV000825351|RCV001841678	MONDO:MONDO:0019171,MedGen:C1141890,OMIM:PS192500,Orphanet:101016,Orphanet:768|MONDO:MONDO:0002442,MeSH:D008133,MedGen:C0023976|MedGen:CN517202|MONDO:MONDO:0100316,MedGen:C4551647,OMIM:192500,Orphanet:101016,Orphanet:768|MedGen:CN169374|EFO:EFO_0004269,Human Phenotype Ontology:HP:0001656,Human Phenotype Ontology:HP:0001661,Human Phenotype Ontology:HP:0001665,Human Phenotype Ontology:HP:0001666,Human Phenotype Ontology:HP:0001687,Human Phenotype Ontology:HP:0001721,Human Phenotype Ontology:HP:0004351,Human Phenotype Ontology:HP:0005158,Human Phenotype Ontology:HP:0011675,MedGen:C0003811	Congenital long QT syndrome|Long QT syndrome|not provided|Long QT syndrome 1|not specified|Cardiac arrhythmia	germline;paternal;unknown	germline	GRCh38	11p15.4	criteria provided, conflicting interpretations	ClinGen:CA006476,UniProtKB:P51787#VAR_075033
11	2847803	2847803	G	T	77956	single nucleotide variant	NM_000218.3(KCNQ1):c.1831G>T (p.Asp611Tyr)	3784	KCNQ1	HGNC:6294	Likely pathogenic	1	2022-08-22	147445322	RCV000057644|RCV002513748	MONDO:MONDO:0019171,MedGen:C1141890,OMIM:PS192500,Orphanet:101016,Orphanet:768|MONDO:MONDO:0002442,MeSH:D008133,MedGen:C0023976	Congenital long QT syndrome|Long QT syndrome	germline	germline	GRCh38	11p15.4	criteria provided, single submitter	ClinGen:CA006483
11	2847833	2847833	G	A	77957	single nucleotide variant	NM_000218.3(KCNQ1):c.1861G>A (p.Gly621Ser)	3784	KCNQ1	HGNC:6294	Conflicting interpretations of pathogenicity	0	2022-10-18	199472820	RCV000057646|RCV000471820|RCV000484989|RCV000763730|RCV001841679	MedGen:CN517202|MONDO:MONDO:0002442,MeSH:D008133,MedGen:C0023976|MedGen:CN169374|MONDO:MONDO:0011857,MedGen:C1837014,OMIM:607554;MONDO:MONDO:0100316,MedGen:C4551647,OMIM:192500,Orphanet:101016,Orphanet:768;MONDO:MONDO:0007534,MedGen:C0004903,OMIM:130650,Orphanet:116;MONDO:MONDO:0012313,MedGen:C1865019,OMIM:609621,Orphanet:51083;MONDO:MONDO:0024540,MedGen:C4551509,OMIM:220400,Orphanet:768,Orphanet:90647|EFO:EFO_0004269,Human Phenotype Ontology:HP:0001656,Human Phenotype Ontology:HP:0001661,Human Phenotype Ontology:HP:0001665,Human Phenotype Ontology:HP:0001666,Human Phenotype Ontology:HP:0001687,Human Phenotype Ontology:HP:0001721,Human Phenotype Ontology:HP:0004351,Human Phenotype Ontology:HP:0005158,Human Phenotype Ontology:HP:0011675,MedGen:C0003811	not provided|Long QT syndrome|not specified|Atrial fibrillation, familial, 3;Long QT syndrome 1;Beckwith-Wiedemann syndrome;Short QT syndrome type 2;Jervell and Lange-Nielsen syndrome 1|Cardiac arrhythmia	germline;unknown	germline	GRCh38	11p15.4	criteria provided, conflicting interpretations	ClinGen:CA006526
11	2847875	2847875	G	A	77958	single nucleotide variant	NM_000218.3(KCNQ1):c.1903G>A (p.Gly635Arg)	3784	KCNQ1	HGNC:6294	Uncertain significance	0	2023-04-25	199473484	RCV000057649|RCV000182236|RCV000767093|RCV001108386|RCV001108387|RCV001108388|RCV001238350|RCV001108389|RCV001841680|RCV002498333	MONDO:MONDO:0019171,MedGen:C1141890,OMIM:PS192500,Orphanet:101016,Orphanet:768|MedGen:CN169374|MedGen:CN517202|MONDO:MONDO:0100316,MedGen:C4551647,OMIM:192500,Orphanet:101016,Orphanet:768|MONDO:MONDO:0012313,MedGen:C1865019,OMIM:609621,Orphanet:51083|MONDO:MONDO:0024540,MedGen:C4551509,OMIM:220400,Orphanet:768,Orphanet:90647|MONDO:MONDO:0002442,MeSH:D008133,MedGen:C0023976|MONDO:MONDO:0011857,MedGen:C1837014,OMIM:607554|EFO:EFO_0004269,Human Phenotype Ontology:HP:0001656,Human Phenotype Ontology:HP:0001661,Human Phenotype Ontology:HP:0001665,Human Phenotype Ontology:HP:0001666,Human Phenotype Ontology:HP:0001687,Human Phenotype Ontology:HP:0001721,Human Phenotype Ontology:HP:0004351,Human Phenotype Ontology:HP:0005158,Human Phenotype Ontology:HP:0011675,MedGen:C0003811|MONDO:MONDO:0011857,MedGen:C1837014,OMIM:607554;MONDO:MONDO:0100316,MedGen:C4551647,OMIM:192500,Orphanet:101016,Orphanet:768;MONDO:MONDO:0007534,MedGen:C0004903,OMIM:130650,Orphanet:116;MONDO:MONDO:0012313,MedGen:C1865019,OMIM:609621,Orphanet:51083;MONDO:MONDO:0024540,MedGen:C4551509,OMIM:220400,Orphanet:768,Orphanet:90647	Congenital long QT syndrome|not specified|not provided|Long QT syndrome 1|Short QT syndrome type 2|Jervell and Lange-Nielsen syndrome 1|Long QT syndrome|Atrial fibrillation, familial, 3|Cardiac arrhythmia|Atrial fibrillation, familial, 3;Long QT syndrome 1;Beckwith-Wiedemann syndrome;Short QT syndrome type 2;Jervell and Lange-Nielsen syndrome 1	germline;unknown	germline	GRCh38	11p15.4	criteria provided, multiple submitters, no conflicts	ClinGen:CA006589,UniProtKB:P51787#VAR_075035
11	2445295	2445295	C	T	77959	single nucleotide variant	NM_000218.3(KCNQ1):c.197C>T (p.Ser66Phe)	3784	KCNQ1	HGNC:6294	Uncertain significance	0	2022-10-25	199473446	RCV000057652|RCV001231381	MONDO:MONDO:0019171,MedGen:C1141890,OMIM:PS192500,Orphanet:101016,Orphanet:768|MONDO:MONDO:0002442,MeSH:D008133,MedGen:C0023976	Congenital long QT syndrome|Long QT syndrome	germline	germline	GRCh38	11p15.5	criteria provided, single submitter	ClinGen:CA006620,UniProtKB:P51787#VAR_074931
11	2445099	2445099	A	G	77960	single nucleotide variant	NM_000218.3(KCNQ1):c.1A>G (p.Met1Val)	3784	KCNQ1	HGNC:6294	not provided	0	-	199473441	RCV000057654	MONDO:MONDO:0019171,MedGen:C1141890,OMIM:PS192500,Orphanet:101016,Orphanet:768	Congenital long QT syndrome	germline	germline	GRCh38	11p15.5	no assertion provided	ClinGen:CA006661
11	2445412	2445412	A	T	77961	single nucleotide variant	NM_000218.3(KCNQ1):c.314A>T (p.His105Leu)	3784	KCNQ1	HGNC:6294	not provided	0	-	199473447	RCV000057657	MONDO:MONDO:0019171,MedGen:C1141890,OMIM:PS192500,Orphanet:101016,Orphanet:768	Congenital long QT syndrome	germline	germline	GRCh38	11p15.5	no assertion provided	ClinGen:CA006784
11	2445479	2445479	C	A	77963	single nucleotide variant	NM_000218.3(KCNQ1):c.381C>A (p.Phe127Leu)	3784	KCNQ1	HGNC:6294	not provided	0	-	199472682	RCV000057665	MONDO:MONDO:0019171,MedGen:C1141890,OMIM:PS192500,Orphanet:101016,Orphanet:768	Congenital long QT syndrome	germline	germline	GRCh38	11p15.5	no assertion provided	ClinGen:CA006925,UniProtKB:P51787#VAR_074933
11	2445483	2445483	G	A	77964	single nucleotide variant	NM_000218.3(KCNQ1):c.385G>A (p.Val129Ile)	3784	KCNQ1	HGNC:6294	Uncertain significance	0	2022-01-11	199472683	RCV000057666|RCV001854182	MedGen:CN517202|MONDO:MONDO:0002442,MeSH:D008133,MedGen:C0023976	not provided|Long QT syndrome	germline	germline	GRCh38	11p15.5	criteria provided, single submitter	ClinGen:CA006933
11	2527938	2527938	G	A	77965	single nucleotide variant	NM_000218.3(KCNQ1):c.397G>A (p.Val133Ile)	3784	KCNQ1	HGNC:6294	Uncertain significance	0	2021-12-07	199473449	RCV000057668|RCV001367952|RCV002483093	MONDO:MONDO:0019171,MedGen:C1141890,OMIM:PS192500,Orphanet:101016,Orphanet:768|MONDO:MONDO:0002442,MeSH:D008133,MedGen:C0023976|MONDO:MONDO:0011857,MedGen:C1837014,OMIM:607554;MONDO:MONDO:0007534,MedGen:C0004903,OMIM:130650,Orphanet:116;MONDO:MONDO:0024540,MedGen:C4551509,OMIM:220400,Orphanet:768,Orphanet:90647;MONDO:MONDO:0012313,MedGen:C1865019,OMIM:609621,Orphanet:51083;MONDO:MONDO:0100316,MedGen:C4551647,OMIM:192500,Orphanet:101016,Orphanet:768	Congenital long QT syndrome|Long QT syndrome|Atrial fibrillation, familial, 3;Beckwith-Wiedemann syndrome;Jervell and Lange-Nielsen syndrome 1;Short QT syndrome type 2;Long QT syndrome 1	germline;unknown	germline	GRCh38	11p15.5	criteria provided, multiple submitters, no conflicts	ClinGen:CA006983,UniProtKB:P51787#VAR_068290
11	2527942	2527942	T	C	77966	single nucleotide variant	NM_000218.3(KCNQ1):c.401T>C (p.Leu134Pro)	3784	KCNQ1	HGNC:6294	Conflicting interpretations of pathogenicity	1	2021-08-12	199472685	RCV000057669|RCV000182326|RCV001067053	MONDO:MONDO:0019171,MedGen:C1141890,OMIM:PS192500,Orphanet:101016,Orphanet:768|MedGen:CN517202|MONDO:MONDO:0002442,MeSH:D008133,MedGen:C0023976	Congenital long QT syndrome|not provided|Long QT syndrome	germline	germline	GRCh38	11p15.5	criteria provided, conflicting interpretations	ClinGen:CA006992,UniProtKB:P51787#VAR_074934
11	2527962	2527962	G	A	77968	single nucleotide variant	NM_000218.3(KCNQ1):c.421G>A (p.Val141Met)	3784	KCNQ1	HGNC:6294	Pathogenic	1	2022-10-07	199472687	RCV000057674|RCV000417071|RCV000468931|RCV000494365|RCV000621525	EFO:EFO_0000275,Human Phenotype Ontology:HP:0001715,Human Phenotype Ontology:HP:0005110,Human Phenotype Ontology:HP:0005179,MONDO:MONDO:0004981,MedGen:C0004238|MONDO:MONDO:0012313,MedGen:C1865019,OMIM:609621,Orphanet:51083|MONDO:MONDO:0002442,MeSH:D008133,MedGen:C0023976|MedGen:CN517202|MedGen:CN230736	Atrial fibrillation|Short QT syndrome type 2|Long QT syndrome|not provided|Cardiovascular phenotype	germline	germline	GRCh38	11p15.5	criteria provided, multiple submitters, no conflicts	ClinGen:CA007045,OMIM:607542.0045
11	2527971	2527971	A	G	77969	single nucleotide variant	NM_000218.3(KCNQ1):c.430A>G (p.Thr144Ala)	3784	KCNQ1	HGNC:6294	Conflicting interpretations of pathogenicity	1	2022-11-01	199473451	RCV000057675|RCV000463475|RCV000489920|RCV000618499	MONDO:MONDO:0019171,MedGen:C1141890,OMIM:PS192500,Orphanet:101016,Orphanet:768|MONDO:MONDO:0002442,MeSH:D008133,MedGen:C0023976|MedGen:CN517202|MedGen:CN230736	Congenital long QT syndrome|Long QT syndrome|not provided|Cardiovascular phenotype	germline	germline	GRCh38	11p15.5	criteria provided, conflicting interpretations	ClinGen:CA007072,UniProtKB:P51787#VAR_074936
11	2527981	2527981	A	G	77970	single nucleotide variant	NM_000218.3(KCNQ1):c.440A>G (p.Gln147Arg)	3784	KCNQ1	HGNC:6294	not provided	0	-	199472689	RCV000057677	EFO:EFO_0000275,Human Phenotype Ontology:HP:0001715,Human Phenotype Ontology:HP:0005110,Human Phenotype Ontology:HP:0005179,MONDO:MONDO:0004981,MedGen:C0004238	Atrial fibrillation	germline	germline	GRCh38	11p15.5	no assertion provided	ClinGen:CA007099
11	2527999	2527999	C	T	77971	single nucleotide variant	NM_000218.3(KCNQ1):c.458C>T (p.Thr153Met)	3784	KCNQ1	HGNC:6294	Conflicting interpretations of pathogenicity	1	2023-07-24	143709408	RCV000057679|RCV000148549|RCV000433518|RCV000618215|RCV000852644|RCV001841681	MedGen:CN517202|MONDO:MONDO:0002442,MeSH:D008133,MedGen:C0023976|MedGen:CN169374|MedGen:CN230736|Human Phenotype Ontology:HP:0001639,MONDO:MONDO:0005045,MeSH:D002312,MedGen:C0007194,Orphanet:217569|EFO:EFO_0004269,Human Phenotype Ontology:HP:0001656,Human Phenotype Ontology:HP:0001661,Human Phenotype Ontology:HP:0001665,Human Phenotype Ontology:HP:0001666,Human Phenotype Ontology:HP:0001687,Human Phenotype Ontology:HP:0001721,Human Phenotype Ontology:HP:0004351,Human Phenotype Ontology:HP:0005158,Human Phenotype Ontology:HP:0011675,MedGen:C0003811	not provided|Long QT syndrome|not specified|Cardiovascular phenotype|Hypertrophic cardiomyopathy|Cardiac arrhythmia	germline;unknown	germline	GRCh38	11p15.5	criteria provided, conflicting interpretations	ClinGen:CA007144,UniProtKB:P51787#VAR_074938
11	2570629	2570629	A	T	77972	single nucleotide variant	NM_000218.3(KCNQ1):c.479A>T (p.Glu160Val)	3784	KCNQ1	HGNC:6294	not provided	0	-	199472691	RCV000057682	MONDO:MONDO:0019171,MedGen:C1141890,OMIM:PS192500,Orphanet:101016,Orphanet:768	Congenital long QT syndrome	germline	germline	GRCh38	11p15.5	no assertion provided	ClinGen:CA007216
11	2570634	2570634	G	A	77973	single nucleotide variant	NM_000218.3(KCNQ1):c.484G>A (p.Val162Met)	3784	KCNQ1	HGNC:6294	Uncertain significance	0	2022-10-04	199472692	RCV000057683|RCV000223780|RCV000468709|RCV000767079|RCV001841682	MONDO:MONDO:0019171,MedGen:C1141890,OMIM:PS192500,Orphanet:101016,Orphanet:768|MedGen:CN169374|MONDO:MONDO:0002442,MeSH:D008133,MedGen:C0023976|MedGen:CN517202|EFO:EFO_0004269,Human Phenotype Ontology:HP:0001656,Human Phenotype Ontology:HP:0001661,Human Phenotype Ontology:HP:0001665,Human Phenotype Ontology:HP:0001666,Human Phenotype Ontology:HP:0001687,Human Phenotype Ontology:HP:0001721,Human Phenotype Ontology:HP:0004351,Human Phenotype Ontology:HP:0005158,Human Phenotype Ontology:HP:0011675,MedGen:C0003811	Congenital long QT syndrome|not specified|Long QT syndrome|not provided|Cardiac arrhythmia	germline	germline	GRCh38	11p15.5	criteria provided, multiple submitters, no conflicts	ClinGen:CA007224,UniProtKB:P51787#VAR_074939
11	2570664	2570664	G	A	77974	single nucleotide variant	NM_000218.3(KCNQ1):c.514G>A (p.Val172Met)	3784	KCNQ1	HGNC:6294	Conflicting interpretations of pathogenicity	0	2022-08-05	199472694	RCV000057687|RCV000414067|RCV000620765|RCV000764971|RCV000812759|RCV001102704|RCV001106436|RCV001107938|RCV001107937|RCV001731350|RCV001841683	MONDO:MONDO:0019171,MedGen:C1141890,OMIM:PS192500,Orphanet:101016,Orphanet:768|MedGen:CN517202|MedGen:CN230736|MONDO:MONDO:0011857,MedGen:C1837014,OMIM:607554;MONDO:MONDO:0100316,MedGen:C4551647,OMIM:192500,Orphanet:101016,Orphanet:768;MONDO:MONDO:0007534,MedGen:C0004903,OMIM:130650,Orphanet:116;MONDO:MONDO:0012313,MedGen:C1865019,OMIM:609621,Orphanet:51083;MONDO:MONDO:0024540,MedGen:C4551509,OMIM:220400,Orphanet:768,Orphanet:90647|MONDO:MONDO:0002442,MeSH:D008133,MedGen:C0023976|MONDO:MONDO:0100316,MedGen:C4551647,OMIM:192500,Orphanet:101016,Orphanet:768|MONDO:MONDO:0012313,MedGen:C1865019,OMIM:609621,Orphanet:51083|MONDO:MONDO:0011857,MedGen:C1837014,OMIM:607554|MONDO:MONDO:0024540,MedGen:C4551509,OMIM:220400,Orphanet:768,Orphanet:90647|MedGen:CN169374|EFO:EFO_0004269,Human Phenotype Ontology:HP:0001656,Human Phenotype Ontology:HP:0001661,Human Phenotype Ontology:HP:0001665,Human Phenotype Ontology:HP:0001666,Human Phenotype Ontology:HP:0001687,Human Phenotype Ontology:HP:0001721,Human Phenotype Ontology:HP:0004351,Human Phenotype Ontology:HP:0005158,Human Phenotype Ontology:HP:0011675,MedGen:C0003811	Congenital long QT syndrome|not provided|Cardiovascular phenotype|Atrial fibrillation, familial, 3;Long QT syndrome 1;Beckwith-Wiedemann syndrome;Short QT syndrome type 2;Jervell and Lange-Nielsen syndrome 1|Long QT syndrome|Long QT syndrome 1|Short QT syndrome type 2|Atrial fibrillation, familial, 3|Jervell and Lange-Nielsen syndrome 1|not specified|Cardiac arrhythmia	germline;unknown	germline	GRCh38	11p15.5	criteria provided, conflicting interpretations	ClinGen:CA007311,UniProtKB:P51787#VAR_074940
11	2570691	2570691	C	T	77975	single nucleotide variant	NM_000218.3(KCNQ1):c.541C>T (p.Arg181Cys)	3784	KCNQ1	HGNC:6294	Uncertain significance	0	2022-03-18	199473395	RCV000057695|RCV001841684|RCV002345366|RCV002513749	MedGen:CN517202|EFO:EFO_0004269,Human Phenotype Ontology:HP:0001656,Human Phenotype Ontology:HP:0001661,Human Phenotype Ontology:HP:0001665,Human Phenotype Ontology:HP:0001666,Human Phenotype Ontology:HP:0001687,Human Phenotype Ontology:HP:0001721,Human Phenotype Ontology:HP:0004351,Human Phenotype Ontology:HP:0005158,Human Phenotype Ontology:HP:0011675,MedGen:C0003811|MedGen:CN230736|MONDO:MONDO:0002442,MeSH:D008133,MedGen:C0023976	not provided|Cardiac arrhythmia|Cardiovascular phenotype|Long QT syndrome	germline	germline	GRCh38	11p15.5	criteria provided, multiple submitters, no conflicts	ClinGen:CA007388
11	2570698	2570698	A	G	77976	single nucleotide variant	NM_000218.3(KCNQ1):c.548A>G (p.Lys183Arg)	3784	KCNQ1	HGNC:6294	not provided	0	-	199473396	RCV000057696	MONDO:MONDO:0019171,MedGen:C1141890,OMIM:PS192500,Orphanet:101016,Orphanet:768	Congenital long QT syndrome	germline	germline	GRCh38	11p15.5	no assertion provided	ClinGen:CA007396
11	2570700	2570700	T	C	77977	single nucleotide variant	NM_000218.3(KCNQ1):c.550T>C (p.Tyr184His)	3784	KCNQ1	HGNC:6294	Likely pathogenic	1	2022-10-13	199473661	RCV000057697|RCV000182297|RCV001349041	MONDO:MONDO:0019171,MedGen:C1141890,OMIM:PS192500,Orphanet:101016,Orphanet:768|MedGen:CN517202|MONDO:MONDO:0002442,MeSH:D008133,MedGen:C0023976	Congenital long QT syndrome|not provided|Long QT syndrome	germline	germline	GRCh38	11p15.5	criteria provided, multiple submitters, no conflicts	ClinGen:CA007405,UniProtKB:P51787#VAR_074943
11	2570706	2570706	G	A	77978	single nucleotide variant	NM_000218.3(KCNQ1):c.556G>A (p.Gly186Ser)	3784	KCNQ1	HGNC:6294	Conflicting interpretations of pathogenicity	1	2023-02-23	199473398	RCV000057699|RCV000779057	MONDO:MONDO:0019171,MedGen:C1141890,OMIM:PS192500,Orphanet:101016,Orphanet:768|MONDO:MONDO:0100316,MedGen:C4551647,OMIM:192500,Orphanet:101016,Orphanet:768	Congenital long QT syndrome|Long QT syndrome 1	germline;unknown	germline	GRCh38	11p15.5	criteria provided, conflicting interpretations	ClinGen:CA007432
11	2570715	2570715	G	C	77979	single nucleotide variant	NM_000218.3(KCNQ1):c.565G>C (p.Gly189Arg)	3784	KCNQ1	HGNC:6294	not provided	0	-	104894252	RCV000057703	MONDO:MONDO:0019171,MedGen:C1141890,OMIM:PS192500,Orphanet:101016,Orphanet:768	Congenital long QT syndrome	germline	germline	GRCh38	11p15.5	no assertion provided	ClinGen:CA007488,UniProtKB:P51787#VAR_001519
11	2570719	2570719	G	T	77980	single nucleotide variant	NM_000218.3(KCNQ1):c.569G>T (p.Arg190Leu)	3784	KCNQ1	HGNC:6294	Pathogenic/Likely pathogenic	1	2023-05-03	120074178	RCV000057707|RCV000182299|RCV000698459|RCV000678947|RCV001841685|RCV002345367	MONDO:MONDO:0019171,MedGen:C1141890,OMIM:PS192500,Orphanet:101016,Orphanet:768|MedGen:CN517202|MONDO:MONDO:0002442,MeSH:D008133,MedGen:C0023976|MONDO:MONDO:0100316,MedGen:C4551647,OMIM:192500,Orphanet:101016,Orphanet:768|EFO:EFO_0004269,Human Phenotype Ontology:HP:0001656,Human Phenotype Ontology:HP:0001661,Human Phenotype Ontology:HP:0001665,Human Phenotype Ontology:HP:0001666,Human Phenotype Ontology:HP:0001687,Human Phenotype Ontology:HP:0001721,Human Phenotype Ontology:HP:0004351,Human Phenotype Ontology:HP:0005158,Human Phenotype Ontology:HP:0011675,MedGen:C0003811|MedGen:CN230736	Congenital long QT syndrome|not provided|Long QT syndrome|Long QT syndrome 1|Cardiac arrhythmia|Cardiovascular phenotype	germline;unknown	germline	GRCh38	11p15.5	criteria provided, multiple submitters, no conflicts	ClinGen:CA007551,UniProtKB:P51787#VAR_074945
11	2570725	2570725	G	A	77981	single nucleotide variant	NM_000218.3(KCNQ1):c.575G>A (p.Arg192His)	3784	KCNQ1	HGNC:6294	Conflicting interpretations of pathogenicity	1	2023-03-08	199472698	RCV000057709|RCV000182300|RCV000530014|RCV001253678|RCV001841686|RCV003162438	MONDO:MONDO:0019171,MedGen:C1141890,OMIM:PS192500,Orphanet:101016,Orphanet:768|MedGen:CN517202|MONDO:MONDO:0002442,MeSH:D008133,MedGen:C0023976|MONDO:MONDO:0100316,MedGen:C4551647,OMIM:192500,Orphanet:101016,Orphanet:768|EFO:EFO_0004269,Human Phenotype Ontology:HP:0001656,Human Phenotype Ontology:HP:0001661,Human Phenotype Ontology:HP:0001665,Human Phenotype Ontology:HP:0001666,Human Phenotype Ontology:HP:0001687,Human Phenotype Ontology:HP:0001721,Human Phenotype Ontology:HP:0004351,Human Phenotype Ontology:HP:0005158,Human Phenotype Ontology:HP:0011675,MedGen:C0003811|MedGen:CN230736	Congenital long QT syndrome|not provided|Long QT syndrome|Long QT syndrome 1|Cardiac arrhythmia|Cardiovascular phenotype	germline	germline	GRCh38	11p15.5	criteria provided, conflicting interpretations	ClinGen:CA007593
11	2570733	2570733	C	T	77983	single nucleotide variant	NM_000218.3(KCNQ1):c.583C>T (p.Arg195Trp)	3784	KCNQ1	HGNC:6294	Uncertain significance	0	2023-03-02	150172393	RCV000057713|RCV000148554|RCV001841687|RCV002483094|RCV003162439	MONDO:MONDO:0019171,MedGen:C1141890,OMIM:PS192500,Orphanet:101016,Orphanet:768|MONDO:MONDO:0002442,MeSH:D008133,MedGen:C0023976|EFO:EFO_0004269,Human Phenotype Ontology:HP:0001656,Human Phenotype Ontology:HP:0001661,Human Phenotype Ontology:HP:0001665,Human Phenotype Ontology:HP:0001666,Human Phenotype Ontology:HP:0001687,Human Phenotype Ontology:HP:0001721,Human Phenotype Ontology:HP:0004351,Human Phenotype Ontology:HP:0005158,Human Phenotype Ontology:HP:0011675,MedGen:C0003811|MONDO:MONDO:0011857,MedGen:C1837014,OMIM:607554;MONDO:MONDO:0100316,MedGen:C4551647,OMIM:192500,Orphanet:101016,Orphanet:768;MONDO:MONDO:0007534,MedGen:C0004903,OMIM:130650,Orphanet:116;MONDO:MONDO:0012313,MedGen:C1865019,OMIM:609621,Orphanet:51083;MONDO:MONDO:0024540,MedGen:C4551509,OMIM:220400,Orphanet:768,Orphanet:90647|MedGen:CN230736	Congenital long QT syndrome|Long QT syndrome|Cardiac arrhythmia|Atrial fibrillation, familial, 3;Long QT syndrome 1;Beckwith-Wiedemann syndrome;Short QT syndrome type 2;Jervell and Lange-Nielsen syndrome 1|Cardiovascular phenotype	germline;unknown	germline	GRCh38	11p15.5	criteria provided, multiple submitters, no conflicts	ClinGen:CA007637,UniProtKB:P51787#VAR_074948
11	2570734	2570734	G	A	77984	single nucleotide variant	NM_000218.3(KCNQ1):c.584G>A (p.Arg195Gln)	3784	KCNQ1	HGNC:6294	Conflicting interpretations of pathogenicity	0	2023-04-06	138362632	RCV000057714|RCV000231075|RCV000618352|RCV001193175|RCV001841688	MedGen:CN517202|MONDO:MONDO:0002442,MeSH:D008133,MedGen:C0023976|MedGen:CN230736|MedGen:CN169374|EFO:EFO_0004269,Human Phenotype Ontology:HP:0001656,Human Phenotype Ontology:HP:0001661,Human Phenotype Ontology:HP:0001665,Human Phenotype Ontology:HP:0001666,Human Phenotype Ontology:HP:0001687,Human Phenotype Ontology:HP:0001721,Human Phenotype Ontology:HP:0004351,Human Phenotype Ontology:HP:0005158,Human Phenotype Ontology:HP:0011675,MedGen:C0003811	not provided|Long QT syndrome|Cardiovascular phenotype|not specified|Cardiac arrhythmia	germline;unknown	germline	GRCh38	11p15.5	criteria provided, conflicting interpretations	ClinGen:CA007641
11	2570742	2570742	A	G	77985	single nucleotide variant	NM_000218.3(KCNQ1):c.592A>G (p.Ile198Val)	3784	KCNQ1	HGNC:6294	Uncertain significance	0	2022-05-21	199472700	RCV000057715|RCV000478676|RCV002513750	MONDO:MONDO:0019171,MedGen:C1141890,OMIM:PS192500,Orphanet:101016,Orphanet:768|MedGen:CN517202|MONDO:MONDO:0002442,MeSH:D008133,MedGen:C0023976	Congenital long QT syndrome|not provided|Long QT syndrome	germline	germline	GRCh38	11p15.5	criteria provided, multiple submitters, no conflicts	ClinGen:CA007677,UniProtKB:P51787#VAR_074949
11	2570745	2570745	T	G	77986	single nucleotide variant	NM_000218.3(KCNQ1):c.595T>G (p.Ser199Ala)	3784	KCNQ1	HGNC:6294	Pathogenic	1	2022-06-08	199472701	RCV000057716|RCV003227632	MONDO:MONDO:0019171,MedGen:C1141890,OMIM:PS192500,Orphanet:101016,Orphanet:768|MONDO:MONDO:0100316,MedGen:C4551647,OMIM:192500,Orphanet:101016,Orphanet:768	Congenital long QT syndrome|Long QT syndrome 1	germline	germline	GRCh38	11p15.5	criteria provided, single submitter	ClinGen:CA007685,UniProtKB:P51787#VAR_074950
11	2445103	2445103	C	T	77987	single nucleotide variant	NM_000218.3(KCNQ1):c.5C>T (p.Ala2Val)	3784	KCNQ1	HGNC:6294	Uncertain significance	0	2014-05-27	199473442	RCV000057717|RCV000182240	MONDO:MONDO:0019171,MedGen:C1141890,OMIM:PS192500,Orphanet:101016,Orphanet:768|MedGen:CN517202	Congenital long QT syndrome|not provided	germline	germline	GRCh38	11p15.5	criteria provided, single submitter	ClinGen:CA007692,UniProtKB:P51787#VAR_074927
11	2570754	2570754	G	C	77988	single nucleotide variant	NM_000218.3(KCNQ1):c.604G>C (p.Asp202His)	3784	KCNQ1	HGNC:6294	not provided	0	-	199472702	RCV000057719	MONDO:MONDO:0019171,MedGen:C1141890,OMIM:PS192500,Orphanet:101016,Orphanet:768	Congenital long QT syndrome	germline	germline	GRCh38	11p15.5	no assertion provided	ClinGen:CA007727
11	2571328	2571328	T	C	77989	single nucleotide variant	NM_000218.3(KCNQ1):c.608T>C (p.Leu203Pro)	3784	KCNQ1	HGNC:6294	Likely pathogenic	1	2016-09-30	199472823	RCV000057720|RCV000623026	MONDO:MONDO:0019171,MedGen:C1141890,OMIM:PS192500,Orphanet:101016,Orphanet:768|MONDO:MONDO:0007947,MedGen:C0024796,OMIM:154700,Orphanet:284963,Orphanet:558	Congenital long QT syndrome|Marfan syndrome	germline	germline	GRCh38	11p15.5	criteria provided, single submitter	ClinGen:CA007745
11	2571345	2571345	T	C	77990	single nucleotide variant	NM_000218.3(KCNQ1):c.625T>C (p.Ser209Pro)	3784	KCNQ1	HGNC:6294	Pathogenic	1	2021-08-12	199472705	RCV000057725|RCV000115006|RCV000232681	EFO:EFO_0000275,Human Phenotype Ontology:HP:0001715,Human Phenotype Ontology:HP:0005110,Human Phenotype Ontology:HP:0005179,MONDO:MONDO:0004981,MedGen:C0004238|MONDO:MONDO:0011857,MedGen:C1837014,OMIM:607554|MONDO:MONDO:0002442,MeSH:D008133,MedGen:C0023976	Atrial fibrillation|Atrial fibrillation, familial, 3|Long QT syndrome	germline	germline	GRCh38	11p15.5	criteria provided, single submitter	ClinGen:CA007795,OMIM:607542.0042
11	2571372	2571372	A	G	77991	single nucleotide variant	NM_000218.3(KCNQ1):c.652A>G (p.Lys218Glu)	3784	KCNQ1	HGNC:6294	Uncertain significance	0	2021-08-14	36210419	RCV000057728|RCV000182096|RCV001854183	EFO:EFO_0005307,Human Phenotype Ontology:HP:0001664,MONDO:MONDO:0005478,MedGen:C0040479|MedGen:CN517202|MONDO:MONDO:0002442,MeSH:D008133,MedGen:C0023976	Torsades de pointes|not provided|Long QT syndrome	germline	germline	GRCh38	11p15.5	criteria provided, multiple submitters, no conflicts	ClinGen:CA007838
11	2571391	2571391	C	T	77992	single nucleotide variant	NM_000218.3(KCNQ1):c.671C>T (p.Thr224Met)	3784	KCNQ1	HGNC:6294	Pathogenic/Likely pathogenic	1	2023-06-12	199472706	RCV000057729|RCV000754820|RCV001841689|RCV001843472|RCV003242975	MONDO:MONDO:0019171,MedGen:C1141890,OMIM:PS192500,Orphanet:101016,Orphanet:768|MONDO:MONDO:0002442,MeSH:D008133,MedGen:C0023976|EFO:EFO_0004269,Human Phenotype Ontology:HP:0001656,Human Phenotype Ontology:HP:0001661,Human Phenotype Ontology:HP:0001665,Human Phenotype Ontology:HP:0001666,Human Phenotype Ontology:HP:0001687,Human Phenotype Ontology:HP:0001721,Human Phenotype Ontology:HP:0004351,Human Phenotype Ontology:HP:0005158,Human Phenotype Ontology:HP:0011675,MedGen:C0003811|MedGen:CN517202|MeSH:D030342,MedGen:C0950123	Congenital long QT syndrome|Long QT syndrome|Cardiac arrhythmia|not provided|Inborn genetic diseases	germline	germline	GRCh38	11p15.5	criteria provided, multiple submitters, no conflicts	ClinGen:CA007860,UniProtKB:P51787#VAR_074955
11	2571397	2571397	C	T	77993	single nucleotide variant	NM_000218.3(KCNQ1):c.677C>T (p.Ala226Val)	3784	KCNQ1	HGNC:6294	Conflicting interpretations of pathogenicity	1	2022-09-02	199472707	RCV000057731|RCV000521709|RCV000821599|RCV002362691	MONDO:MONDO:0019171,MedGen:C1141890,OMIM:PS192500,Orphanet:101016,Orphanet:768|MedGen:CN517202|MONDO:MONDO:0002442,MeSH:D008133,MedGen:C0023976|MedGen:CN230736	Congenital long QT syndrome|not provided|Long QT syndrome|Cardiovascular phenotype	germline	germline	GRCh38	11p15.5	criteria provided, conflicting interpretations	ClinGen:CA007880
11	2572051	2572051	T	G	77994	single nucleotide variant	NM_000218.3(KCNQ1):c.722T>G (p.Val241Gly)	3784	KCNQ1	HGNC:6294	not provided	0	-	199472711	RCV000057737	MONDO:MONDO:0019171,MedGen:C1141890,OMIM:PS192500,Orphanet:101016,Orphanet:768	Congenital long QT syndrome	germline	germline	GRCh38	11p15.5	no assertion provided	UniProtKB:P51787#VAR_074959,ClinGen:CA007979
11	2572053	2572053	G	T	77995	single nucleotide variant	NM_000218.3(KCNQ1):c.724G>T (p.Asp242Tyr)	3784	KCNQ1	HGNC:6294	Likely pathogenic	1	2022-01-23	199472712	RCV000057739|RCV000182104|RCV000476524	MONDO:MONDO:0019171,MedGen:C1141890,OMIM:PS192500,Orphanet:101016,Orphanet:768|MedGen:CN517202|MONDO:MONDO:0002442,MeSH:D008133,MedGen:C0023976	Congenital long QT syndrome|not provided|Long QT syndrome	germline	germline	GRCh38	11p15.5	criteria provided, multiple submitters, no conflicts	ClinGen:CA007996
11	2572056	2572056	C	A	77996	single nucleotide variant	NM_000218.3(KCNQ1):c.727C>A (p.Arg243Ser)	3784	KCNQ1	HGNC:6294	Likely pathogenic	1	2022-10-13	199472713	RCV000057740|RCV000631706	MONDO:MONDO:0019171,MedGen:C1141890,OMIM:PS192500,Orphanet:101016,Orphanet:768|MONDO:MONDO:0002442,MeSH:D008133,MedGen:C0023976	Congenital long QT syndrome|Long QT syndrome	germline	germline	GRCh38	11p15.5	criteria provided, single submitter	ClinGen:CA008003
11	2572071	2572071	T	C	77997	single nucleotide variant	NM_000218.3(KCNQ1):c.742T>C (p.Trp248Arg)	3784	KCNQ1	HGNC:6294	Pathogenic/Likely pathogenic	1	2022-10-13	199473459	RCV000057744|RCV000182105|RCV000631660	MONDO:MONDO:0019171,MedGen:C1141890,OMIM:PS192500,Orphanet:101016,Orphanet:768|MedGen:CN517202|MONDO:MONDO:0002442,MeSH:D008133,MedGen:C0023976	Congenital long QT syndrome|not provided|Long QT syndrome	germline	germline	GRCh38	11p15.5	criteria provided, multiple submitters, no conflicts	ClinGen:CA008035,UniProtKB:P51787#VAR_008942
11	2572073	2572073	G	C	77998	single nucleotide variant	NM_000218.3(KCNQ1):c.744G>C (p.Trp248Cys)	3784	KCNQ1	HGNC:6294	not provided	0	-	199472714	RCV000057745	MONDO:MONDO:0019171,MedGen:C1141890,OMIM:PS192500,Orphanet:101016,Orphanet:768	Congenital long QT syndrome	germline	germline	GRCh38	11p15.5	no assertion provided	ClinGen:CA008058
11	2572078	2572078	T	C	77999	single nucleotide variant	NM_000218.3(KCNQ1):c.749T>C (p.Leu250Pro)	3784	KCNQ1	HGNC:6294	Uncertain significance	0	2021-08-30	199472715	RCV000057747|RCV001038670	MONDO:MONDO:0019171,MedGen:C1141890,OMIM:PS192500,Orphanet:101016,Orphanet:768|MONDO:MONDO:0002442,MeSH:D008133,MedGen:C0023976	Congenital long QT syndrome|Long QT syndrome	germline	germline	GRCh38	11p15.5	criteria provided, single submitter	ClinGen:CA008075,UniProtKB:P51787#VAR_074960
11	2572089	2572089	G	C	78000	single nucleotide variant	NM_000218.3(KCNQ1):c.760G>C (p.Val254Leu)	3784	KCNQ1	HGNC:6294	not provided	0	-	120074179	RCV000057750	MONDO:MONDO:0019171,MedGen:C1141890,OMIM:PS192500,Orphanet:101016,Orphanet:768	Congenital long QT syndrome	germline	germline	GRCh38	11p15.5	no assertion provided	ClinGen:CA008134,UniProtKB:P51787#VAR_074961
11	2572102	2572102	A	C	78001	single nucleotide variant	NM_000218.3(KCNQ1):c.773A>C (p.His258Pro)	3784	KCNQ1	HGNC:6294	Pathogenic	1	2021-12-23	199472718	RCV000057753|RCV001545914|RCV001854184	MONDO:MONDO:0019171,MedGen:C1141890,OMIM:PS192500,Orphanet:101016,Orphanet:768|MedGen:CN517202|MONDO:MONDO:0002442,MeSH:D008133,MedGen:C0023976	Congenital long QT syndrome|not provided|Long QT syndrome	germline	germline	GRCh38	11p15.5	criteria provided, multiple submitters, no conflicts	ClinGen:CA008159
11	2572846	2572846	G	C	78002	single nucleotide variant	NM_000218.3(KCNQ1):c.781G>C (p.Glu261Gln)	3784	KCNQ1	HGNC:6294	Likely pathogenic	1	2016-09-19	199472722	RCV000057759|RCV000493609	MONDO:MONDO:0019171,MedGen:C1141890,OMIM:PS192500,Orphanet:101016,Orphanet:768|MedGen:CN517202	Congenital long QT syndrome|not provided	germline	germline	GRCh38	11p15.5	criteria provided, single submitter	ClinGen:CA008221
11	2572868	2572868	T	G	78003	single nucleotide variant	NM_000218.3(KCNQ1):c.803T>G (p.Ile268Ser)	3784	KCNQ1	HGNC:6294	Uncertain significance	0	2022-07-15	199472725	RCV000057764|RCV000182117|RCV000466406	MONDO:MONDO:0019171,MedGen:C1141890,OMIM:PS192500,Orphanet:101016,Orphanet:768|MedGen:CN517202|MONDO:MONDO:0002442,MeSH:D008133,MedGen:C0023976	Congenital long QT syndrome|not provided|Long QT syndrome	germline	germline	GRCh38	11p15.5	criteria provided, multiple submitters, no conflicts	ClinGen:CA008270,UniProtKB:P51787#VAR_074966
11	2572880	2572880	G	T	78004	single nucleotide variant	NM_000218.3(KCNQ1):c.815G>T (p.Gly272Val)	3784	KCNQ1	HGNC:6294	not provided	0	-	199472726	RCV000057768	MONDO:MONDO:0019171,MedGen:C1141890,OMIM:PS192500,Orphanet:101016,Orphanet:768	Congenital long QT syndrome	germline	germline	GRCh38	11p15.5	no assertion provided	ClinGen:CA008323
11	2572885	2572885	A	G	78005	single nucleotide variant	NM_000218.3(KCNQ1):c.820A>G (p.Ile274Val)	3784	KCNQ1	HGNC:6294	Conflicting interpretations of pathogenicity	1	2022-10-25	199472728	RCV000057771|RCV000148546|RCV000182121|RCV000219577|RCV001108024|RCV001102797|RCV001080930|RCV001108026|RCV001108025|RCV001841690|RCV002426616	MONDO:MONDO:0019171,MedGen:C1141890,OMIM:PS192500,Orphanet:101016,Orphanet:768|EFO:EFO_0005303,MeSH:D013398,MedGen:C0038644,OMIM:272120|MedGen:CN517202|MedGen:CN169374|MONDO:MONDO:0012313,MedGen:C1865019,OMIM:609621,Orphanet:51083|MONDO:MONDO:0100316,MedGen:C4551647,OMIM:192500,Orphanet:101016,Orphanet:768|MONDO:MONDO:0002442,MeSH:D008133,MedGen:C0023976|MONDO:MONDO:0024540,MedGen:C4551509,OMIM:220400,Orphanet:768,Orphanet:90647|MONDO:MONDO:0011857,MedGen:C1837014,OMIM:607554|EFO:EFO_0004269,Human Phenotype Ontology:HP:0001656,Human Phenotype Ontology:HP:0001661,Human Phenotype Ontology:HP:0001665,Human Phenotype Ontology:HP:0001666,Human Phenotype Ontology:HP:0001687,Human Phenotype Ontology:HP:0001721,Human Phenotype Ontology:HP:0004351,Human Phenotype Ontology:HP:0005158,Human Phenotype Ontology:HP:0011675,MedGen:C0003811|MedGen:CN230736	Congenital long QT syndrome|SUDDEN INFANT DEATH SYNDROME|not provided|not specified|Short QT syndrome type 2|Long QT syndrome 1|Long QT syndrome|Jervell and Lange-Nielsen syndrome 1|Atrial fibrillation, familial, 3|Cardiac arrhythmia|Cardiovascular phenotype	germline	germline	GRCh38	11p15.5	criteria provided, conflicting interpretations	ClinGen:CA008353,UniProtKB:P51787#VAR_074968
11	2572894	2572894	T	C	78006	single nucleotide variant	NM_000218.3(KCNQ1):c.829T>C (p.Ser277Pro)	3784	KCNQ1	HGNC:6294	not provided	0	-	199473461	RCV000057773	MONDO:MONDO:0019171,MedGen:C1141890,OMIM:PS192500,Orphanet:101016,Orphanet:768	Congenital long QT syndrome	germline	germline	GRCh38	11p15.5	no assertion provided	ClinGen:CA008421,UniProtKB:P51787#VAR_074969
11	2572897	2572897	T	C	78007	single nucleotide variant	NM_000218.3(KCNQ1):c.832T>C (p.Tyr278His)	3784	KCNQ1	HGNC:6294	not provided	0	-	199472731	RCV000057776	MONDO:MONDO:0019171,MedGen:C1141890,OMIM:PS192500,Orphanet:101016,Orphanet:768	Congenital long QT syndrome	germline	germline	GRCh38	11p15.5	no assertion provided	ClinGen:CA008446,UniProtKB:P51787#VAR_068299
11	2572907	2572907	A	G	78008	single nucleotide variant	NM_000218.3(KCNQ1):c.842A>G (p.Tyr281Cys)	3784	KCNQ1	HGNC:6294	not provided	0	-	199472732	RCV000057778	MONDO:MONDO:0019171,MedGen:C1141890,OMIM:PS192500,Orphanet:101016,Orphanet:768	Congenital long QT syndrome	germline	germline	GRCh38	11p15.5	no assertion provided	ClinGen:CA008464,UniProtKB:P51787#VAR_008945
11	2572910	2572910	T	C	78009	single nucleotide variant	NM_000218.3(KCNQ1):c.845T>C (p.Leu282Pro)	3784	KCNQ1	HGNC:6294	Uncertain significance	0	2022-10-13	199472733	RCV000057779|RCV001854185	MONDO:MONDO:0019171,MedGen:C1141890,OMIM:PS192500,Orphanet:101016,Orphanet:768|MONDO:MONDO:0002442,MeSH:D008133,MedGen:C0023976	Congenital long QT syndrome|Long QT syndrome	germline	germline	GRCh38	11p15.5	criteria provided, single submitter	ClinGen:CA008471,UniProtKB:P51787#VAR_074972
11	2572913	2572913	C	G	78010	single nucleotide variant	NM_000218.3(KCNQ1):c.848C>G (p.Ala283Gly)	3784	KCNQ1	HGNC:6294	Uncertain significance	0	2017-08-07	199473463	RCV000057780|RCV000520786	MONDO:MONDO:0019171,MedGen:C1141890,OMIM:PS192500,Orphanet:101016,Orphanet:768|MedGen:CN517202	Congenital long QT syndrome|not provided	germline	germline	GRCh38	11p15.5	criteria provided, single submitter	ClinGen:CA008478,UniProtKB:P51787#VAR_074973
11	2572915	2572915	G	A	78011	single nucleotide variant	NM_000218.3(KCNQ1):c.850G>A (p.Glu284Lys)	3784	KCNQ1	HGNC:6294	Likely pathogenic	1	2023-01-17	199472734	RCV000057781|RCV000182125|RCV000204994|RCV002444516	MONDO:MONDO:0019171,MedGen:C1141890,OMIM:PS192500,Orphanet:101016,Orphanet:768|MedGen:CN517202|MONDO:MONDO:0002442,MeSH:D008133,MedGen:C0023976|MedGen:CN230736	Congenital long QT syndrome|not provided|Long QT syndrome|Cardiovascular phenotype	germline	germline	GRCh38	11p15.5	criteria provided, multiple submitters, no conflicts	ClinGen:CA008486
11	2572940	2572940	G	A	78012	single nucleotide variant	NM_000218.3(KCNQ1):c.875G>A (p.Gly292Asp)	3784	KCNQ1	HGNC:6294	Uncertain significance	0	2022-06-13	199472736	RCV000057784|RCV000182126|RCV000524952|RCV000621972|RCV001841691	MONDO:MONDO:0019171,MedGen:C1141890,OMIM:PS192500,Orphanet:101016,Orphanet:768|MedGen:CN517202|MONDO:MONDO:0002442,MeSH:D008133,MedGen:C0023976|MedGen:CN230736|EFO:EFO_0004269,Human Phenotype Ontology:HP:0001656,Human Phenotype Ontology:HP:0001661,Human Phenotype Ontology:HP:0001665,Human Phenotype Ontology:HP:0001666,Human Phenotype Ontology:HP:0001687,Human Phenotype Ontology:HP:0001721,Human Phenotype Ontology:HP:0004351,Human Phenotype Ontology:HP:0005158,Human Phenotype Ontology:HP:0011675,MedGen:C0003811	Congenital long QT syndrome|not provided|Long QT syndrome|Cardiovascular phenotype|Cardiac arrhythmia	germline	germline	GRCh38	11p15.5	criteria provided, multiple submitters, no conflicts	ClinGen:CA008520,UniProtKB:P51787#VAR_068301
11	2572942	2572942	C	T	78013	single nucleotide variant	NM_000218.3(KCNQ1):c.877C>T (p.Arg293Cys)	3784	KCNQ1	HGNC:6294	Conflicting interpretations of pathogenicity	1	2022-10-31	199472737	RCV000057785|RCV000148555|RCV000182127|RCV000621242|RCV000678913|RCV001331076|RCV001841692	MONDO:MONDO:0019171,MedGen:C1141890,OMIM:PS192500,Orphanet:101016,Orphanet:768|MONDO:MONDO:0002442,MeSH:D008133,MedGen:C0023976|MedGen:CN517202|MedGen:CN230736|MONDO:MONDO:0100316,MedGen:C4551647,OMIM:192500,Orphanet:101016,Orphanet:768|MONDO:MONDO:0011857,MedGen:C1837014,OMIM:607554|EFO:EFO_0004269,Human Phenotype Ontology:HP:0001656,Human Phenotype Ontology:HP:0001661,Human Phenotype Ontology:HP:0001665,Human Phenotype Ontology:HP:0001666,Human Phenotype Ontology:HP:0001687,Human Phenotype Ontology:HP:0001721,Human Phenotype Ontology:HP:0004351,Human Phenotype Ontology:HP:0005158,Human Phenotype Ontology:HP:0011675,MedGen:C0003811	Congenital long QT syndrome|Long QT syndrome|not provided|Cardiovascular phenotype|Long QT syndrome 1|Atrial fibrillation, familial, 3|Cardiac arrhythmia	germline;unknown	germline	GRCh38	11p15.5	criteria provided, conflicting interpretations	ClinGen:CA008527,UniProtKB:P51787#VAR_068302
11	2572943	2572943	G	A	78014	single nucleotide variant	NM_000218.3(KCNQ1):c.878G>A (p.Arg293His)	3784	KCNQ1	HGNC:6294	Conflicting interpretations of pathogenicity	0	2022-08-06	199473465	RCV000057786|RCV000182309|RCV001258359|RCV001841693|RCV002513751	MedGen:CN517202|MedGen:CN169374|MONDO:MONDO:0100316,MedGen:C4551647,OMIM:192500,Orphanet:101016,Orphanet:768|EFO:EFO_0004269,Human Phenotype Ontology:HP:0001656,Human Phenotype Ontology:HP:0001661,Human Phenotype Ontology:HP:0001665,Human Phenotype Ontology:HP:0001666,Human Phenotype Ontology:HP:0001687,Human Phenotype Ontology:HP:0001721,Human Phenotype Ontology:HP:0004351,Human Phenotype Ontology:HP:0005158,Human Phenotype Ontology:HP:0011675,MedGen:C0003811|MONDO:MONDO:0002442,MeSH:D008133,MedGen:C0023976	not provided|not specified|Long QT syndrome 1|Cardiac arrhythmia|Long QT syndrome	germline;unknown	germline	GRCh38	11p15.5	criteria provided, conflicting interpretations	ClinGen:CA008532
11	2572952	2572952	T	C	78015	single nucleotide variant	NM_000218.3(KCNQ1):c.887T>C (p.Phe296Ser)	3784	KCNQ1	HGNC:6294	Likely pathogenic	1	2021-08-28	199472738	RCV000057787|RCV001044347	MONDO:MONDO:0019171,MedGen:C1141890,OMIM:PS192500,Orphanet:101016,Orphanet:768|MONDO:MONDO:0002442,MeSH:D008133,MedGen:C0023976	Congenital long QT syndrome|Long QT syndrome	germline	germline	GRCh38	11p15.5	criteria provided, single submitter	ClinGen:CA008541
11	2572954	2572954	G	A	78016	single nucleotide variant	NM_000218.3(KCNQ1):c.889G>A (p.Gly297Ser)	3784	KCNQ1	HGNC:6294	Uncertain significance	0	2022-07-26	34320941	RCV000057788|RCV001251371|RCV001212801	MedGen:CN517202|MedGen:CN169374|MONDO:MONDO:0002442,MeSH:D008133,MedGen:C0023976	not provided|not specified|Long QT syndrome	germline	germline	GRCh38	11p15.5	criteria provided, multiple submitters, no conflicts	ClinGen:CA008547
11	2572970	2572970	C	A	78017	single nucleotide variant	NM_000218.3(KCNQ1):c.905C>A (p.Ala302Glu)	3784	KCNQ1	HGNC:6294	Pathogenic/Likely pathogenic	1	2022-05-27	193922365	RCV000057791|RCV000182129|RCV000689954|RCV002371901	MONDO:MONDO:0019171,MedGen:C1141890,OMIM:PS192500,Orphanet:101016,Orphanet:768|MedGen:CN517202|MONDO:MONDO:0002442,MeSH:D008133,MedGen:C0023976|MedGen:CN230736	Congenital long QT syndrome|not provided|Long QT syndrome|Cardiovascular phenotype	germline	germline	GRCh38	11p15.5	criteria provided, multiple submitters, no conflicts	ClinGen:CA008583,UniProtKB:P51787#VAR_074975
11	2572973	2572973	T	C	78018	single nucleotide variant	NM_000218.3(KCNQ1):c.908T>C (p.Leu303Pro)	3784	KCNQ1	HGNC:6294	Likely pathogenic	1	2022-10-13	199472740	RCV000057793|RCV002513752	MONDO:MONDO:0019171,MedGen:C1141890,OMIM:PS192500,Orphanet:101016,Orphanet:768|MONDO:MONDO:0002442,MeSH:D008133,MedGen:C0023976	Congenital long QT syndrome|Long QT syndrome	germline	germline	GRCh38	11p15.5	criteria provided, single submitter	ClinGen:CA008593,UniProtKB:P51787#VAR_074977
11	2572981	2572981	G	C	78019	single nucleotide variant	NM_000218.3(KCNQ1):c.916G>C (p.Gly306Arg)	3784	KCNQ1	HGNC:6294	Pathogenic	1	2023-07-19	120074181	RCV000057798|RCV003159095|RCV003317071	MONDO:MONDO:0019171,MedGen:C1141890,OMIM:PS192500,Orphanet:101016,Orphanet:768|MONDO:MONDO:0100316,MedGen:C4551647,OMIM:192500,Orphanet:101016,Orphanet:768|MedGen:CN517202	Congenital long QT syndrome|Long QT syndrome 1|not provided	germline	germline	GRCh38	11p15.5	criteria provided, multiple submitters, no conflicts	ClinGen:CA008640,UniProtKB:P51787#VAR_001528
11	2583442	2583442	T	A	78020	single nucleotide variant	NM_000218.3(KCNQ1):c.929T>A (p.Val310Asp)	3784	KCNQ1	HGNC:6294	not provided	0	-	199472744	RCV000057805	MONDO:MONDO:0019171,MedGen:C1141890,OMIM:PS192500,Orphanet:101016,Orphanet:768	Congenital long QT syndrome	germline	germline	GRCh38	11p15.5	no assertion provided	ClinGen:CA008737
11	2583444	2583444	A	G	78021	single nucleotide variant	NM_000218.3(KCNQ1):c.931A>G (p.Thr311Ala)	3784	KCNQ1	HGNC:6294	not provided	0	-	199473469	RCV000057806	MONDO:MONDO:0019171,MedGen:C1141890,OMIM:PS192500,Orphanet:101016,Orphanet:768	Congenital long QT syndrome	germline	germline	GRCh38	11p15.5	no assertion provided	ClinGen:CA008744
11	2583454	2583454	G	C	78022	single nucleotide variant	NM_000218.3(KCNQ1):c.941G>C (p.Gly314Ala)	3784	KCNQ1	HGNC:6294	not provided	0	-	199472748	RCV000057814	MONDO:MONDO:0019171,MedGen:C1141890,OMIM:PS192500,Orphanet:101016,Orphanet:768	Congenital long QT syndrome	germline	germline	GRCh38	11p15.5	no assertion provided	ClinGen:CA008798
11	2583460	2583460	G	T	78023	single nucleotide variant	NM_000218.3(KCNQ1):c.947G>T (p.Gly316Val)	3784	KCNQ1	HGNC:6294	not provided	0	-	199472749	RCV000057821	MONDO:MONDO:0019171,MedGen:C1141890,OMIM:PS192500,Orphanet:101016,Orphanet:768	Congenital long QT syndrome	germline	germline	GRCh38	11p15.5	no assertion provided	ClinGen:CA008856,UniProtKB:P51787#VAR_074982
11	2583462	2583462	G	T	78024	single nucleotide variant	NM_000218.3(KCNQ1):c.949G>T (p.Asp317Tyr)	3784	KCNQ1	HGNC:6294	not provided	0	-	199472751	RCV000057823	MONDO:MONDO:0019171,MedGen:C1141890,OMIM:PS192500,Orphanet:101016,Orphanet:768	Congenital long QT syndrome	germline	germline	GRCh38	11p15.5	no assertion provided	ClinGen:CA008878
11	2583463	2583463	A	G	78025	single nucleotide variant	NM_000218.3(KCNQ1):c.950A>G (p.Asp317Gly)	3784	KCNQ1	HGNC:6294	Pathogenic/Likely pathogenic	1	2022-08-31	199472750	RCV000057824|RCV001206137|RCV001507785	MONDO:MONDO:0019171,MedGen:C1141890,OMIM:PS192500,Orphanet:101016,Orphanet:768|MONDO:MONDO:0002442,MeSH:D008133,MedGen:C0023976|MedGen:CN517202	Congenital long QT syndrome|Long QT syndrome|not provided	germline	germline	GRCh38	11p15.5	criteria provided, multiple submitters, no conflicts	ClinGen:CA008884
11	2583471	2583471	C	T	78026	single nucleotide variant	NM_000218.3(KCNQ1):c.958C>T (p.Pro320Ser)	3784	KCNQ1	HGNC:6294	Pathogenic/Likely pathogenic	1	2022-11-29	199472753	RCV000057827|RCV000182143|RCV000223841|RCV000466144|RCV002381371|RCV002468561	MONDO:MONDO:0019171,MedGen:C1141890,OMIM:PS192500,Orphanet:101016,Orphanet:768|MedGen:CN517202|MedGen:CN169374|MONDO:MONDO:0002442,MeSH:D008133,MedGen:C0023976|MedGen:CN230736|MONDO:MONDO:0100316,MedGen:C4551647,OMIM:192500,Orphanet:101016,Orphanet:768	Congenital long QT syndrome|not provided|not specified|Long QT syndrome|Cardiovascular phenotype|Long QT syndrome 1	germline;unknown	germline	GRCh38	11p15.5	criteria provided, multiple submitters, no conflicts	ClinGen:CA008910,UniProtKB:P51787#VAR_074983
7	150957418	150957418	G	A	78057	single nucleotide variant	NM_000238.4(KCNH2):c.1001C>T (p.Pro334Leu)	3757	KCNH2	HGNC:6251	Conflicting interpretations of pathogenicity	1	2021-12-10	199472888	RCV000057868|RCV000181776|RCV001055822	MONDO:MONDO:0019171,MedGen:C1141890,OMIM:PS192500,Orphanet:101016,Orphanet:768|MedGen:CN517202|MONDO:MONDO:0002442,MeSH:D008133,MedGen:C0023976	Congenital long QT syndrome|not provided|Long QT syndrome	germline	germline	GRCh38	7q36.1	criteria provided, conflicting interpretations	ClinGen:CA004159
7	150957394	150957394	T	A	78058	single nucleotide variant	NM_000238.4(KCNH2):c.1025A>T (p.Asp342Val)	3757	KCNH2	HGNC:6251	not provided	0	-	199472889	RCV000057869	EFO:EFO_0005138,MedGen:C2732979	Acquired long QT syndrome	germline	germline	GRCh38	7q36.1	no assertion provided	ClinGen:CA004177
7	150957380	150957380	G	A	78059	single nucleotide variant	NM_000238.4(KCNH2):c.1039C>T (p.Pro347Ser)	3757	KCNH2	HGNC:6251	Conflicting interpretations of pathogenicity	0	2023-06-01	138776684	RCV000057870|RCV000148527|RCV000181777|RCV000619112|RCV000678963|RCV001841694	MedGen:CN517202|MONDO:MONDO:0002442,MeSH:D008133,MedGen:C0023976|MedGen:CN169374|MedGen:CN230736|MONDO:MONDO:0013367,MedGen:C3150943,OMIM:613688,Orphanet:101016,Orphanet:768|EFO:EFO_0004269,Human Phenotype Ontology:HP:0001656,Human Phenotype Ontology:HP:0001661,Human Phenotype Ontology:HP:0001665,Human Phenotype Ontology:HP:0001666,Human Phenotype Ontology:HP:0001687,Human Phenotype Ontology:HP:0001721,Human Phenotype Ontology:HP:0004351,Human Phenotype Ontology:HP:0005158,Human Phenotype Ontology:HP:0011675,MedGen:C0003811	not provided|Long QT syndrome|not specified|Cardiovascular phenotype|Long QT syndrome 2|Cardiac arrhythmia	germline;unknown	germline	GRCh38	7q36.1	criteria provided, conflicting interpretations	ClinGen:CA004184,UniProtKB:Q12809#VAR_009912
7	150957320	150957320	T	A	78060	single nucleotide variant	NM_000238.4(KCNH2):c.1099A>T (p.Thr367Ser)	3757	KCNH2	HGNC:6251	Uncertain significance	0	2021-08-24	199472890	RCV000057871|RCV001841695|RCV001854186	MedGen:CN517202|EFO:EFO_0004269,Human Phenotype Ontology:HP:0001656,Human Phenotype Ontology:HP:0001661,Human Phenotype Ontology:HP:0001665,Human Phenotype Ontology:HP:0001666,Human Phenotype Ontology:HP:0001687,Human Phenotype Ontology:HP:0001721,Human Phenotype Ontology:HP:0004351,Human Phenotype Ontology:HP:0005158,Human Phenotype Ontology:HP:0011675,MedGen:C0003811|MONDO:MONDO:0002442,MeSH:D008133,MedGen:C0023976	not provided|Cardiac arrhythmia|Long QT syndrome	germline	germline	GRCh38	7q36.1	criteria provided, multiple submitters, no conflicts	ClinGen:CA004214
7	150952783	150952783	A	T	78061	single nucleotide variant	NM_000238.4(KCNH2):c.1199T>A (p.Ile400Asn)	3757	KCNH2	HGNC:6251	not provided	0	-	199472891	RCV000057872	MONDO:MONDO:0019171,MedGen:C1141890,OMIM:PS192500,Orphanet:101016,Orphanet:768	Congenital long QT syndrome	germline	germline	GRCh38	7q36.1	no assertion provided	ClinGen:CA004263
7	150952777	150952777	T	C	78062	single nucleotide variant	NM_000238.4(KCNH2):c.1205A>G (p.His402Arg)	3757	KCNH2	HGNC:6251	Conflicting interpretations of pathogenicity	1	2022-11-10	199473506	RCV000057873|RCV000535219|RCV002460903	MONDO:MONDO:0019171,MedGen:C1141890,OMIM:PS192500,Orphanet:101016,Orphanet:768|MONDO:MONDO:0002442,MeSH:D008133,MedGen:C0023976|MedGen:CN517202	Congenital long QT syndrome|Long QT syndrome|not provided	germline	germline	GRCh38	7q36.1	criteria provided, conflicting interpretations	ClinGen:CA004277,UniProtKB:Q12809#VAR_074808
7	150974897	150974897	C	A	78063	single nucleotide variant	NM_000238.4(KCNH2):c.121G>T (p.Val41Phe)	3757	KCNH2	HGNC:6251	not provided	0	-	199472835	RCV000057874	MONDO:MONDO:0019171,MedGen:C1141890,OMIM:PS192500,Orphanet:101016,Orphanet:768	Congenital long QT syndrome	germline	germline	GRCh38	7q36.1	no assertion provided	ClinGen:CA004285,UniProtKB:Q12809#VAR_074769
7	150952753	150952753	C	G	78064	single nucleotide variant	NM_000238.4(KCNH2):c.1229G>C (p.Trp410Ser)	3757	KCNH2	HGNC:6251	not provided	0	-	199472892	RCV000057875	MONDO:MONDO:0019171,MedGen:C1141890,OMIM:PS192500,Orphanet:101016,Orphanet:768	Congenital long QT syndrome	germline	germline	GRCh38	7q36.1	no assertion provided	ClinGen:CA004300,UniProtKB:Q12809#VAR_074809
7	150974896	150974896	A	G	78065	single nucleotide variant	NM_000238.4(KCNH2):c.122T>C (p.Val41Ala)	3757	KCNH2	HGNC:6251	not provided	0	-	731506	RCV000057876	MONDO:MONDO:0019171,MedGen:C1141890,OMIM:PS192500,Orphanet:101016,Orphanet:768	Congenital long QT syndrome	germline	germline	GRCh38	7q36.1	no assertion provided	ClinGen:CA004307
7	150952744	150952744	A	G	78066	single nucleotide variant	NM_000238.4(KCNH2):c.1238T>C (p.Leu413Pro)	3757	KCNH2	HGNC:6251	not provided	0	-	199472893	RCV000057877	MONDO:MONDO:0019171,MedGen:C1141890,OMIM:PS192500,Orphanet:101016,Orphanet:768	Congenital long QT syndrome	germline	germline	GRCh38	7q36.1	no assertion provided	ClinGen:CA004315,UniProtKB:Q12809#VAR_074684
7	150952723	150952723	T	C	78067	single nucleotide variant	NM_000238.4(KCNH2):c.1259A>G (p.Tyr420Cys)	3757	KCNH2	HGNC:6251	Uncertain significance	0	2021-10-24	199473507	RCV000057878|RCV001854187	MONDO:MONDO:0019171,MedGen:C1141890,OMIM:PS192500,Orphanet:101016,Orphanet:768|MONDO:MONDO:0002442,MeSH:D008133,MedGen:C0023976	Congenital long QT syndrome|Long QT syndrome	germline	germline	GRCh38	7q36.1	criteria provided, single submitter	ClinGen:CA004323,UniProtKB:Q12809#VAR_068258
7	150974893	150974893	A	T	78068	single nucleotide variant	NM_000238.4(KCNH2):c.125T>A (p.Ile42Asn)	3757	KCNH2	HGNC:6251	not provided	0	-	199473488	RCV000057879	MONDO:MONDO:0019171,MedGen:C1141890,OMIM:PS192500,Orphanet:101016,Orphanet:768	Congenital long QT syndrome	germline	germline	GRCh38	7q36.1	no assertion provided	ClinGen:CA004330
7	150952720	150952720	G	A	78069	single nucleotide variant	NM_000238.4(KCNH2):c.1262C>T (p.Thr421Met)	3757	KCNH2	HGNC:6251	Conflicting interpretations of pathogenicity	1	2022-08-09	199472894	RCV000057880|RCV000181785|RCV000527961	MONDO:MONDO:0019171,MedGen:C1141890,OMIM:PS192500,Orphanet:101016,Orphanet:768|MedGen:CN517202|MONDO:MONDO:0002442,MeSH:D008133,MedGen:C0023976	Congenital long QT syndrome|not provided|Long QT syndrome	germline	germline	GRCh38	7q36.1	criteria provided, conflicting interpretations	ClinGen:CA004350,UniProtKB:Q12809#VAR_068259
7	150952718	150952718	C	T	78070	single nucleotide variant	NM_000238.4(KCNH2):c.1264G>A (p.Ala422Thr)	3757	KCNH2	HGNC:6251	Pathogenic	1	2012-07-31	199472895	RCV000057881|RCV000181786	MONDO:MONDO:0019171,MedGen:C1141890,OMIM:PS192500,Orphanet:101016,Orphanet:768|MedGen:CN517202	Congenital long QT syndrome|not provided	germline	germline	GRCh38	7q36.1	criteria provided, single submitter	ClinGen:CA004358,UniProtKB:Q12809#VAR_068260
7	150952705	150952705	G	T	78071	single nucleotide variant	NM_000238.4(KCNH2):c.1277C>A (p.Pro426His)	3757	KCNH2	HGNC:6251	not provided	0	-	199472896	RCV000057882	MONDO:MONDO:0019171,MedGen:C1141890,OMIM:PS192500,Orphanet:101016,Orphanet:768	Congenital long QT syndrome	germline	germline	GRCh38	7q36.1	no assertion provided	ClinGen:CA004365,UniProtKB:Q12809#VAR_074810
7	150952703	150952703	A	G	78072	single nucleotide variant	NM_000238.4(KCNH2):c.1279T>C (p.Tyr427His)	3757	KCNH2	HGNC:6251	not provided	0	-	199472898	RCV000057883	MONDO:MONDO:0019171,MedGen:C1141890,OMIM:PS192500,Orphanet:101016,Orphanet:768	Congenital long QT syndrome	germline	germline	GRCh38	7q36.1	no assertion provided	ClinGen:CA004372,UniProtKB:Q12809#VAR_074812
7	150974891	150974891	A	C	78073	single nucleotide variant	NM_000238.4(KCNH2):c.127T>G (p.Tyr43Asp)	3757	KCNH2	HGNC:6251	Pathogenic	1	2022-05-04	199472837	RCV000057884|RCV002247455	MONDO:MONDO:0019171,MedGen:C1141890,OMIM:PS192500,Orphanet:101016,Orphanet:768|MONDO:MONDO:0012312,MedGen:C1865020,OMIM:609620,Orphanet:51083	Congenital long QT syndrome|Short QT syndrome type 1	germline	germline	GRCh38	7q36.1	criteria provided, single submitter	ClinGen:CA004378
7	150952702	150952702	T	G	78074	single nucleotide variant	NM_000238.4(KCNH2):c.1280A>C (p.Tyr427Ser)	3757	KCNH2	HGNC:6251	Conflicting interpretations of pathogenicity	1	2022-07-20	199472897	RCV000057885|RCV000246613|RCV001854188	MONDO:MONDO:0019171,MedGen:C1141890,OMIM:PS192500,Orphanet:101016,Orphanet:768|MedGen:CN230736|MONDO:MONDO:0002442,MeSH:D008133,MedGen:C0023976	Congenital long QT syndrome|Cardiovascular phenotype|Long QT syndrome	germline	germline	GRCh38	7q36.1	criteria provided, conflicting interpretations	ClinGen:CA004385,UniProtKB:Q12809#VAR_068261
7	150952702	150952702	T	C	78075	single nucleotide variant	NM_000238.4(KCNH2):c.1280A>G (p.Tyr427Cys)	3757	KCNH2	HGNC:6251	Likely pathogenic	1	2017-03-16	199472897	RCV000057886|RCV000584803	MONDO:MONDO:0019171,MedGen:C1141890,OMIM:PS192500,Orphanet:101016,Orphanet:768|MONDO:MONDO:0100316,MedGen:C4551647,OMIM:192500,Orphanet:101016,Orphanet:768	Congenital long QT syndrome|Long QT syndrome 1	germline	germline	GRCh38	7q36.1	criteria provided, single submitter	ClinGen:CA004393,UniProtKB:Q12809#VAR_074811
7	150952699	150952699	G	A	78076	single nucleotide variant	NM_000238.4(KCNH2):c.1283C>T (p.Ser428Leu)	3757	KCNH2	HGNC:6251	Uncertain significance	0	2022-06-03	199472899	RCV000057887|RCV001588889|RCV001854189	MONDO:MONDO:0019171,MedGen:C1141890,OMIM:PS192500,Orphanet:101016,Orphanet:768|MedGen:CN517202|MONDO:MONDO:0002442,MeSH:D008133,MedGen:C0023976	Congenital long QT syndrome|not provided|Long QT syndrome	germline	germline	GRCh38	7q36.1	criteria provided, multiple submitters, no conflicts	ClinGen:CA004407,UniProtKB:Q12809#VAR_074813
7	150952697	150952697	C	G	78077	single nucleotide variant	NM_000238.4(KCNH2):c.1285G>C (p.Ala429Pro)	3757	KCNH2	HGNC:6251	not provided	0	-	199473508	RCV000057888	MONDO:MONDO:0019171,MedGen:C1141890,OMIM:PS192500,Orphanet:101016,Orphanet:768	Congenital long QT syndrome	germline	germline	GRCh38	7q36.1	no assertion provided	ClinGen:CA004420
7	150974890	150974890	T	C	78078	single nucleotide variant	NM_000238.4(KCNH2):c.128A>G (p.Tyr43Cys)	3757	KCNH2	HGNC:6251	Pathogenic	1	2022-08-15	199472836	RCV000057889|RCV000181926|RCV000823889	MONDO:MONDO:0019171,MedGen:C1141890,OMIM:PS192500,Orphanet:101016,Orphanet:768|MedGen:CN517202|MONDO:MONDO:0002442,MeSH:D008133,MedGen:C0023976	Congenital long QT syndrome|not provided|Long QT syndrome	germline	germline	GRCh38	7q36.1	criteria provided, multiple submitters, no conflicts	ClinGen:CA004427,UniProtKB:Q12809#VAR_074770
7	150952689	150952689	G	T	78079	single nucleotide variant	NM_000238.4(KCNH2):c.1293C>A (p.Phe431Leu)	3757	KCNH2	HGNC:6251	Conflicting interpretations of pathogenicity	1	2021-10-28	199472900	RCV000057890|RCV000481749|RCV001854190|RCV002381372	MONDO:MONDO:0019171,MedGen:C1141890,OMIM:PS192500,Orphanet:101016,Orphanet:768|MedGen:CN517202|MONDO:MONDO:0002442,MeSH:D008133,MedGen:C0023976|MedGen:CN230736	Congenital long QT syndrome|not provided|Long QT syndrome|Cardiovascular phenotype	germline	germline	GRCh38	7q36.1	criteria provided, conflicting interpretations	ClinGen:CA004434,UniProtKB:Q12809#VAR_074814
7	150952675	150952675	G	A	78080	single nucleotide variant	NM_000238.4(KCNH2):c.1307C>T (p.Thr436Met)	3757	KCNH2	HGNC:6251	Uncertain significance	0	2023-03-27	199472901	RCV000057891|RCV000631634|RCV001552413|RCV001841696|RCV003298108	MONDO:MONDO:0019171,MedGen:C1141890,OMIM:PS192500,Orphanet:101016,Orphanet:768|MONDO:MONDO:0002442,MeSH:D008133,MedGen:C0023976|MedGen:CN517202|EFO:EFO_0004269,Human Phenotype Ontology:HP:0001656,Human Phenotype Ontology:HP:0001661,Human Phenotype Ontology:HP:0001665,Human Phenotype Ontology:HP:0001666,Human Phenotype Ontology:HP:0001687,Human Phenotype Ontology:HP:0001721,Human Phenotype Ontology:HP:0004351,Human Phenotype Ontology:HP:0005158,Human Phenotype Ontology:HP:0011675,MedGen:C0003811|MedGen:CN230736	Congenital long QT syndrome|Long QT syndrome|not provided|Cardiac arrhythmia|Cardiovascular phenotype	germline	germline	GRCh38	7q36.1	criteria provided, multiple submitters, no conflicts	ClinGen:CA004440,UniProtKB:Q12809#VAR_008916
7	150952663	150952663	G	A	78081	single nucleotide variant	NM_000238.4(KCNH2):c.1319C>T (p.Pro440Leu)	3757	KCNH2	HGNC:6251	Uncertain significance	0	2022-08-24	199473509	RCV000057892|RCV001531068|RCV001854191|RCV001841697	MONDO:MONDO:0019171,MedGen:C1141890,OMIM:PS192500,Orphanet:101016,Orphanet:768|MedGen:CN517202|MONDO:MONDO:0002442,MeSH:D008133,MedGen:C0023976|EFO:EFO_0004269,Human Phenotype Ontology:HP:0001656,Human Phenotype Ontology:HP:0001661,Human Phenotype Ontology:HP:0001665,Human Phenotype Ontology:HP:0001666,Human Phenotype Ontology:HP:0001687,Human Phenotype Ontology:HP:0001721,Human Phenotype Ontology:HP:0004351,Human Phenotype Ontology:HP:0005158,Human Phenotype Ontology:HP:0011675,MedGen:C0003811	Congenital long QT syndrome|not provided|Long QT syndrome|Cardiac arrhythmia	germline;unknown	germline	GRCh38	7q36.1	criteria provided, multiple submitters, no conflicts	ClinGen:CA004455,UniProtKB:Q12809#VAR_074815
7	150974887	150974887	C	A	78082	single nucleotide variant	NM_000238.4(KCNH2):c.131G>T (p.Cys44Phe)	3757	KCNH2	HGNC:6251	not provided	0	-	199473489	RCV000057893	MONDO:MONDO:0019171,MedGen:C1141890,OMIM:PS192500,Orphanet:101016,Orphanet:768	Congenital long QT syndrome	germline	germline	GRCh38	7q36.1	no assertion provided	ClinGen:CA004463
7	150974886	150974886	G	C	78083	single nucleotide variant	NM_000238.4(KCNH2):c.132C>G (p.Cys44Trp)	3757	KCNH2	HGNC:6251	not provided	0	-	199472838	RCV000057894	MONDO:MONDO:0019171,MedGen:C1141890,OMIM:PS192500,Orphanet:101016,Orphanet:768	Congenital long QT syndrome	germline	germline	GRCh38	7q36.1	no assertion provided	ClinGen:CA004471
7	150974885	150974885	T	A	78085	single nucleotide variant	NM_000238.4(KCNH2):c.133A>T (p.Asn45Tyr)	3757	KCNH2	HGNC:6251	not provided	0	-	199472839	RCV000057896	MONDO:MONDO:0019171,MedGen:C1141890,OMIM:PS192500,Orphanet:101016,Orphanet:768	Congenital long QT syndrome	germline	germline	GRCh38	7q36.1	no assertion provided	ClinGen:CA004504,UniProtKB:Q12809#VAR_074771
7	150952630	150952630	G	A	78086	single nucleotide variant	NM_000238.4(KCNH2):c.1352C>T (p.Pro451Leu)	3757	KCNH2	HGNC:6251	Conflicting interpretations of pathogenicity	1	2022-03-18	199472902	RCV000057897|RCV000208345|RCV001324448|RCV001841698	MONDO:MONDO:0019171,MedGen:C1141890,OMIM:PS192500,Orphanet:101016,Orphanet:768|MONDO:MONDO:0013367,MedGen:C3150943,OMIM:613688,Orphanet:101016,Orphanet:768|MONDO:MONDO:0002442,MeSH:D008133,MedGen:C0023976|EFO:EFO_0004269,Human Phenotype Ontology:HP:0001656,Human Phenotype Ontology:HP:0001661,Human Phenotype Ontology:HP:0001665,Human Phenotype Ontology:HP:0001666,Human Phenotype Ontology:HP:0001687,Human Phenotype Ontology:HP:0001721,Human Phenotype Ontology:HP:0004351,Human Phenotype Ontology:HP:0005158,Human Phenotype Ontology:HP:0011675,MedGen:C0003811	Congenital long QT syndrome|Long QT syndrome 2|Long QT syndrome|Cardiac arrhythmia	germline	germline	GRCh38	7q36.1	criteria provided, conflicting interpretations	ClinGen:CA004511,UniProtKB:Q12809#VAR_014373
7	150952616	150952616	C	A	78087	single nucleotide variant	NM_000238.4(KCNH2):c.1366G>T (p.Asp456Tyr)	3757	KCNH2	HGNC:6251	not provided	0	-	199473510	RCV000057898	MONDO:MONDO:0019171,MedGen:C1141890,OMIM:PS192500,Orphanet:101016,Orphanet:768	Congenital long QT syndrome	germline	germline	GRCh38	7q36.1	no assertion provided	ClinGen:CA004528,UniProtKB:Q12809#VAR_068262
7	150952604	150952604	C	A	78088	single nucleotide variant	NM_000238.4(KCNH2):c.1378G>T (p.Asp460Tyr)	3757	KCNH2	HGNC:6251	not provided	0	-	199472903	RCV000057899	MONDO:MONDO:0019171,MedGen:C1141890,OMIM:PS192500,Orphanet:101016,Orphanet:768	Congenital long QT syndrome	germline	germline	GRCh38	7q36.1	no assertion provided	ClinGen:CA004543,UniProtKB:Q12809#VAR_074816
7	150952595	150952595	A	G	78089	single nucleotide variant	NM_000238.4(KCNH2):c.1387T>C (p.Phe463Leu)	3757	KCNH2	HGNC:6251	not provided	0	-	199472904	RCV000057900	MONDO:MONDO:0019171,MedGen:C1141890,OMIM:PS192500,Orphanet:101016,Orphanet:768	Congenital long QT syndrome	germline	germline	GRCh38	7q36.1	no assertion provided	ClinGen:CA004552
7	150952586	150952586	C	A	78090	single nucleotide variant	NM_000238.4(KCNH2):c.1396G>T (p.Asp466Tyr)	3757	KCNH2	HGNC:6251	Uncertain significance	0	2023-02-15	199473511	RCV000057901|RCV003162440	MONDO:MONDO:0019171,MedGen:C1141890,OMIM:PS192500,Orphanet:101016,Orphanet:768|MedGen:CN230736	Congenital long QT syndrome|Cardiovascular phenotype	germline	germline	GRCh38	7q36.1	criteria provided, single submitter	ClinGen:CA004558,UniProtKB:Q12809#VAR_074817
7	150974878	150974878	C	A	78091	single nucleotide variant	NM_000238.4(KCNH2):c.140G>T (p.Gly47Val)	3757	KCNH2	HGNC:6251	Pathogenic	1	2022-05-04	199473490	RCV000057903|RCV002247456	MONDO:MONDO:0019171,MedGen:C1141890,OMIM:PS192500,Orphanet:101016,Orphanet:768|MONDO:MONDO:0012312,MedGen:C1865020,OMIM:609620,Orphanet:51083	Congenital long QT syndrome|Short QT syndrome type 1	germline	germline	GRCh38	7q36.1	criteria provided, single submitter	ClinGen:CA004581,UniProtKB:Q12809#VAR_009909
7	150952565	150952565	T	G	78092	single nucleotide variant	NM_000238.4(KCNH2):c.1417A>C (p.Thr473Pro)	3757	KCNH2	HGNC:6251	not provided	0	-	199473512	RCV000057904	MONDO:MONDO:0019171,MedGen:C1141890,OMIM:PS192500,Orphanet:101016,Orphanet:768	Congenital long QT syndrome	germline	germline	GRCh38	7q36.1	no assertion provided	ClinGen:CA004596
7	150952564	150952564	G	T	78093	single nucleotide variant	NM_000238.4(KCNH2):c.1418C>A (p.Thr473Asn)	3757	KCNH2	HGNC:6251	Uncertain significance	0	2021-09-07	199472905	RCV000057905|RCV003137596	MONDO:MONDO:0019171,MedGen:C1141890,OMIM:PS192500,Orphanet:101016,Orphanet:768|MedGen:CN517202	Congenital long QT syndrome|not provided	germline	germline	GRCh38	7q36.1	criteria provided, single submitter	ClinGen:CA004603,UniProtKB:Q12809#VAR_074818
7	150952561	150952561	G	A	78094	single nucleotide variant	NM_000238.4(KCNH2):c.1421C>T (p.Thr474Ile)	3757	KCNH2	HGNC:6251	Pathogenic/Likely pathogenic	1	2018-05-02	199472906	RCV000057906|RCV000182021|RCV002390207	MONDO:MONDO:0019171,MedGen:C1141890,OMIM:PS192500,Orphanet:101016,Orphanet:768|MedGen:CN517202|MedGen:CN230736	Congenital long QT syndrome|not provided|Cardiovascular phenotype	germline	germline	GRCh38	7q36.1	criteria provided, multiple submitters, no conflicts	ClinGen:CA004610,UniProtKB:Q12809#VAR_008917
7	150952558	150952558	T	C	78095	single nucleotide variant	NM_000238.4(KCNH2):c.1424A>G (p.Tyr475Cys)	3757	KCNH2	HGNC:6251	not provided	0	-	199472907	RCV000057907	MONDO:MONDO:0019171,MedGen:C1141890,OMIM:PS192500,Orphanet:101016,Orphanet:768	Congenital long QT syndrome	germline	germline	GRCh38	7q36.1	no assertion provided	ClinGen:CA004624,UniProtKB:Q12809#VAR_074819
7	150952556	150952556	C	T	78096	single nucleotide variant	NM_000238.4(KCNH2):c.1426G>A (p.Val476Ile)	3757	KCNH2	HGNC:6251	Uncertain significance	0	2023-03-21	199472908	RCV000057908|RCV000454941|RCV001303669|RCV001841699|RCV002477187|RCV003298109	MONDO:MONDO:0019171,MedGen:C1141890,OMIM:PS192500,Orphanet:101016,Orphanet:768|MedGen:CN169374|MONDO:MONDO:0002442,MeSH:D008133,MedGen:C0023976|EFO:EFO_0004269,Human Phenotype Ontology:HP:0001656,Human Phenotype Ontology:HP:0001661,Human Phenotype Ontology:HP:0001665,Human Phenotype Ontology:HP:0001666,Human Phenotype Ontology:HP:0001687,Human Phenotype Ontology:HP:0001721,Human Phenotype Ontology:HP:0004351,Human Phenotype Ontology:HP:0005158,Human Phenotype Ontology:HP:0011675,MedGen:C0003811|MONDO:MONDO:0013367,MedGen:C3150943,OMIM:613688,Orphanet:101016,Orphanet:768;MONDO:MONDO:0012312,MedGen:C1865020,OMIM:609620,Orphanet:51083|MedGen:CN230736	Congenital long QT syndrome|not specified|Long QT syndrome|Cardiac arrhythmia|Long QT syndrome 2;Short QT syndrome type 1|Cardiovascular phenotype	germline;unknown	germline	GRCh38	7q36.1	criteria provided, multiple submitters, no conflicts	ClinGen:CA004631,UniProtKB:Q12809#VAR_074820
7	150952517	150952517	T	A	78097	single nucleotide variant	NM_000238.4(KCNH2):c.1465A>T (p.Ile489Phe)	3757	KCNH2	HGNC:6251	not provided	0	-	199472909	RCV000057909	MONDO:MONDO:0019171,MedGen:C1141890,OMIM:PS192500,Orphanet:101016,Orphanet:768	Congenital long QT syndrome	germline	germline	GRCh38	7q36.1	no assertion provided	ClinGen:CA004644
7	150952514	150952514	C	G	78098	single nucleotide variant	NM_000238.4(KCNH2):c.1468G>C (p.Ala490Pro)	3757	KCNH2	HGNC:6251	not provided	0	-	28928905	RCV000057911	MONDO:MONDO:0019171,MedGen:C1141890,OMIM:PS192500,Orphanet:101016,Orphanet:768	Congenital long QT syndrome	germline	germline	GRCh38	7q36.1	no assertion provided	ClinGen:CA004657
7	150974872	150974872	C	T	78099	single nucleotide variant	NM_000238.4(KCNH2):c.146G>A (p.Cys49Tyr)	3757	KCNH2	HGNC:6251	not provided	0	-	199472840	RCV000057912	MONDO:MONDO:0019171,MedGen:C1141890,OMIM:PS192500,Orphanet:101016,Orphanet:768	Congenital long QT syndrome	germline	germline	GRCh38	7q36.1	no assertion provided	ClinGen:CA004664,UniProtKB:Q12809#VAR_074772
7	150952508	150952508	G	A	78100	single nucleotide variant	NM_000238.4(KCNH2):c.1474C>T (p.His492Tyr)	3757	KCNH2	HGNC:6251	Pathogenic/Likely pathogenic	1	2022-06-15	199472910	RCV000057913|RCV000778143|RCV001841700|RCV001854192|RCV002250552|RCV002504961	MONDO:MONDO:0019171,MedGen:C1141890,OMIM:PS192500,Orphanet:101016,Orphanet:768|MONDO:MONDO:0013367,MedGen:C3150943,OMIM:613688,Orphanet:101016,Orphanet:768|EFO:EFO_0004269,Human Phenotype Ontology:HP:0001656,Human Phenotype Ontology:HP:0001661,Human Phenotype Ontology:HP:0001665,Human Phenotype Ontology:HP:0001666,Human Phenotype Ontology:HP:0001687,Human Phenotype Ontology:HP:0001721,Human Phenotype Ontology:HP:0004351,Human Phenotype Ontology:HP:0005158,Human Phenotype Ontology:HP:0011675,MedGen:C0003811|MONDO:MONDO:0002442,MeSH:D008133,MedGen:C0023976|MONDO:MONDO:0012312,MedGen:C1865020,OMIM:609620,Orphanet:51083|MONDO:MONDO:0013367,MedGen:C3150943,OMIM:613688,Orphanet:101016,Orphanet:768;MONDO:MONDO:0012312,MedGen:C1865020,OMIM:609620,Orphanet:51083	Congenital long QT syndrome|Long QT syndrome 2|Cardiac arrhythmia|Long QT syndrome|Short QT syndrome type 1|Long QT syndrome 2;Short QT syndrome type 1	germline;unknown	germline	GRCh38	7q36.1	criteria provided, multiple submitters, no conflicts	ClinGen:CA004679
7	150952504	150952504	T	G	78101	single nucleotide variant	NM_000238.4(KCNH2):c.1478A>C (p.Tyr493Ser)	3757	KCNH2	HGNC:6251	Uncertain significance	0	2021-09-06	199472911	RCV000057914|RCV001854193	MONDO:MONDO:0019171,MedGen:C1141890,OMIM:PS192500,Orphanet:101016,Orphanet:768|MONDO:MONDO:0002442,MeSH:D008133,MedGen:C0023976	Congenital long QT syndrome|Long QT syndrome	germline	germline	GRCh38	7q36.1	criteria provided, single submitter	UniProtKB:Q12809#VAR_074822,ClinGen:CA004687
7	150952504	150952504	T	C	78102	single nucleotide variant	NM_000238.4(KCNH2):c.1478A>G (p.Tyr493Cys)	3757	KCNH2	HGNC:6251	Likely pathogenic	1	2022-03-19	199472911	RCV000057915|RCV000412722|RCV001207034	MONDO:MONDO:0019171,MedGen:C1141890,OMIM:PS192500,Orphanet:101016,Orphanet:768|MedGen:CN517202|MONDO:MONDO:0002442,MeSH:D008133,MedGen:C0023976	Congenital long QT syndrome|not provided|Long QT syndrome	germline	germline	GRCh38	7q36.1	criteria provided, multiple submitters, no conflicts	ClinGen:CA004695,UniProtKB:Q12809#VAR_074821
7	150952504	150952504	T	A	78103	single nucleotide variant	NM_000238.4(KCNH2):c.1478A>T (p.Tyr493Phe)	3757	KCNH2	HGNC:6251	not provided	0	-	199472911	RCV000057916	MONDO:MONDO:0019171,MedGen:C1141890,OMIM:PS192500,Orphanet:101016,Orphanet:768	Congenital long QT syndrome	germline	germline	GRCh38	7q36.1	no assertion provided	ClinGen:CA004701
7	150952481	150952481	C	T	78104	single nucleotide variant	NM_000238.4(KCNH2):c.1501G>A (p.Asp501Asn)	3757	KCNH2	HGNC:6251	Pathogenic/Likely pathogenic	1	2023-05-22	199472912	RCV000057917|RCV000181794|RCV000467289|RCV000618688	MONDO:MONDO:0019171,MedGen:C1141890,OMIM:PS192500,Orphanet:101016,Orphanet:768|MedGen:CN517202|MONDO:MONDO:0002442,MeSH:D008133,MedGen:C0023976|MedGen:CN230736	Congenital long QT syndrome|not provided|Long QT syndrome|Cardiovascular phenotype	germline	germline	GRCh38	7q36.1	criteria provided, multiple submitters, no conflicts	ClinGen:CA004728,UniProtKB:Q12809#VAR_074824
7	150952481	150952481	C	G	78105	single nucleotide variant	NM_000238.4(KCNH2):c.1501G>C (p.Asp501His)	3757	KCNH2	HGNC:6251	not provided	0	-	199472912	RCV000057918	MONDO:MONDO:0019171,MedGen:C1141890,OMIM:PS192500,Orphanet:101016,Orphanet:768	Congenital long QT syndrome	germline	germline	GRCh38	7q36.1	no assertion provided	ClinGen:CA004734,UniProtKB:Q12809#VAR_074823
7	150952480	150952480	T	C	78106	single nucleotide variant	NM_000238.4(KCNH2):c.1502A>G (p.Asp501Gly)	3757	KCNH2	HGNC:6251	Pathogenic	1	2012-08-24	199473513	RCV000057919|RCV000181795	MONDO:MONDO:0019171,MedGen:C1141890,OMIM:PS192500,Orphanet:101016,Orphanet:768|MedGen:CN517202	Congenital long QT syndrome|not provided	germline	germline	GRCh38	7q36.1	criteria provided, single submitter	ClinGen:CA004741
7	150974868	150974868	C	A	78107	single nucleotide variant	NM_000238.4(KCNH2):c.150G>T (p.Glu50Asp)	3757	KCNH2	HGNC:6251	Uncertain significance	0	2022-09-13	199472841	RCV000057920|RCV002514285	MONDO:MONDO:0000453,MedGen:C2348199,OMIM:PS609620,Orphanet:51083|MONDO:MONDO:0002442,MeSH:D008133,MedGen:C0023976	Short QT syndrome|Long QT syndrome	germline	germline	GRCh38	7q36.1	criteria provided, single submitter	ClinGen:CA004747
7	150951829	150951829	C	T	78108	single nucleotide variant	NM_000238.4(KCNH2):c.1564G>A (p.Gly522Arg)	3757	KCNH2	HGNC:6251	Uncertain significance	0	2021-09-15	199473514	RCV000057921|RCV001841701|RCV001854194	MONDO:MONDO:0019171,MedGen:C1141890,OMIM:PS192500,Orphanet:101016,Orphanet:768|EFO:EFO_0004269,Human Phenotype Ontology:HP:0001656,Human Phenotype Ontology:HP:0001661,Human Phenotype Ontology:HP:0001665,Human Phenotype Ontology:HP:0001666,Human Phenotype Ontology:HP:0001687,Human Phenotype Ontology:HP:0001721,Human Phenotype Ontology:HP:0004351,Human Phenotype Ontology:HP:0005158,Human Phenotype Ontology:HP:0011675,MedGen:C0003811|MONDO:MONDO:0002442,MeSH:D008133,MedGen:C0023976	Congenital long QT syndrome|Cardiac arrhythmia|Long QT syndrome	germline	germline	GRCh38	7q36.1	criteria provided, multiple submitters, no conflicts	ClinGen:CA004798
7	150951818	150951818	C	A	78109	single nucleotide variant	NM_000238.4(KCNH2):c.1575G>T (p.Lys525Asn)	3757	KCNH2	HGNC:6251	not provided	0	-	199472913	RCV000057922	MONDO:MONDO:0019171,MedGen:C1141890,OMIM:PS192500,Orphanet:101016,Orphanet:768	Congenital long QT syndrome	germline	germline	GRCh38	7q36.1	no assertion provided	ClinGen:CA004813,UniProtKB:Q12809#VAR_036672
7	150974861	150974861	C	T	78110	single nucleotide variant	NM_000238.4(KCNH2):c.157G>A (p.Gly53Ser)	3757	KCNH2	HGNC:6251	not provided	0	-	199472842	RCV000057923	MONDO:MONDO:0019171,MedGen:C1141890,OMIM:PS192500,Orphanet:101016,Orphanet:768	Congenital long QT syndrome	germline	germline	GRCh38	7q36.1	no assertion provided	ClinGen:CA004823
7	150974861	150974861	C	G	78111	single nucleotide variant	NM_000238.4(KCNH2):c.157G>C (p.Gly53Arg)	3757	KCNH2	HGNC:6251	Pathogenic/Likely pathogenic	1	2022-01-13	199472842	RCV000057924|RCV001267970|RCV001841702|RCV002399419	MONDO:MONDO:0019171,MedGen:C1141890,OMIM:PS192500,Orphanet:101016,Orphanet:768|MedGen:CN517202|EFO:EFO_0004269,Human Phenotype Ontology:HP:0001656,Human Phenotype Ontology:HP:0001661,Human Phenotype Ontology:HP:0001665,Human Phenotype Ontology:HP:0001666,Human Phenotype Ontology:HP:0001687,Human Phenotype Ontology:HP:0001721,Human Phenotype Ontology:HP:0004351,Human Phenotype Ontology:HP:0005158,Human Phenotype Ontology:HP:0011675,MedGen:C0003811|MedGen:CN230736	Congenital long QT syndrome|not provided|Cardiac arrhythmia|Cardiovascular phenotype	germline	germline	GRCh38	7q36.1	criteria provided, multiple submitters, no conflicts	ClinGen:CA004831,UniProtKB:Q12809#VAR_008909
7	150951810	150951810	C	G	78112	single nucleotide variant	NM_000238.4(KCNH2):c.1583G>C (p.Arg528Pro)	3757	KCNH2	HGNC:6251	not provided	0	-	199472914	RCV000057925	MONDO:MONDO:0019171,MedGen:C1141890,OMIM:PS192500,Orphanet:101016,Orphanet:768	Congenital long QT syndrome	germline	germline	GRCh38	7q36.1	no assertion provided	ClinGen:CA004856,UniProtKB:Q12809#VAR_036673
7	150974860	150974860	C	T	78113	single nucleotide variant	NM_000238.4(KCNH2):c.158G>A (p.Gly53Asp)	3757	KCNH2	HGNC:6251	not provided	0	-	199473491	RCV000057926	MONDO:MONDO:0019171,MedGen:C1141890,OMIM:PS192500,Orphanet:101016,Orphanet:768	Congenital long QT syndrome	germline	germline	GRCh38	7q36.1	no assertion provided	ClinGen:CA004864,UniProtKB:Q12809#VAR_074773
7	150951802	150951802	G	A	78114	single nucleotide variant	NM_000238.4(KCNH2):c.1591C>T (p.Arg531Trp)	3757	KCNH2	HGNC:6251	Conflicting interpretations of pathogenicity	1	2023-05-16	199472915	RCV000057927|RCV000698598|RCV001269138|RCV001664237|RCV002470743	MONDO:MONDO:0019171,MedGen:C1141890,OMIM:PS192500,Orphanet:101016,Orphanet:768|MONDO:MONDO:0002442,MeSH:D008133,MedGen:C0023976|MedGen:CN169374|MedGen:CN517202|MONDO:MONDO:0013367,MedGen:C3150943,OMIM:613688,Orphanet:101016,Orphanet:768	Congenital long QT syndrome|Long QT syndrome|not specified|not provided|Long QT syndrome 2	germline;unknown	germline	GRCh38	7q36.1	criteria provided, conflicting interpretations	ClinGen:CA004871,UniProtKB:Q12809#VAR_074825
7	150951801	150951801	C	T	78115	single nucleotide variant	NM_000238.4(KCNH2):c.1592G>A (p.Arg531Gln)	3757	KCNH2	HGNC:6251	not provided	0	-	199473515	RCV000057928	MONDO:MONDO:0019171,MedGen:C1141890,OMIM:PS192500,Orphanet:101016,Orphanet:768	Congenital long QT syndrome	germline	germline	GRCh38	7q36.1	no assertion provided	ClinGen:CA004878,UniProtKB:Q12809#VAR_009913
7	150951793	150951793	G	A	78116	single nucleotide variant	NM_000238.4(KCNH2):c.1600C>T (p.Arg534Cys)	3757	KCNH2	HGNC:6251	Pathogenic	1	2022-08-05	199472916	RCV000057929|RCV000181800|RCV000470519|RCV002399420	MONDO:MONDO:0019171,MedGen:C1141890,OMIM:PS192500,Orphanet:101016,Orphanet:768|MedGen:CN517202|MONDO:MONDO:0002442,MeSH:D008133,MedGen:C0023976|MedGen:CN230736	Congenital long QT syndrome|not provided|Long QT syndrome|Cardiovascular phenotype	germline	germline	GRCh38	7q36.1	criteria provided, multiple submitters, no conflicts	ClinGen:CA004904,UniProtKB:Q12809#VAR_008579
7	150951792	150951792	C	A	78117	single nucleotide variant	NM_000238.4(KCNH2):c.1601G>T (p.Arg534Leu)	3757	KCNH2	HGNC:6251	Uncertain significance	0	2021-08-31	199473516	RCV000057930|RCV001348804	MONDO:MONDO:0019171,MedGen:C1141890,OMIM:PS192500,Orphanet:101016,Orphanet:768|MONDO:MONDO:0002442,MeSH:D008133,MedGen:C0023976	Congenital long QT syndrome|Long QT syndrome	germline	germline	GRCh38	7q36.1	criteria provided, single submitter	ClinGen:CA004912,UniProtKB:Q12809#VAR_074826
7	150951784	150951784	G	A	78118	single nucleotide variant	NM_000238.4(KCNH2):c.1609C>T (p.Arg537Trp)	3757	KCNH2	HGNC:6251	Uncertain significance	0	2022-04-29	199472917	RCV000057931|RCV001344009|RCV001841703	MONDO:MONDO:0019171,MedGen:C1141890,OMIM:PS192500,Orphanet:101016,Orphanet:768|MONDO:MONDO:0002442,MeSH:D008133,MedGen:C0023976|EFO:EFO_0004269,Human Phenotype Ontology:HP:0001656,Human Phenotype Ontology:HP:0001661,Human Phenotype Ontology:HP:0001665,Human Phenotype Ontology:HP:0001666,Human Phenotype Ontology:HP:0001687,Human Phenotype Ontology:HP:0001721,Human Phenotype Ontology:HP:0004351,Human Phenotype Ontology:HP:0005158,Human Phenotype Ontology:HP:0011675,MedGen:C0003811	Congenital long QT syndrome|Long QT syndrome|Cardiac arrhythmia	germline	germline	GRCh38	7q36.1	criteria provided, multiple submitters, no conflicts	ClinGen:CA004929
7	150974858	150974858	A	G	78119	single nucleotide variant	NM_000238.4(KCNH2):c.160T>C (p.Tyr54His)	3757	KCNH2	HGNC:6251	Uncertain significance	0	2021-10-16	199472843	RCV000057932|RCV000853445|RCV001854195	MONDO:MONDO:0019171,MedGen:C1141890,OMIM:PS192500,Orphanet:101016,Orphanet:768|Human Phenotype Ontology:HP:0001657,MedGen:C0151878;EFO:EFO_0004278,Human Phenotype Ontology:HP:0001645,Human Phenotype Ontology:HP:0005161,MeSH:D016757,MedGen:C0085298|MONDO:MONDO:0002442,MeSH:D008133,MedGen:C0023976	Congenital long QT syndrome|Prolonged QT interval;Sudden cardiac death|Long QT syndrome	germline	germline	GRCh38	7q36.1	criteria provided, multiple submitters, no conflicts	ClinGen:CA004937,UniProtKB:Q12809#VAR_074774
7	150974854	150974854	G	A	78120	single nucleotide variant	NM_000238.4(KCNH2):c.164C>T (p.Ser55Leu)	3757	KCNH2	HGNC:6251	Conflicting interpretations of pathogenicity	1	2022-03-25	199472844	RCV000057933|RCV000182049|RCV001320245|RCV002399421	MONDO:MONDO:0019171,MedGen:C1141890,OMIM:PS192500,Orphanet:101016,Orphanet:768|MedGen:CN517202|MONDO:MONDO:0002442,MeSH:D008133,MedGen:C0023976|MedGen:CN230736	Congenital long QT syndrome|not provided|Long QT syndrome|Cardiovascular phenotype	germline	germline	GRCh38	7q36.1	criteria provided, conflicting interpretations	ClinGen:CA004951,UniProtKB:Q12809#VAR_068251
7	150951738	150951738	A	G	78121	single nucleotide variant	NM_000238.4(KCNH2):c.1655T>C (p.Leu552Ser)	3757	KCNH2	HGNC:6251	Pathogenic	1	2023-02-07	199472918	RCV000057934|RCV000208055|RCV000223726|RCV000248595|RCV000543570	MONDO:MONDO:0019171,MedGen:C1141890,OMIM:PS192500,Orphanet:101016,Orphanet:768|MONDO:MONDO:0013367,MedGen:C3150943,OMIM:613688,Orphanet:101016,Orphanet:768|MedGen:CN517202|MedGen:CN230736|MONDO:MONDO:0002442,MeSH:D008133,MedGen:C0023976	Congenital long QT syndrome|Long QT syndrome 2|not provided|Cardiovascular phenotype|Long QT syndrome	germline	germline	GRCh38	7q36.1	criteria provided, multiple submitters, no conflicts	ClinGen:CA004960,UniProtKB:Q12809#VAR_008918
7	150951720	150951720	G	T	78122	single nucleotide variant	NM_000238.4(KCNH2):c.1673C>A (p.Ala558Glu)	3757	KCNH2	HGNC:6251	Likely pathogenic	1	2021-08-13	199472919	RCV000057936|RCV001703966|RCV001854196	MONDO:MONDO:0019171,MedGen:C1141890,OMIM:PS192500,Orphanet:101016,Orphanet:768|MedGen:CN517202|MONDO:MONDO:0002442,MeSH:D008133,MedGen:C0023976	Congenital long QT syndrome|not provided|Long QT syndrome	germline	germline	GRCh38	7q36.1	criteria provided, multiple submitters, no conflicts	ClinGen:CA004976,UniProtKB:Q12809#VAR_074827
7	150951717	150951717	A	T	78123	single nucleotide variant	NM_000238.4(KCNH2):c.1676T>A (p.Leu559His)	3757	KCNH2	HGNC:6251	not provided	0	-	199472920	RCV000057937	MONDO:MONDO:0019171,MedGen:C1141890,OMIM:PS192500,Orphanet:101016,Orphanet:768	Congenital long QT syndrome	germline	germline	GRCh38	7q36.1	no assertion provided	ClinGen:CA004998,UniProtKB:Q12809#VAR_074686
7	150974851	150974851	C	T	78124	single nucleotide variant	NM_000238.4(KCNH2):c.167G>A (p.Arg56Gln)	3757	KCNH2	HGNC:6251	Likely pathogenic	1	2022-09-26	199472845	RCV000057938|RCV000462413	MONDO:MONDO:0019171,MedGen:C1141890,OMIM:PS192500,Orphanet:101016,Orphanet:768|MONDO:MONDO:0002442,MeSH:D008133,MedGen:C0023976	Congenital long QT syndrome|Long QT syndrome	germline	germline	GRCh38	7q36.1	criteria provided, single submitter	ClinGen:CA005006,UniProtKB:Q12809#VAR_008910
7	150951712	150951712	C	T	78125	single nucleotide variant	NM_000238.4(KCNH2):c.1681G>A (p.Ala561Thr)	3757	KCNH2	HGNC:6251	Pathogenic	1	2022-07-19	199472921	RCV000057939|RCV000181805|RCV000619406|RCV000622380|RCV001390277	MONDO:MONDO:0019171,MedGen:C1141890,OMIM:PS192500,Orphanet:101016,Orphanet:768|MedGen:CN517202|MedGen:CN230736|MeSH:D030342,MedGen:C0950123|MONDO:MONDO:0002442,MeSH:D008133,MedGen:C0023976	Congenital long QT syndrome|not provided|Cardiovascular phenotype|Inborn genetic diseases|Long QT syndrome	germline	germline	GRCh38	7q36.1	criteria provided, multiple submitters, no conflicts	ClinGen:CA005019,UniProtKB:Q12809#VAR_014374
7	150951712	150951712	C	G	78126	single nucleotide variant	NM_000238.4(KCNH2):c.1681G>C (p.Ala561Pro)	3757	KCNH2	HGNC:6251	Pathogenic	1	2018-02-05	199472921	RCV000057940|RCV000244156	MONDO:MONDO:0019171,MedGen:C1141890,OMIM:PS192500,Orphanet:101016,Orphanet:768|MedGen:CN230736	Congenital long QT syndrome|Cardiovascular phenotype	germline	germline	GRCh38	7q36.1	criteria provided, single submitter	ClinGen:CA005027
7	150951708	150951708	T	G	78127	single nucleotide variant	NM_000238.4(KCNH2):c.1685A>C (p.His562Pro)	3757	KCNH2	HGNC:6251	Likely pathogenic	1	2022-07-25	199472922	RCV000057942|RCV002513753	MONDO:MONDO:0019171,MedGen:C1141890,OMIM:PS192500,Orphanet:101016,Orphanet:768|MONDO:MONDO:0002442,MeSH:D008133,MedGen:C0023976	Congenital long QT syndrome|Long QT syndrome	germline	germline	GRCh38	7q36.1	criteria provided, single submitter	ClinGen:CA005058,UniProtKB:Q12809#VAR_068264
7	150951708	150951708	T	C	78128	single nucleotide variant	NM_000238.4(KCNH2):c.1685A>G (p.His562Arg)	3757	KCNH2	HGNC:6251	Pathogenic/Likely pathogenic	1	2022-07-11	199472922	RCV000057943|RCV000544355|RCV002468562|RCV002399422	MONDO:MONDO:0019171,MedGen:C1141890,OMIM:PS192500,Orphanet:101016,Orphanet:768|MONDO:MONDO:0002442,MeSH:D008133,MedGen:C0023976|MONDO:MONDO:0013367,MedGen:C3150943,OMIM:613688,Orphanet:101016,Orphanet:768|MedGen:CN230736	Congenital long QT syndrome|Long QT syndrome|Long QT syndrome 2|Cardiovascular phenotype	germline	germline	GRCh38	7q36.1	criteria provided, multiple submitters, no conflicts	ClinGen:CA005065,UniProtKB:Q12809#VAR_074828
7	150951706	150951706	A	C	78129	single nucleotide variant	NM_000238.4(KCNH2):c.1687T>G (p.Trp563Gly)	3757	KCNH2	HGNC:6251	not provided	0	-	199472923	RCV000057944	MONDO:MONDO:0019171,MedGen:C1141890,OMIM:PS192500,Orphanet:101016,Orphanet:768	Congenital long QT syndrome	germline	germline	GRCh38	7q36.1	no assertion provided	ClinGen:CA005072
7	150951704	150951704	C	A	78130	single nucleotide variant	NM_000238.4(KCNH2):c.1689G>T (p.Trp563Cys)	3757	KCNH2	HGNC:6251	not provided	0	-	199473517	RCV000057945	MONDO:MONDO:0019171,MedGen:C1141890,OMIM:PS192500,Orphanet:101016,Orphanet:768	Congenital long QT syndrome	germline	germline	GRCh38	7q36.1	no assertion provided	ClinGen:CA005087
7	150951702	150951702	A	G	78131	single nucleotide variant	NM_000238.4(KCNH2):c.1691T>C (p.Leu564Pro)	3757	KCNH2	HGNC:6251	not provided	0	-	199472924	RCV000057946	MONDO:MONDO:0019171,MedGen:C1141890,OMIM:PS192500,Orphanet:101016,Orphanet:768	Congenital long QT syndrome	germline	germline	GRCh38	7q36.1	no assertion provided	ClinGen:CA005096,UniProtKB:Q12809#VAR_008920
7	150951700	150951700	C	T	78132	single nucleotide variant	NM_000238.4(KCNH2):c.1693G>A (p.Ala565Thr)	3757	KCNH2	HGNC:6251	not provided	0	-	199473518	RCV000057947	MONDO:MONDO:0019171,MedGen:C1141890,OMIM:PS192500,Orphanet:101016,Orphanet:768	Congenital long QT syndrome	germline	germline	GRCh38	7q36.1	no assertion provided	ClinGen:CA005112,UniProtKB:Q12809#VAR_074829
7	150951697	150951697	A	C	78133	single nucleotide variant	NM_000238.4(KCNH2):c.1696T>G (p.Cys566Gly)	3757	KCNH2	HGNC:6251	not provided	0	-	199473038	RCV000057948	MONDO:MONDO:0019171,MedGen:C1141890,OMIM:PS192500,Orphanet:101016,Orphanet:768	Congenital long QT syndrome	germline	germline	GRCh38	7q36.1	no assertion provided	ClinGen:CA005139
7	150951696	150951696	C	G	78134	single nucleotide variant	NM_000238.4(KCNH2):c.1697G>C (p.Cys566Ser)	3757	KCNH2	HGNC:6251	Uncertain significance	0	2022-01-19	199472925	RCV000057949|RCV002513754	MONDO:MONDO:0019171,MedGen:C1141890,OMIM:PS192500,Orphanet:101016,Orphanet:768|MONDO:MONDO:0002442,MeSH:D008133,MedGen:C0023976	Congenital long QT syndrome|Long QT syndrome	germline	germline	GRCh38	7q36.1	criteria provided, single submitter	ClinGen:CA005147,UniProtKB:Q12809#VAR_074830
7	150951696	150951696	C	A	78135	single nucleotide variant	NM_000238.4(KCNH2):c.1697G>T (p.Cys566Phe)	3757	KCNH2	HGNC:6251	not provided	0	-	199472925	RCV000057950	MONDO:MONDO:0019171,MedGen:C1141890,OMIM:PS192500,Orphanet:101016,Orphanet:768	Congenital long QT syndrome	germline	germline	GRCh38	7q36.1	no assertion provided	ClinGen:CA005154
7	150974849	150974849	C	G	78136	single nucleotide variant	NM_000238.4(KCNH2):c.169G>C (p.Ala57Pro)	3757	KCNH2	HGNC:6251	Uncertain significance	0	2021-08-31	199472846	RCV000057951|RCV001212247	MONDO:MONDO:0019171,MedGen:C1141890,OMIM:PS192500,Orphanet:101016,Orphanet:768|MONDO:MONDO:0002442,MeSH:D008133,MedGen:C0023976	Congenital long QT syndrome|Long QT syndrome	germline	germline	GRCh38	7q36.1	criteria provided, single submitter	ClinGen:CA005160,UniProtKB:Q12809#VAR_074775
7	150951693	150951693	A	G	78137	single nucleotide variant	NM_000238.4(KCNH2):c.1700T>C (p.Ile567Thr)	3757	KCNH2	HGNC:6251	Uncertain significance	0	2021-09-01	199473519	RCV000057952|RCV000456591	MONDO:MONDO:0019171,MedGen:C1141890,OMIM:PS192500,Orphanet:101016,Orphanet:768|MONDO:MONDO:0002442,MeSH:D008133,MedGen:C0023976	Congenital long QT syndrome|Long QT syndrome	germline	germline	GRCh38	7q36.1	criteria provided, single submitter	ClinGen:CA005167
7	150951691	150951691	A	G	78138	single nucleotide variant	NM_000238.4(KCNH2):c.1702T>C (p.Trp568Arg)	3757	KCNH2	HGNC:6251	not provided	0	-	199472927	RCV000057953	MONDO:MONDO:0019171,MedGen:C1141890,OMIM:PS192500,Orphanet:101016,Orphanet:768	Congenital long QT syndrome	germline	germline	GRCh38	7q36.1	no assertion provided	ClinGen:CA005182,UniProtKB:Q12809#VAR_074831
7	150951689	150951689	C	G	78139	single nucleotide variant	NM_000238.4(KCNH2):c.1704G>C (p.Trp568Cys)	3757	KCNH2	HGNC:6251	Likely pathogenic	1	2022-02-04	199472926	RCV000057954|RCV000689953	MONDO:MONDO:0019171,MedGen:C1141890,OMIM:PS192500,Orphanet:101016,Orphanet:768|MONDO:MONDO:0002442,MeSH:D008133,MedGen:C0023976	Congenital long QT syndrome|Long QT syndrome	germline	germline	GRCh38	7q36.1	criteria provided, single submitter	ClinGen:CA005198
7	150951689	150951689	C	A	78140	single nucleotide variant	NM_000238.4(KCNH2):c.1704G>T (p.Trp568Cys)	3757	KCNH2	HGNC:6251	not provided	0	-	199472926	RCV000057955	MONDO:MONDO:0019171,MedGen:C1141890,OMIM:PS192500,Orphanet:101016,Orphanet:768	Congenital long QT syndrome	germline	germline	GRCh38	7q36.1	no assertion provided	ClinGen:CA005206
7	150951688	150951688	A	G	78141	single nucleotide variant	NM_000238.4(KCNH2):c.1705T>C (p.Tyr569His)	3757	KCNH2	HGNC:6251	not provided	0	-	199473520	RCV000057956	MONDO:MONDO:0019171,MedGen:C1141890,OMIM:PS192500,Orphanet:101016,Orphanet:768	Congenital long QT syndrome	germline	germline	GRCh38	7q36.1	no assertion provided	ClinGen:CA005214,UniProtKB:Q12809#VAR_008921
7	150951682	150951682	T	G	78142	single nucleotide variant	NM_000238.4(KCNH2):c.1711A>C (p.Ile571Leu)	3757	KCNH2	HGNC:6251	not provided	0	-	199472928	RCV000057957	MONDO:MONDO:0019171,MedGen:C1141890,OMIM:PS192500,Orphanet:101016,Orphanet:768	Congenital long QT syndrome	germline	germline	GRCh38	7q36.1	no assertion provided	ClinGen:CA005228,UniProtKB:Q12809#VAR_068265
7	150951682	150951682	T	C	78143	single nucleotide variant	NM_000238.4(KCNH2):c.1711A>G (p.Ile571Val)	3757	KCNH2	HGNC:6251	Conflicting interpretations of pathogenicity	1	2021-12-29	199472928	RCV000057958|RCV000436135|RCV000556890	MONDO:MONDO:0019171,MedGen:C1141890,OMIM:PS192500,Orphanet:101016,Orphanet:768|MedGen:CN517202|MONDO:MONDO:0002442,MeSH:D008133,MedGen:C0023976	Congenital long QT syndrome|not provided|Long QT syndrome	germline	germline	GRCh38	7q36.1	criteria provided, conflicting interpretations	ClinGen:CA005235,UniProtKB:Q12809#VAR_074832
7	150951679	150951679	C	T	78144	single nucleotide variant	NM_000238.4(KCNH2):c.1714G>A (p.Gly572Ser)	3757	KCNH2	HGNC:6251	Pathogenic	1	2023-06-05	9333649	RCV000057959|RCV000181811|RCV000631548|RCV000619615|RCV000678923	MONDO:MONDO:0019171,MedGen:C1141890,OMIM:PS192500,Orphanet:101016,Orphanet:768|MedGen:CN517202|MONDO:MONDO:0002442,MeSH:D008133,MedGen:C0023976|MedGen:CN230736|MONDO:MONDO:0013367,MedGen:C3150943,OMIM:613688,Orphanet:101016,Orphanet:768	Congenital long QT syndrome|not provided|Long QT syndrome|Cardiovascular phenotype|Long QT syndrome 2	germline;unknown	germline	GRCh38	7q36.1	criteria provided, multiple submitters, no conflicts	ClinGen:CA005241,UniProtKB:Q12809#VAR_068266
7	150951679	150951679	C	A	78145	single nucleotide variant	NM_000238.4(KCNH2):c.1714G>T (p.Gly572Cys)	3757	KCNH2	HGNC:6251	not provided	0	-	9333649	RCV000057961	MONDO:MONDO:0019171,MedGen:C1141890,OMIM:PS192500,Orphanet:101016,Orphanet:768	Congenital long QT syndrome	germline	germline	GRCh38	7q36.1	no assertion provided	ClinGen:CA005257,UniProtKB:Q12809#VAR_008923
7	150951678	150951678	C	T	78146	single nucleotide variant	NM_000238.4(KCNH2):c.1715G>A (p.Gly572Asp)	3757	KCNH2	HGNC:6251	not provided	0	-	199473423	RCV000057962	MONDO:MONDO:0019171,MedGen:C1141890,OMIM:PS192500,Orphanet:101016,Orphanet:768	Congenital long QT syndrome	germline	germline	GRCh38	7q36.1	no assertion provided	ClinGen:CA005265,UniProtKB:Q12809#VAR_074833
7	150951678	150951678	C	A	78147	single nucleotide variant	NM_000238.4(KCNH2):c.1715G>T (p.Gly572Val)	3757	KCNH2	HGNC:6251	Pathogenic	1	2016-05-04	199473423	RCV000057963|RCV000181812	MONDO:MONDO:0019171,MedGen:C1141890,OMIM:PS192500,Orphanet:101016,Orphanet:768|MedGen:CN517202	Congenital long QT syndrome|not provided	germline	germline	GRCh38	7q36.1	criteria provided, single submitter	ClinGen:CA005271,UniProtKB:Q12809#VAR_074834
7	150951673	150951673	T	C	78148	single nucleotide variant	NM_000238.4(KCNH2):c.1720A>G (p.Met574Val)	3757	KCNH2	HGNC:6251	not provided	0	-	199473667	RCV000057964	MONDO:MONDO:0019171,MedGen:C1141890,OMIM:PS192500,Orphanet:101016,Orphanet:768	Congenital long QT syndrome	germline	germline	GRCh38	7q36.1	no assertion provided	ClinGen:CA005280
7	150951669	150951669	T	C	78149	single nucleotide variant	NM_000238.4(KCNH2):c.1724A>G (p.Glu575Gly)	3757	KCNH2	HGNC:6251	not provided	0	-	199473424	RCV000057965	MONDO:MONDO:0019171,MedGen:C1141890,OMIM:PS192500,Orphanet:101016,Orphanet:768	Congenital long QT syndrome	germline	germline	GRCh38	7q36.1	no assertion provided	ClinGen:CA005286
7	150974846	150974846	C	T	78150	single nucleotide variant	NM_000238.4(KCNH2):c.172G>A (p.Glu58Lys)	3757	KCNH2	HGNC:6251	Likely pathogenic	1	2023-01-27	199473413	RCV000057966|RCV000472868|RCV001582554	MONDO:MONDO:0019171,MedGen:C1141890,OMIM:PS192500,Orphanet:101016,Orphanet:768|MONDO:MONDO:0002442,MeSH:D008133,MedGen:C0023976|MedGen:CN517202	Congenital long QT syndrome|Long QT syndrome|not provided	germline	germline	GRCh38	7q36.1	criteria provided, multiple submitters, no conflicts	ClinGen:CA005294
7	150951657	150951657	A	G	78151	single nucleotide variant	NM_000238.4(KCNH2):c.1736T>C (p.Met579Thr)	3757	KCNH2	HGNC:6251	Uncertain significance	0	2021-08-27	199473425	RCV000057967|RCV001316855	MONDO:MONDO:0019171,MedGen:C1141890,OMIM:PS192500,Orphanet:101016,Orphanet:768|MONDO:MONDO:0002442,MeSH:D008133,MedGen:C0023976	Congenital long QT syndrome|Long QT syndrome	germline	germline	GRCh38	7q36.1	criteria provided, single submitter	ClinGen:CA005308
7	150974845	150974845	T	G	78152	single nucleotide variant	NM_000238.4(KCNH2):c.173A>C (p.Glu58Ala)	3757	KCNH2	HGNC:6251	not provided	0	-	199472847	RCV000057968	MONDO:MONDO:0019171,MedGen:C1141890,OMIM:PS192500,Orphanet:101016,Orphanet:768	Congenital long QT syndrome	germline	germline	GRCh38	7q36.1	no assertion provided	ClinGen:CA005322,UniProtKB:Q12809#VAR_074776
7	150974845	150974845	T	C	78153	single nucleotide variant	NM_000238.4(KCNH2):c.173A>G (p.Glu58Gly)	3757	KCNH2	HGNC:6251	Likely pathogenic	1	2021-01-14	199472847	RCV000057969|RCV000181920	MONDO:MONDO:0019171,MedGen:C1141890,OMIM:PS192500,Orphanet:101016,Orphanet:768|MedGen:CN517202	Congenital long QT syndrome|not provided	germline	germline	GRCh38	7q36.1	criteria provided, single submitter	ClinGen:CA005331,UniProtKB:Q12809#VAR_074778
7	150951648	150951648	C	A	78154	single nucleotide variant	NM_000238.4(KCNH2):c.1745G>T (p.Arg582Leu)	3757	KCNH2	HGNC:6251	Likely pathogenic	1	2022-03-09	199473426	RCV000057971|RCV001377677	MONDO:MONDO:0019171,MedGen:C1141890,OMIM:PS192500,Orphanet:101016,Orphanet:768|MONDO:MONDO:0002442,MeSH:D008133,MedGen:C0023976	Congenital long QT syndrome|Long QT syndrome	germline	germline	GRCh38	7q36.1	criteria provided, single submitter	ClinGen:CA005353,UniProtKB:Q12809#VAR_074835
7	150951646	150951646	T	C	78155	single nucleotide variant	NM_000238.4(KCNH2):c.1747A>G (p.Ile583Val)	3757	KCNH2	HGNC:6251	not provided	0	-	199473427	RCV000057972	MONDO:MONDO:0019171,MedGen:C1141890,OMIM:PS192500,Orphanet:101016,Orphanet:768	Congenital long QT syndrome	germline	germline	GRCh38	7q36.1	no assertion provided	ClinGen:CA005358
7	150974844	150974844	C	G	78156	single nucleotide variant	NM_000238.4(KCNH2):c.174G>C (p.Glu58Asp)	3757	KCNH2	HGNC:6251	not provided	0	-	199473492	RCV000057973	MONDO:MONDO:0019171,MedGen:C1141890,OMIM:PS192500,Orphanet:101016,Orphanet:768	Congenital long QT syndrome	germline	germline	GRCh38	7q36.1	no assertion provided	ClinGen:CA005364,UniProtKB:Q12809#VAR_074777
7	150951643	150951643	C	T	78157	single nucleotide variant	NM_000238.4(KCNH2):c.1750G>A (p.Gly584Ser)	3757	KCNH2	HGNC:6251	Pathogenic/Likely pathogenic	1	2022-10-25	199473428	RCV000057974|RCV000157264|RCV000181816|RCV000470290|RCV000477917|RCV000618627|RCV001841704	MONDO:MONDO:0019171,MedGen:C1141890,OMIM:PS192500,Orphanet:101016,Orphanet:768|MONDO:MONDO:0013367,MedGen:C3150943,OMIM:613688,Orphanet:101016,Orphanet:768|MedGen:CN517202|MONDO:MONDO:0002442,MeSH:D008133,MedGen:C0023976|MONDO:MONDO:0013367,MedGen:C3150943,OMIM:613688,Orphanet:101016,Orphanet:768;MONDO:MONDO:0012312,MedGen:C1865020,OMIM:609620,Orphanet:51083|MedGen:CN230736|EFO:EFO_0004269,Human Phenotype Ontology:HP:0001656,Human Phenotype Ontology:HP:0001661,Human Phenotype Ontology:HP:0001665,Human Phenotype Ontology:HP:0001666,Human Phenotype Ontology:HP:0001687,Human Phenotype Ontology:HP:0001721,Human Phenotype Ontology:HP:0004351,Human Phenotype Ontology:HP:0005158,Human Phenotype Ontology:HP:0011675,MedGen:C0003811	Congenital long QT syndrome|Long QT syndrome 2|not provided|Long QT syndrome|Long QT syndrome 2;Short QT syndrome type 1|Cardiovascular phenotype|Cardiac arrhythmia	germline;maternal	germline	GRCh38	7q36.1	criteria provided, multiple submitters, no conflicts	ClinGen:CA005371,UniProtKB:Q12809#VAR_008924
7	150951643	150951643	C	G	78158	single nucleotide variant	NM_000238.4(KCNH2):c.1750G>C (p.Gly584Arg)	3757	KCNH2	HGNC:6251	not provided	0	-	199473428	RCV000057975	MONDO:MONDO:0019171,MedGen:C1141890,OMIM:PS192500,Orphanet:101016,Orphanet:768	Congenital long QT syndrome	germline	germline	GRCh38	7q36.1	no assertion provided	ClinGen:CA005380,UniProtKB:Q12809#VAR_074836
7	150951643	150951643	C	A	78159	single nucleotide variant	NM_000238.4(KCNH2):c.1750G>T (p.Gly584Cys)	3757	KCNH2	HGNC:6251	Conflicting interpretations of pathogenicity	1	2021-08-13	199473428	RCV000057976|RCV000181817|RCV000820068	MONDO:MONDO:0019171,MedGen:C1141890,OMIM:PS192500,Orphanet:101016,Orphanet:768|MedGen:CN517202|MONDO:MONDO:0002442,MeSH:D008133,MedGen:C0023976	Congenital long QT syndrome|not provided|Long QT syndrome	germline	germline	GRCh38	7q36.1	criteria provided, conflicting interpretations	ClinGen:CA005388
7	150951642	150951642	C	A	78160	single nucleotide variant	NM_000238.4(KCNH2):c.1751G>T (p.Gly584Val)	3757	KCNH2	HGNC:6251	not provided	0	-	199473429	RCV000057977	MONDO:MONDO:0019171,MedGen:C1141890,OMIM:PS192500,Orphanet:101016,Orphanet:768	Congenital long QT syndrome	germline	germline	GRCh38	7q36.1	no assertion provided	ClinGen:CA005395
7	150951638	150951638	C	A	78161	single nucleotide variant	NM_000238.4(KCNH2):c.1755G>T (p.Trp585Cys)	3757	KCNH2	HGNC:6251	not provided	0	-	199473430	RCV000057978	MONDO:MONDO:0019171,MedGen:C1141890,OMIM:PS192500,Orphanet:101016,Orphanet:768	Congenital long QT syndrome	germline	germline	GRCh38	7q36.1	no assertion provided	ClinGen:CA005408,UniProtKB:Q12809#VAR_009914
7	150951631	150951631	T	C	78162	single nucleotide variant	NM_000238.4(KCNH2):c.1762A>G (p.Asn588Asp)	3757	KCNH2	HGNC:6251	Conflicting interpretations of pathogenicity	1	2022-08-23	199473431	RCV000057979|RCV001854197|RCV002280098	MONDO:MONDO:0019171,MedGen:C1141890,OMIM:PS192500,Orphanet:101016,Orphanet:768|MONDO:MONDO:0002442,MeSH:D008133,MedGen:C0023976|MedGen:CN517202	Congenital long QT syndrome|Long QT syndrome|not provided	germline	germline	GRCh38	7q36.1	criteria provided, conflicting interpretations	ClinGen:CA005415,UniProtKB:Q12809#VAR_008925
7	150951624	150951624	C	A	78163	single nucleotide variant	NM_000238.4(KCNH2):c.1769G>T (p.Gly590Val)	3757	KCNH2	HGNC:6251	not provided	0	-	199472929	RCV000057982	MONDO:MONDO:0019171,MedGen:C1141890,OMIM:PS192500,Orphanet:101016,Orphanet:768	Congenital long QT syndrome	germline	germline	GRCh38	7q36.1	no assertion provided	ClinGen:CA005433
7	150951616	150951616	T	C	78164	single nucleotide variant	NM_000238.4(KCNH2):c.1777A>G (p.Ile593Val)	3757	KCNH2	HGNC:6251	not provided	0	-	199472930	RCV000057983	MONDO:MONDO:0019171,MedGen:C1141890,OMIM:PS192500,Orphanet:101016,Orphanet:768	Congenital long QT syndrome	germline	germline	GRCh38	7q36.1	no assertion provided	ClinGen:CA005440
7	150951615	150951615	A	T	78165	single nucleotide variant	NM_000238.4(KCNH2):c.1778T>A (p.Ile593Lys)	3757	KCNH2	HGNC:6251	Pathogenic	1	2021-08-31	28928904	RCV000057984|RCV000557658	MONDO:MONDO:0019171,MedGen:C1141890,OMIM:PS192500,Orphanet:101016,Orphanet:768|MONDO:MONDO:0002442,MeSH:D008133,MedGen:C0023976	Congenital long QT syndrome|Long QT syndrome	germline	germline	GRCh38	7q36.1	criteria provided, single submitter	ClinGen:CA005445,UniProtKB:Q12809#VAR_074837
7	150951615	150951615	A	G	78166	single nucleotide variant	NM_000238.4(KCNH2):c.1778T>C (p.Ile593Thr)	3757	KCNH2	HGNC:6251	Pathogenic	1	2014-02-02	28928904	RCV000057985|RCV000181818	MONDO:MONDO:0019171,MedGen:C1141890,OMIM:PS192500,Orphanet:101016,Orphanet:768|MedGen:CN517202	Congenital long QT syndrome|not provided	germline	germline	GRCh38	7q36.1	criteria provided, single submitter	ClinGen:CA005452,UniProtKB:Q12809#VAR_009915
7	150951612	150951612	C	T	78167	single nucleotide variant	NM_000238.4(KCNH2):c.1781G>A (p.Gly594Asp)	3757	KCNH2	HGNC:6251	Conflicting interpretations of pathogenicity	1	2022-11-03	199472931	RCV000057987|RCV001205698|RCV003162441	MONDO:MONDO:0019171,MedGen:C1141890,OMIM:PS192500,Orphanet:101016,Orphanet:768|MONDO:MONDO:0002442,MeSH:D008133,MedGen:C0023976|MedGen:CN230736	Congenital long QT syndrome|Long QT syndrome|Cardiovascular phenotype	germline	germline	GRCh38	7q36.1	criteria provided, conflicting interpretations	ClinGen:CA005466,UniProtKB:Q12809#VAR_074838
7	150951610	150951610	T	C	78168	single nucleotide variant	NM_000238.4(KCNH2):c.1783A>G (p.Lys595Glu)	3757	KCNH2	HGNC:6251	Uncertain significance	0	2021-12-04	199472932	RCV000057988|RCV001854198	MONDO:MONDO:0019171,MedGen:C1141890,OMIM:PS192500,Orphanet:101016,Orphanet:768|MONDO:MONDO:0002442,MeSH:D008133,MedGen:C0023976	Congenital long QT syndrome|Long QT syndrome	germline	germline	GRCh38	7q36.1	criteria provided, single submitter	ClinGen:CA005473
7	150951608	150951608	T	A	78169	single nucleotide variant	NM_000238.4(KCNH2):c.1785A>T (p.Lys595Asn)	3757	KCNH2	HGNC:6251	not provided	0	-	199473521	RCV000057989	MONDO:MONDO:0019171,MedGen:C1141890,OMIM:PS192500,Orphanet:101016,Orphanet:768	Congenital long QT syndrome	germline	germline	GRCh38	7q36.1	no assertion provided	ClinGen:CA005481
7	150951606	150951606	G	T	78170	single nucleotide variant	NM_000238.4(KCNH2):c.1787C>A (p.Pro596His)	3757	KCNH2	HGNC:6251	Pathogenic	1	2014-01-31	199472933	RCV000057990|RCV000181819	MONDO:MONDO:0019171,MedGen:C1141890,OMIM:PS192500,Orphanet:101016,Orphanet:768|MedGen:CN517202	Congenital long QT syndrome|not provided	germline	germline	GRCh38	7q36.1	criteria provided, single submitter	ClinGen:CA005488,UniProtKB:Q12809#VAR_074839
7	150951606	150951606	G	C	78171	single nucleotide variant	NM_000238.4(KCNH2):c.1787C>G (p.Pro596Arg)	3757	KCNH2	HGNC:6251	not provided	0	-	199472933	RCV000057991	MONDO:MONDO:0019171,MedGen:C1141890,OMIM:PS192500,Orphanet:101016,Orphanet:768	Congenital long QT syndrome	germline	germline	GRCh38	7q36.1	no assertion provided	ClinGen:CA005495,UniProtKB:Q12809#VAR_068267
7	150951606	150951606	G	A	78172	single nucleotide variant	NM_000238.4(KCNH2):c.1787C>T (p.Pro596Leu)	3757	KCNH2	HGNC:6251	not provided	0	-	199472933	RCV000057992	MONDO:MONDO:0019171,MedGen:C1141890,OMIM:PS192500,Orphanet:101016,Orphanet:768	Congenital long QT syndrome	germline	germline	GRCh38	7q36.1	no assertion provided	ClinGen:CA005502,UniProtKB:Q12809#VAR_074840
7	150951603	150951603	T	C	78173	single nucleotide variant	NM_000238.4(KCNH2):c.1790A>G (p.Tyr597Cys)	3757	KCNH2	HGNC:6251	Pathogenic/Likely pathogenic	1	2022-02-06	199472934	RCV000057993|RCV000168208|RCV000414552	MONDO:MONDO:0019171,MedGen:C1141890,OMIM:PS192500,Orphanet:101016,Orphanet:768|MONDO:MONDO:0002442,MeSH:D008133,MedGen:C0023976|MedGen:CN517202	Congenital long QT syndrome|Long QT syndrome|not provided	germline	germline	GRCh38	7q36.1	criteria provided, multiple submitters, no conflicts	ClinGen:CA005509,UniProtKB:Q12809#VAR_074841
7	150951596	150951596	G	T	78174	single nucleotide variant	NM_000238.4(KCNH2):c.1797C>A (p.Ser599Arg)	3757	KCNH2	HGNC:6251	not provided	0	-	199472935	RCV000057994	MONDO:MONDO:0019171,MedGen:C1141890,OMIM:PS192500,Orphanet:101016,Orphanet:768	Congenital long QT syndrome	germline	germline	GRCh38	7q36.1	no assertion provided	ClinGen:CA005518,UniProtKB:Q12809#VAR_074842
7	150951592	150951592	C	T	78175	single nucleotide variant	NM_000238.4(KCNH2):c.1801G>A (p.Gly601Ser)	3757	KCNH2	HGNC:6251	Pathogenic	1	2022-10-23	199472936	RCV000057995|RCV000208241|RCV000233419|RCV000619597	MONDO:MONDO:0019171,MedGen:C1141890,OMIM:PS192500,Orphanet:101016,Orphanet:768|MONDO:MONDO:0013367,MedGen:C3150943,OMIM:613688,Orphanet:101016,Orphanet:768|MONDO:MONDO:0002442,MeSH:D008133,MedGen:C0023976|MedGen:CN230736	Congenital long QT syndrome|Long QT syndrome 2|Long QT syndrome|Cardiovascular phenotype	germline	germline	GRCh38	7q36.1	criteria provided, multiple submitters, no conflicts	ClinGen:CA005525,UniProtKB:Q12809#VAR_008926
7	150951592	150951592	C	A	78176	single nucleotide variant	NM_000238.4(KCNH2):c.1801G>T (p.Gly601Cys)	3757	KCNH2	HGNC:6251	not provided	0	-	199472936	RCV000057996	MONDO:MONDO:0019171,MedGen:C1141890,OMIM:PS192500,Orphanet:101016,Orphanet:768	Congenital long QT syndrome	germline	germline	GRCh38	7q36.1	no assertion provided	ClinGen:CA005531,UniProtKB:Q12809#VAR_074843
7	150951583	150951583	C	T	78177	single nucleotide variant	NM_000238.4(KCNH2):c.1810G>A (p.Gly604Ser)	3757	KCNH2	HGNC:6251	Pathogenic	1	2022-03-29	199473522	RCV000057997|RCV000181821|RCV000205578|RCV001267365|RCV002408563	MONDO:MONDO:0019171,MedGen:C1141890,OMIM:PS192500,Orphanet:101016,Orphanet:768|MedGen:CN517202|MONDO:MONDO:0002442,MeSH:D008133,MedGen:C0023976|MeSH:D030342,MedGen:C0950123|MedGen:CN230736	Congenital long QT syndrome|not provided|Long QT syndrome|Inborn genetic diseases|Cardiovascular phenotype	germline	germline	GRCh38	7q36.1	criteria provided, multiple submitters, no conflicts	ClinGen:CA005546,UniProtKB:Q12809#VAR_008927
7	150951582	150951582	C	T	78178	single nucleotide variant	NM_000238.4(KCNH2):c.1811G>A (p.Gly604Asp)	3757	KCNH2	HGNC:6251	not provided	0	-	199472937	RCV000057998	MONDO:MONDO:0019171,MedGen:C1141890,OMIM:PS192500,Orphanet:101016,Orphanet:768	Congenital long QT syndrome	germline	germline	GRCh38	7q36.1	no assertion provided	ClinGen:CA005553
7	150951580	150951580	G	A	78179	single nucleotide variant	NM_000238.4(KCNH2):c.1813C>T (p.Pro605Ser)	3757	KCNH2	HGNC:6251	not provided	0	-	199472939	RCV000057999	MONDO:MONDO:0019171,MedGen:C1141890,OMIM:PS192500,Orphanet:101016,Orphanet:768	Congenital long QT syndrome	germline	germline	GRCh38	7q36.1	no assertion provided	ClinGen:CA005568,UniProtKB:Q12809#VAR_074845
7	150951579	150951579	G	A	78180	single nucleotide variant	NM_000238.4(KCNH2):c.1814C>T (p.Pro605Leu)	3757	KCNH2	HGNC:6251	Conflicting interpretations of pathogenicity	1	2021-08-30	199472938	RCV000058000|RCV000631723|RCV000735254	MONDO:MONDO:0019171,MedGen:C1141890,OMIM:PS192500,Orphanet:101016,Orphanet:768|MONDO:MONDO:0002442,MeSH:D008133,MedGen:C0023976|MONDO:MONDO:0013367,MedGen:C3150943,OMIM:613688,Orphanet:101016,Orphanet:768	Congenital long QT syndrome|Long QT syndrome|Long QT syndrome 2	germline;unknown	germline	GRCh38	7q36.1	criteria provided, conflicting interpretations	ClinGen:CA005574,UniProtKB:Q12809#VAR_074844
7	150951577	150951577	A	G	78181	single nucleotide variant	NM_000238.4(KCNH2):c.1816T>C (p.Ser606Pro)	3757	KCNH2	HGNC:6251	not provided	0	-	199473523	RCV000058001	MONDO:MONDO:0019171,MedGen:C1141890,OMIM:PS192500,Orphanet:101016,Orphanet:768	Congenital long QT syndrome	germline	germline	GRCh38	7q36.1	no assertion provided	ClinGen:CA005586
7	150951568	150951568	C	T	78182	single nucleotide variant	NM_000238.4(KCNH2):c.1825G>A (p.Asp609Asn)	3757	KCNH2	HGNC:6251	Pathogenic	1	2021-11-10	199472941	RCV000058002|RCV000413200|RCV000526585	MONDO:MONDO:0019171,MedGen:C1141890,OMIM:PS192500,Orphanet:101016,Orphanet:768|MedGen:CN517202|MONDO:MONDO:0002442,MeSH:D008133,MedGen:C0023976	Congenital long QT syndrome|not provided|Long QT syndrome	germline	germline	GRCh38	7q36.1	criteria provided, multiple submitters, no conflicts	ClinGen:CA005592,UniProtKB:Q12809#VAR_009916
7	150951568	150951568	C	G	78183	single nucleotide variant	NM_000238.4(KCNH2):c.1825G>C (p.Asp609His)	3757	KCNH2	HGNC:6251	not provided	0	-	199472941	RCV000058003	MONDO:MONDO:0019171,MedGen:C1141890,OMIM:PS192500,Orphanet:101016,Orphanet:768	Congenital long QT syndrome	germline	germline	GRCh38	7q36.1	no assertion provided	ClinGen:CA005600,UniProtKB:Q12809#VAR_074847
7	150951568	150951568	C	A	78184	single nucleotide variant	NM_000238.4(KCNH2):c.1825G>T (p.Asp609Tyr)	3757	KCNH2	HGNC:6251	not provided	0	-	199472941	RCV000058004	MONDO:MONDO:0019171,MedGen:C1141890,OMIM:PS192500,Orphanet:101016,Orphanet:768	Congenital long QT syndrome	germline	germline	GRCh38	7q36.1	no assertion provided	ClinGen:CA005605
7	150951567	150951567	T	C	78185	single nucleotide variant	NM_000238.4(KCNH2):c.1826A>G (p.Asp609Gly)	3757	KCNH2	HGNC:6251	Conflicting interpretations of pathogenicity	1	2021-08-31	199472940	RCV000058005|RCV001211004|RCV002408564	MONDO:MONDO:0019171,MedGen:C1141890,OMIM:PS192500,Orphanet:101016,Orphanet:768|MONDO:MONDO:0002442,MeSH:D008133,MedGen:C0023976|MedGen:CN230736	Congenital long QT syndrome|Long QT syndrome|Cardiovascular phenotype	germline	germline	GRCh38	7q36.1	criteria provided, conflicting interpretations	ClinGen:CA005614,UniProtKB:Q12809#VAR_074846
7	150951562	150951562	A	C	78186	single nucleotide variant	NM_000238.4(KCNH2):c.1831T>G (p.Tyr611Asp)	3757	KCNH2	HGNC:6251	Likely pathogenic	1	-	199472942	RCV000058007|RCV000190215	MONDO:MONDO:0019171,MedGen:C1141890,OMIM:PS192500,Orphanet:101016,Orphanet:768|MONDO:MONDO:0002442,MeSH:D008133,MedGen:C0023976	Congenital long QT syndrome|Long QT syndrome	germline	germline	GRCh38	7q36.1	no assertion criteria provided	ClinGen:CA005628
7	150951559	150951559	C	A	78187	single nucleotide variant	NM_000238.4(KCNH2):c.1834G>T (p.Val612Leu)	3757	KCNH2	HGNC:6251	Uncertain significance	0	2022-05-10	199472943	RCV000058008|RCV002514286	MONDO:MONDO:0019171,MedGen:C1141890,OMIM:PS192500,Orphanet:101016,Orphanet:768|MONDO:MONDO:0002442,MeSH:D008133,MedGen:C0023976	Congenital long QT syndrome|Long QT syndrome	germline	germline	GRCh38	7q36.1	criteria provided, single submitter	ClinGen:CA005634,UniProtKB:Q12809#VAR_008929
7	150951555	150951555	G	A	78188	single nucleotide variant	NM_000238.4(KCNH2):c.1838C>T (p.Thr613Met)	3757	KCNH2	HGNC:6251	Pathogenic/Likely pathogenic	1	2022-07-21	199473524	RCV000058009|RCV000223761|RCV000244892|RCV000527495|RCV001196417|RCV001258357	MONDO:MONDO:0019171,MedGen:C1141890,OMIM:PS192500,Orphanet:101016,Orphanet:768|MedGen:CN517202|MedGen:CN230736|MONDO:MONDO:0002442,MeSH:D008133,MedGen:C0023976|MONDO:MONDO:0012312,MedGen:C1865020,OMIM:609620,Orphanet:51083|MONDO:MONDO:0013367,MedGen:C3150943,OMIM:613688,Orphanet:101016,Orphanet:768	Congenital long QT syndrome|not provided|Cardiovascular phenotype|Long QT syndrome|Short QT syndrome type 1|Long QT syndrome 2	germline;unknown	germline	GRCh38	7q36.1	criteria provided, multiple submitters, no conflicts	ClinGen:CA005647,UniProtKB:Q12809#VAR_008930
7	150951550	150951550	G	C	78189	single nucleotide variant	NM_000238.4(KCNH2):c.1843C>G (p.Leu615Val)	3757	KCNH2	HGNC:6251	Likely pathogenic	1	2022-02-02	199472945	RCV000058011|RCV002470744	MONDO:MONDO:0019171,MedGen:C1141890,OMIM:PS192500,Orphanet:101016,Orphanet:768|MONDO:MONDO:0013367,MedGen:C3150943,OMIM:613688,Orphanet:101016,Orphanet:768	Congenital long QT syndrome|Long QT syndrome 2	germline	germline	GRCh38	7q36.1	criteria provided, single submitter	ClinGen:CA005660,UniProtKB:Q12809#VAR_014375
7	150951550	150951550	G	A	78190	single nucleotide variant	NM_000238.4(KCNH2):c.1843C>T (p.Leu615Phe)	3757	KCNH2	HGNC:6251	Conflicting interpretations of pathogenicity	1	2023-01-04	199472945	RCV000058012|RCV001577623|RCV001854199	MONDO:MONDO:0019171,MedGen:C1141890,OMIM:PS192500,Orphanet:101016,Orphanet:768|MedGen:CN517202|MONDO:MONDO:0002442,MeSH:D008133,MedGen:C0023976	Congenital long QT syndrome|not provided|Long QT syndrome	germline	germline	GRCh38	7q36.1	criteria provided, conflicting interpretations	ClinGen:CA005667,UniProtKB:Q12809#VAR_074848
7	150951546	150951546	T	C	78191	single nucleotide variant	NM_000238.4(KCNH2):c.1847A>G (p.Tyr616Cys)	3757	KCNH2	HGNC:6251	Pathogenic/Likely pathogenic	1	2019-04-12	199472946	RCV000058013|RCV000157265|RCV000182032	MONDO:MONDO:0019171,MedGen:C1141890,OMIM:PS192500,Orphanet:101016,Orphanet:768|MONDO:MONDO:0002442,MeSH:D008133,MedGen:C0023976|MedGen:CN517202	Congenital long QT syndrome|Long QT syndrome|not provided	germline	germline	GRCh38	7q36.1	criteria provided, multiple submitters, no conflicts	ClinGen:CA005674,UniProtKB:Q12809#VAR_074849
7	150951540	150951540	G	C	78192	single nucleotide variant	NM_000238.4(KCNH2):c.1853C>G (p.Thr618Ser)	3757	KCNH2	HGNC:6251	not provided	0	-	199472947	RCV000058014	MONDO:MONDO:0019171,MedGen:C1141890,OMIM:PS192500,Orphanet:101016,Orphanet:768	Congenital long QT syndrome	germline	germline	GRCh38	7q36.1	no assertion provided	ClinGen:CA005683
7	150951540	150951540	G	A	78193	single nucleotide variant	NM_000238.4(KCNH2):c.1853C>T (p.Thr618Ile)	3757	KCNH2	HGNC:6251	Pathogenic/Likely pathogenic	1	2021-09-01	199472947	RCV000058015|RCV001376739|RCV002408565	MONDO:MONDO:0000453,MedGen:C2348199,OMIM:PS609620,Orphanet:51083|MONDO:MONDO:0002442,MeSH:D008133,MedGen:C0023976|MedGen:CN230736	Short QT syndrome|Long QT syndrome|Cardiovascular phenotype	germline	germline	GRCh38	7q36.1	criteria provided, multiple submitters, no conflicts	ClinGen:CA005690
7	150974833	150974833	C	T	78194	single nucleotide variant	NM_000238.4(KCNH2):c.185G>A (p.Arg62Gln)	3757	KCNH2	HGNC:6251	Uncertain significance	0	2022-10-23	199473664	RCV000058016|RCV001215033	MONDO:MONDO:0019171,MedGen:C1141890,OMIM:PS192500,Orphanet:101016,Orphanet:768|MONDO:MONDO:0002442,MeSH:D008133,MedGen:C0023976	Congenital long QT syndrome|Long QT syndrome	germline	germline	GRCh38	7q36.1	criteria provided, single submitter	ClinGen:CA005697
7	150951531	150951531	C	T	78195	single nucleotide variant	NM_000238.4(KCNH2):c.1862G>A (p.Ser621Asn)	3757	KCNH2	HGNC:6251	Conflicting interpretations of pathogenicity	1	2022-07-19	199472948	RCV000058017|RCV000845307|RCV001208803|RCV001781395	MONDO:MONDO:0019171,MedGen:C1141890,OMIM:PS192500,Orphanet:101016,Orphanet:768|MONDO:MONDO:0024573,MeSH:D024741,MedGen:C0949658,OMIM:PS192600,Orphanet:155|MONDO:MONDO:0002442,MeSH:D008133,MedGen:C0023976|MedGen:CN517202	Congenital long QT syndrome|Primary familial hypertrophic cardiomyopathy|Long QT syndrome|not provided	germline	germline	GRCh38	7q36.1	criteria provided, conflicting interpretations	ClinGen:CA005703
7	150951530	150951530	G	C	78196	single nucleotide variant	NM_000238.4(KCNH2):c.1863C>G (p.Ser621Arg)	3757	KCNH2	HGNC:6251	not provided	0	-	199472949	RCV000058018	MONDO:MONDO:0019171,MedGen:C1141890,OMIM:PS192500,Orphanet:101016,Orphanet:768	Congenital long QT syndrome	germline	germline	GRCh38	7q36.1	no assertion provided	ClinGen:CA005711,UniProtKB:Q12809#VAR_074850
7	150951529	150951529	G	A	78197	single nucleotide variant	NM_000238.4(KCNH2):c.1864C>T (p.Leu622Phe)	3757	KCNH2	HGNC:6251	Uncertain significance	0	2021-07-14	199473525	RCV000058019|RCV000552720	MONDO:MONDO:0019171,MedGen:C1141890,OMIM:PS192500,Orphanet:101016,Orphanet:768|MONDO:MONDO:0002442,MeSH:D008133,MedGen:C0023976	Congenital long QT syndrome|Long QT syndrome	germline	germline	GRCh38	7q36.1	criteria provided, single submitter	ClinGen:CA005720,UniProtKB:Q12809#VAR_068268
7	150951525	150951525	G	A	78198	single nucleotide variant	NM_000238.4(KCNH2):c.1868C>T (p.Thr623Ile)	3757	KCNH2	HGNC:6251	not provided	0	-	199472950	RCV000058020	MONDO:MONDO:0019171,MedGen:C1141890,OMIM:PS192500,Orphanet:101016,Orphanet:768	Congenital long QT syndrome	germline	germline	GRCh38	7q36.1	no assertion provided	ClinGen:CA005728,UniProtKB:Q12809#VAR_068269
7	150951519	150951519	A	T	78199	single nucleotide variant	NM_000238.4(KCNH2):c.1874T>A (p.Val625Glu)	3757	KCNH2	HGNC:6251	not provided	0	-	199472951	RCV000058021	MONDO:MONDO:0019171,MedGen:C1141890,OMIM:PS192500,Orphanet:101016,Orphanet:768	Congenital long QT syndrome	germline	germline	GRCh38	7q36.1	no assertion provided	ClinGen:CA005736
7	150951517	150951517	C	T	78200	single nucleotide variant	NM_000238.4(KCNH2):c.1876G>A (p.Gly626Ser)	3757	KCNH2	HGNC:6251	Pathogenic/Likely pathogenic	1	2019-12-27	199472953	RCV000058022|RCV000240640|RCV001545650	MONDO:MONDO:0019171,MedGen:C1141890,OMIM:PS192500,Orphanet:101016,Orphanet:768|MONDO:MONDO:0013367,MedGen:C3150943,OMIM:613688,Orphanet:101016,Orphanet:768|MedGen:CN517202	Congenital long QT syndrome|Long QT syndrome 2|not provided	germline	germline	GRCh38	7q36.1	criteria provided, multiple submitters, no conflicts	ClinGen:CA005743,UniProtKB:Q12809#VAR_014376
7	150951516	150951516	C	T	78201	single nucleotide variant	NM_000238.4(KCNH2):c.1877G>A (p.Gly626Asp)	3757	KCNH2	HGNC:6251	Uncertain significance	0	2022-08-16	199472952	RCV000058023|RCV001854200	MONDO:MONDO:0019171,MedGen:C1141890,OMIM:PS192500,Orphanet:101016,Orphanet:768|MONDO:MONDO:0002442,MeSH:D008133,MedGen:C0023976	Congenital long QT syndrome|Long QT syndrome	germline	germline	GRCh38	7q36.1	criteria provided, single submitter	ClinGen:CA005751,UniProtKB:Q12809#VAR_074852
7	150951516	150951516	C	G	78202	single nucleotide variant	NM_000238.4(KCNH2):c.1877G>C (p.Gly626Ala)	3757	KCNH2	HGNC:6251	not provided	0	-	199472952	RCV000058024	MONDO:MONDO:0019171,MedGen:C1141890,OMIM:PS192500,Orphanet:101016,Orphanet:768	Congenital long QT syndrome	germline	germline	GRCh38	7q36.1	no assertion provided	ClinGen:CA005758,UniProtKB:Q12809#VAR_074851
7	150951516	150951516	C	A	78203	single nucleotide variant	NM_000238.4(KCNH2):c.1877G>T (p.Gly626Val)	3757	KCNH2	HGNC:6251	not provided	0	-	199472952	RCV000058025	MONDO:MONDO:0019171,MedGen:C1141890,OMIM:PS192500,Orphanet:101016,Orphanet:768	Congenital long QT syndrome	germline	germline	GRCh38	7q36.1	no assertion provided	ClinGen:CA005765
7	150951514	150951514	A	T	78204	single nucleotide variant	NM_000238.4(KCNH2):c.1879T>A (p.Phe627Ile)	3757	KCNH2	HGNC:6251	not provided	0	-	199472954	RCV000058026	MONDO:MONDO:0019171,MedGen:C1141890,OMIM:PS192500,Orphanet:101016,Orphanet:768	Congenital long QT syndrome	germline	germline	GRCh38	7q36.1	no assertion provided	ClinGen:CA005772
7	150951514	150951514	A	G	78205	single nucleotide variant	NM_000238.4(KCNH2):c.1879T>C (p.Phe627Leu)	3757	KCNH2	HGNC:6251	Pathogenic	1	2022-10-02	199472954	RCV000058027|RCV002513755	MONDO:MONDO:0019171,MedGen:C1141890,OMIM:PS192500,Orphanet:101016,Orphanet:768|MONDO:MONDO:0002442,MeSH:D008133,MedGen:C0023976	Congenital long QT syndrome|Long QT syndrome	germline	germline	GRCh38	7q36.1	criteria provided, single submitter	ClinGen:CA005780,UniProtKB:Q12809#VAR_014377
7	150951512	150951512	G	C	78206	single nucleotide variant	NM_000238.4(KCNH2):c.1881C>G (p.Phe627Leu)	3757	KCNH2	HGNC:6251	not provided	0	-	199473039	RCV000058028	MONDO:MONDO:0019171,MedGen:C1141890,OMIM:PS192500,Orphanet:101016,Orphanet:768	Congenital long QT syndrome	germline	germline	GRCh38	7q36.1	no assertion provided	ClinGen:CA005797,UniProtKB:Q12809#VAR_014377
7	150951510	150951510	C	G	78207	single nucleotide variant	NM_000238.4(KCNH2):c.1883G>C (p.Gly628Ala)	3757	KCNH2	HGNC:6251	not provided	0	-	199472955	RCV000058030	MONDO:MONDO:0019171,MedGen:C1141890,OMIM:PS192500,Orphanet:101016,Orphanet:768	Congenital long QT syndrome	germline	germline	GRCh38	7q36.1	no assertion provided	ClinGen:CA005824
7	150951510	150951510	C	A	78208	single nucleotide variant	NM_000238.4(KCNH2):c.1883G>T (p.Gly628Val)	3757	KCNH2	HGNC:6251	not provided	0	-	199472955	RCV000058031	MONDO:MONDO:0019171,MedGen:C1141890,OMIM:PS192500,Orphanet:101016,Orphanet:768	Congenital long QT syndrome	germline	germline	GRCh38	7q36.1	no assertion provided	UniProtKB:Q12809#VAR_068270,ClinGen:CA005832
7	150951508	150951508	T	C	78209	single nucleotide variant	NM_000238.4(KCNH2):c.1885A>G (p.Asn629Asp)	3757	KCNH2	HGNC:6251	Pathogenic	1	2015-04-09	199472956	RCV000058032|RCV000181822	MONDO:MONDO:0019171,MedGen:C1141890,OMIM:PS192500,Orphanet:101016,Orphanet:768|MedGen:CN517202	Congenital long QT syndrome|not provided	germline	germline	GRCh38	7q36.1	criteria provided, single submitter	ClinGen:CA005840,UniProtKB:Q12809#VAR_008932
7	150951507	150951507	T	G	78210	single nucleotide variant	NM_000238.4(KCNH2):c.1886A>C (p.Asn629Thr)	3757	KCNH2	HGNC:6251	Pathogenic	1	2022-10-19	199472957	RCV000058033|RCV000413164|RCV000475088	MONDO:MONDO:0019171,MedGen:C1141890,OMIM:PS192500,Orphanet:101016,Orphanet:768|MedGen:CN517202|MONDO:MONDO:0002442,MeSH:D008133,MedGen:C0023976	Congenital long QT syndrome|not provided|Long QT syndrome	germline	germline	GRCh38	7q36.1	criteria provided, multiple submitters, no conflicts	ClinGen:CA005846
7	150951507	150951507	T	C	78211	single nucleotide variant	NM_000238.4(KCNH2):c.1886A>G (p.Asn629Ser)	3757	KCNH2	HGNC:6251	Pathogenic	1	2021-09-15	199472957	RCV000058034|RCV000181823|RCV000678941|RCV000763171|RCV000781486	MONDO:MONDO:0019171,MedGen:C1141890,OMIM:PS192500,Orphanet:101016,Orphanet:768|MedGen:CN517202|MONDO:MONDO:0013367,MedGen:C3150943,OMIM:613688,Orphanet:101016,Orphanet:768|MONDO:MONDO:0012312,MedGen:C1865020,OMIM:609620,Orphanet:51083;MONDO:MONDO:0013367,MedGen:C3150943,OMIM:613688,Orphanet:101016,Orphanet:768|MONDO:MONDO:0002442,MeSH:D008133,MedGen:C0023976	Congenital long QT syndrome|not provided|Long QT syndrome 2|Short QT syndrome type 1;Long QT syndrome 2|Long QT syndrome	germline;unknown	germline	GRCh38	7q36.1	criteria provided, multiple submitters, no conflicts	ClinGen:CA005852,UniProtKB:Q12809#VAR_009179
7	150951507	150951507	T	A	78212	single nucleotide variant	NM_000238.4(KCNH2):c.1886A>T (p.Asn629Ile)	3757	KCNH2	HGNC:6251	Uncertain significance	0	2022-09-01	199472957	RCV000058035|RCV002513756	MONDO:MONDO:0019171,MedGen:C1141890,OMIM:PS192500,Orphanet:101016,Orphanet:768|MONDO:MONDO:0002442,MeSH:D008133,MedGen:C0023976	Congenital long QT syndrome|Long QT syndrome	germline	germline	GRCh38	7q36.1	criteria provided, single submitter	ClinGen:CA005858,UniProtKB:Q12809#VAR_074853
7	150951506	150951506	G	T	78213	single nucleotide variant	NM_000238.4(KCNH2):c.1887C>A (p.Asn629Lys)	3757	KCNH2	HGNC:6251	Likely pathogenic	1	2021-09-24	41307295	RCV000058036|RCV001854201	MONDO:MONDO:0019171,MedGen:C1141890,OMIM:PS192500,Orphanet:101016,Orphanet:768|MONDO:MONDO:0002442,MeSH:D008133,MedGen:C0023976	Congenital long QT syndrome|Long QT syndrome	germline	germline	GRCh38	7q36.1	criteria provided, single submitter	ClinGen:CA005864,UniProtKB:Q12809#VAR_008933
7	150951505	150951505	C	G	78214	single nucleotide variant	NM_000238.4(KCNH2):c.1888G>C (p.Val630Leu)	3757	KCNH2	HGNC:6251	Conflicting interpretations of pathogenicity	1	2022-03-27	199472958	RCV000058037|RCV002470745|RCV002513757	MONDO:MONDO:0019171,MedGen:C1141890,OMIM:PS192500,Orphanet:101016,Orphanet:768|MONDO:MONDO:0013367,MedGen:C3150943,OMIM:613688,Orphanet:101016,Orphanet:768|MONDO:MONDO:0002442,MeSH:D008133,MedGen:C0023976	Congenital long QT syndrome|Long QT syndrome 2|Long QT syndrome	germline	germline	GRCh38	7q36.1	criteria provided, conflicting interpretations	ClinGen:CA005870,UniProtKB:Q12809#VAR_008934
7	150951504	150951504	A	G	78215	single nucleotide variant	NM_000238.4(KCNH2):c.1889T>C (p.Val630Ala)	3757	KCNH2	HGNC:6251	not provided	0	-	199473526	RCV000058038	MONDO:MONDO:0019171,MedGen:C1141890,OMIM:PS192500,Orphanet:101016,Orphanet:768	Congenital long QT syndrome	germline	germline	GRCh38	7q36.1	no assertion provided	ClinGen:CA005876,UniProtKB:Q12809#VAR_008935
7	150951502	150951502	A	C	78216	single nucleotide variant	NM_000238.4(KCNH2):c.1891T>G (p.Ser631Ala)	3757	KCNH2	HGNC:6251	not provided	0	-	199472959	RCV000058039	MONDO:MONDO:0019171,MedGen:C1141890,OMIM:PS192500,Orphanet:101016,Orphanet:768	Congenital long QT syndrome	germline	germline	GRCh38	7q36.1	no assertion provided	ClinGen:CA005887
7	150951499	150951499	G	A	78217	single nucleotide variant	NM_000238.4(KCNH2):c.1894C>T (p.Pro632Ser)	3757	KCNH2	HGNC:6251	Pathogenic/Likely pathogenic	1	2021-05-13	199473527	RCV000058040|RCV000181824|RCV000621397	MONDO:MONDO:0019171,MedGen:C1141890,OMIM:PS192500,Orphanet:101016,Orphanet:768|MedGen:CN517202|MedGen:CN230736	Congenital long QT syndrome|not provided|Cardiovascular phenotype	germline	germline	GRCh38	7q36.1	criteria provided, multiple submitters, no conflicts	ClinGen:CA005893,UniProtKB:Q12809#VAR_014378
7	150951496	150951496	T	C	78218	single nucleotide variant	NM_000238.4(KCNH2):c.1897A>G (p.Asn633Asp)	3757	KCNH2	HGNC:6251	not provided	0	-	199472960	RCV000058041	MONDO:MONDO:0019171,MedGen:C1141890,OMIM:PS192500,Orphanet:101016,Orphanet:768	Congenital long QT syndrome	germline	germline	GRCh38	7q36.1	no assertion provided	ClinGen:CA005898
7	150951495	150951495	T	C	78219	single nucleotide variant	NM_000238.4(KCNH2):c.1898A>G (p.Asn633Ser)	3757	KCNH2	HGNC:6251	Pathogenic	1	2022-07-12	199472961	RCV000058042|RCV000181825|RCV000617489|RCV000678919|RCV000799027	MONDO:MONDO:0019171,MedGen:C1141890,OMIM:PS192500,Orphanet:101016,Orphanet:768|MedGen:CN517202|MedGen:CN230736|MONDO:MONDO:0013367,MedGen:C3150943,OMIM:613688,Orphanet:101016,Orphanet:768|MONDO:MONDO:0002442,MeSH:D008133,MedGen:C0023976	Congenital long QT syndrome|not provided|Cardiovascular phenotype|Long QT syndrome 2|Long QT syndrome	germline;unknown	germline	GRCh38	7q36.1	criteria provided, multiple submitters, no conflicts	ClinGen:CA005905,UniProtKB:Q12809#VAR_008936
7	150951495	150951495	T	A	78220	single nucleotide variant	NM_000238.4(KCNH2):c.1898A>T (p.Asn633Ile)	3757	KCNH2	HGNC:6251	not provided	0	-	199472961	RCV000058043	MONDO:MONDO:0019171,MedGen:C1141890,OMIM:PS192500,Orphanet:101016,Orphanet:768	Congenital long QT syndrome	germline	germline	GRCh38	7q36.1	no assertion provided	ClinGen:CA005910
7	150951492	150951492	G	A	78221	single nucleotide variant	NM_000238.4(KCNH2):c.1901C>T (p.Thr634Ile)	3757	KCNH2	HGNC:6251	Uncertain significance	0	2021-08-31	199472962	RCV000058044|RCV001037512	MONDO:MONDO:0019171,MedGen:C1141890,OMIM:PS192500,Orphanet:101016,Orphanet:768|MONDO:MONDO:0002442,MeSH:D008133,MedGen:C0023976	Congenital long QT syndrome|Long QT syndrome	germline	germline	GRCh38	7q36.1	criteria provided, single submitter	ClinGen:CA005920,UniProtKB:Q12809#VAR_074854
7	150951490	150951490	T	C	78222	single nucleotide variant	NM_000238.4(KCNH2):c.1903A>G (p.Asn635Asp)	3757	KCNH2	HGNC:6251	not provided	0	-	199472963	RCV000058045	MONDO:MONDO:0019171,MedGen:C1141890,OMIM:PS192500,Orphanet:101016,Orphanet:768	Congenital long QT syndrome	germline	germline	GRCh38	7q36.1	no assertion provided	ClinGen:CA005928,UniProtKB:Q12809#VAR_074855
7	150951489	150951489	T	A	78223	single nucleotide variant	NM_000238.4(KCNH2):c.1904A>T (p.Asn635Ile)	3757	KCNH2	HGNC:6251	Conflicting interpretations of pathogenicity	1	2022-05-14	199472964	RCV000058046|RCV001207618|RCV002408566	MONDO:MONDO:0019171,MedGen:C1141890,OMIM:PS192500,Orphanet:101016,Orphanet:768|MONDO:MONDO:0002442,MeSH:D008133,MedGen:C0023976|MedGen:CN230736	Congenital long QT syndrome|Long QT syndrome|Cardiovascular phenotype	germline	germline	GRCh38	7q36.1	criteria provided, conflicting interpretations	ClinGen:CA005941,UniProtKB:Q12809#VAR_068271
7	150951488	150951488	G	C	78224	single nucleotide variant	NM_000238.4(KCNH2):c.1905C>G (p.Asn635Lys)	3757	KCNH2	HGNC:6251	not provided	0	-	199472965	RCV000058047	MONDO:MONDO:0019171,MedGen:C1141890,OMIM:PS192500,Orphanet:101016,Orphanet:768	Congenital long QT syndrome	germline	germline	GRCh38	7q36.1	no assertion provided	ClinGen:CA005948,UniProtKB:Q12809#VAR_074856
7	150951484	150951484	C	T	78225	single nucleotide variant	NM_000238.4(KCNH2):c.1909G>A (p.Glu637Lys)	3757	KCNH2	HGNC:6251	Pathogenic	1	2021-09-02	199472968	RCV000058048|RCV000691309	MONDO:MONDO:0019171,MedGen:C1141890,OMIM:PS192500,Orphanet:101016,Orphanet:768|MONDO:MONDO:0002442,MeSH:D008133,MedGen:C0023976	Congenital long QT syndrome|Long QT syndrome	germline	germline	GRCh38	7q36.1	criteria provided, single submitter	ClinGen:CA005952,UniProtKB:Q12809#VAR_014379
7	150951483	150951483	T	C	78226	single nucleotide variant	NM_000238.4(KCNH2):c.1910A>G (p.Glu637Gly)	3757	KCNH2	HGNC:6251	not provided	0	-	199472967	RCV000058049	MONDO:MONDO:0019171,MedGen:C1141890,OMIM:PS192500,Orphanet:101016,Orphanet:768	Congenital long QT syndrome	germline	germline	GRCh38	7q36.1	no assertion provided	ClinGen:CA005958
7	150951482	150951482	C	G	78227	single nucleotide variant	NM_000238.4(KCNH2):c.1911G>C (p.Glu637Asp)	3757	KCNH2	HGNC:6251	Conflicting interpretations of pathogenicity	1	2022-07-13	199472966	RCV000058050|RCV002408567|RCV002513758	MONDO:MONDO:0019171,MedGen:C1141890,OMIM:PS192500,Orphanet:101016,Orphanet:768|MedGen:CN230736|MONDO:MONDO:0002442,MeSH:D008133,MedGen:C0023976	Congenital long QT syndrome|Cardiovascular phenotype|Long QT syndrome	germline	germline	GRCh38	7q36.1	criteria provided, conflicting interpretations	ClinGen:CA005970,UniProtKB:Q12809#VAR_074857
7	150951481	150951481	T	C	78228	single nucleotide variant	NM_000238.4(KCNH2):c.1912A>G (p.Lys638Glu)	3757	KCNH2	HGNC:6251	Uncertain significance	0	2021-12-17	199473528	RCV000058051|RCV001854202	MONDO:MONDO:0019171,MedGen:C1141890,OMIM:PS192500,Orphanet:101016,Orphanet:768|MONDO:MONDO:0002442,MeSH:D008133,MedGen:C0023976	Congenital long QT syndrome|Long QT syndrome	germline	germline	GRCh38	7q36.1	criteria provided, single submitter	ClinGen:CA005976,UniProtKB:Q12809#VAR_014380
7	150951479	150951479	C	A	78229	single nucleotide variant	NM_000238.4(KCNH2):c.1914G>T (p.Lys638Asn)	3757	KCNH2	HGNC:6251	not provided	0	-	199472969	RCV000058052	MONDO:MONDO:0019171,MedGen:C1141890,OMIM:PS192500,Orphanet:101016,Orphanet:768	Congenital long QT syndrome	germline	germline	GRCh38	7q36.1	no assertion provided	ClinGen:CA005998,UniProtKB:Q12809#VAR_074858
7	150951475	150951475	A	C	78230	single nucleotide variant	NM_000238.4(KCNH2):c.1918T>G (p.Phe640Val)	3757	KCNH2	HGNC:6251	not provided	0	-	199473529	RCV000058053	MONDO:MONDO:0019171,MedGen:C1141890,OMIM:PS192500,Orphanet:101016,Orphanet:768	Congenital long QT syndrome	germline	germline	GRCh38	7q36.1	no assertion provided	ClinGen:CA006019,UniProtKB:Q12809#VAR_068272
7	150974827	150974827	C	T	78231	single nucleotide variant	NM_000238.4(KCNH2):c.191G>A (p.Cys64Tyr)	3757	KCNH2	HGNC:6251	not provided	0	-	199473415	RCV000058054	MONDO:MONDO:0019171,MedGen:C1141890,OMIM:PS192500,Orphanet:101016,Orphanet:768	Congenital long QT syndrome	germline	germline	GRCh38	7q36.1	no assertion provided	ClinGen:CA006024
7	150951473	150951473	G	T	78232	single nucleotide variant	NM_000238.4(KCNH2):c.1920C>A (p.Phe640Leu)	3757	KCNH2	HGNC:6251	Pathogenic	1	2013-01-01	199472970	RCV000058055|RCV000234804	MONDO:MONDO:0019171,MedGen:C1141890,OMIM:PS192500,Orphanet:101016,Orphanet:768|MONDO:MONDO:0013367,MedGen:C3150943,OMIM:613688,Orphanet:101016,Orphanet:768	Congenital long QT syndrome|Long QT syndrome 2	germline	germline	GRCh38	7q36.1	criteria provided, single submitter	ClinGen:CA006030,UniProtKB:Q12809#VAR_008937
7	150951471	150951471	G	A	78233	single nucleotide variant	NM_000238.4(KCNH2):c.1922C>T (p.Ser641Phe)	3757	KCNH2	HGNC:6251	Pathogenic	1	2021-08-31	199472971	RCV000058056|RCV000803218	MONDO:MONDO:0019171,MedGen:C1141890,OMIM:PS192500,Orphanet:101016,Orphanet:768|MONDO:MONDO:0002442,MeSH:D008133,MedGen:C0023976	Congenital long QT syndrome|Long QT syndrome	germline	germline	GRCh38	7q36.1	criteria provided, single submitter	ClinGen:CA006035,UniProtKB:Q12809#VAR_068273
7	150974826	150974826	G	C	78234	single nucleotide variant	NM_000238.4(KCNH2):c.192C>G (p.Cys64Trp)	3757	KCNH2	HGNC:6251	not provided	0	-	199473414	RCV000058057	MONDO:MONDO:0019171,MedGen:C1141890,OMIM:PS192500,Orphanet:101016,Orphanet:768	Congenital long QT syndrome	germline	germline	GRCh38	7q36.1	no assertion provided	ClinGen:CA006038,UniProtKB:Q12809#VAR_074779
7	150951463	150951463	C	G	78235	single nucleotide variant	NM_000238.4(KCNH2):c.1930G>C (p.Val644Leu)	3757	KCNH2	HGNC:6251	not provided	0	-	199472972	RCV000058058	MONDO:MONDO:0019171,MedGen:C1141890,OMIM:PS192500,Orphanet:101016,Orphanet:768	Congenital long QT syndrome	germline	germline	GRCh38	7q36.1	no assertion provided	ClinGen:CA006041,UniProtKB:Q12809#VAR_074860
7	150951463	150951463	C	A	78236	single nucleotide variant	NM_000238.4(KCNH2):c.1930G>T (p.Val644Phe)	3757	KCNH2	HGNC:6251	Uncertain significance	0	2022-07-06	199472972	RCV000058059|RCV001296752	MONDO:MONDO:0019171,MedGen:C1141890,OMIM:PS192500,Orphanet:101016,Orphanet:768|MONDO:MONDO:0002442,MeSH:D008133,MedGen:C0023976	Congenital long QT syndrome|Long QT syndrome	germline	germline	GRCh38	7q36.1	criteria provided, single submitter	ClinGen:CA006046,UniProtKB:Q12809#VAR_074859
7	150951460	150951460	T	C	78237	single nucleotide variant	NM_000238.4(KCNH2):c.1933A>G (p.Met645Val)	3757	KCNH2	HGNC:6251	Pathogenic	1	2013-11-22	199472974	RCV000058060|RCV000181830	MONDO:MONDO:0019171,MedGen:C1141890,OMIM:PS192500,Orphanet:101016,Orphanet:768|MedGen:CN517202	Congenital long QT syndrome|not provided	germline	germline	GRCh38	7q36.1	criteria provided, single submitter	ClinGen:CA006050
7	150951460	150951460	T	A	78238	single nucleotide variant	NM_000238.4(KCNH2):c.1933A>T (p.Met645Leu)	3757	KCNH2	HGNC:6251	not provided	0	-	199472974	RCV000058061	MONDO:MONDO:0019171,MedGen:C1141890,OMIM:PS192500,Orphanet:101016,Orphanet:768	Congenital long QT syndrome	germline	germline	GRCh38	7q36.1	no assertion provided	ClinGen:CA006054,UniProtKB:Q12809#VAR_014382
7	150951458	150951458	C	T	78239	single nucleotide variant	NM_000238.4(KCNH2):c.1935G>A (p.Met645Ile)	3757	KCNH2	HGNC:6251	Uncertain significance	0	2018-10-11	199472973	RCV000058062|RCV000431767	MONDO:MONDO:0019171,MedGen:C1141890,OMIM:PS192500,Orphanet:101016,Orphanet:768|MedGen:CN517202	Congenital long QT syndrome|not provided	germline	germline	GRCh38	7q36.1	criteria provided, single submitter	ClinGen:CA006057,UniProtKB:Q12809#VAR_074861
7	150951451	150951451	C	T	78240	single nucleotide variant	NM_000238.4(KCNH2):c.1942G>A (p.Gly648Ser)	3757	KCNH2	HGNC:6251	not provided	0	-	199472975	RCV000058064	MONDO:MONDO:0019171,MedGen:C1141890,OMIM:PS192500,Orphanet:101016,Orphanet:768	Congenital long QT syndrome	germline	germline	GRCh38	7q36.1	no assertion provided	ClinGen:CA006064,UniProtKB:Q12809#VAR_074862
7	150951448	150951448	A	G	78241	single nucleotide variant	NM_000238.4(KCNH2):c.1945T>C (p.Ser649Pro)	3757	KCNH2	HGNC:6251	not provided	0	-	199473530	RCV000058065	MONDO:MONDO:0019171,MedGen:C1141890,OMIM:PS192500,Orphanet:101016,Orphanet:768	Congenital long QT syndrome	germline	germline	GRCh38	7q36.1	no assertion provided	ClinGen:CA006078
7	150951120	150951120	G	A	78242	single nucleotide variant	NM_000238.4(KCNH2):c.1946C>T (p.Ser649Phe)	3757	KCNH2	HGNC:6251	Uncertain significance	0	2019-05-31	199472976	RCV000058066|RCV001041068	MONDO:MONDO:0019171,MedGen:C1141890,OMIM:PS192500,Orphanet:101016,Orphanet:768|MONDO:MONDO:0002442,MeSH:D008133,MedGen:C0023976	Congenital long QT syndrome|Long QT syndrome	germline	germline	GRCh38	7q36.1	criteria provided, single submitter	ClinGen:CA006086
7	150951099	150951099	A	C	78243	single nucleotide variant	NM_000238.4(KCNH2):c.1967T>G (p.Phe656Cys)	3757	KCNH2	HGNC:6251	not provided	0	-	199472977	RCV000058067	MONDO:MONDO:0019171,MedGen:C1141890,OMIM:PS192500,Orphanet:101016,Orphanet:768	Congenital long QT syndrome	germline	germline	GRCh38	7q36.1	no assertion provided	ClinGen:CA006105,UniProtKB:Q12809#VAR_074863
7	150951097	150951097	C	T	78244	single nucleotide variant	NM_000238.4(KCNH2):c.1969G>A (p.Gly657Ser)	3757	KCNH2	HGNC:6251	Conflicting interpretations of pathogenicity	1	2022-12-15	199472978	RCV000058068|RCV000205745|RCV003162442	MONDO:MONDO:0019171,MedGen:C1141890,OMIM:PS192500,Orphanet:101016,Orphanet:768|MONDO:MONDO:0002442,MeSH:D008133,MedGen:C0023976|MedGen:CN230736	Congenital long QT syndrome|Long QT syndrome|Cardiovascular phenotype	germline	germline	GRCh38	7q36.1	criteria provided, conflicting interpretations	ClinGen:CA006114
7	150951097	150951097	C	G	78245	single nucleotide variant	NM_000238.4(KCNH2):c.1969G>C (p.Gly657Arg)	3757	KCNH2	HGNC:6251	not provided	0	-	199472978	RCV000058069	MONDO:MONDO:0019171,MedGen:C1141890,OMIM:PS192500,Orphanet:101016,Orphanet:768	Congenital long QT syndrome	germline	germline	GRCh38	7q36.1	no assertion provided	ClinGen:CA006120,UniProtKB:Q12809#VAR_074864
7	150951097	150951097	C	A	78246	single nucleotide variant	NM_000238.4(KCNH2):c.1969G>T (p.Gly657Cys)	3757	KCNH2	HGNC:6251	not provided	0	-	199472978	RCV000058070	MONDO:MONDO:0019171,MedGen:C1141890,OMIM:PS192500,Orphanet:101016,Orphanet:768	Congenital long QT syndrome	germline	germline	GRCh38	7q36.1	no assertion provided	ClinGen:CA006126
7	150974822	150974822	A	C	78247	single nucleotide variant	NM_000238.4(KCNH2):c.196T>G (p.Cys66Gly)	3757	KCNH2	HGNC:6251	not provided	0	-	199473416	RCV000058071	MONDO:MONDO:0019171,MedGen:C1141890,OMIM:PS192500,Orphanet:101016,Orphanet:768	Congenital long QT syndrome	germline	germline	GRCh38	7q36.1	no assertion provided	ClinGen:CA006132,UniProtKB:Q12809#VAR_008911
7	150951087	150951087	G	A	78248	single nucleotide variant	NM_000238.4(KCNH2):c.1979C>T (p.Ser660Leu)	3757	KCNH2	HGNC:6251	Pathogenic/Likely pathogenic	1	2023-06-01	199472979	RCV000058072|RCV000181833|RCV000468503|RCV000621327|RCV000851290	MONDO:MONDO:0019171,MedGen:C1141890,OMIM:PS192500,Orphanet:101016,Orphanet:768|MedGen:CN517202|MONDO:MONDO:0002442,MeSH:D008133,MedGen:C0023976|MedGen:CN230736|MONDO:MONDO:0013367,MedGen:C3150943,OMIM:613688,Orphanet:101016,Orphanet:768	Congenital long QT syndrome|not provided|Long QT syndrome|Cardiovascular phenotype|Long QT syndrome 2	germline;unknown	germline	GRCh38	7q36.1	criteria provided, multiple submitters, no conflicts	ClinGen:CA006139,UniProtKB:Q12809#VAR_074865
7	150951081	150951081	A	G	78249	single nucleotide variant	NM_000238.4(KCNH2):c.1985T>C (p.Ile662Thr)	3757	KCNH2	HGNC:6251	not provided	0	-	199472980	RCV000058073	MONDO:MONDO:0019171,MedGen:C1141890,OMIM:PS192500,Orphanet:101016,Orphanet:768	Congenital long QT syndrome	germline	germline	GRCh38	7q36.1	no assertion provided	ClinGen:CA006146,UniProtKB:Q12809#VAR_074866
7	150977913	150977913	T	A	78250	single nucleotide variant	NM_000238.4(KCNH2):c.1A>T (p.Met1Leu)	3757	KCNH2	HGNC:6251	not provided	0	-	199473036	RCV000058074	MONDO:MONDO:0019171,MedGen:C1141890,OMIM:PS192500,Orphanet:101016,Orphanet:768	Congenital long QT syndrome	germline	germline	GRCh38	7q36.1	no assertion provided	ClinGen:CA006152
7	150974816	150974816	A	G	78251	single nucleotide variant	NM_000238.4(KCNH2):c.202T>C (p.Phe68Leu)	3757	KCNH2	HGNC:6251	Likely pathogenic	1	2014-05-10	199473417	RCV000058075|RCV000181933	MONDO:MONDO:0019171,MedGen:C1141890,OMIM:PS192500,Orphanet:101016,Orphanet:768|MedGen:CN517202	Congenital long QT syndrome|not provided	germline	germline	GRCh38	7q36.1	criteria provided, single submitter	ClinGen:CA006163,UniProtKB:Q12809#VAR_074780
7	150951033	150951033	A	G	78252	single nucleotide variant	NM_000238.4(KCNH2):c.2033T>C (p.Leu678Pro)	3757	KCNH2	HGNC:6251	Uncertain significance	0	2022-01-23	199472981	RCV000058076|RCV000232888	MONDO:MONDO:0019171,MedGen:C1141890,OMIM:PS192500,Orphanet:101016,Orphanet:768|MONDO:MONDO:0002442,MeSH:D008133,MedGen:C0023976	Congenital long QT syndrome|Long QT syndrome	germline	germline	GRCh38	7q36.1	criteria provided, single submitter	UniProtKB:Q12809#VAR_074867,ClinGen:CA006169
7	150951007	150951007	G	A	78253	single nucleotide variant	NM_000238.4(KCNH2):c.2059C>T (p.His687Tyr)	3757	KCNH2	HGNC:6251	not provided	0	-	199472982	RCV000058077	MONDO:MONDO:0019171,MedGen:C1141890,OMIM:PS192500,Orphanet:101016,Orphanet:768	Congenital long QT syndrome	germline	germline	GRCh38	7q36.1	no assertion provided	ClinGen:CA006181,UniProtKB:Q12809#VAR_074868
7	150974812	150974812	A	G	78254	single nucleotide variant	NM_000238.4(KCNH2):c.206T>C (p.Leu69Pro)	3757	KCNH2	HGNC:6251	Pathogenic	1	2022-03-31	199473665	RCV000058078|RCV002470746	MONDO:MONDO:0019171,MedGen:C1141890,OMIM:PS192500,Orphanet:101016,Orphanet:768|MONDO:MONDO:0013367,MedGen:C3150943,OMIM:613688,Orphanet:101016,Orphanet:768	Congenital long QT syndrome|Long QT syndrome 2	germline	germline	GRCh38	7q36.1	criteria provided, single submitter	ClinGen:CA006187
7	150950988	150950988	A	G	78255	single nucleotide variant	NM_000238.4(KCNH2):c.2078T>C (p.Leu693Pro)	3757	KCNH2	HGNC:6251	Conflicting interpretations of pathogenicity	1	2022-02-04	199472983	RCV000058079|RCV000181836|RCV000546253|RCV000624294	MONDO:MONDO:0019171,MedGen:C1141890,OMIM:PS192500,Orphanet:101016,Orphanet:768|MedGen:CN517202|MONDO:MONDO:0002442,MeSH:D008133,MedGen:C0023976|MeSH:D030342,MedGen:C0950123	Congenital long QT syndrome|not provided|Long QT syndrome|Inborn genetic diseases	germline	germline	GRCh38	7q36.1	criteria provided, conflicting interpretations	ClinGen:CA006194,UniProtKB:Q12809#VAR_074869
7	150950980	150950980	G	A	78256	single nucleotide variant	NM_000238.4(KCNH2):c.2086C>T (p.Arg696Cys)	3757	KCNH2	HGNC:6251	Uncertain significance	0	2021-09-01	199472984	RCV000058080|RCV000802656	MONDO:MONDO:0019171,MedGen:C1141890,OMIM:PS192500,Orphanet:101016,Orphanet:768|MONDO:MONDO:0002442,MeSH:D008133,MedGen:C0023976	Congenital long QT syndrome|Long QT syndrome	germline	germline	GRCh38	7q36.1	criteria provided, single submitter	ClinGen:CA006212,UniProtKB:Q12809#VAR_036674
7	150950979	150950979	C	G	78257	single nucleotide variant	NM_000238.4(KCNH2):c.2087G>C (p.Arg696Pro)	3757	KCNH2	HGNC:6251	not provided	0	-	199473531	RCV000058081	MONDO:MONDO:0019171,MedGen:C1141890,OMIM:PS192500,Orphanet:101016,Orphanet:768	Congenital long QT syndrome	germline	germline	GRCh38	7q36.1	no assertion provided	ClinGen:CA006216,UniProtKB:Q12809#VAR_074870
7	150974810	150974810	G	T	78258	single nucleotide variant	NM_000238.4(KCNH2):c.208C>A (p.His70Asn)	3757	KCNH2	HGNC:6251	not provided	0	-	199473418	RCV000058082	MONDO:MONDO:0019171,MedGen:C1141890,OMIM:PS192500,Orphanet:101016,Orphanet:768	Congenital long QT syndrome	germline	germline	GRCh38	7q36.1	no assertion provided	ClinGen:CA006222,UniProtKB:Q12809#VAR_074781
7	150974809	150974809	T	C	78259	single nucleotide variant	NM_000238.4(KCNH2):c.209A>G (p.His70Arg)	3757	KCNH2	HGNC:6251	Pathogenic/Likely pathogenic	1	2022-06-08	199473419	RCV000058083|RCV000181934|RCV000460303|RCV002415513	MONDO:MONDO:0019171,MedGen:C1141890,OMIM:PS192500,Orphanet:101016,Orphanet:768|MedGen:CN517202|MONDO:MONDO:0002442,MeSH:D008133,MedGen:C0023976|MedGen:CN230736	Congenital long QT syndrome|not provided|Long QT syndrome|Cardiovascular phenotype	germline	germline	GRCh38	7q36.1	criteria provided, multiple submitters, no conflicts	ClinGen:CA006229,UniProtKB:Q12809#VAR_008912
7	150950949	150950949	G	C	78260	single nucleotide variant	NM_000238.4(KCNH2):c.2117C>G (p.Ser706Cys)	3757	KCNH2	HGNC:6251	not provided	0	-	199472985	RCV000058084	MONDO:MONDO:0019171,MedGen:C1141890,OMIM:PS192500,Orphanet:101016,Orphanet:768	Congenital long QT syndrome	germline	germline	GRCh38	7q36.1	no assertion provided	ClinGen:CA006249
7	150950949	150950949	G	A	78261	single nucleotide variant	NM_000238.4(KCNH2):c.2117C>T (p.Ser706Phe)	3757	KCNH2	HGNC:6251	not provided	0	-	199472985	RCV000058085	EFO:EFO_0005138,MedGen:C2732979	Acquired long QT syndrome	germline	germline	GRCh38	7q36.1	no assertion provided	ClinGen:CA006255
7	150974807	150974807	C	G	78262	single nucleotide variant	NM_000238.4(KCNH2):c.211G>C (p.Gly71Arg)	3757	KCNH2	HGNC:6251	Pathogenic	1	2019-02-11	199473420	RCV000058086|RCV000181935|RCV001194446	MONDO:MONDO:0019171,MedGen:C1141890,OMIM:PS192500,Orphanet:101016,Orphanet:768|MedGen:CN517202|MONDO:MONDO:0002442,MeSH:D008133,MedGen:C0023976	Congenital long QT syndrome|not provided|Long QT syndrome	germline	germline	GRCh38	7q36.1	criteria provided, multiple submitters, no conflicts	ClinGen:CA006261,UniProtKB:Q12809#VAR_074782
7	150950935	150950935	T	C	78263	single nucleotide variant	NM_000238.4(KCNH2):c.2131A>G (p.Ile711Val)	3757	KCNH2	HGNC:6251	Uncertain significance	0	2023-05-09	199473532	RCV000058087|RCV000148537|RCV000181838|RCV001841705	MONDO:MONDO:0019171,MedGen:C1141890,OMIM:PS192500,Orphanet:101016,Orphanet:768|MONDO:MONDO:0002442,MeSH:D008133,MedGen:C0023976|MedGen:CN517202|EFO:EFO_0004269,Human Phenotype Ontology:HP:0001656,Human Phenotype Ontology:HP:0001661,Human Phenotype Ontology:HP:0001665,Human Phenotype Ontology:HP:0001666,Human Phenotype Ontology:HP:0001687,Human Phenotype Ontology:HP:0001721,Human Phenotype Ontology:HP:0004351,Human Phenotype Ontology:HP:0005158,Human Phenotype Ontology:HP:0011675,MedGen:C0003811	Congenital long QT syndrome|Long QT syndrome|not provided|Cardiac arrhythmia	germline	germline	GRCh38	7q36.1	criteria provided, multiple submitters, no conflicts	ClinGen:CA006268,UniProtKB:Q12809#VAR_074871
7	150974803	150974803	G	T	78264	single nucleotide variant	NM_000238.4(KCNH2):c.215C>A (p.Pro72Gln)	3757	KCNH2	HGNC:6251	Pathogenic/Likely pathogenic	1	2022-10-23	199473421	RCV000058088|RCV000463612|RCV000588659|RCV000786141|RCV001258077	MONDO:MONDO:0019171,MedGen:C1141890,OMIM:PS192500,Orphanet:101016,Orphanet:768|MONDO:MONDO:0002442,MeSH:D008133,MedGen:C0023976|MedGen:CN230736|MedGen:CN517202|MONDO:MONDO:0013367,MedGen:C3150943,OMIM:613688,Orphanet:101016,Orphanet:768	Congenital long QT syndrome|Long QT syndrome|Cardiovascular phenotype|not provided|Long QT syndrome 2	germline	germline	GRCh38	7q36.1	criteria provided, multiple submitters, no conflicts	ClinGen:CA006293,UniProtKB:Q12809#VAR_009910
7	150974803	150974803	G	C	78265	single nucleotide variant	NM_000238.4(KCNH2):c.215C>G (p.Pro72Arg)	3757	KCNH2	HGNC:6251	Uncertain significance	0	2021-09-01	199473421	RCV000058089|RCV000464288	MONDO:MONDO:0019171,MedGen:C1141890,OMIM:PS192500,Orphanet:101016,Orphanet:768|MONDO:MONDO:0002442,MeSH:D008133,MedGen:C0023976	Congenital long QT syndrome|Long QT syndrome	germline	germline	GRCh38	7q36.1	criteria provided, single submitter	ClinGen:CA006299
7	150974803	150974803	G	A	78266	single nucleotide variant	NM_000238.4(KCNH2):c.215C>T (p.Pro72Leu)	3757	KCNH2	HGNC:6251	Conflicting interpretations of pathogenicity	1	2022-10-07	199473421	RCV000058090|RCV000181938|RCV002415514|RCV002513759	MONDO:MONDO:0019171,MedGen:C1141890,OMIM:PS192500,Orphanet:101016,Orphanet:768|MedGen:CN517202|MedGen:CN230736|MONDO:MONDO:0002442,MeSH:D008133,MedGen:C0023976	Congenital long QT syndrome|not provided|Cardiovascular phenotype|Long QT syndrome	germline	germline	GRCh38	7q36.1	criteria provided, conflicting interpretations	ClinGen:CA006305,UniProtKB:Q12809#VAR_074784
7	150950404	150950404	G	A	78267	single nucleotide variant	NM_000238.4(KCNH2):c.2162C>T (p.Pro721Leu)	3757	KCNH2	HGNC:6251	Likely pathogenic	1	2021-09-01	199472986	RCV000058091|RCV000458802	MONDO:MONDO:0019171,MedGen:C1141890,OMIM:PS192500,Orphanet:101016,Orphanet:768|MONDO:MONDO:0002442,MeSH:D008133,MedGen:C0023976	Congenital long QT syndrome|Long QT syndrome	germline	germline	GRCh38	7q36.1	criteria provided, multiple submitters, no conflicts	ClinGen:CA006311,UniProtKB:Q12809#VAR_068275
7	150950384	150950384	T	A	78269	single nucleotide variant	NM_000238.4(KCNH2):c.2182A>T (p.Ile728Phe)	3757	KCNH2	HGNC:6251	not provided	0	-	199473533	RCV000058093	MONDO:MONDO:0019171,MedGen:C1141890,OMIM:PS192500,Orphanet:101016,Orphanet:768	Congenital long QT syndrome	germline	germline	GRCh38	7q36.1	no assertion provided	ClinGen:CA006329,UniProtKB:Q12809#VAR_074872
7	150950362	150950362	G	A	78270	single nucleotide variant	NM_000238.4(KCNH2):c.2204C>T (p.Ser735Leu)	3757	KCNH2	HGNC:6251	Uncertain significance	0	2021-07-14	199472988	RCV000058094|RCV000181842|RCV000196406	MONDO:MONDO:0019171,MedGen:C1141890,OMIM:PS192500,Orphanet:101016,Orphanet:768|MedGen:CN517202|MONDO:MONDO:0002442,MeSH:D008133,MedGen:C0023976	Congenital long QT syndrome|not provided|Long QT syndrome	germline	germline	GRCh38	7q36.1	criteria provided, multiple submitters, no conflicts	ClinGen:CA006346
7	150974798	150974798	T	G	78271	single nucleotide variant	NM_000238.4(KCNH2):c.220A>C (p.Thr74Pro)	3757	KCNH2	HGNC:6251	not provided	0	-	199473666	RCV000058095	MONDO:MONDO:0019171,MedGen:C1141890,OMIM:PS192500,Orphanet:101016,Orphanet:768	Congenital long QT syndrome	germline	germline	GRCh38	7q36.1	no assertion provided	ClinGen:CA006352,UniProtKB:Q12809#VAR_074786
7	150974797	150974797	G	C	78272	single nucleotide variant	NM_000238.4(KCNH2):c.221C>G (p.Thr74Arg)	3757	KCNH2	HGNC:6251	Conflicting interpretations of pathogenicity	1	2023-04-06	199473422	RCV000058096|RCV000182051|RCV001060143	MONDO:MONDO:0019171,MedGen:C1141890,OMIM:PS192500,Orphanet:101016,Orphanet:768|MedGen:CN517202|MONDO:MONDO:0002442,MeSH:D008133,MedGen:C0023976	Congenital long QT syndrome|not provided|Long QT syndrome	germline	germline	GRCh38	7q36.1	criteria provided, conflicting interpretations	ClinGen:CA006358,UniProtKB:Q12809#VAR_074787
7	150974797	150974797	G	A	78273	single nucleotide variant	NM_000238.4(KCNH2):c.221C>T (p.Thr74Met)	3757	KCNH2	HGNC:6251	Conflicting interpretations of pathogenicity	1	2022-07-22	199473422	RCV000058097|RCV000807020|RCV002247457	MedGen:CN517202|MONDO:MONDO:0002442,MeSH:D008133,MedGen:C0023976|MONDO:MONDO:0012312,MedGen:C1865020,OMIM:609620,Orphanet:51083	not provided|Long QT syndrome|Short QT syndrome type 1	germline	germline	GRCh38	7q36.1	criteria provided, conflicting interpretations	ClinGen:CA006365,UniProtKB:Q12809#VAR_074785
7	150950320	150950320	C	A	78274	single nucleotide variant	NM_000238.4(KCNH2):c.2246G>T (p.Gly749Val)	3757	KCNH2	HGNC:6251	Conflicting interpretations of pathogenicity	1	2016-03-31	199472989	RCV000058098|RCV000181844|RCV000454509	MONDO:MONDO:0019171,MedGen:C1141890,OMIM:PS192500,Orphanet:101016,Orphanet:768|MedGen:CN517202|MedGen:CN169374	Congenital long QT syndrome|not provided|not specified	germline	germline	GRCh38	7q36.1	criteria provided, conflicting interpretations	ClinGen:CA006377,UniProtKB:Q12809#VAR_074873
7	150950312	150950312	G	A	78275	single nucleotide variant	NM_000238.4(KCNH2):c.2254C>T (p.Arg752Trp)	3757	KCNH2	HGNC:6251	Pathogenic/Likely pathogenic	1	2022-09-06	199472990	RCV000058099|RCV000181845|RCV000631584|RCV000621587|RCV001841706	MONDO:MONDO:0019171,MedGen:C1141890,OMIM:PS192500,Orphanet:101016,Orphanet:768|MedGen:CN517202|MONDO:MONDO:0002442,MeSH:D008133,MedGen:C0023976|MedGen:CN230736|EFO:EFO_0004269,Human Phenotype Ontology:HP:0001656,Human Phenotype Ontology:HP:0001661,Human Phenotype Ontology:HP:0001665,Human Phenotype Ontology:HP:0001666,Human Phenotype Ontology:HP:0001687,Human Phenotype Ontology:HP:0001721,Human Phenotype Ontology:HP:0004351,Human Phenotype Ontology:HP:0005158,Human Phenotype Ontology:HP:0011675,MedGen:C0003811	Congenital long QT syndrome|not provided|Long QT syndrome|Cardiovascular phenotype|Cardiac arrhythmia	germline	germline	GRCh38	7q36.1	criteria provided, multiple submitters, no conflicts	ClinGen:CA006383,UniProtKB:Q12809#VAR_014383
7	150950309	150950309	C	A	78276	single nucleotide variant	NM_000238.4(KCNH2):c.2257G>T (p.Ala753Ser)	3757	KCNH2	HGNC:6251	Uncertain significance	0	2020-01-17	199472991	RCV000058101|RCV001841707	MONDO:MONDO:0019171,MedGen:C1141890,OMIM:PS192500,Orphanet:101016,Orphanet:768|EFO:EFO_0004269,Human Phenotype Ontology:HP:0001656,Human Phenotype Ontology:HP:0001661,Human Phenotype Ontology:HP:0001665,Human Phenotype Ontology:HP:0001666,Human Phenotype Ontology:HP:0001687,Human Phenotype Ontology:HP:0001721,Human Phenotype Ontology:HP:0004351,Human Phenotype Ontology:HP:0005158,Human Phenotype Ontology:HP:0011675,MedGen:C0003811	Congenital long QT syndrome|Cardiac arrhythmia	germline	germline	GRCh38	7q36.1	criteria provided, single submitter	ClinGen:CA006394
7	150950300	150950300	T	C	78277	single nucleotide variant	NM_000238.4(KCNH2):c.2266A>G (p.Met756Val)	3757	KCNH2	HGNC:6251	Conflicting interpretations of pathogenicity	1	2022-08-21	199473534	RCV000058102|RCV001031014|RCV002514287	EFO:EFO_0005138,MedGen:C2732979|MONDO:MONDO:0013367,MedGen:C3150943,OMIM:613688,Orphanet:101016,Orphanet:768|MONDO:MONDO:0002442,MeSH:D008133,MedGen:C0023976	Acquired long QT syndrome|Long QT syndrome 2|Long QT syndrome	germline;maternal;unknown	germline	GRCh38	7q36.1	criteria provided, conflicting interpretations	ClinGen:CA006412
7	150950295	150950295	C	G	78278	single nucleotide variant	NM_000238.4(KCNH2):c.2271G>C (p.Lys757Asn)	3757	KCNH2	HGNC:6251	not provided	0	-	199472992	RCV000058103	MONDO:MONDO:0019171,MedGen:C1141890,OMIM:PS192500,Orphanet:101016,Orphanet:768	Congenital long QT syndrome	germline	germline	GRCh38	7q36.1	no assertion provided	ClinGen:CA006419,UniProtKB:Q12809#VAR_074874
7	150950267	150950267	C	A	78279	single nucleotide variant	NM_000238.4(KCNH2):c.2299G>T (p.Asp767Tyr)	3757	KCNH2	HGNC:6251	not provided	0	-	199472993	RCV000058104	MONDO:MONDO:0019171,MedGen:C1141890,OMIM:PS192500,Orphanet:101016,Orphanet:768	Congenital long QT syndrome	germline	germline	GRCh38	7q36.1	no assertion provided	ClinGen:CA006424,UniProtKB:Q12809#VAR_074875
7	150950257	150950257	A	G	78280	single nucleotide variant	NM_000238.4(KCNH2):c.2309T>C (p.Val770Ala)	3757	KCNH2	HGNC:6251	not provided	0	-	199472994	RCV000058105	MONDO:MONDO:0019171,MedGen:C1141890,OMIM:PS192500,Orphanet:101016,Orphanet:768	Congenital long QT syndrome	germline	germline	GRCh38	7q36.1	no assertion provided	ClinGen:CA006433,UniProtKB:Q12809#VAR_074876
7	150950246	150950246	C	A	78281	single nucleotide variant	NM_000238.4(KCNH2):c.2320G>T (p.Asp774Tyr)	3757	KCNH2	HGNC:6251	Pathogenic/Likely pathogenic	1	2019-02-08	199472995	RCV000058106|RCV000182045|RCV000208316	MONDO:MONDO:0019171,MedGen:C1141890,OMIM:PS192500,Orphanet:101016,Orphanet:768|MedGen:CN517202|MONDO:MONDO:0013367,MedGen:C3150943,OMIM:613688,Orphanet:101016,Orphanet:768	Congenital long QT syndrome|not provided|Long QT syndrome 2	germline	germline	GRCh38	7q36.1	criteria provided, multiple submitters, no conflicts	ClinGen:CA006441,UniProtKB:Q12809#VAR_068277
7	150974786	150974786	C	G	78282	single nucleotide variant	NM_000238.4(KCNH2):c.232G>C (p.Ala78Pro)	3757	KCNH2	HGNC:6251	not provided	0	-	199472848	RCV000058107	MONDO:MONDO:0019171,MedGen:C1141890,OMIM:PS192500,Orphanet:101016,Orphanet:768	Congenital long QT syndrome	germline	germline	GRCh38	7q36.1	no assertion provided	ClinGen:CA006454,UniProtKB:Q12809#VAR_008913
7	150950212	150950212	C	G	78283	single nucleotide variant	NM_000238.4(KCNH2):c.2354G>C (p.Gly785Ala)	3757	KCNH2	HGNC:6251	not provided	0	-	199472996	RCV000058109	MONDO:MONDO:0019171,MedGen:C1141890,OMIM:PS192500,Orphanet:101016,Orphanet:768	Congenital long QT syndrome	germline	germline	GRCh38	7q36.1	no assertion provided	ClinGen:CA006470
7	150950212	150950212	C	A	78284	single nucleotide variant	NM_000238.4(KCNH2):c.2354G>T (p.Gly785Val)	3757	KCNH2	HGNC:6251	not provided	0	-	199472996	RCV000058110	MONDO:MONDO:0019171,MedGen:C1141890,OMIM:PS192500,Orphanet:101016,Orphanet:768	Congenital long QT syndrome	germline	germline	GRCh38	7q36.1	no assertion provided	ClinGen:CA006478
7	150950204	150950204	C	T	78285	single nucleotide variant	NM_000238.4(KCNH2):c.2362G>A (p.Glu788Lys)	3757	KCNH2	HGNC:6251	Likely pathogenic	1	2022-03-25	199472997	RCV000058111|RCV000230704	MONDO:MONDO:0019171,MedGen:C1141890,OMIM:PS192500,Orphanet:101016,Orphanet:768|MONDO:MONDO:0002442,MeSH:D008133,MedGen:C0023976	Congenital long QT syndrome|Long QT syndrome	germline	germline	GRCh38	7q36.1	criteria provided, single submitter	ClinGen:CA006501,UniProtKB:Q12809#VAR_074877
7	150950202	150950202	C	G	78286	single nucleotide variant	NM_000238.4(KCNH2):c.2364G>C (p.Glu788Asp)	3757	KCNH2	HGNC:6251	Uncertain significance	0	2022-05-21	199473535	RCV000058112|RCV002513760	MONDO:MONDO:0019171,MedGen:C1141890,OMIM:PS192500,Orphanet:101016,Orphanet:768|MONDO:MONDO:0002442,MeSH:D008133,MedGen:C0023976	Congenital long QT syndrome|Long QT syndrome	germline	germline	GRCh38	7q36.1	criteria provided, single submitter	ClinGen:CA006509,UniProtKB:Q12809#VAR_068278
7	150950195	150950195	G	A	78287	single nucleotide variant	NM_000238.4(KCNH2):c.2371C>T (p.Arg791Trp)	3757	KCNH2	HGNC:6251	Conflicting interpretations of pathogenicity	1	2022-10-12	138498207	RCV000058113|RCV000148535|RCV000586962|RCV000618893|RCV001162548|RCV001778698|RCV001841708|RCV002228167	MONDO:MONDO:0019171,MedGen:C1141890,OMIM:PS192500,Orphanet:101016,Orphanet:768|MONDO:MONDO:0002442,MeSH:D008133,MedGen:C0023976|MedGen:CN517202|MedGen:CN230736|MONDO:MONDO:0013367,MedGen:C3150943,OMIM:613688,Orphanet:101016,Orphanet:768|MONDO:MONDO:0011001,MedGen:C4551804,OMIM:601144,Orphanet:130|EFO:EFO_0004269,Human Phenotype Ontology:HP:0001656,Human Phenotype Ontology:HP:0001661,Human Phenotype Ontology:HP:0001665,Human Phenotype Ontology:HP:0001666,Human Phenotype Ontology:HP:0001687,Human Phenotype Ontology:HP:0001721,Human Phenotype Ontology:HP:0004351,Human Phenotype Ontology:HP:0005158,Human Phenotype Ontology:HP:0011675,MedGen:C0003811|MedGen:CN169374	Congenital long QT syndrome|Long QT syndrome|not provided|Cardiovascular phenotype|Long QT syndrome 2|Brugada syndrome 1|Cardiac arrhythmia|not specified	germline;unknown	germline	GRCh38	7q36.1	criteria provided, conflicting interpretations	ClinGen:CA006525,UniProtKB:Q12809#VAR_074879
7	150974780	150974780	C	G	78288	single nucleotide variant	NM_000238.4(KCNH2):c.238G>C (p.Ala80Pro)	3757	KCNH2	HGNC:6251	not provided	0	-	199473037	RCV000058114	MONDO:MONDO:0019171,MedGen:C1141890,OMIM:PS192500,Orphanet:101016,Orphanet:768	Congenital long QT syndrome	germline	germline	GRCh38	7q36.1	no assertion provided	ClinGen:CA006562
7	150950168	150950168	C	A	78289	single nucleotide variant	NM_000238.4(KCNH2):c.2398G>T (p.Gly800Trp)	3757	KCNH2	HGNC:6251	not provided	0	-	199472998	RCV000058115	MONDO:MONDO:0019171,MedGen:C1141890,OMIM:PS192500,Orphanet:101016,Orphanet:768	Congenital long QT syndrome	germline	germline	GRCh38	7q36.1	no assertion provided	ClinGen:CA006681
7	150949049	150949049	C	T	78290	single nucleotide variant	NM_000238.4(KCNH2):c.2399G>A (p.Gly800Glu)	3757	KCNH2	HGNC:6251	not provided	0	-	199473536	RCV000058116	MONDO:MONDO:0019171,MedGen:C1141890,OMIM:PS192500,Orphanet:101016,Orphanet:768	Congenital long QT syndrome	germline	germline	GRCh38	7q36.1	no assertion provided	ClinGen:CA006689
7	150949034	150949034	A	G	78292	single nucleotide variant	NM_000238.4(KCNH2):c.2414T>C (p.Phe805Ser)	3757	KCNH2	HGNC:6251	Pathogenic	1	2012-02-02	199472999	RCV000058118|RCV000182046	MONDO:MONDO:0019171,MedGen:C1141890,OMIM:PS192500,Orphanet:101016,Orphanet:768|MedGen:CN517202	Congenital long QT syndrome|not provided	germline	germline	GRCh38	7q36.1	criteria provided, single submitter	ClinGen:CA006704,UniProtKB:Q12809#VAR_014385
7	150949034	150949034	A	C	78293	single nucleotide variant	NM_000238.4(KCNH2):c.2414T>G (p.Phe805Cys)	3757	KCNH2	HGNC:6251	Pathogenic/Likely pathogenic	1	2021-09-01	199472999	RCV000058119|RCV000181862|RCV000474113|RCV000621445	MONDO:MONDO:0019171,MedGen:C1141890,OMIM:PS192500,Orphanet:101016,Orphanet:768|MedGen:CN517202|MONDO:MONDO:0002442,MeSH:D008133,MedGen:C0023976|MedGen:CN230736	Congenital long QT syndrome|not provided|Long QT syndrome|Cardiovascular phenotype	germline	germline	GRCh38	7q36.1	criteria provided, multiple submitters, no conflicts	ClinGen:CA006712,UniProtKB:Q12809#VAR_014384
7	150949031	150949031	C	T	78294	single nucleotide variant	NM_000238.4(KCNH2):c.2417G>A (p.Gly806Glu)	3757	KCNH2	HGNC:6251	Conflicting interpretations of pathogenicity	1	2022-12-21	199473000	RCV000058120|RCV000181863|RCV001362440|RCV003162443	MONDO:MONDO:0019171,MedGen:C1141890,OMIM:PS192500,Orphanet:101016,Orphanet:768|MedGen:CN517202|MONDO:MONDO:0002442,MeSH:D008133,MedGen:C0023976|MedGen:CN230736	Congenital long QT syndrome|not provided|Long QT syndrome|Cardiovascular phenotype	germline	germline	GRCh38	7q36.1	criteria provided, conflicting interpretations	ClinGen:CA006718,UniProtKB:Q12809#VAR_074881
7	150974775	150974775	C	G	78295	single nucleotide variant	NM_000238.4(KCNH2):c.243G>C (p.Gln81His)	3757	KCNH2	HGNC:6251	Uncertain significance	0	2022-09-02	199472849	RCV000058121|RCV000702044|RCV000714904|RCV002470747	MONDO:MONDO:0019171,MedGen:C1141890,OMIM:PS192500,Orphanet:101016,Orphanet:768|MONDO:MONDO:0002442,MeSH:D008133,MedGen:C0023976|MONDO:MONDO:0100316,MedGen:C4551647,OMIM:192500,Orphanet:101016,Orphanet:768|MONDO:MONDO:0013367,MedGen:C3150943,OMIM:613688,Orphanet:101016,Orphanet:768	Congenital long QT syndrome|Long QT syndrome|Long QT syndrome 1|Long QT syndrome 2	germline	germline	GRCh38	7q36.1	criteria provided, multiple submitters, no conflicts	ClinGen:CA006746
7	150948996	150948996	A	G	78296	single nucleotide variant	NM_000238.4(KCNH2):c.2452T>C (p.Ser818Pro)	3757	KCNH2	HGNC:6251	not provided	0	-	199473537	RCV000058122	MONDO:MONDO:0019171,MedGen:C1141890,OMIM:PS192500,Orphanet:101016,Orphanet:768	Congenital long QT syndrome	germline	germline	GRCh38	7q36.1	no assertion provided	ClinGen:CA006757,UniProtKB:Q12809#VAR_074882
7	150948990	150948990	C	T	78297	single nucleotide variant	NM_000238.4(KCNH2):c.2458G>A (p.Gly820Arg)	3757	KCNH2	HGNC:6251	Uncertain significance	0	2022-11-22	199473001	RCV000058124|RCV000429479|RCV001841709|RCV002483095|RCV002513761	MONDO:MONDO:0019171,MedGen:C1141890,OMIM:PS192500,Orphanet:101016,Orphanet:768|MedGen:CN517202|EFO:EFO_0004269,Human Phenotype Ontology:HP:0001656,Human Phenotype Ontology:HP:0001661,Human Phenotype Ontology:HP:0001665,Human Phenotype Ontology:HP:0001666,Human Phenotype Ontology:HP:0001687,Human Phenotype Ontology:HP:0001721,Human Phenotype Ontology:HP:0004351,Human Phenotype Ontology:HP:0005158,Human Phenotype Ontology:HP:0011675,MedGen:C0003811|MONDO:MONDO:0013367,MedGen:C3150943,OMIM:613688,Orphanet:101016,Orphanet:768;MONDO:MONDO:0012312,MedGen:C1865020,OMIM:609620,Orphanet:51083|MONDO:MONDO:0002442,MeSH:D008133,MedGen:C0023976	Congenital long QT syndrome|not provided|Cardiac arrhythmia|Long QT syndrome 2;Short QT syndrome type 1|Long QT syndrome	germline;unknown	germline	GRCh38	7q36.1	criteria provided, multiple submitters, no conflicts	ClinGen:CA006787,UniProtKB:Q12809#VAR_068279
7	150948981	150948981	G	A	78298	single nucleotide variant	NM_000238.4(KCNH2):c.2467C>T (p.Arg823Trp)	3757	KCNH2	HGNC:6251	Pathogenic/Likely pathogenic	1	2022-09-09	199473538	RCV000058126|RCV000234770|RCV000618449|RCV000786142	MONDO:MONDO:0019171,MedGen:C1141890,OMIM:PS192500,Orphanet:101016,Orphanet:768|MONDO:MONDO:0002442,MeSH:D008133,MedGen:C0023976|MedGen:CN230736|MedGen:CN517202	Congenital long QT syndrome|Long QT syndrome|Cardiovascular phenotype|not provided	germline	germline	GRCh38	7q36.1	criteria provided, multiple submitters, no conflicts	ClinGen:CA006812,UniProtKB:Q12809#VAR_014386
7	150948971	150948971	G	A	78299	single nucleotide variant	NM_000238.4(KCNH2):c.2477C>T (p.Thr826Ile)	3757	KCNH2	HGNC:6251	Pathogenic	1	2013-06-12	199473002	RCV000058127|RCV000181868	MONDO:MONDO:0019171,MedGen:C1141890,OMIM:PS192500,Orphanet:101016,Orphanet:768|MedGen:CN517202	Congenital long QT syndrome|not provided	germline	germline	GRCh38	7q36.1	criteria provided, single submitter	ClinGen:CA006823
7	150948945	150948945	G	A	78300	single nucleotide variant	NM_000238.4(KCNH2):c.2503C>T (p.Arg835Trp)	3757	KCNH2	HGNC:6251	not provided	0	-	199473003	RCV000058128	MONDO:MONDO:0019171,MedGen:C1141890,OMIM:PS192500,Orphanet:101016,Orphanet:768	Congenital long QT syndrome	germline	germline	GRCh38	7q36.1	no assertion provided	ClinGen:CA006850
7	150948939	150948939	C	T	78301	single nucleotide variant	NM_000238.4(KCNH2):c.2509G>A (p.Asp837Asn)	3757	KCNH2	HGNC:6251	Pathogenic/Likely pathogenic	1	2022-08-09	199473005	RCV000058129|RCV000240628|RCV000631627	MONDO:MONDO:0019171,MedGen:C1141890,OMIM:PS192500,Orphanet:101016,Orphanet:768|MONDO:MONDO:0013367,MedGen:C3150943,OMIM:613688,Orphanet:101016,Orphanet:768|MONDO:MONDO:0002442,MeSH:D008133,MedGen:C0023976	Congenital long QT syndrome|Long QT syndrome 2|Long QT syndrome	germline	germline	GRCh38	7q36.1	criteria provided, multiple submitters, no conflicts	ClinGen:CA006870
7	150948939	150948939	C	A	78302	single nucleotide variant	NM_000238.4(KCNH2):c.2509G>T (p.Asp837Tyr)	3757	KCNH2	HGNC:6251	Likely pathogenic	1	2022-05-24	199473005	RCV000058130|RCV002272049	MONDO:MONDO:0019171,MedGen:C1141890,OMIM:PS192500,Orphanet:101016,Orphanet:768|MedGen:CN517202	Congenital long QT syndrome|not provided	germline	germline	GRCh38	7q36.1	criteria provided, single submitter	ClinGen:CA006879,UniProtKB:Q12809#VAR_074883
7	150948938	150948938	T	C	78303	single nucleotide variant	NM_000238.4(KCNH2):c.2510A>G (p.Asp837Gly)	3757	KCNH2	HGNC:6251	Pathogenic/Likely pathogenic	1	2022-08-16	199473004	RCV000058131|RCV000181873|RCV000469039|RCV000677334|RCV001841710|RCV002433554	MONDO:MONDO:0019171,MedGen:C1141890,OMIM:PS192500,Orphanet:101016,Orphanet:768|MedGen:CN517202|MONDO:MONDO:0002442,MeSH:D008133,MedGen:C0023976|MONDO:MONDO:0013367,MedGen:C3150943,OMIM:613688,Orphanet:101016,Orphanet:768|EFO:EFO_0004269,Human Phenotype Ontology:HP:0001656,Human Phenotype Ontology:HP:0001661,Human Phenotype Ontology:HP:0001665,Human Phenotype Ontology:HP:0001666,Human Phenotype Ontology:HP:0001687,Human Phenotype Ontology:HP:0001721,Human Phenotype Ontology:HP:0004351,Human Phenotype Ontology:HP:0005158,Human Phenotype Ontology:HP:0011675,MedGen:C0003811|MedGen:CN230736	Congenital long QT syndrome|not provided|Long QT syndrome|Long QT syndrome 2|Cardiac arrhythmia|Cardiovascular phenotype	germline;unknown	germline	GRCh38	7q36.1	criteria provided, multiple submitters, no conflicts	ClinGen:CA006888,UniProtKB:Q12809#VAR_068280
7	150948912	150948912	G	T	78304	single nucleotide variant	NM_000238.4(KCNH2):c.2536C>A (p.Pro846Thr)	3757	KCNH2	HGNC:6251	not provided	0	-	199473006	RCV000058132	MONDO:MONDO:0019171,MedGen:C1141890,OMIM:PS192500,Orphanet:101016,Orphanet:768	Congenital long QT syndrome	germline	germline	GRCh38	7q36.1	no assertion provided	ClinGen:CA006897
7	150948912	150948912	G	A	78305	single nucleotide variant	NM_000238.4(KCNH2):c.2536C>T (p.Pro846Ser)	3757	KCNH2	HGNC:6251	Conflicting interpretations of pathogenicity	1	2022-12-22	199473006	RCV000058133|RCV000181874|RCV000464496	MONDO:MONDO:0019171,MedGen:C1141890,OMIM:PS192500,Orphanet:101016,Orphanet:768|MedGen:CN517202|MONDO:MONDO:0002442,MeSH:D008133,MedGen:C0023976	Congenital long QT syndrome|not provided|Long QT syndrome	germline	germline	GRCh38	7q36.1	criteria provided, conflicting interpretations	ClinGen:CA006916,UniProtKB:Q12809#VAR_074884
7	150974765	150974765	C	G	78306	single nucleotide variant	NM_000238.4(KCNH2):c.253G>C (p.Ala85Pro)	3757	KCNH2	HGNC:6251	Uncertain significance	0	2023-04-24	199472850	RCV000058134|RCV002285264	MONDO:MONDO:0019171,MedGen:C1141890,OMIM:PS192500,Orphanet:101016,Orphanet:768|MedGen:CN517202	Congenital long QT syndrome|not provided	germline	germline	GRCh38	7q36.1	criteria provided, single submitter	ClinGen:CA006926
7	150974764	150974764	G	A	78307	single nucleotide variant	NM_000238.4(KCNH2):c.254C>T (p.Ala85Val)	3757	KCNH2	HGNC:6251	Likely pathogenic	1	2023-04-06	199473494	RCV000058135|RCV003162444	MONDO:MONDO:0019171,MedGen:C1141890,OMIM:PS192500,Orphanet:101016,Orphanet:768|MedGen:CN517202	Congenital long QT syndrome|not provided	germline	germline	GRCh38	7q36.1	criteria provided, single submitter	ClinGen:CA006934,UniProtKB:Q12809#VAR_068252
7	150948875	150948875	A	G	78308	single nucleotide variant	NM_000238.4(KCNH2):c.2573T>C (p.Ile858Thr)	3757	KCNH2	HGNC:6251	not provided	0	-	199473539	RCV000058136	MONDO:MONDO:0019171,MedGen:C1141890,OMIM:PS192500,Orphanet:101016,Orphanet:768	Congenital long QT syndrome	germline	germline	GRCh38	7q36.1	no assertion provided	ClinGen:CA006942
7	150974761	150974761	A	G	78309	single nucleotide variant	NM_000238.4(KCNH2):c.257T>C (p.Leu86Pro)	3757	KCNH2	HGNC:6251	Uncertain significance	0	2020-12-31	199472851	RCV000058137|RCV001753474	MONDO:MONDO:0019171,MedGen:C1141890,OMIM:PS192500,Orphanet:101016,Orphanet:768|MedGen:CN517202	Congenital long QT syndrome|not provided	germline	germline	GRCh38	7q36.1	criteria provided, single submitter	ClinGen:CA006960,UniProtKB:Q12809#VAR_074788
7	150974761	150974761	A	C	78310	single nucleotide variant	NM_000238.4(KCNH2):c.257T>G (p.Leu86Arg)	3757	KCNH2	HGNC:6251	Pathogenic	1	2022-05-04	199472851	RCV000058138|RCV002247458	MONDO:MONDO:0019171,MedGen:C1141890,OMIM:PS192500,Orphanet:101016,Orphanet:768|MONDO:MONDO:0012312,MedGen:C1865020,OMIM:609620,Orphanet:51083	Congenital long QT syndrome|Short QT syndrome type 1	germline	germline	GRCh38	7q36.1	criteria provided, single submitter	ClinGen:CA006969,UniProtKB:Q12809#VAR_008914
7	150948867	150948867	T	G	78311	single nucleotide variant	NM_000238.4(KCNH2):c.2581A>C (p.Asn861His)	3757	KCNH2	HGNC:6251	not provided	0	-	199473007	RCV000058139	MONDO:MONDO:0019171,MedGen:C1141890,OMIM:PS192500,Orphanet:101016,Orphanet:768	Congenital long QT syndrome	germline	germline	GRCh38	7q36.1	no assertion provided	ClinGen:CA006978,UniProtKB:Q12809#VAR_074885
7	150948866	150948866	T	G	78312	single nucleotide variant	NM_000238.4(KCNH2):c.2582A>C (p.Asn861Thr)	3757	KCNH2	HGNC:6251	not provided	0	-	121912513	RCV000058140	MONDO:MONDO:0019171,MedGen:C1141890,OMIM:PS192500,Orphanet:101016,Orphanet:768	Congenital long QT syndrome	germline	germline	GRCh38	7q36.1	no assertion provided	ClinGen:CA006990
7	150948857	150948857	T	C	78313	single nucleotide variant	NM_000238.4(KCNH2):c.2591A>G (p.Asp864Gly)	3757	KCNH2	HGNC:6251	Uncertain significance	0	2021-08-27	199473008	RCV000058142|RCV001236852	MONDO:MONDO:0019171,MedGen:C1141890,OMIM:PS192500,Orphanet:101016,Orphanet:768|MONDO:MONDO:0002442,MeSH:D008133,MedGen:C0023976	Congenital long QT syndrome|Long QT syndrome	germline	germline	GRCh38	7q36.1	criteria provided, single submitter	ClinGen:CA007016
7	150974758	150974758	A	G	78314	single nucleotide variant	NM_000238.4(KCNH2):c.260T>C (p.Leu87Pro)	3757	KCNH2	HGNC:6251	Likely pathogenic	1	-	199473495	RCV000058143|RCV001701488	MONDO:MONDO:0019171,MedGen:C1141890,OMIM:PS192500,Orphanet:101016,Orphanet:768|MedGen:CN517202	Congenital long QT syndrome|not provided	germline	germline	GRCh38	7q36.1	no assertion criteria provided	ClinGen:CA007042
7	150948519	150948519	C	T	78315	single nucleotide variant	NM_000238.4(KCNH2):c.2617G>A (p.Gly873Ser)	3757	KCNH2	HGNC:6251	Benign/Likely benign	0	2022-11-01	41314354	RCV000058144|RCV000171755|RCV001083512|RCV001194444|RCV001841711|RCV002453372|RCV002498334	MedGen:CN517202|MONDO:MONDO:0015263,MedGen:C1142166,OMIM:PS601144,Orphanet:130|MONDO:MONDO:0002442,MeSH:D008133,MedGen:C0023976|MedGen:CN169374|EFO:EFO_0004269,Human Phenotype Ontology:HP:0001656,Human Phenotype Ontology:HP:0001661,Human Phenotype Ontology:HP:0001665,Human Phenotype Ontology:HP:0001666,Human Phenotype Ontology:HP:0001687,Human Phenotype Ontology:HP:0001721,Human Phenotype Ontology:HP:0004351,Human Phenotype Ontology:HP:0005158,Human Phenotype Ontology:HP:0011675,MedGen:C0003811|MedGen:CN230736|MONDO:MONDO:0013367,MedGen:C3150943,OMIM:613688,Orphanet:101016,Orphanet:768;MONDO:MONDO:0012312,MedGen:C1865020,OMIM:609620,Orphanet:51083	not provided|Brugada syndrome|Long QT syndrome|not specified|Cardiac arrhythmia|Cardiovascular phenotype|Long QT syndrome 2;Short QT syndrome type 1	germline;unknown	germline	GRCh38	7q36.1	criteria provided, multiple submitters, no conflicts	ClinGen:CA007051
7	150948512	150948512	G	A	78316	single nucleotide variant	NM_000238.4(KCNH2):c.2624C>T (p.Thr875Met)	3757	KCNH2	HGNC:6251	Conflicting interpretations of pathogenicity	0	2022-10-14	140743924	RCV000058145|RCV000181737|RCV001069901|RCV001841712	MedGen:CN517202|MedGen:CN169374|MONDO:MONDO:0002442,MeSH:D008133,MedGen:C0023976|EFO:EFO_0004269,Human Phenotype Ontology:HP:0001656,Human Phenotype Ontology:HP:0001661,Human Phenotype Ontology:HP:0001665,Human Phenotype Ontology:HP:0001666,Human Phenotype Ontology:HP:0001687,Human Phenotype Ontology:HP:0001721,Human Phenotype Ontology:HP:0004351,Human Phenotype Ontology:HP:0005158,Human Phenotype Ontology:HP:0011675,MedGen:C0003811	not provided|not specified|Long QT syndrome|Cardiac arrhythmia	germline	germline	GRCh38	7q36.1	criteria provided, conflicting interpretations	ClinGen:CA007057
7	150948501	150948501	C	G	78317	single nucleotide variant	NM_000238.4(KCNH2):c.2635G>C (p.Gly879Arg)	3757	KCNH2	HGNC:6251	Uncertain significance	0	2023-03-03	199473040	RCV000058146|RCV003162445	MONDO:MONDO:0019171,MedGen:C1141890,OMIM:PS192500,Orphanet:101016,Orphanet:768|MedGen:CN230736	Congenital long QT syndrome|Cardiovascular phenotype	germline	germline	GRCh38	7q36.1	criteria provided, single submitter	ClinGen:CA007067
7	150948483	150948483	G	A	78318	single nucleotide variant	NM_000238.4(KCNH2):c.2653C>T (p.Arg885Cys)	3757	KCNH2	HGNC:6251	Conflicting interpretations of pathogenicity	0	2022-10-28	143512106	RCV000058147|RCV000148524|RCV000780364|RCV001841713|RCV002477188|RCV002453373	MONDO:MONDO:0019171,MedGen:C1141890,OMIM:PS192500,Orphanet:101016,Orphanet:768|MONDO:MONDO:0002442,MeSH:D008133,MedGen:C0023976|MedGen:CN169374|EFO:EFO_0004269,Human Phenotype Ontology:HP:0001656,Human Phenotype Ontology:HP:0001661,Human Phenotype Ontology:HP:0001665,Human Phenotype Ontology:HP:0001666,Human Phenotype Ontology:HP:0001687,Human Phenotype Ontology:HP:0001721,Human Phenotype Ontology:HP:0004351,Human Phenotype Ontology:HP:0005158,Human Phenotype Ontology:HP:0011675,MedGen:C0003811|MONDO:MONDO:0013367,MedGen:C3150943,OMIM:613688,Orphanet:101016,Orphanet:768;MONDO:MONDO:0012312,MedGen:C1865020,OMIM:609620,Orphanet:51083|MedGen:CN230736	Congenital long QT syndrome|Long QT syndrome|not specified|Cardiac arrhythmia|Long QT syndrome 2;Short QT syndrome type 1|Cardiovascular phenotype	germline;unknown	germline	GRCh38	7q36.1	criteria provided, conflicting interpretations	UniProtKB:Q12809#VAR_074886,ClinGen:CA007076
7	150948476	150948476	C	T	78319	single nucleotide variant	NM_000238.4(KCNH2):c.2660G>A (p.Arg887His)	3757	KCNH2	HGNC:6251	Conflicting interpretations of pathogenicity	1	2022-03-19	199473432	RCV000058148|RCV000148534|RCV000210414|RCV000438782|RCV001193784|RCV001841714|RCV002426617	MONDO:MONDO:0019171,MedGen:C1141890,OMIM:PS192500,Orphanet:101016,Orphanet:768|MONDO:MONDO:0002442,MeSH:D008133,MedGen:C0023976|MONDO:MONDO:0013367,MedGen:C3150943,OMIM:613688,Orphanet:101016,Orphanet:768|MedGen:CN517202|MedGen:CN169374|EFO:EFO_0004269,Human Phenotype Ontology:HP:0001656,Human Phenotype Ontology:HP:0001661,Human Phenotype Ontology:HP:0001665,Human Phenotype Ontology:HP:0001666,Human Phenotype Ontology:HP:0001687,Human Phenotype Ontology:HP:0001721,Human Phenotype Ontology:HP:0004351,Human Phenotype Ontology:HP:0005158,Human Phenotype Ontology:HP:0011675,MedGen:C0003811|MedGen:CN230736	Congenital long QT syndrome|Long QT syndrome|Long QT syndrome 2|not provided|not specified|Cardiac arrhythmia|Cardiovascular phenotype	germline	germline	GRCh38	7q36.1	criteria provided, conflicting interpretations	ClinGen:CA007095,UniProtKB:Q12809#VAR_068281
7	150948456	150948456	G	A	78320	single nucleotide variant	NM_000238.4(KCNH2):c.2680C>T (p.Arg894Cys)	3757	KCNH2	HGNC:6251	Uncertain significance	0	2023-02-08	199473433	RCV000058149|RCV000181880|RCV000795899|RCV003162446	MONDO:MONDO:0019171,MedGen:C1141890,OMIM:PS192500,Orphanet:101016,Orphanet:768|MedGen:CN517202|MONDO:MONDO:0002442,MeSH:D008133,MedGen:C0023976|MedGen:CN230736	Congenital long QT syndrome|not provided|Long QT syndrome|Cardiovascular phenotype	germline	germline	GRCh38	7q36.1	criteria provided, multiple submitters, no conflicts	ClinGen:CA007127,UniProtKB:Q12809#VAR_074887
7	150948455	150948455	C	A	78321	single nucleotide variant	NM_000238.4(KCNH2):c.2681G>T (p.Arg894Leu)	3757	KCNH2	HGNC:6251	Uncertain significance	0	2022-04-27	199473668	RCV000058150|RCV002514288	MONDO:MONDO:0019171,MedGen:C1141890,OMIM:PS192500,Orphanet:101016,Orphanet:768|MONDO:MONDO:0002442,MeSH:D008133,MedGen:C0023976	Congenital long QT syndrome|Long QT syndrome	germline	germline	GRCh38	7q36.1	criteria provided, single submitter	ClinGen:CA007134,UniProtKB:Q12809#VAR_074888
7	150948452	150948452	G	A	78322	single nucleotide variant	NM_000238.4(KCNH2):c.2684C>T (p.Thr895Met)	3757	KCNH2	HGNC:6251	Conflicting interpretations of pathogenicity	1	2022-07-26	199473434	RCV000058151|RCV000699702|RCV000988000|RCV001256913|RCV001588890|RCV001841715	EFO:EFO_0005303,MeSH:D013398,MedGen:C0038644,OMIM:272120|MONDO:MONDO:0002442,MeSH:D008133,MedGen:C0023976|MONDO:MONDO:0013367,MedGen:C3150943,OMIM:613688,Orphanet:101016,Orphanet:768|MONDO:MONDO:0100316,MedGen:C4551647,OMIM:192500,Orphanet:101016,Orphanet:768|MedGen:CN517202|EFO:EFO_0004269,Human Phenotype Ontology:HP:0001656,Human Phenotype Ontology:HP:0001661,Human Phenotype Ontology:HP:0001665,Human Phenotype Ontology:HP:0001666,Human Phenotype Ontology:HP:0001687,Human Phenotype Ontology:HP:0001721,Human Phenotype Ontology:HP:0004351,Human Phenotype Ontology:HP:0005158,Human Phenotype Ontology:HP:0011675,MedGen:C0003811	SUDDEN INFANT DEATH SYNDROME|Long QT syndrome|Long QT syndrome 2|Long QT syndrome 1|not provided|Cardiac arrhythmia	germline;unknown	germline	GRCh38	7q36.1	criteria provided, conflicting interpretations	ClinGen:CA007147
7	150948446	150948446	T	G	78323	single nucleotide variant	NM_000238.4(KCNH2):c.2690A>C (p.Lys897Thr)	3757	KCNH2	HGNC:6251	Benign	0	2022-10-25	1805123	RCV000058152|RCV000171815|RCV000223864|RCV000249181|RCV000276195|RCV001095232|RCV001841716|RCV002504962	MedGen:CN517202|EFO:EFO_0000275,Human Phenotype Ontology:HP:0001715,Human Phenotype Ontology:HP:0005110,Human Phenotype Ontology:HP:0005179,MONDO:MONDO:0004981,MedGen:C0004238|MedGen:CN169374|MedGen:CN230736|MONDO:MONDO:0002442,MeSH:D008133,MedGen:C0023976|MONDO:MONDO:0013367,MedGen:C3150943,OMIM:613688,Orphanet:101016,Orphanet:768|EFO:EFO_0004269,Human Phenotype Ontology:HP:0001656,Human Phenotype Ontology:HP:0001661,Human Phenotype Ontology:HP:0001665,Human Phenotype Ontology:HP:0001666,Human Phenotype Ontology:HP:0001687,Human Phenotype Ontology:HP:0001721,Human Phenotype Ontology:HP:0004351,Human Phenotype Ontology:HP:0005158,Human Phenotype Ontology:HP:0011675,MedGen:C0003811|MONDO:MONDO:0013367,MedGen:C3150943,OMIM:613688,Orphanet:101016,Orphanet:768;MONDO:MONDO:0012312,MedGen:C1865020,OMIM:609620,Orphanet:51083	not provided|Atrial fibrillation|not specified|Cardiovascular phenotype|Long QT syndrome|Long QT syndrome 2|Cardiac arrhythmia|Long QT syndrome 2;Short QT syndrome type 1	germline;unknown	germline	GRCh38	7q36.1	criteria provided, multiple submitters, no conflicts	ClinGen:CA007162,UniProtKB:Q12809#VAR_014388
7	150947864	150947864	C	T	78324	single nucleotide variant	NM_000238.4(KCNH2):c.2707G>A (p.Gly903Arg)	3757	KCNH2	HGNC:6251	Conflicting interpretations of pathogenicity	0	2023-01-16	199473669	RCV000058153|RCV000181883|RCV000465531|RCV000621231|RCV000767043|RCV001841717|RCV002498335	MONDO:MONDO:0019171,MedGen:C1141890,OMIM:PS192500,Orphanet:101016,Orphanet:768|MedGen:CN169374|MONDO:MONDO:0002442,MeSH:D008133,MedGen:C0023976|MedGen:CN230736|MedGen:CN517202|EFO:EFO_0004269,Human Phenotype Ontology:HP:0001656,Human Phenotype Ontology:HP:0001661,Human Phenotype Ontology:HP:0001665,Human Phenotype Ontology:HP:0001666,Human Phenotype Ontology:HP:0001687,Human Phenotype Ontology:HP:0001721,Human Phenotype Ontology:HP:0004351,Human Phenotype Ontology:HP:0005158,Human Phenotype Ontology:HP:0011675,MedGen:C0003811|MONDO:MONDO:0013367,MedGen:C3150943,OMIM:613688,Orphanet:101016,Orphanet:768;MONDO:MONDO:0012312,MedGen:C1865020,OMIM:609620,Orphanet:51083	Congenital long QT syndrome|not specified|Long QT syndrome|Cardiovascular phenotype|not provided|Cardiac arrhythmia|Long QT syndrome 2;Short QT syndrome type 1	germline;unknown	germline	GRCh38	7q36.1	criteria provided, conflicting interpretations	ClinGen:CA007192,UniProtKB:Q12809#VAR_074889
7	150947854	150947854	G	A	78325	single nucleotide variant	NM_000238.4(KCNH2):c.2717C>T (p.Ser906Leu)	3757	KCNH2	HGNC:6251	Uncertain significance	0	2023-06-09	199473435	RCV000058154|RCV000203863|RCV000455329|RCV000765943|RCV001699029|RCV001841718|RCV002470748|RCV003298110	MONDO:MONDO:0019171,MedGen:C1141890,OMIM:PS192500,Orphanet:101016,Orphanet:768|MONDO:MONDO:0002442,MeSH:D008133,MedGen:C0023976|MedGen:CN169374|MONDO:MONDO:0013367,MedGen:C3150943,OMIM:613688,Orphanet:101016,Orphanet:768;MONDO:MONDO:0012312,MedGen:C1865020,OMIM:609620,Orphanet:51083|MedGen:CN517202|EFO:EFO_0004269,Human Phenotype Ontology:HP:0001656,Human Phenotype Ontology:HP:0001661,Human Phenotype Ontology:HP:0001665,Human Phenotype Ontology:HP:0001666,Human Phenotype Ontology:HP:0001687,Human Phenotype Ontology:HP:0001721,Human Phenotype Ontology:HP:0004351,Human Phenotype Ontology:HP:0005158,Human Phenotype Ontology:HP:0011675,MedGen:C0003811|MONDO:MONDO:0013367,MedGen:C3150943,OMIM:613688,Orphanet:101016,Orphanet:768|MedGen:CN230736	Congenital long QT syndrome|Long QT syndrome|not specified|Long QT syndrome 2;Short QT syndrome type 1|not provided|Cardiac arrhythmia|Long QT syndrome 2|Cardiovascular phenotype	germline;unknown	germline	GRCh38	7q36.1	criteria provided, multiple submitters, no conflicts	ClinGen:CA007206,UniProtKB:Q12809#VAR_074890
7	150947842	150947842	G	A	78326	single nucleotide variant	NM_000238.4(KCNH2):c.2729C>T (p.Pro910Leu)	3757	KCNH2	HGNC:6251	Conflicting interpretations of pathogenicity	0	2022-10-15	199473436	RCV000058155|RCV000621145|RCV000631580|RCV001731351|RCV001841719	MedGen:CN517202|MedGen:CN230736|MONDO:MONDO:0002442,MeSH:D008133,MedGen:C0023976|MedGen:CN169374|EFO:EFO_0004269,Human Phenotype Ontology:HP:0001656,Human Phenotype Ontology:HP:0001661,Human Phenotype Ontology:HP:0001665,Human Phenotype Ontology:HP:0001666,Human Phenotype Ontology:HP:0001687,Human Phenotype Ontology:HP:0001721,Human Phenotype Ontology:HP:0004351,Human Phenotype Ontology:HP:0005158,Human Phenotype Ontology:HP:0011675,MedGen:C0003811	not provided|Cardiovascular phenotype|Long QT syndrome|not specified|Cardiac arrhythmia	germline	germline	GRCh38	7q36.1	criteria provided, conflicting interpretations	ClinGen:CA007231
7	150947821	150947821	G	A	78328	single nucleotide variant	NM_000238.4(KCNH2):c.2750C>T (p.Pro917Leu)	3757	KCNH2	HGNC:6251	Conflicting interpretations of pathogenicity	0	2022-08-10	76420733	RCV000058158|RCV000181888|RCV000699321|RCV001160952|RCV001841720|RCV002433555|RCV002504963	MedGen:CN517202|MedGen:CN169374|MONDO:MONDO:0002442,MeSH:D008133,MedGen:C0023976|MONDO:MONDO:0013367,MedGen:C3150943,OMIM:613688,Orphanet:101016,Orphanet:768|EFO:EFO_0004269,Human Phenotype Ontology:HP:0001656,Human Phenotype Ontology:HP:0001661,Human Phenotype Ontology:HP:0001665,Human Phenotype Ontology:HP:0001666,Human Phenotype Ontology:HP:0001687,Human Phenotype Ontology:HP:0001721,Human Phenotype Ontology:HP:0004351,Human Phenotype Ontology:HP:0005158,Human Phenotype Ontology:HP:0011675,MedGen:C0003811|MedGen:CN230736|MONDO:MONDO:0013367,MedGen:C3150943,OMIM:613688,Orphanet:101016,Orphanet:768;MONDO:MONDO:0012312,MedGen:C1865020,OMIM:609620,Orphanet:51083	not provided|not specified|Long QT syndrome|Long QT syndrome 2|Cardiac arrhythmia|Cardiovascular phenotype|Long QT syndrome 2;Short QT syndrome type 1	germline;unknown	germline	GRCh38	7q36.1	criteria provided, conflicting interpretations	ClinGen:CA007286,UniProtKB:Q12809#VAR_014389
7	150947813	150947813	G	A	78329	single nucleotide variant	NM_000238.4(KCNH2):c.2758C>T (p.Arg920Trp)	3757	KCNH2	HGNC:6251	Uncertain significance	0	2022-10-17	199473438	RCV000058159|RCV000167982|RCV001841721	MONDO:MONDO:0019171,MedGen:C1141890,OMIM:PS192500,Orphanet:101016,Orphanet:768|MONDO:MONDO:0002442,MeSH:D008133,MedGen:C0023976|EFO:EFO_0004269,Human Phenotype Ontology:HP:0001656,Human Phenotype Ontology:HP:0001661,Human Phenotype Ontology:HP:0001665,Human Phenotype Ontology:HP:0001666,Human Phenotype Ontology:HP:0001687,Human Phenotype Ontology:HP:0001721,Human Phenotype Ontology:HP:0004351,Human Phenotype Ontology:HP:0005158,Human Phenotype Ontology:HP:0011675,MedGen:C0003811	Congenital long QT syndrome|Long QT syndrome|Cardiac arrhythmia	germline	germline	GRCh38	7q36.1	criteria provided, multiple submitters, no conflicts	ClinGen:CA007304,UniProtKB:Q12809#VAR_074892
7	150947812	150947812	C	T	78330	single nucleotide variant	NM_000238.4(KCNH2):c.2759G>A (p.Arg920Gln)	3757	KCNH2	HGNC:6251	Conflicting interpretations of pathogenicity	0	2023-05-08	199473670	RCV000058160|RCV000618714|RCV001058527|RCV001582555|RCV001841722	MONDO:MONDO:0019171,MedGen:C1141890,OMIM:PS192500,Orphanet:101016,Orphanet:768|MedGen:CN230736|MONDO:MONDO:0002442,MeSH:D008133,MedGen:C0023976|MedGen:CN517202|EFO:EFO_0004269,Human Phenotype Ontology:HP:0001656,Human Phenotype Ontology:HP:0001661,Human Phenotype Ontology:HP:0001665,Human Phenotype Ontology:HP:0001666,Human Phenotype Ontology:HP:0001687,Human Phenotype Ontology:HP:0001721,Human Phenotype Ontology:HP:0004351,Human Phenotype Ontology:HP:0005158,Human Phenotype Ontology:HP:0011675,MedGen:C0003811	Congenital long QT syndrome|Cardiovascular phenotype|Long QT syndrome|not provided|Cardiac arrhythmia	germline	germline	GRCh38	7q36.1	criteria provided, conflicting interpretations	ClinGen:CA007319,UniProtKB:Q12809#VAR_074891
7	150947807	150947807	G	A	78331	single nucleotide variant	NM_000238.4(KCNH2):c.2764C>T (p.Arg922Trp)	3757	KCNH2	HGNC:6251	Uncertain significance	0	2022-07-12	199473440	RCV000058161|RCV001053192	MONDO:MONDO:0019171,MedGen:C1141890,OMIM:PS192500,Orphanet:101016,Orphanet:768|MONDO:MONDO:0002442,MeSH:D008133,MedGen:C0023976	Congenital long QT syndrome|Long QT syndrome	germline	germline	GRCh38	7q36.1	criteria provided, single submitter	ClinGen:CA007332,UniProtKB:Q12809#VAR_014390
7	150947806	150947806	C	T	78332	single nucleotide variant	NM_000238.4(KCNH2):c.2765G>A (p.Arg922Gln)	3757	KCNH2	HGNC:6251	Conflicting interpretations of pathogenicity	0	2022-08-16	199473439	RCV000058162|RCV000471859|RCV001841723|RCV002433556|RCV002483096	MONDO:MONDO:0019171,MedGen:C1141890,OMIM:PS192500,Orphanet:101016,Orphanet:768|MONDO:MONDO:0002442,MeSH:D008133,MedGen:C0023976|EFO:EFO_0004269,Human Phenotype Ontology:HP:0001656,Human Phenotype Ontology:HP:0001661,Human Phenotype Ontology:HP:0001665,Human Phenotype Ontology:HP:0001666,Human Phenotype Ontology:HP:0001687,Human Phenotype Ontology:HP:0001721,Human Phenotype Ontology:HP:0004351,Human Phenotype Ontology:HP:0005158,Human Phenotype Ontology:HP:0011675,MedGen:C0003811|MedGen:CN230736|MONDO:MONDO:0013367,MedGen:C3150943,OMIM:613688,Orphanet:101016,Orphanet:768;MONDO:MONDO:0012312,MedGen:C1865020,OMIM:609620,Orphanet:51083	Congenital long QT syndrome|Long QT syndrome|Cardiac arrhythmia|Cardiovascular phenotype|Long QT syndrome 2;Short QT syndrome type 1	germline;unknown	germline	GRCh38	7q36.1	criteria provided, conflicting interpretations	ClinGen:CA007347,UniProtKB:Q12809#VAR_074893
7	150947800	150947800	C	T	78333	single nucleotide variant	NM_000238.4(KCNH2):c.2771G>A (p.Gly924Glu)	3757	KCNH2	HGNC:6251	Conflicting interpretations of pathogenicity	1	2022-10-13	199473009	RCV000058163|RCV000181891|RCV000251484|RCV000817376|RCV000987999|RCV001841724	MONDO:MONDO:0019171,MedGen:C1141890,OMIM:PS192500,Orphanet:101016,Orphanet:768|MedGen:CN517202|MedGen:CN230736|MONDO:MONDO:0002442,MeSH:D008133,MedGen:C0023976|MONDO:MONDO:0013367,MedGen:C3150943,OMIM:613688,Orphanet:101016,Orphanet:768|EFO:EFO_0004269,Human Phenotype Ontology:HP:0001656,Human Phenotype Ontology:HP:0001661,Human Phenotype Ontology:HP:0001665,Human Phenotype Ontology:HP:0001666,Human Phenotype Ontology:HP:0001687,Human Phenotype Ontology:HP:0001721,Human Phenotype Ontology:HP:0004351,Human Phenotype Ontology:HP:0005158,Human Phenotype Ontology:HP:0011675,MedGen:C0003811	Congenital long QT syndrome|not provided|Cardiovascular phenotype|Long QT syndrome|Long QT syndrome 2|Cardiac arrhythmia	germline;unknown	germline	GRCh38	7q36.1	criteria provided, conflicting interpretations	ClinGen:CA007369,UniProtKB:Q12809#VAR_074895
7	150947800	150947800	C	G	78334	single nucleotide variant	NM_000238.4(KCNH2):c.2771G>C (p.Gly924Ala)	3757	KCNH2	HGNC:6251	Conflicting interpretations of pathogenicity	0	2023-03-24	199473009	RCV000058164|RCV000468983|RCV000454684|RCV000619828|RCV001198823|RCV001841725	MONDO:MONDO:0019171,MedGen:C1141890,OMIM:PS192500,Orphanet:101016,Orphanet:768|MONDO:MONDO:0002442,MeSH:D008133,MedGen:C0023976|MedGen:CN169374|MedGen:CN230736|MONDO:MONDO:0012312,MedGen:C1865020,OMIM:609620,Orphanet:51083|EFO:EFO_0004269,Human Phenotype Ontology:HP:0001656,Human Phenotype Ontology:HP:0001661,Human Phenotype Ontology:HP:0001665,Human Phenotype Ontology:HP:0001666,Human Phenotype Ontology:HP:0001687,Human Phenotype Ontology:HP:0001721,Human Phenotype Ontology:HP:0004351,Human Phenotype Ontology:HP:0005158,Human Phenotype Ontology:HP:0011675,MedGen:C0003811	Congenital long QT syndrome|Long QT syndrome|not specified|Cardiovascular phenotype|Short QT syndrome type 1|Cardiac arrhythmia	germline;unknown	germline	GRCh38	7q36.1	criteria provided, conflicting interpretations	ClinGen:CA007376,UniProtKB:Q12809#VAR_074894
7	150947761	150947761	C	T	78336	single nucleotide variant	NM_000238.4(KCNH2):c.2810G>A (p.Ser937Asn)	3757	KCNH2	HGNC:6251	Uncertain significance	0	2023-01-26	199473540	RCV000058166|RCV000181897|RCV000631729|RCV001841726|RCV002490644	MONDO:MONDO:0019171,MedGen:C1141890,OMIM:PS192500,Orphanet:101016,Orphanet:768|MedGen:CN517202|MONDO:MONDO:0002442,MeSH:D008133,MedGen:C0023976|EFO:EFO_0004269,Human Phenotype Ontology:HP:0001656,Human Phenotype Ontology:HP:0001661,Human Phenotype Ontology:HP:0001665,Human Phenotype Ontology:HP:0001666,Human Phenotype Ontology:HP:0001687,Human Phenotype Ontology:HP:0001721,Human Phenotype Ontology:HP:0004351,Human Phenotype Ontology:HP:0005158,Human Phenotype Ontology:HP:0011675,MedGen:C0003811|MONDO:MONDO:0013367,MedGen:C3150943,OMIM:613688,Orphanet:101016,Orphanet:768;MONDO:MONDO:0012312,MedGen:C1865020,OMIM:609620,Orphanet:51083	Congenital long QT syndrome|not provided|Long QT syndrome|Cardiac arrhythmia|Long QT syndrome 2;Short QT syndrome type 1	germline;unknown	germline	GRCh38	7q36.1	criteria provided, multiple submitters, no conflicts	ClinGen:CA007468,UniProtKB:Q12809#VAR_074896
7	150974737	150974737	A	C	78337	single nucleotide variant	NM_000238.4(KCNH2):c.281T>G (p.Val94Gly)	3757	KCNH2	HGNC:6251	Uncertain significance	0	2021-08-31	199472852	RCV000058167|RCV000809130	MONDO:MONDO:0019171,MedGen:C1141890,OMIM:PS192500,Orphanet:101016,Orphanet:768|MONDO:MONDO:0002442,MeSH:D008133,MedGen:C0023976	Congenital long QT syndrome|Long QT syndrome	germline	germline	GRCh38	7q36.1	criteria provided, single submitter	ClinGen:CA007478,UniProtKB:Q12809#VAR_074789
7	150947729	150947729	G	T	78338	single nucleotide variant	NM_000238.4(KCNH2):c.2842C>A (p.Arg948Ser)	3757	KCNH2	HGNC:6251	not provided	0	-	121912514	RCV000058168	MONDO:MONDO:0019171,MedGen:C1141890,OMIM:PS192500,Orphanet:101016,Orphanet:768	Congenital long QT syndrome	germline	germline	GRCh38	7q36.1	no assertion provided	ClinGen:CA007486
7	150947728	150947728	C	T	78339	single nucleotide variant	NM_000238.4(KCNH2):c.2843G>A (p.Arg948His)	3757	KCNH2	HGNC:6251	Conflicting interpretations of pathogenicity	1	2022-09-28	199473011	RCV000058170|RCV000182047|RCV000578446|RCV000794762|RCV001358716|RCV001841727	MONDO:MONDO:0019171,MedGen:C1141890,OMIM:PS192500,Orphanet:101016,Orphanet:768|MedGen:CN517202|MONDO:MONDO:0013367,MedGen:C3150943,OMIM:613688,Orphanet:101016,Orphanet:768|MONDO:MONDO:0002442,MeSH:D008133,MedGen:C0023976|MedGen:CN169374|EFO:EFO_0004269,Human Phenotype Ontology:HP:0001656,Human Phenotype Ontology:HP:0001661,Human Phenotype Ontology:HP:0001665,Human Phenotype Ontology:HP:0001666,Human Phenotype Ontology:HP:0001687,Human Phenotype Ontology:HP:0001721,Human Phenotype Ontology:HP:0004351,Human Phenotype Ontology:HP:0005158,Human Phenotype Ontology:HP:0011675,MedGen:C0003811	Congenital long QT syndrome|not provided|Long QT syndrome 2|Long QT syndrome|not specified|Cardiac arrhythmia	germline;unknown	germline	GRCh38	7q36.1	criteria provided, conflicting interpretations	ClinGen:CA007504
7	150947711	150947711	G	A	78340	single nucleotide variant	NM_000238.4(KCNH2):c.2860C>T (p.Arg954Cys)	3757	KCNH2	HGNC:6251	Conflicting interpretations of pathogenicity	1	2022-10-04	141401803	RCV000058171|RCV000181898|RCV000588938|RCV000685653|RCV001841728	EFO:EFO_0005303,MeSH:D013398,MedGen:C0038644,OMIM:272120|MedGen:CN517202|MedGen:CN230736|MONDO:MONDO:0002442,MeSH:D008133,MedGen:C0023976|EFO:EFO_0004269,Human Phenotype Ontology:HP:0001656,Human Phenotype Ontology:HP:0001661,Human Phenotype Ontology:HP:0001665,Human Phenotype Ontology:HP:0001666,Human Phenotype Ontology:HP:0001687,Human Phenotype Ontology:HP:0001721,Human Phenotype Ontology:HP:0004351,Human Phenotype Ontology:HP:0005158,Human Phenotype Ontology:HP:0011675,MedGen:C0003811	SUDDEN INFANT DEATH SYNDROME|not provided|Cardiovascular phenotype|Long QT syndrome|Cardiac arrhythmia	germline	germline	GRCh38	7q36.1	criteria provided, conflicting interpretations	ClinGen:CA007528
7	150947708	150947708	G	C	78341	single nucleotide variant	NM_000238.4(KCNH2):c.2863C>G (p.Leu955Val)	3757	KCNH2	HGNC:6251	Conflicting interpretations of pathogenicity	1	2023-01-30	199473012	RCV000058172|RCV000413036|RCV000509284|RCV001841729|RCV003162447	MONDO:MONDO:0019171,MedGen:C1141890,OMIM:PS192500,Orphanet:101016,Orphanet:768|MedGen:CN517202|MONDO:MONDO:0002442,MeSH:D008133,MedGen:C0023976|EFO:EFO_0004269,Human Phenotype Ontology:HP:0001656,Human Phenotype Ontology:HP:0001661,Human Phenotype Ontology:HP:0001665,Human Phenotype Ontology:HP:0001666,Human Phenotype Ontology:HP:0001687,Human Phenotype Ontology:HP:0001721,Human Phenotype Ontology:HP:0004351,Human Phenotype Ontology:HP:0005158,Human Phenotype Ontology:HP:0011675,MedGen:C0003811|MedGen:CN230736	Congenital long QT syndrome|not provided|Long QT syndrome|Cardiac arrhythmia|Cardiovascular phenotype	germline;maternal	germline	GRCh38	7q36.1	criteria provided, conflicting interpretations	ClinGen:CA007537
7	150974732	150974732	T	C	78342	single nucleotide variant	NM_000238.4(KCNH2):c.286A>G (p.Ile96Val)	3757	KCNH2	HGNC:6251	not provided	0	-	199473496	RCV000058173	MONDO:MONDO:0019171,MedGen:C1141890,OMIM:PS192500,Orphanet:101016,Orphanet:768	Congenital long QT syndrome	germline	germline	GRCh38	7q36.1	no assertion provided	ClinGen:CA007547
7	150947692	150947692	C	T	78343	single nucleotide variant	NM_000238.4(KCNH2):c.2879G>A (p.Ser960Asn)	3757	KCNH2	HGNC:6251	not provided	0	-	199473013	RCV000058174	MONDO:MONDO:0019171,MedGen:C1141890,OMIM:PS192500,Orphanet:101016,Orphanet:768	Congenital long QT syndrome	germline	germline	GRCh38	7q36.1	no assertion provided	ClinGen:CA007556
7	150974731	150974731	A	G	78344	single nucleotide variant	NM_000238.4(KCNH2):c.287T>C (p.Ile96Thr)	3757	KCNH2	HGNC:6251	not provided	0	-	199472853	RCV000058175	MONDO:MONDO:0019171,MedGen:C1141890,OMIM:PS192500,Orphanet:101016,Orphanet:768	Congenital long QT syndrome	germline	germline	GRCh38	7q36.1	no assertion provided	ClinGen:CA007567
7	150947684	150947684	G	T	78345	single nucleotide variant	NM_000238.4(KCNH2):c.2887C>A (p.Pro963Thr)	3757	KCNH2	HGNC:6251	Conflicting interpretations of pathogenicity	0	2021-10-11	199473014	RCV000058176|RCV000756285|RCV001841730|RCV002433557|RCV002483097	MONDO:MONDO:0019171,MedGen:C1141890,OMIM:PS192500,Orphanet:101016,Orphanet:768|MedGen:CN517202|EFO:EFO_0004269,Human Phenotype Ontology:HP:0001656,Human Phenotype Ontology:HP:0001661,Human Phenotype Ontology:HP:0001665,Human Phenotype Ontology:HP:0001666,Human Phenotype Ontology:HP:0001687,Human Phenotype Ontology:HP:0001721,Human Phenotype Ontology:HP:0004351,Human Phenotype Ontology:HP:0005158,Human Phenotype Ontology:HP:0011675,MedGen:C0003811|MedGen:CN230736|MONDO:MONDO:0013367,MedGen:C3150943,OMIM:613688,Orphanet:101016,Orphanet:768;MONDO:MONDO:0012312,MedGen:C1865020,OMIM:609620,Orphanet:51083	Congenital long QT syndrome|not provided|Cardiac arrhythmia|Cardiovascular phenotype|Long QT syndrome 2;Short QT syndrome type 1	germline;unknown	germline	GRCh38	7q36.1	criteria provided, conflicting interpretations	ClinGen:CA007577
7	150947678	150947678	C	T	78346	single nucleotide variant	NM_000238.4(KCNH2):c.2893G>A (p.Gly965Arg)	3757	KCNH2	HGNC:6251	Uncertain significance	0	2022-10-05	199473015	RCV000058177|RCV000735253|RCV001363309	MedGen:CN517202|MONDO:MONDO:0013367,MedGen:C3150943,OMIM:613688,Orphanet:101016,Orphanet:768|MONDO:MONDO:0002442,MeSH:D008133,MedGen:C0023976	not provided|Long QT syndrome 2|Long QT syndrome	germline;unknown	germline	GRCh38	7q36.1	criteria provided, multiple submitters, no conflicts	ClinGen:CA007590
7	150947671	150947671	G	A	78347	single nucleotide variant	NM_000238.4(KCNH2):c.2900C>T (p.Pro967Leu)	3757	KCNH2	HGNC:6251	Benign/Likely benign	0	2022-09-28	199473016	RCV000058178|RCV000252864|RCV001080750|RCV001841731	MedGen:CN517202|MedGen:CN230736|MONDO:MONDO:0002442,MeSH:D008133,MedGen:C0023976|EFO:EFO_0004269,Human Phenotype Ontology:HP:0001656,Human Phenotype Ontology:HP:0001661,Human Phenotype Ontology:HP:0001665,Human Phenotype Ontology:HP:0001666,Human Phenotype Ontology:HP:0001687,Human Phenotype Ontology:HP:0001721,Human Phenotype Ontology:HP:0004351,Human Phenotype Ontology:HP:0005158,Human Phenotype Ontology:HP:0011675,MedGen:C0003811	not provided|Cardiovascular phenotype|Long QT syndrome|Cardiac arrhythmia	germline	germline	GRCh38	7q36.1	criteria provided, multiple submitters, no conflicts	ClinGen:CA007598
7	150947668	150947668	G	A	78348	single nucleotide variant	NM_000238.4(KCNH2):c.2903C>T (p.Pro968Leu)	3757	KCNH2	HGNC:6251	Uncertain significance	0	2022-04-26	199473017	RCV000058179|RCV001160948|RCV001841732|RCV001854203|RCV002504964	MedGen:CN517202|MONDO:MONDO:0013367,MedGen:C3150943,OMIM:613688,Orphanet:101016,Orphanet:768|EFO:EFO_0004269,Human Phenotype Ontology:HP:0001656,Human Phenotype Ontology:HP:0001661,Human Phenotype Ontology:HP:0001665,Human Phenotype Ontology:HP:0001666,Human Phenotype Ontology:HP:0001687,Human Phenotype Ontology:HP:0001721,Human Phenotype Ontology:HP:0004351,Human Phenotype Ontology:HP:0005158,Human Phenotype Ontology:HP:0011675,MedGen:C0003811|MONDO:MONDO:0002442,MeSH:D008133,MedGen:C0023976|MONDO:MONDO:0013367,MedGen:C3150943,OMIM:613688,Orphanet:101016,Orphanet:768;MONDO:MONDO:0012312,MedGen:C1865020,OMIM:609620,Orphanet:51083	not provided|Long QT syndrome 2|Cardiac arrhythmia|Long QT syndrome|Long QT syndrome 2;Short QT syndrome type 1	germline;unknown	germline	GRCh38	7q36.1	criteria provided, multiple submitters, no conflicts	ClinGen:CA007612,UniProtKB:Q12809#VAR_074897
7	150947639	150947639	C	T	78349	single nucleotide variant	NM_000238.4(KCNH2):c.2932G>A (p.Glu978Lys)	3757	KCNH2	HGNC:6251	Likely benign	0	2022-10-30	141117135	RCV000058180|RCV000421078|RCV001080871|RCV001841733|RCV002433558	MedGen:CN517202|MedGen:CN169374|MONDO:MONDO:0002442,MeSH:D008133,MedGen:C0023976|EFO:EFO_0004269,Human Phenotype Ontology:HP:0001656,Human Phenotype Ontology:HP:0001661,Human Phenotype Ontology:HP:0001665,Human Phenotype Ontology:HP:0001666,Human Phenotype Ontology:HP:0001687,Human Phenotype Ontology:HP:0001721,Human Phenotype Ontology:HP:0004351,Human Phenotype Ontology:HP:0005158,Human Phenotype Ontology:HP:0011675,MedGen:C0003811|MedGen:CN230736	not provided|not specified|Long QT syndrome|Cardiac arrhythmia|Cardiovascular phenotype	germline	germline	GRCh38	7q36.1	criteria provided, multiple submitters, no conflicts	ClinGen:CA007646
7	150947630	150947630	T	C	78350	single nucleotide variant	NM_000238.4(KCNH2):c.2941A>G (p.Ser981Gly)	3757	KCNH2	HGNC:6251	Conflicting interpretations of pathogenicity	0	2022-10-05	76649554	RCV000058181|RCV000621297|RCV001002378|RCV001086448|RCV001841734	MedGen:CN517202|MedGen:CN230736|MedGen:CN169374|MONDO:MONDO:0002442,MeSH:D008133,MedGen:C0023976|EFO:EFO_0004269,Human Phenotype Ontology:HP:0001656,Human Phenotype Ontology:HP:0001661,Human Phenotype Ontology:HP:0001665,Human Phenotype Ontology:HP:0001666,Human Phenotype Ontology:HP:0001687,Human Phenotype Ontology:HP:0001721,Human Phenotype Ontology:HP:0004351,Human Phenotype Ontology:HP:0005158,Human Phenotype Ontology:HP:0011675,MedGen:C0003811	not provided|Cardiovascular phenotype|not specified|Long QT syndrome|Cardiac arrhythmia	germline;unknown	germline	GRCh38	7q36.1	criteria provided, conflicting interpretations	ClinGen:CA007666
7	150947623	150947623	G	A	78351	single nucleotide variant	NM_000238.4(KCNH2):c.2948C>T (p.Thr983Ile)	3757	KCNH2	HGNC:6251	Conflicting interpretations of pathogenicity	1	2022-10-28	149955375	RCV000058182|RCV000148532|RCV000181901|RCV000724866|RCV001159570|RCV001841735|RCV002433559	MONDO:MONDO:0019171,MedGen:C1141890,OMIM:PS192500,Orphanet:101016,Orphanet:768|MONDO:MONDO:0002442,MeSH:D008133,MedGen:C0023976|MedGen:CN169374|MedGen:CN517202|MONDO:MONDO:0013367,MedGen:C3150943,OMIM:613688,Orphanet:101016,Orphanet:768|EFO:EFO_0004269,Human Phenotype Ontology:HP:0001656,Human Phenotype Ontology:HP:0001661,Human Phenotype Ontology:HP:0001665,Human Phenotype Ontology:HP:0001666,Human Phenotype Ontology:HP:0001687,Human Phenotype Ontology:HP:0001721,Human Phenotype Ontology:HP:0004351,Human Phenotype Ontology:HP:0005158,Human Phenotype Ontology:HP:0011675,MedGen:C0003811|MedGen:CN230736	Congenital long QT syndrome|Long QT syndrome|not specified|not provided|Long QT syndrome 2|Cardiac arrhythmia|Cardiovascular phenotype	germline;unknown	germline	GRCh38	7q36.1	criteria provided, conflicting interpretations	ClinGen:CA007674,UniProtKB:Q12809#VAR_068284
7	150947617	150947617	T	C	78352	single nucleotide variant	NM_000238.4(KCNH2):c.2954A>G (p.Asn985Ser)	3757	KCNH2	HGNC:6251	Uncertain significance	0	2021-08-30	199473541	RCV000058183|RCV000698170|RCV001841736	MedGen:CN517202|MONDO:MONDO:0002442,MeSH:D008133,MedGen:C0023976|EFO:EFO_0004269,Human Phenotype Ontology:HP:0001656,Human Phenotype Ontology:HP:0001661,Human Phenotype Ontology:HP:0001665,Human Phenotype Ontology:HP:0001666,Human Phenotype Ontology:HP:0001687,Human Phenotype Ontology:HP:0001721,Human Phenotype Ontology:HP:0004351,Human Phenotype Ontology:HP:0005158,Human Phenotype Ontology:HP:0011675,MedGen:C0003811	not provided|Long QT syndrome|Cardiac arrhythmia	germline	germline	GRCh38	7q36.1	criteria provided, multiple submitters, no conflicts	ClinGen:CA007690
7	150974722	150974722	T	G	78353	single nucleotide variant	NM_000238.4(KCNH2):c.296A>C (p.Tyr99Ser)	3757	KCNH2	HGNC:6251	not provided	0	-	199472854	RCV000058184	MONDO:MONDO:0019171,MedGen:C1141890,OMIM:PS192500,Orphanet:101016,Orphanet:768	Congenital long QT syndrome	germline	germline	GRCh38	7q36.1	no assertion provided	ClinGen:CA007709
7	150947493	150947493	T	A	78354	single nucleotide variant	NM_000238.4(KCNH2):c.2987A>T (p.Asn996Ile)	3757	KCNH2	HGNC:6251	Pathogenic/Likely pathogenic	1	2023-02-20	199473018	RCV000058185|RCV000181903|RCV001248786	MONDO:MONDO:0019171,MedGen:C1141890,OMIM:PS192500,Orphanet:101016,Orphanet:768|MedGen:CN517202|MONDO:MONDO:0013367,MedGen:C3150943,OMIM:613688,Orphanet:101016,Orphanet:768	Congenital long QT syndrome|not provided|Long QT syndrome 2	germline;unknown	germline	GRCh38	7q36.1	criteria provided, multiple submitters, no conflicts	ClinGen:CA007728,UniProtKB:Q12809#VAR_068285
7	150974720	150974720	G	A	78355	single nucleotide variant	NM_000238.4(KCNH2):c.298C>T (p.Arg100Trp)	3757	KCNH2	HGNC:6251	Conflicting interpretations of pathogenicity	1	2022-03-11	121912515	RCV000058187|RCV001230350|RCV002433560	MONDO:MONDO:0019171,MedGen:C1141890,OMIM:PS192500,Orphanet:101016,Orphanet:768|MONDO:MONDO:0002442,MeSH:D008133,MedGen:C0023976|MedGen:CN230736	Congenital long QT syndrome|Long QT syndrome|Cardiovascular phenotype	germline	germline	GRCh38	7q36.1	criteria provided, conflicting interpretations	ClinGen:CA007747,UniProtKB:Q12809#VAR_074790
7	150974719	150974719	C	T	78356	single nucleotide variant	NM_000238.4(KCNH2):c.299G>A (p.Arg100Gln)	3757	KCNH2	HGNC:6251	Conflicting interpretations of pathogenicity	1	2022-10-25	199472855	RCV000058188|RCV000181949|RCV001301364	MONDO:MONDO:0019171,MedGen:C1141890,OMIM:PS192500,Orphanet:101016,Orphanet:768|MedGen:CN517202|MONDO:MONDO:0002442,MeSH:D008133,MedGen:C0023976	Congenital long QT syndrome|not provided|Long QT syndrome	germline	germline	GRCh38	7q36.1	criteria provided, conflicting interpretations	UniProtKB:Q12809#VAR_068253,ClinGen:CA007764
7	150947466	150947466	C	T	78357	single nucleotide variant	NM_000238.4(KCNH2):c.3014G>A (p.Arg1005Gln)	3757	KCNH2	HGNC:6251	Uncertain significance	0	2022-07-06	199473019	RCV000058189|RCV001841737|RCV001854204|RCV002490645	MONDO:MONDO:0019171,MedGen:C1141890,OMIM:PS192500,Orphanet:101016,Orphanet:768|EFO:EFO_0004269,Human Phenotype Ontology:HP:0001656,Human Phenotype Ontology:HP:0001661,Human Phenotype Ontology:HP:0001665,Human Phenotype Ontology:HP:0001666,Human Phenotype Ontology:HP:0001687,Human Phenotype Ontology:HP:0001721,Human Phenotype Ontology:HP:0004351,Human Phenotype Ontology:HP:0005158,Human Phenotype Ontology:HP:0011675,MedGen:C0003811|MONDO:MONDO:0002442,MeSH:D008133,MedGen:C0023976|MONDO:MONDO:0013367,MedGen:C3150943,OMIM:613688,Orphanet:101016,Orphanet:768;MONDO:MONDO:0012312,MedGen:C1865020,OMIM:609620,Orphanet:51083	Congenital long QT syndrome|Cardiac arrhythmia|Long QT syndrome|Long QT syndrome 2;Short QT syndrome type 1	germline;unknown	germline	GRCh38	7q36.1	criteria provided, multiple submitters, no conflicts	UniProtKB:Q12809#VAR_074898,ClinGen:CA007800
7	150974717	150974717	T	C	78358	single nucleotide variant	NM_000238.4(KCNH2):c.301A>G (p.Lys101Glu)	3757	KCNH2	HGNC:6251	Conflicting interpretations of pathogenicity	1	2022-09-27	199472856	RCV000058190|RCV000182053|RCV001364660|RCV002247459	MONDO:MONDO:0019171,MedGen:C1141890,OMIM:PS192500,Orphanet:101016,Orphanet:768|MedGen:CN517202|MONDO:MONDO:0002442,MeSH:D008133,MedGen:C0023976|MONDO:MONDO:0012312,MedGen:C1865020,OMIM:609620,Orphanet:51083	Congenital long QT syndrome|not provided|Long QT syndrome|Short QT syndrome type 1	germline	germline	GRCh38	7q36.1	criteria provided, conflicting interpretations	ClinGen:CA007817
7	150947460	150947460	C	T	78359	single nucleotide variant	NM_000238.4(KCNH2):c.3020G>A (p.Arg1007His)	3757	KCNH2	HGNC:6251	Uncertain significance	0	2022-10-13	199473542	RCV000058191|RCV000695622|RCV001841738|RCV002223782|RCV002477189	MONDO:MONDO:0019171,MedGen:C1141890,OMIM:PS192500,Orphanet:101016,Orphanet:768|MONDO:MONDO:0002442,MeSH:D008133,MedGen:C0023976|EFO:EFO_0004269,Human Phenotype Ontology:HP:0001656,Human Phenotype Ontology:HP:0001661,Human Phenotype Ontology:HP:0001665,Human Phenotype Ontology:HP:0001666,Human Phenotype Ontology:HP:0001687,Human Phenotype Ontology:HP:0001721,Human Phenotype Ontology:HP:0004351,Human Phenotype Ontology:HP:0005158,Human Phenotype Ontology:HP:0011675,MedGen:C0003811|MedGen:CN517202|MONDO:MONDO:0013367,MedGen:C3150943,OMIM:613688,Orphanet:101016,Orphanet:768;MONDO:MONDO:0012312,MedGen:C1865020,OMIM:609620,Orphanet:51083	Congenital long QT syndrome|Long QT syndrome|Cardiac arrhythmia|not provided|Long QT syndrome 2;Short QT syndrome type 1	germline;unknown	germline	GRCh38	7q36.1	criteria provided, multiple submitters, no conflicts	ClinGen:CA007832,UniProtKB:Q12809#VAR_074899
7	150974713	150974713	T	G	78360	single nucleotide variant	NM_000238.4(KCNH2):c.305A>C (p.Asp102Ala)	3757	KCNH2	HGNC:6251	Uncertain significance	0	2021-10-18	199472857	RCV000058192|RCV001854205	MONDO:MONDO:0019171,MedGen:C1141890,OMIM:PS192500,Orphanet:101016,Orphanet:768|MONDO:MONDO:0002442,MeSH:D008133,MedGen:C0023976	Congenital long QT syndrome|Long QT syndrome	germline	germline	GRCh38	7q36.1	criteria provided, single submitter	ClinGen:CA007867,UniProtKB:Q12809#VAR_074791
7	150974713	150974713	T	A	78361	single nucleotide variant	NM_000238.4(KCNH2):c.305A>T (p.Asp102Val)	3757	KCNH2	HGNC:6251	not provided	0	-	199472857	RCV000058193	MONDO:MONDO:0019171,MedGen:C1141890,OMIM:PS192500,Orphanet:101016,Orphanet:768	Congenital long QT syndrome	germline	germline	GRCh38	7q36.1	no assertion provided	ClinGen:CA007875
7	150947385	150947385	C	T	78362	single nucleotide variant	NM_000238.4(KCNH2):c.3095G>A (p.Arg1032Gln)	3757	KCNH2	HGNC:6251	Uncertain significance	0	2022-08-16	199473020	RCV000058194|RCV000703148|RCV000987997|RCV001841739|RCV002490646	MONDO:MONDO:0019171,MedGen:C1141890,OMIM:PS192500,Orphanet:101016,Orphanet:768|MONDO:MONDO:0002442,MeSH:D008133,MedGen:C0023976|MONDO:MONDO:0013367,MedGen:C3150943,OMIM:613688,Orphanet:101016,Orphanet:768|EFO:EFO_0004269,Human Phenotype Ontology:HP:0001656,Human Phenotype Ontology:HP:0001661,Human Phenotype Ontology:HP:0001665,Human Phenotype Ontology:HP:0001666,Human Phenotype Ontology:HP:0001687,Human Phenotype Ontology:HP:0001721,Human Phenotype Ontology:HP:0004351,Human Phenotype Ontology:HP:0005158,Human Phenotype Ontology:HP:0011675,MedGen:C0003811|MONDO:MONDO:0013367,MedGen:C3150943,OMIM:613688,Orphanet:101016,Orphanet:768;MONDO:MONDO:0012312,MedGen:C1865020,OMIM:609620,Orphanet:51083	Congenital long QT syndrome|Long QT syndrome|Long QT syndrome 2|Cardiac arrhythmia|Long QT syndrome 2;Short QT syndrome type 1	germline;unknown	germline	GRCh38	7q36.1	criteria provided, multiple submitters, no conflicts	ClinGen:CA007902
7	150947383	150947383	G	A	78363	single nucleotide variant	NM_000238.4(KCNH2):c.3097C>T (p.Arg1033Trp)	3757	KCNH2	HGNC:6251	Conflicting interpretations of pathogenicity	0	2023-03-24	199473021	RCV000058195|RCV000685270|RCV001256912|RCV001664238|RCV001841740|RCV002483098|RCV003298111	MONDO:MONDO:0019171,MedGen:C1141890,OMIM:PS192500,Orphanet:101016,Orphanet:768|MONDO:MONDO:0002442,MeSH:D008133,MedGen:C0023976|MONDO:MONDO:0100316,MedGen:C4551647,OMIM:192500,Orphanet:101016,Orphanet:768|MedGen:CN517202|EFO:EFO_0004269,Human Phenotype Ontology:HP:0001656,Human Phenotype Ontology:HP:0001661,Human Phenotype Ontology:HP:0001665,Human Phenotype Ontology:HP:0001666,Human Phenotype Ontology:HP:0001687,Human Phenotype Ontology:HP:0001721,Human Phenotype Ontology:HP:0004351,Human Phenotype Ontology:HP:0005158,Human Phenotype Ontology:HP:0011675,MedGen:C0003811|MONDO:MONDO:0013367,MedGen:C3150943,OMIM:613688,Orphanet:101016,Orphanet:768;MONDO:MONDO:0012312,MedGen:C1865020,OMIM:609620,Orphanet:51083|MedGen:CN230736	Congenital long QT syndrome|Long QT syndrome|Long QT syndrome 1|not provided|Cardiac arrhythmia|Long QT syndrome 2;Short QT syndrome type 1|Cardiovascular phenotype	germline;unknown	germline	GRCh38	7q36.1	criteria provided, conflicting interpretations	ClinGen:CA007914,UniProtKB:Q12809#VAR_074900
7	150947377	150947377	G	A	78364	single nucleotide variant	NM_000238.4(KCNH2):c.3103C>T (p.Arg1035Trp)	3757	KCNH2	HGNC:6251	Uncertain significance	0	2022-10-13	199473543	RCV000058196|RCV000473177|RCV001841741|RCV002490647	MedGen:CN517202|MONDO:MONDO:0002442,MeSH:D008133,MedGen:C0023976|EFO:EFO_0004269,Human Phenotype Ontology:HP:0001656,Human Phenotype Ontology:HP:0001661,Human Phenotype Ontology:HP:0001665,Human Phenotype Ontology:HP:0001666,Human Phenotype Ontology:HP:0001687,Human Phenotype Ontology:HP:0001721,Human Phenotype Ontology:HP:0004351,Human Phenotype Ontology:HP:0005158,Human Phenotype Ontology:HP:0011675,MedGen:C0003811|MONDO:MONDO:0013367,MedGen:C3150943,OMIM:613688,Orphanet:101016,Orphanet:768;MONDO:MONDO:0012312,MedGen:C1865020,OMIM:609620,Orphanet:51083	not provided|Long QT syndrome|Cardiac arrhythmia|Long QT syndrome 2;Short QT syndrome type 1	germline;unknown	germline	GRCh38	7q36.1	criteria provided, multiple submitters, no conflicts	ClinGen:CA007929
7	150947373	150947373	C	T	78365	single nucleotide variant	NM_000238.4(KCNH2):c.3107G>A (p.Gly1036Asp)	3757	KCNH2	HGNC:6251	Uncertain significance	0	2023-05-09	199473022	RCV000058197|RCV000454975|RCV000795860|RCV001548137|RCV001841742|RCV002477190	MONDO:MONDO:0019171,MedGen:C1141890,OMIM:PS192500,Orphanet:101016,Orphanet:768|MedGen:CN169374|MONDO:MONDO:0002442,MeSH:D008133,MedGen:C0023976|MedGen:CN517202|EFO:EFO_0004269,Human Phenotype Ontology:HP:0001656,Human Phenotype Ontology:HP:0001661,Human Phenotype Ontology:HP:0001665,Human Phenotype Ontology:HP:0001666,Human Phenotype Ontology:HP:0001687,Human Phenotype Ontology:HP:0001721,Human Phenotype Ontology:HP:0004351,Human Phenotype Ontology:HP:0005158,Human Phenotype Ontology:HP:0011675,MedGen:C0003811|MONDO:MONDO:0013367,MedGen:C3150943,OMIM:613688,Orphanet:101016,Orphanet:768;MONDO:MONDO:0012312,MedGen:C1865020,OMIM:609620,Orphanet:51083	Congenital long QT syndrome|not specified|Long QT syndrome|not provided|Cardiac arrhythmia|Long QT syndrome 2;Short QT syndrome type 1	germline;unknown	germline	GRCh38	7q36.1	criteria provided, multiple submitters, no conflicts	ClinGen:CA007960,UniProtKB:Q12809#VAR_068286
7	150947371	150947371	C	T	78366	single nucleotide variant	NM_000238.4(KCNH2):c.3109G>A (p.Asp1037Asn)	3757	KCNH2	HGNC:6251	Uncertain significance	0	2023-03-31	199473023	RCV000058198|RCV001206913|RCV001841743|RCV003298112	MedGen:CN517202|MONDO:MONDO:0002442,MeSH:D008133,MedGen:C0023976|EFO:EFO_0004269,Human Phenotype Ontology:HP:0001656,Human Phenotype Ontology:HP:0001661,Human Phenotype Ontology:HP:0001665,Human Phenotype Ontology:HP:0001666,Human Phenotype Ontology:HP:0001687,Human Phenotype Ontology:HP:0001721,Human Phenotype Ontology:HP:0004351,Human Phenotype Ontology:HP:0005158,Human Phenotype Ontology:HP:0011675,MedGen:C0003811|MedGen:CN230736	not provided|Long QT syndrome|Cardiac arrhythmia|Cardiovascular phenotype	germline	germline	GRCh38	7q36.1	criteria provided, multiple submitters, no conflicts	ClinGen:CA007968
7	150947368	150947368	C	T	78367	single nucleotide variant	NM_000238.4(KCNH2):c.3112G>A (p.Val1038Met)	3757	KCNH2	HGNC:6251	Conflicting interpretations of pathogenicity	0	2023-08-22	199473544	RCV000058199|RCV000181911|RCV000987996|RCV001088304|RCV001841744|RCV001804794	MONDO:MONDO:0019171,MedGen:C1141890,OMIM:PS192500,Orphanet:101016,Orphanet:768|MedGen:CN517202|MONDO:MONDO:0013367,MedGen:C3150943,OMIM:613688,Orphanet:101016,Orphanet:768|MONDO:MONDO:0002442,MeSH:D008133,MedGen:C0023976|EFO:EFO_0004269,Human Phenotype Ontology:HP:0001656,Human Phenotype Ontology:HP:0001661,Human Phenotype Ontology:HP:0001665,Human Phenotype Ontology:HP:0001666,Human Phenotype Ontology:HP:0001687,Human Phenotype Ontology:HP:0001721,Human Phenotype Ontology:HP:0004351,Human Phenotype Ontology:HP:0005158,Human Phenotype Ontology:HP:0011675,MedGen:C0003811|MedGen:CN169374	Congenital long QT syndrome|not provided|Long QT syndrome 2|Long QT syndrome|Cardiac arrhythmia|not specified	germline	germline	GRCh38	7q36.1	criteria provided, conflicting interpretations	ClinGen:CA007991,UniProtKB:Q12809#VAR_074901
7	150947362	150947362	T	C	78368	single nucleotide variant	NM_000238.4(KCNH2):c.3118A>G (p.Ser1040Gly)	3757	KCNH2	HGNC:6251	Uncertain significance	0	2022-01-01	199473024	RCV000058200|RCV001230841|RCV001841745|RCV002483099	EFO:EFO_0005303,MeSH:D013398,MedGen:C0038644,OMIM:272120|MONDO:MONDO:0002442,MeSH:D008133,MedGen:C0023976|EFO:EFO_0004269,Human Phenotype Ontology:HP:0001656,Human Phenotype Ontology:HP:0001661,Human Phenotype Ontology:HP:0001665,Human Phenotype Ontology:HP:0001666,Human Phenotype Ontology:HP:0001687,Human Phenotype Ontology:HP:0001721,Human Phenotype Ontology:HP:0004351,Human Phenotype Ontology:HP:0005158,Human Phenotype Ontology:HP:0011675,MedGen:C0003811|MONDO:MONDO:0013367,MedGen:C3150943,OMIM:613688,Orphanet:101016,Orphanet:768;MONDO:MONDO:0012312,MedGen:C1865020,OMIM:609620,Orphanet:51083	SUDDEN INFANT DEATH SYNDROME|Long QT syndrome|Cardiac arrhythmia|Long QT syndrome 2;Short QT syndrome type 1	germline;unknown	germline	GRCh38	7q36.1	criteria provided, multiple submitters, no conflicts	ClinGen:CA008000
7	150947347	150947347	G	A	78369	single nucleotide variant	NM_000238.4(KCNH2):c.3133C>T (p.Leu1045Phe)	3757	KCNH2	HGNC:6251	Benign	0	2022-08-23	199473025	RCV000058201|RCV000143906|RCV000143907|RCV000157268|RCV001841746|RCV002321556	MONDO:MONDO:0019171,MedGen:C1141890,OMIM:PS192500,Orphanet:101016,Orphanet:768|MONDO:MONDO:0016587,MedGen:C0349788,Orphanet:247|EFO:EFO_0000407,Human Phenotype Ontology:HP:0001644,Human Phenotype Ontology:HP:0001725,Human Phenotype Ontology:HP:0005159,Human Phenotype Ontology:HP:0200130,MONDO:MONDO:0005021,MeSH:D002311,MedGen:C0007193,Orphanet:217604|MONDO:MONDO:0002442,MeSH:D008133,MedGen:C0023976|EFO:EFO_0004269,Human Phenotype Ontology:HP:0001656,Human Phenotype Ontology:HP:0001661,Human Phenotype Ontology:HP:0001665,Human Phenotype Ontology:HP:0001666,Human Phenotype Ontology:HP:0001687,Human Phenotype Ontology:HP:0001721,Human Phenotype Ontology:HP:0004351,Human Phenotype Ontology:HP:0005158,Human Phenotype Ontology:HP:0011675,MedGen:C0003811|MedGen:CN230736	Congenital long QT syndrome|Arrhythmogenic right ventricular cardiomyopathy|Primary dilated cardiomyopathy|Long QT syndrome|Cardiac arrhythmia|Cardiovascular phenotype	germline	germline	GRCh38	7q36.1	criteria provided, multiple submitters, no conflicts	ClinGen:CA008015
7	150947334	150947334	A	G	78370	single nucleotide variant	NM_000238.4(KCNH2):c.3146T>C (p.Leu1049Pro)	3757	KCNH2	HGNC:6251	not provided	0	-	199473026	RCV000058203	MONDO:MONDO:0019171,MedGen:C1141890,OMIM:PS192500,Orphanet:101016,Orphanet:768	Congenital long QT syndrome	germline	germline	GRCh38	7q36.1	no assertion provided	ClinGen:CA008049,UniProtKB:Q12809#VAR_074902
7	150947043	150947043	C	T	78371	single nucleotide variant	NM_000238.4(KCNH2):c.3164G>A (p.Arg1055Gln)	3757	KCNH2	HGNC:6251	Conflicting interpretations of pathogenicity	0	2023-06-15	41307270	RCV000058204|RCV000181743|RCV000246544|RCV000398697|RCV001841747	MedGen:CN517202|MedGen:CN169374|MedGen:CN230736|MONDO:MONDO:0002442,MeSH:D008133,MedGen:C0023976|EFO:EFO_0004269,Human Phenotype Ontology:HP:0001656,Human Phenotype Ontology:HP:0001661,Human Phenotype Ontology:HP:0001665,Human Phenotype Ontology:HP:0001666,Human Phenotype Ontology:HP:0001687,Human Phenotype Ontology:HP:0001721,Human Phenotype Ontology:HP:0004351,Human Phenotype Ontology:HP:0005158,Human Phenotype Ontology:HP:0011675,MedGen:C0003811	not provided|not specified|Cardiovascular phenotype|Long QT syndrome|Cardiac arrhythmia	germline	germline	GRCh38	7q36.1	criteria provided, conflicting interpretations	ClinGen:CA008062,UniProtKB:Q12809#VAR_036682
7	150959727	150959727	A	T	78373	single nucleotide variant	NM_000238.4(KCNH2):c.317T>A (p.Phe106Tyr)	3757	KCNH2	HGNC:6251	not provided	0	-	199472858	RCV000058206	MONDO:MONDO:0019171,MedGen:C1141890,OMIM:PS192500,Orphanet:101016,Orphanet:768	Congenital long QT syndrome	germline	germline	GRCh38	7q36.1	no assertion provided	ClinGen:CA008078,UniProtKB:Q12809#VAR_074792
7	150959726	150959726	G	T	78374	single nucleotide variant	NM_000238.4(KCNH2):c.318C>A (p.Phe106Leu)	3757	KCNH2	HGNC:6251	not provided	0	-	199473497	RCV000058207	MONDO:MONDO:0019171,MedGen:C1141890,OMIM:PS192500,Orphanet:101016,Orphanet:768	Congenital long QT syndrome	germline	germline	GRCh38	7q36.1	no assertion provided	ClinGen:CA008086
7	150947011	150947011	G	C	78375	single nucleotide variant	NM_000238.4(KCNH2):c.3196C>G (p.Leu1066Val)	3757	KCNH2	HGNC:6251	not provided	0	-	199473027	RCV000058208	MONDO:MONDO:0019171,MedGen:C1141890,OMIM:PS192500,Orphanet:101016,Orphanet:768	Congenital long QT syndrome	germline	germline	GRCh38	7q36.1	no assertion provided	ClinGen:CA008093,UniProtKB:Q12809#VAR_074903
7	150947004	150947004	T	C	78376	single nucleotide variant	NM_000238.4(KCNH2):c.3203A>G (p.Gln1068Arg)	3757	KCNH2	HGNC:6251	Conflicting interpretations of pathogenicity	0	2022-11-01	151031345	RCV000058209|RCV000200795|RCV000620371|RCV001841748	MedGen:CN517202|MONDO:MONDO:0002442,MeSH:D008133,MedGen:C0023976|MedGen:CN230736|EFO:EFO_0004269,Human Phenotype Ontology:HP:0001656,Human Phenotype Ontology:HP:0001661,Human Phenotype Ontology:HP:0001665,Human Phenotype Ontology:HP:0001666,Human Phenotype Ontology:HP:0001687,Human Phenotype Ontology:HP:0001721,Human Phenotype Ontology:HP:0004351,Human Phenotype Ontology:HP:0005158,Human Phenotype Ontology:HP:0011675,MedGen:C0003811	not provided|Long QT syndrome|Cardiovascular phenotype|Cardiac arrhythmia	germline	germline	GRCh38	7q36.1	criteria provided, conflicting interpretations	ClinGen:CA008110
7	150946983	150946983	G	A	78377	single nucleotide variant	NM_000238.4(KCNH2):c.3224C>T (p.Pro1075Leu)	3757	KCNH2	HGNC:6251	Uncertain significance	0	2023-04-06	199473028	RCV000058210|RCV000148530|RCV000987995|RCV003298113	MONDO:MONDO:0019171,MedGen:C1141890,OMIM:PS192500,Orphanet:101016,Orphanet:768|MONDO:MONDO:0002442,MeSH:D008133,MedGen:C0023976|MONDO:MONDO:0013367,MedGen:C3150943,OMIM:613688,Orphanet:101016,Orphanet:768|MedGen:CN230736	Congenital long QT syndrome|Long QT syndrome|Long QT syndrome 2|Cardiovascular phenotype	germline;unknown	germline	GRCh38	7q36.1	criteria provided, multiple submitters, no conflicts	ClinGen:CA008118
7	150959722	150959722	A	G	78378	single nucleotide variant	NM_000238.4(KCNH2):c.322T>C (p.Cys108Arg)	3757	KCNH2	HGNC:6251	Uncertain significance	0	2022-08-12	199472859	RCV000058211|RCV001040354	MONDO:MONDO:0019171,MedGen:C1141890,OMIM:PS192500,Orphanet:101016,Orphanet:768|MONDO:MONDO:0002442,MeSH:D008133,MedGen:C0023976	Congenital long QT syndrome|Long QT syndrome	germline	germline	GRCh38	7q36.1	criteria provided, single submitter	ClinGen:CA008126,UniProtKB:Q12809#VAR_074793
7	150946974	150946974	T	C	78379	single nucleotide variant	NM_000238.4(KCNH2):c.3233A>G (p.Tyr1078Cys)	3757	KCNH2	HGNC:6251	Uncertain significance	0	2022-09-26	199473029	RCV000058212|RCV000455396|RCV000684931|RCV002504965	MONDO:MONDO:0019171,MedGen:C1141890,OMIM:PS192500,Orphanet:101016,Orphanet:768|MedGen:CN169374|MONDO:MONDO:0002442,MeSH:D008133,MedGen:C0023976|MONDO:MONDO:0012312,MedGen:C1865020,OMIM:609620,Orphanet:51083;MONDO:MONDO:0013367,MedGen:C3150943,OMIM:613688,Orphanet:101016,Orphanet:768	Congenital long QT syndrome|not specified|Long QT syndrome|Short QT syndrome type 1;Long QT syndrome 2	germline;unknown	germline	GRCh38	7q36.1	criteria provided, multiple submitters, no conflicts	ClinGen:CA008132,UniProtKB:Q12809#VAR_074904
7	150959718	150959718	A	C	78380	single nucleotide variant	NM_000238.4(KCNH2):c.326T>G (p.Leu109Arg)	3757	KCNH2	HGNC:6251	Benign	0	2019-05-28	199473498	RCV000058213|RCV000988006	MedGen:CN517202|MONDO:MONDO:0013367,MedGen:C3150943,OMIM:613688,Orphanet:101016,Orphanet:768	not provided|Long QT syndrome 2	germline;unknown	germline	GRCh38	7q36.1	criteria provided, single submitter	ClinGen:CA008149
7	150946929	150946929	G	A	78381	single nucleotide variant	NM_000238.4(KCNH2):c.3278C>T (p.Pro1093Leu)	3757	KCNH2	HGNC:6251	Uncertain significance	0	2022-07-26	199473545	RCV000058214|RCV000223703|RCV001309472|RCV001253513|RCV001841749|RCV002504966	MONDO:MONDO:0019171,MedGen:C1141890,OMIM:PS192500,Orphanet:101016,Orphanet:768|MedGen:CN169374|MONDO:MONDO:0002442,MeSH:D008133,MedGen:C0023976|MONDO:MONDO:0013367,MedGen:C3150943,OMIM:613688,Orphanet:101016,Orphanet:768|EFO:EFO_0004269,Human Phenotype Ontology:HP:0001656,Human Phenotype Ontology:HP:0001661,Human Phenotype Ontology:HP:0001665,Human Phenotype Ontology:HP:0001666,Human Phenotype Ontology:HP:0001687,Human Phenotype Ontology:HP:0001721,Human Phenotype Ontology:HP:0004351,Human Phenotype Ontology:HP:0005158,Human Phenotype Ontology:HP:0011675,MedGen:C0003811|MONDO:MONDO:0013367,MedGen:C3150943,OMIM:613688,Orphanet:101016,Orphanet:768;MONDO:MONDO:0012312,MedGen:C1865020,OMIM:609620,Orphanet:51083	Congenital long QT syndrome|not specified|Long QT syndrome|Long QT syndrome 2|Cardiac arrhythmia|Long QT syndrome 2;Short QT syndrome type 1	germline;unknown	germline	GRCh38	7q36.1	criteria provided, multiple submitters, no conflicts	ClinGen:CA008157,UniProtKB:Q12809#VAR_074905
7	150946918	150946918	C	T	78382	single nucleotide variant	NM_000238.4(KCNH2):c.3289G>A (p.Val1097Ile)	3757	KCNH2	HGNC:6251	Uncertain significance	0	2022-11-14	199473030	RCV000058215|RCV000621550|RCV000701103|RCV001731352|RCV001841750	MedGen:CN517202|MedGen:CN230736|MONDO:MONDO:0002442,MeSH:D008133,MedGen:C0023976|MedGen:CN169374|EFO:EFO_0004269,Human Phenotype Ontology:HP:0001656,Human Phenotype Ontology:HP:0001661,Human Phenotype Ontology:HP:0001665,Human Phenotype Ontology:HP:0001666,Human Phenotype Ontology:HP:0001687,Human Phenotype Ontology:HP:0001721,Human Phenotype Ontology:HP:0004351,Human Phenotype Ontology:HP:0005158,Human Phenotype Ontology:HP:0011675,MedGen:C0003811	not provided|Cardiovascular phenotype|Long QT syndrome|not specified|Cardiac arrhythmia	germline	germline	GRCh38	7q36.1	criteria provided, multiple submitters, no conflicts	ClinGen:CA008165
7	150946905	150946905	G	A	78383	single nucleotide variant	NM_000238.4(KCNH2):c.3302C>T (p.Pro1101Leu)	3757	KCNH2	HGNC:6251	Uncertain significance	0	2021-10-19	199473041	RCV000058216|RCV001854206|RCV002483100	MONDO:MONDO:0019171,MedGen:C1141890,OMIM:PS192500,Orphanet:101016,Orphanet:768|MONDO:MONDO:0002442,MeSH:D008133,MedGen:C0023976|MONDO:MONDO:0012312,MedGen:C1865020,OMIM:609620,Orphanet:51083;MONDO:MONDO:0013367,MedGen:C3150943,OMIM:613688,Orphanet:101016,Orphanet:768	Congenital long QT syndrome|Long QT syndrome|Short QT syndrome type 1;Long QT syndrome 2	germline;unknown	germline	GRCh38	7q36.1	criteria provided, multiple submitters, no conflicts	ClinGen:CA008172
7	150946885	150946885	G	C	78384	single nucleotide variant	NM_000238.4(KCNH2):c.3322C>G (p.Leu1108Val)	3757	KCNH2	HGNC:6251	Conflicting interpretations of pathogenicity	0	2021-11-24	199473031	RCV000058217|RCV001164500|RCV001296616|RCV001841751	MedGen:CN517202|MONDO:MONDO:0013367,MedGen:C3150943,OMIM:613688,Orphanet:101016,Orphanet:768|MONDO:MONDO:0002442,MeSH:D008133,MedGen:C0023976|EFO:EFO_0004269,Human Phenotype Ontology:HP:0001656,Human Phenotype Ontology:HP:0001661,Human Phenotype Ontology:HP:0001665,Human Phenotype Ontology:HP:0001666,Human Phenotype Ontology:HP:0001687,Human Phenotype Ontology:HP:0001721,Human Phenotype Ontology:HP:0004351,Human Phenotype Ontology:HP:0005158,Human Phenotype Ontology:HP:0011675,MedGen:C0003811	not provided|Long QT syndrome 2|Long QT syndrome|Cardiac arrhythmia	germline	germline	GRCh38	7q36.1	criteria provided, conflicting interpretations	ClinGen:CA008187
7	150959712	150959712	T	A	78385	single nucleotide variant	NM_000238.4(KCNH2):c.332A>T (p.Asp111Val)	3757	KCNH2	HGNC:6251	not provided	0	-	199472860	RCV000058218	MONDO:MONDO:0019171,MedGen:C1141890,OMIM:PS192500,Orphanet:101016,Orphanet:768	Congenital long QT syndrome	germline	germline	GRCh38	7q36.1	no assertion provided	ClinGen:CA008196
7	150945502	150945502	T	C	78386	single nucleotide variant	NM_000238.4(KCNH2):c.3343A>G (p.Met1115Val)	3757	KCNH2	HGNC:6251	Uncertain significance	0	2022-08-15	199473546	RCV000058219|RCV000181916|RCV001203991|RCV001841752	MONDO:MONDO:0019171,MedGen:C1141890,OMIM:PS192500,Orphanet:101016,Orphanet:768|MedGen:CN517202|MONDO:MONDO:0002442,MeSH:D008133,MedGen:C0023976|EFO:EFO_0004269,Human Phenotype Ontology:HP:0001656,Human Phenotype Ontology:HP:0001661,Human Phenotype Ontology:HP:0001665,Human Phenotype Ontology:HP:0001666,Human Phenotype Ontology:HP:0001687,Human Phenotype Ontology:HP:0001721,Human Phenotype Ontology:HP:0004351,Human Phenotype Ontology:HP:0005158,Human Phenotype Ontology:HP:0011675,MedGen:C0003811	Congenital long QT syndrome|not provided|Long QT syndrome|Cardiac arrhythmia	germline	germline	GRCh38	7q36.1	criteria provided, multiple submitters, no conflicts	ClinGen:CA008225,UniProtKB:Q12809#VAR_074906
7	150945498	150945498	G	A	78387	single nucleotide variant	NM_000238.4(KCNH2):c.3347C>T (p.Ala1116Val)	3757	KCNH2	HGNC:6251	Uncertain significance	0	2022-10-22	199473032	RCV000058220|RCV001257224|RCV001841753|RCV002221485	MONDO:MONDO:0019171,MedGen:C1141890,OMIM:PS192500,Orphanet:101016,Orphanet:768|MONDO:MONDO:0002442,MeSH:D008133,MedGen:C0023976|EFO:EFO_0004269,Human Phenotype Ontology:HP:0001656,Human Phenotype Ontology:HP:0001661,Human Phenotype Ontology:HP:0001665,Human Phenotype Ontology:HP:0001666,Human Phenotype Ontology:HP:0001687,Human Phenotype Ontology:HP:0001721,Human Phenotype Ontology:HP:0004351,Human Phenotype Ontology:HP:0005158,Human Phenotype Ontology:HP:0011675,MedGen:C0003811|MedGen:CN517202	Congenital long QT syndrome|Long QT syndrome|Cardiac arrhythmia|not provided	germline	germline	GRCh38	7q36.1	criteria provided, multiple submitters, no conflicts	ClinGen:CA008234
7	150945490	150945490	C	G	78388	single nucleotide variant	NM_000238.4(KCNH2):c.3355G>C (p.Glu1119Gln)	3757	KCNH2	HGNC:6251	Uncertain significance	0	2022-07-19	199473033	RCV000058221|RCV000820299|RCV001841754	MedGen:CN517202|MONDO:MONDO:0002442,MeSH:D008133,MedGen:C0023976|EFO:EFO_0004269,Human Phenotype Ontology:HP:0001656,Human Phenotype Ontology:HP:0001661,Human Phenotype Ontology:HP:0001665,Human Phenotype Ontology:HP:0001666,Human Phenotype Ontology:HP:0001687,Human Phenotype Ontology:HP:0001721,Human Phenotype Ontology:HP:0004351,Human Phenotype Ontology:HP:0005158,Human Phenotype Ontology:HP:0011675,MedGen:C0003811	not provided|Long QT syndrome|Cardiac arrhythmia	germline	germline	GRCh38	7q36.1	criteria provided, multiple submitters, no conflicts	ClinGen:CA008253
7	150945441	150945441	C	T	78389	single nucleotide variant	NM_000238.4(KCNH2):c.3404G>A (p.Arg1135His)	3757	KCNH2	HGNC:6251	Uncertain significance	0	2022-09-02	199473547	RCV000058222|RCV002223783|RCV002514289	MONDO:MONDO:0000453,MedGen:C2348199,OMIM:PS609620,Orphanet:51083|MedGen:CN517202|MONDO:MONDO:0002442,MeSH:D008133,MedGen:C0023976	Short QT syndrome|not provided|Long QT syndrome	germline	germline	GRCh38	7q36.1	criteria provided, multiple submitters, no conflicts	ClinGen:CA008277
7	150959704	150959704	G	A	78390	single nucleotide variant	NM_000238.4(KCNH2):c.340C>T (p.Pro114Ser)	3757	KCNH2	HGNC:6251	not provided	0	-	199472861	RCV000058223	MONDO:MONDO:0019171,MedGen:C1141890,OMIM:PS192500,Orphanet:101016,Orphanet:768	Congenital long QT syndrome	germline	germline	GRCh38	7q36.1	no assertion provided	ClinGen:CA008285,UniProtKB:Q12809#VAR_074794
7	150945415	150945415	C	T	78391	single nucleotide variant	NM_000238.4(KCNH2):c.3430G>A (p.Ala1144Thr)	3757	KCNH2	HGNC:6251	Uncertain significance	0	2022-12-20	199473034	RCV000058224|RCV001854207|RCV003162448	MONDO:MONDO:0019171,MedGen:C1141890,OMIM:PS192500,Orphanet:101016,Orphanet:768|MONDO:MONDO:0002442,MeSH:D008133,MedGen:C0023976|MedGen:CN230736	Congenital long QT syndrome|Long QT syndrome|Cardiovascular phenotype	germline	germline	GRCh38	7q36.1	criteria provided, multiple submitters, no conflicts	ClinGen:CA008308
7	150959701	150959701	C	T	78392	single nucleotide variant	NM_000238.4(KCNH2):c.343G>A (p.Val115Met)	3757	KCNH2	HGNC:6251	Uncertain significance	0	2022-07-25	150988911	RCV000058225|RCV000148529|RCV000226122|RCV002453374|RCV002498336	MONDO:MONDO:0019171,MedGen:C1141890,OMIM:PS192500,Orphanet:101016,Orphanet:768|MONDO:MONDO:0013367,MedGen:C3150943,OMIM:613688,Orphanet:101016,Orphanet:768|MONDO:MONDO:0002442,MeSH:D008133,MedGen:C0023976|MedGen:CN230736|MONDO:MONDO:0012312,MedGen:C1865020,OMIM:609620,Orphanet:51083;MONDO:MONDO:0013367,MedGen:C3150943,OMIM:613688,Orphanet:101016,Orphanet:768	Congenital long QT syndrome|Long QT syndrome 2|Long QT syndrome|Cardiovascular phenotype|Short QT syndrome type 1;Long QT syndrome 2	germline;unknown	germline	GRCh38	7q36.1	criteria provided, multiple submitters, no conflicts	ClinGen:CA008314
7	150945388	150945388	G	A	78393	single nucleotide variant	NM_000238.4(KCNH2):c.3457C>T (p.His1153Tyr)	3757	KCNH2	HGNC:6251	Uncertain significance	1	2023-05-09	199473035	RCV000058226|RCV000691902|RCV000765941|RCV001249221|RCV001588891|RCV001841755|RCV002336209	MONDO:MONDO:0019171,MedGen:C1141890,OMIM:PS192500,Orphanet:101016,Orphanet:768|MONDO:MONDO:0002442,MeSH:D008133,MedGen:C0023976|MONDO:MONDO:0013367,MedGen:C3150943,OMIM:613688,Orphanet:101016,Orphanet:768;MONDO:MONDO:0012312,MedGen:C1865020,OMIM:609620,Orphanet:51083|MONDO:MONDO:0013367,MedGen:C3150943,OMIM:613688,Orphanet:101016,Orphanet:768|MedGen:CN517202|EFO:EFO_0004269,Human Phenotype Ontology:HP:0001656,Human Phenotype Ontology:HP:0001661,Human Phenotype Ontology:HP:0001665,Human Phenotype Ontology:HP:0001666,Human Phenotype Ontology:HP:0001687,Human Phenotype Ontology:HP:0001721,Human Phenotype Ontology:HP:0004351,Human Phenotype Ontology:HP:0005158,Human Phenotype Ontology:HP:0011675,MedGen:C0003811|MedGen:CN230736	Congenital long QT syndrome|Long QT syndrome|Long QT syndrome 2;Short QT syndrome type 1|Long QT syndrome 2|not provided|Cardiac arrhythmia|Cardiovascular phenotype	germline;unknown	germline	GRCh38	7q36.1	criteria provided, multiple submitters, no conflicts	ClinGen:CA008330,UniProtKB:Q12809#VAR_074907
7	150945385	150945385	C	T	78394	single nucleotide variant	NM_000238.4(KCNH2):c.3460G>A (p.Gly1154Ser)	3757	KCNH2	HGNC:6251	Uncertain significance	0	2022-05-31	199473548	RCV000058227|RCV000631550|RCV001841756	MedGen:CN517202|MONDO:MONDO:0002442,MeSH:D008133,MedGen:C0023976|EFO:EFO_0004269,Human Phenotype Ontology:HP:0001656,Human Phenotype Ontology:HP:0001661,Human Phenotype Ontology:HP:0001665,Human Phenotype Ontology:HP:0001666,Human Phenotype Ontology:HP:0001687,Human Phenotype Ontology:HP:0001721,Human Phenotype Ontology:HP:0004351,Human Phenotype Ontology:HP:0005158,Human Phenotype Ontology:HP:0011675,MedGen:C0003811	not provided|Long QT syndrome|Cardiac arrhythmia	germline	germline	GRCh38	7q36.1	criteria provided, multiple submitters, no conflicts	ClinGen:CA008338
7	150945375	150945375	G	A	78395	single nucleotide variant	NM_000238.4(KCNH2):c.3470C>T (p.Pro1157Leu)	3757	KCNH2	HGNC:6251	Uncertain significance	0	2022-10-17	143167166	RCV000058228|RCV000181918|RCV001321433|RCV001841757	EFO:EFO_0005303,MeSH:D013398,MedGen:C0038644,OMIM:272120|MedGen:CN517202|MONDO:MONDO:0002442,MeSH:D008133,MedGen:C0023976|EFO:EFO_0004269,Human Phenotype Ontology:HP:0001656,Human Phenotype Ontology:HP:0001661,Human Phenotype Ontology:HP:0001665,Human Phenotype Ontology:HP:0001666,Human Phenotype Ontology:HP:0001687,Human Phenotype Ontology:HP:0001721,Human Phenotype Ontology:HP:0004351,Human Phenotype Ontology:HP:0005158,Human Phenotype Ontology:HP:0011675,MedGen:C0003811	SUDDEN INFANT DEATH SYNDROME|not provided|Long QT syndrome|Cardiac arrhythmia	germline	germline	GRCh38	7q36.1	criteria provided, multiple submitters, no conflicts	ClinGen:CA008345
7	150959673	150959673	A	G	78396	single nucleotide variant	NM_000238.4(KCNH2):c.371T>C (p.Met124Thr)	3757	KCNH2	HGNC:6251	Uncertain significance	0	2023-02-28	199472862	RCV000058229|RCV003162449	MONDO:MONDO:0019171,MedGen:C1141890,OMIM:PS192500,Orphanet:101016,Orphanet:768|MedGen:CN230736	Congenital long QT syndrome|Cardiovascular phenotype	germline	germline	GRCh38	7q36.1	criteria provided, single submitter	ClinGen:CA008362
7	150959673	150959673	A	C	78397	single nucleotide variant	NM_000238.4(KCNH2):c.371T>G (p.Met124Arg)	3757	KCNH2	HGNC:6251	Pathogenic	1	2021-12-26	199472862	RCV000058230|RCV002514290	MONDO:MONDO:0019171,MedGen:C1141890,OMIM:PS192500,Orphanet:101016,Orphanet:768|MONDO:MONDO:0002442,MeSH:D008133,MedGen:C0023976	Congenital long QT syndrome|Long QT syndrome	germline	germline	GRCh38	7q36.1	criteria provided, single submitter	ClinGen:CA008369
7	150959670	150959670	A	C	78398	single nucleotide variant	NM_000238.4(KCNH2):c.374T>G (p.Phe125Cys)	3757	KCNH2	HGNC:6251	Uncertain significance	0	2021-08-26	199473499	RCV000058231|RCV000246450|RCV001854208	MONDO:MONDO:0019171,MedGen:C1141890,OMIM:PS192500,Orphanet:101016,Orphanet:768|MedGen:CN230736|MONDO:MONDO:0002442,MeSH:D008133,MedGen:C0023976	Congenital long QT syndrome|Cardiovascular phenotype|Long QT syndrome	germline	germline	GRCh38	7q36.1	criteria provided, multiple submitters, no conflicts	ClinGen:CA008385,UniProtKB:Q12809#VAR_074795
7	150959656	150959656	C	T	78399	single nucleotide variant	NM_000238.4(KCNH2):c.388G>A (p.Glu130Lys)	3757	KCNH2	HGNC:6251	Uncertain significance	0	2021-08-13	199472863	RCV000058232|RCV000688920|RCV001841758	MONDO:MONDO:0019171,MedGen:C1141890,OMIM:PS192500,Orphanet:101016,Orphanet:768|MONDO:MONDO:0002442,MeSH:D008133,MedGen:C0023976|EFO:EFO_0004269,Human Phenotype Ontology:HP:0001656,Human Phenotype Ontology:HP:0001661,Human Phenotype Ontology:HP:0001665,Human Phenotype Ontology:HP:0001666,Human Phenotype Ontology:HP:0001687,Human Phenotype Ontology:HP:0001721,Human Phenotype Ontology:HP:0004351,Human Phenotype Ontology:HP:0005158,Human Phenotype Ontology:HP:0011675,MedGen:C0003811	Congenital long QT syndrome|Long QT syndrome|Cardiac arrhythmia	germline	germline	GRCh38	7q36.1	criteria provided, multiple submitters, no conflicts	ClinGen:CA008414
7	150959622	150959622	G	A	78400	single nucleotide variant	NM_000238.4(KCNH2):c.422C>T (p.Pro141Leu)	3757	KCNH2	HGNC:6251	Conflicting interpretations of pathogenicity	0	2023-08-22	199472864	RCV000058233|RCV000148539|RCV000181756|RCV000620293|RCV000853031|RCV000988005|RCV001841759	MedGen:CN517202|MONDO:MONDO:0002442,MeSH:D008133,MedGen:C0023976|MedGen:CN169374|MedGen:CN230736|Human Phenotype Ontology:HP:0001639,MONDO:MONDO:0005045,MeSH:D002312,MedGen:C0007194,Orphanet:217569|MONDO:MONDO:0013367,MedGen:C3150943,OMIM:613688,Orphanet:101016,Orphanet:768|EFO:EFO_0004269,Human Phenotype Ontology:HP:0001656,Human Phenotype Ontology:HP:0001661,Human Phenotype Ontology:HP:0001665,Human Phenotype Ontology:HP:0001666,Human Phenotype Ontology:HP:0001687,Human Phenotype Ontology:HP:0001721,Human Phenotype Ontology:HP:0004351,Human Phenotype Ontology:HP:0005158,Human Phenotype Ontology:HP:0011675,MedGen:C0003811	not provided|Long QT syndrome|not specified|Cardiovascular phenotype|Hypertrophic cardiomyopathy|Long QT syndrome 2|Cardiac arrhythmia	germline	germline	GRCh38	7q36.1	criteria provided, conflicting interpretations	ClinGen:CA008431,UniProtKB:Q12809#VAR_074796
7	150959602	150959602	G	A	78401	single nucleotide variant	NM_000238.4(KCNH2):c.442C>T (p.Arg148Trp)	3757	KCNH2	HGNC:6251	Conflicting interpretations of pathogenicity	0	2023-07-24	139544114	RCV000058234|RCV000148528|RCV000223902|RCV000618143|RCV000988004|RCV001256843|RCV001841760	MedGen:CN517202|MONDO:MONDO:0002442,MeSH:D008133,MedGen:C0023976|MedGen:CN169374|MedGen:CN230736|MONDO:MONDO:0013367,MedGen:C3150943,OMIM:613688,Orphanet:101016,Orphanet:768|MONDO:MONDO:0100042,MedGen:C0264886,OMIM:115080,Orphanet:871|EFO:EFO_0004269,Human Phenotype Ontology:HP:0001656,Human Phenotype Ontology:HP:0001661,Human Phenotype Ontology:HP:0001665,Human Phenotype Ontology:HP:0001666,Human Phenotype Ontology:HP:0001687,Human Phenotype Ontology:HP:0001721,Human Phenotype Ontology:HP:0004351,Human Phenotype Ontology:HP:0005158,Human Phenotype Ontology:HP:0011675,MedGen:C0003811	not provided|Long QT syndrome|not specified|Cardiovascular phenotype|Long QT syndrome 2|Conduction disorder of the heart|Cardiac arrhythmia	germline;unknown	germline	GRCh38	7q36.1	criteria provided, conflicting interpretations	ClinGen:CA008448
7	150959598	150959598	C	G	78402	single nucleotide variant	NM_000238.4(KCNH2):c.446G>C (p.Gly149Ala)	3757	KCNH2	HGNC:6251	Uncertain significance	0	2021-08-13	199472865	RCV000058235|RCV000706355|RCV000765948	MONDO:MONDO:0019171,MedGen:C1141890,OMIM:PS192500,Orphanet:101016,Orphanet:768|MONDO:MONDO:0002442,MeSH:D008133,MedGen:C0023976|MONDO:MONDO:0012312,MedGen:C1865020,OMIM:609620,Orphanet:51083;MONDO:MONDO:0013367,MedGen:C3150943,OMIM:613688,Orphanet:101016,Orphanet:768	Congenital long QT syndrome|Long QT syndrome|Short QT syndrome type 1;Long QT syndrome 2	germline;unknown	germline	GRCh38	7q36.1	criteria provided, multiple submitters, no conflicts	ClinGen:CA008457,UniProtKB:Q12809#VAR_074797
7	150977867	150977867	T	G	78403	single nucleotide variant	NM_000238.4(KCNH2):c.47A>C (p.Asp16Ala)	3757	KCNH2	HGNC:6251	not provided	0	-	199472825	RCV000058236	MONDO:MONDO:0019171,MedGen:C1141890,OMIM:PS192500,Orphanet:101016,Orphanet:768	Congenital long QT syndrome	germline	germline	GRCh38	7q36.1	no assertion provided	ClinGen:CA008513,UniProtKB:Q12809#VAR_074765
7	150958484	150958484	C	T	78404	single nucleotide variant	NM_000238.4(KCNH2):c.491G>A (p.Arg164His)	3757	KCNH2	HGNC:6251	Uncertain significance	0	2023-04-03	199472866	RCV000058237|RCV000202703|RCV000473244|RCV002223182|RCV002498337|RCV003298114	MONDO:MONDO:0019171,MedGen:C1141890,OMIM:PS192500,Orphanet:101016,Orphanet:768|MONDO:MONDO:0013367,MedGen:C3150943,OMIM:613688,Orphanet:101016,Orphanet:768|MONDO:MONDO:0002442,MeSH:D008133,MedGen:C0023976|MedGen:CN517202|MONDO:MONDO:0013367,MedGen:C3150943,OMIM:613688,Orphanet:101016,Orphanet:768;MONDO:MONDO:0012312,MedGen:C1865020,OMIM:609620,Orphanet:51083|MedGen:CN230736	Congenital long QT syndrome|Long QT syndrome 2|Long QT syndrome|not provided|Long QT syndrome 2;Short QT syndrome type 1|Cardiovascular phenotype	germline;unknown	germline	GRCh38	7q36.1	criteria provided, multiple submitters, no conflicts	ClinGen:CA008521,UniProtKB:Q12809#VAR_074798
7	150958449	150958449	G	A	78405	single nucleotide variant	NM_000238.4(KCNH2):c.526C>T (p.Arg176Trp)	3757	KCNH2	HGNC:6251	Conflicting interpretations of pathogenicity; risk factor	0	2023-07-24	36210422	RCV000058238|RCV000157257|RCV000181761|RCV000199086|RCV000617719|RCV001196177|RCV002222158	MedGen:CN517202|MONDO:MONDO:0013367,MedGen:C3150943,OMIM:613688,Orphanet:101016,Orphanet:768|MedGen:CN169374|MONDO:MONDO:0002442,MeSH:D008133,MedGen:C0023976|MedGen:CN230736|MONDO:MONDO:0012312,MedGen:C1865020,OMIM:609620,Orphanet:51083|	not provided|Long QT syndrome 2|not specified|Long QT syndrome|Cardiovascular phenotype|Short QT syndrome type 1|See cases	germline;paternal;unknown	germline	GRCh38	7q36.1	criteria provided, conflicting interpretations	ClinGen:CA008553,UniProtKB:Q12809#VAR_008915
7	150958433	150958433	C	T	78406	single nucleotide variant	NM_000238.4(KCNH2):c.542G>A (p.Arg181Gln)	3757	KCNH2	HGNC:6251	Benign/Likely benign	0	2022-11-03	41308954	RCV000058239|RCV000617359|RCV000999900|RCV001080698	MedGen:CN517202|MedGen:CN230736|MedGen:CN169374|MONDO:MONDO:0002442,MeSH:D008133,MedGen:C0023976	not provided|Cardiovascular phenotype|not specified|Long QT syndrome	germline	germline	GRCh38	7q36.1	criteria provided, multiple submitters, no conflicts	ClinGen:CA008563,UniProtKB:Q12809#VAR_036670
7	150958407	150958407	C	T	78408	single nucleotide variant	NM_000238.4(KCNH2):c.568G>A (p.Ala190Thr)	3757	KCNH2	HGNC:6251	Conflicting interpretations of pathogenicity	0	2022-11-03	150817714	RCV000058241|RCV000532958|RCV000765946|RCV000780360|RCV002345368	MedGen:CN517202|MONDO:MONDO:0002442,MeSH:D008133,MedGen:C0023976|MONDO:MONDO:0012312,MedGen:C1865020,OMIM:609620,Orphanet:51083;MONDO:MONDO:0013367,MedGen:C3150943,OMIM:613688,Orphanet:101016,Orphanet:768|MedGen:CN169374|MedGen:CN230736	not provided|Long QT syndrome|Short QT syndrome type 1;Long QT syndrome 2|not specified|Cardiovascular phenotype	germline;unknown	germline	GRCh38	7q36.1	criteria provided, conflicting interpretations	ClinGen:CA008604
7	150977856	150977856	G	C	78409	single nucleotide variant	NM_000238.4(KCNH2):c.58C>G (p.Arg20Gly)	3757	KCNH2	HGNC:6251	Uncertain significance	0	2021-08-13	199473486	RCV000058242|RCV001571031|RCV001854209	MONDO:MONDO:0019171,MedGen:C1141890,OMIM:PS192500,Orphanet:101016,Orphanet:768|MedGen:CN517202|MONDO:MONDO:0002442,MeSH:D008133,MedGen:C0023976	Congenital long QT syndrome|not provided|Long QT syndrome	germline	germline	GRCh38	7q36.1	criteria provided, multiple submitters, no conflicts	ClinGen:CA008617,UniProtKB:Q12809#VAR_074766
7	150958368	150958368	C	T	78410	single nucleotide variant	NM_000238.4(KCNH2):c.607G>A (p.Ala203Thr)	3757	KCNH2	HGNC:6251	Uncertain significance	0	2022-03-12	199472868	RCV000058243|RCV000620158|RCV000690361	MedGen:CN517202|MedGen:CN230736|MONDO:MONDO:0002442,MeSH:D008133,MedGen:C0023976	not provided|Cardiovascular phenotype|Long QT syndrome	germline	germline	GRCh38	7q36.1	criteria provided, multiple submitters, no conflicts	ClinGen:CA008631
7	150958323	150958323	T	C	78412	single nucleotide variant	NM_000238.4(KCNH2):c.652A>G (p.Met218Val)	3757	KCNH2	HGNC:6251	Uncertain significance	0	2023-06-13	199472869	RCV000058245|RCV000690929|RCV000786144|RCV002483101|RCV003298115	MONDO:MONDO:0019171,MedGen:C1141890,OMIM:PS192500,Orphanet:101016,Orphanet:768|MONDO:MONDO:0002442,MeSH:D008133,MedGen:C0023976|MedGen:CN517202|MONDO:MONDO:0013367,MedGen:C3150943,OMIM:613688,Orphanet:101016,Orphanet:768;MONDO:MONDO:0012312,MedGen:C1865020,OMIM:609620,Orphanet:51083|MedGen:CN230736	Congenital long QT syndrome|Long QT syndrome|not provided|Long QT syndrome 2;Short QT syndrome type 1|Cardiovascular phenotype	germline;unknown	germline	GRCh38	7q36.1	criteria provided, multiple submitters, no conflicts	ClinGen:CA008645,UniProtKB:Q12809#VAR_074799
7	150977849	150977849	A	G	78413	single nucleotide variant	NM_000238.4(KCNH2):c.65T>C (p.Phe22Ser)	3757	KCNH2	HGNC:6251	not provided	0	-	199472826	RCV000058246	MONDO:MONDO:0019171,MedGen:C1141890,OMIM:PS192500,Orphanet:101016,Orphanet:768	Congenital long QT syndrome	germline	germline	GRCh38	7q36.1	no assertion provided	ClinGen:CA008663
7	150958268	150958268	C	A	78414	single nucleotide variant	NM_000238.4(KCNH2):c.707G>T (p.Gly236Val)	3757	KCNH2	HGNC:6251	Uncertain significance	0	2023-06-05	199472870	RCV000058247|RCV000471386|RCV002490648	MedGen:CN517202|MONDO:MONDO:0002442,MeSH:D008133,MedGen:C0023976|MONDO:MONDO:0012312,MedGen:C1865020,OMIM:609620,Orphanet:51083;MONDO:MONDO:0013367,MedGen:C3150943,OMIM:613688,Orphanet:101016,Orphanet:768	not provided|Long QT syndrome|Short QT syndrome type 1;Long QT syndrome 2	germline;unknown	germline	GRCh38	7q36.1	criteria provided, multiple submitters, no conflicts	ClinGen:CA008689
7	150958263	150958263	C	T	78415	single nucleotide variant	NM_000238.4(KCNH2):c.712G>A (p.Gly238Ser)	3757	KCNH2	HGNC:6251	not provided	0	-	199473501	RCV000058248	MONDO:MONDO:0019171,MedGen:C1141890,OMIM:PS192500,Orphanet:101016,Orphanet:768	Congenital long QT syndrome	germline	germline	GRCh38	7q36.1	no assertion provided	ClinGen:CA008696,UniProtKB:Q12809#VAR_068254
7	150958253	150958253	G	A	78416	single nucleotide variant	NM_000238.4(KCNH2):c.722C>T (p.Pro241Leu)	3757	KCNH2	HGNC:6251	Uncertain significance	0	2023-05-18	199472871	RCV000058249|RCV003298116	MONDO:MONDO:0019171,MedGen:C1141890,OMIM:PS192500,Orphanet:101016,Orphanet:768|MedGen:CN230736	Congenital long QT syndrome|Cardiovascular phenotype	germline	germline	GRCh38	7q36.1	criteria provided, single submitter	ClinGen:CA008711
7	150958251	150958251	G	C	78417	single nucleotide variant	NM_000238.4(KCNH2):c.724C>G (p.Arg242Gly)	3757	KCNH2	HGNC:6251	Uncertain significance	0	2022-02-18	199472872	RCV000058250|RCV001854210|RCV002477191	MONDO:MONDO:0019171,MedGen:C1141890,OMIM:PS192500,Orphanet:101016,Orphanet:768|MONDO:MONDO:0002442,MeSH:D008133,MedGen:C0023976|MONDO:MONDO:0012312,MedGen:C1865020,OMIM:609620,Orphanet:51083;MONDO:MONDO:0013367,MedGen:C3150943,OMIM:613688,Orphanet:101016,Orphanet:768	Congenital long QT syndrome|Long QT syndrome|Short QT syndrome type 1;Long QT syndrome 2	germline;unknown	germline	GRCh38	7q36.1	criteria provided, multiple submitters, no conflicts	ClinGen:CA008718,UniProtKB:Q12809#VAR_074800
7	150958224	150958224	G	A	78419	single nucleotide variant	NM_000238.4(KCNH2):c.751C>T (p.Pro251Ser)	3757	KCNH2	HGNC:6251	Uncertain significance	0	2022-01-16	199472873	RCV000058252|RCV000684941	MONDO:MONDO:0019171,MedGen:C1141890,OMIM:PS192500,Orphanet:101016,Orphanet:768|MONDO:MONDO:0002442,MeSH:D008133,MedGen:C0023976	Congenital long QT syndrome|Long QT syndrome	germline	germline	GRCh38	7q36.1	criteria provided, single submitter	ClinGen:CA008748,UniProtKB:Q12809#VAR_074801
7	150958221	150958221	G	C	78420	single nucleotide variant	NM_000238.4(KCNH2):c.754C>G (p.Arg252Gly)	3757	KCNH2	HGNC:6251	not provided	0	-	199472874	RCV000058253	MONDO:MONDO:0019171,MedGen:C1141890,OMIM:PS192500,Orphanet:101016,Orphanet:768	Congenital long QT syndrome	germline	germline	GRCh38	7q36.1	no assertion provided	ClinGen:CA008755
7	150958206	150958206	T	G	78422	single nucleotide variant	NM_000238.4(KCNH2):c.769A>C (p.Asn257His)	3757	KCNH2	HGNC:6251	Uncertain significance	0	2022-10-27	199472875	RCV000058255|RCV002513762	MedGen:CN517202|MONDO:MONDO:0002442,MeSH:D008133,MedGen:C0023976	not provided|Long QT syndrome	germline	germline	GRCh38	7q36.1	criteria provided, multiple submitters, no conflicts	ClinGen:CA008794
7	150958200	150958200	C	T	78423	single nucleotide variant	NM_000238.4(KCNH2):c.775G>A (p.Asp259Asn)	3757	KCNH2	HGNC:6251	Uncertain significance	0	2022-09-01	199472876	RCV000058256|RCV000181767|RCV000475069	MONDO:MONDO:0019171,MedGen:C1141890,OMIM:PS192500,Orphanet:101016,Orphanet:768|MedGen:CN517202|MONDO:MONDO:0002442,MeSH:D008133,MedGen:C0023976	Congenital long QT syndrome|not provided|Long QT syndrome	germline	germline	GRCh38	7q36.1	criteria provided, multiple submitters, no conflicts	ClinGen:CA008804,UniProtKB:Q12809#VAR_074802
7	150974941	150974941	C	A	78424	single nucleotide variant	NM_000238.4(KCNH2):c.77G>T (p.Ser26Ile)	3757	KCNH2	HGNC:6251	not provided	0	-	199472827	RCV000058257	MONDO:MONDO:0019171,MedGen:C1141890,OMIM:PS192500,Orphanet:101016,Orphanet:768	Congenital long QT syndrome	germline	germline	GRCh38	7q36.1	no assertion provided	ClinGen:CA008810,UniProtKB:Q12809#VAR_068249
7	150958170	150958170	G	A	78425	single nucleotide variant	NM_000238.4(KCNH2):c.805C>T (p.Arg269Trp)	3757	KCNH2	HGNC:6251	not provided	0	-	199473503	RCV000058258	MONDO:MONDO:0019171,MedGen:C1141890,OMIM:PS192500,Orphanet:101016,Orphanet:768	Congenital long QT syndrome	germline	germline	GRCh38	7q36.1	no assertion provided	ClinGen:CA008816
7	150974938	150974938	C	G	78426	single nucleotide variant	NM_000238.4(KCNH2):c.80G>C (p.Arg27Pro)	3757	KCNH2	HGNC:6251	not provided	0	-	199472828	RCV000058259	MONDO:MONDO:0019171,MedGen:C1141890,OMIM:PS192500,Orphanet:101016,Orphanet:768	Congenital long QT syndrome	germline	germline	GRCh38	7q36.1	no assertion provided	ClinGen:CA008838
7	150974936	150974936	T	C	78428	single nucleotide variant	NM_000238.4(KCNH2):c.82A>G (p.Lys28Glu)	3757	KCNH2	HGNC:6251	Pathogenic	1	-	199472829	RCV000058261	MONDO:MONDO:0019171,MedGen:C1141890,OMIM:PS192500,Orphanet:101016,Orphanet:768	Congenital long QT syndrome	germline	germline	GRCh38	7q36.1	no assertion criteria provided	ClinGen:CA008871
7	150958145	150958145	G	T	78429	single nucleotide variant	NM_000238.4(KCNH2):c.830C>A (p.Ala277Asp)	3757	KCNH2	HGNC:6251	Uncertain significance	0	2022-07-17	199472878	RCV000058262|RCV001316856	MONDO:MONDO:0019171,MedGen:C1141890,OMIM:PS192500,Orphanet:101016,Orphanet:768|MONDO:MONDO:0002442,MeSH:D008133,MedGen:C0023976	Congenital long QT syndrome|Long QT syndrome	germline	germline	GRCh38	7q36.1	criteria provided, single submitter	ClinGen:CA008879,UniProtKB:Q12809#VAR_074803
7	150958110	150958110	C	T	78431	single nucleotide variant	NM_000238.4(KCNH2):c.865G>A (p.Glu289Lys)	3757	KCNH2	HGNC:6251	Uncertain significance	0	2023-06-29	199472880	RCV000058264|RCV000202899|RCV000460639|RCV000619478|RCV000765945|RCV001731353|RCV001568692	MONDO:MONDO:0019171,MedGen:C1141890,OMIM:PS192500,Orphanet:101016,Orphanet:768|MONDO:MONDO:0013367,MedGen:C3150943,OMIM:613688,Orphanet:101016,Orphanet:768|MONDO:MONDO:0002442,MeSH:D008133,MedGen:C0023976|MedGen:CN230736|MONDO:MONDO:0012312,MedGen:C1865020,OMIM:609620,Orphanet:51083;MONDO:MONDO:0013367,MedGen:C3150943,OMIM:613688,Orphanet:101016,Orphanet:768|MedGen:CN169374|MedGen:CN517202	Congenital long QT syndrome|Long QT syndrome 2|Long QT syndrome|Cardiovascular phenotype|Short QT syndrome type 1;Long QT syndrome 2|not specified|not provided	germline;unknown	germline	GRCh38	7q36.1	criteria provided, multiple submitters, no conflicts	ClinGen:CA008907
7	150974932	150974932	A	G	78432	single nucleotide variant	NM_000238.4(KCNH2):c.86T>C (p.Phe29Ser)	3757	KCNH2	HGNC:6251	not provided	0	-	199472831	RCV000058265	MONDO:MONDO:0019171,MedGen:C1141890,OMIM:PS192500,Orphanet:101016,Orphanet:768	Congenital long QT syndrome	germline	germline	GRCh38	7q36.1	no assertion provided	ClinGen:CA008920
7	150958103	150958103	A	G	78433	single nucleotide variant	NM_000238.4(KCNH2):c.872T>C (p.Met291Thr)	3757	KCNH2	HGNC:6251	Uncertain significance	0	2023-03-06	199472881	RCV000058266|RCV000820872|RCV002483102|RCV003162450	MONDO:MONDO:0019171,MedGen:C1141890,OMIM:PS192500,Orphanet:101016,Orphanet:768|MONDO:MONDO:0002442,MeSH:D008133,MedGen:C0023976|MONDO:MONDO:0012312,MedGen:C1865020,OMIM:609620,Orphanet:51083;MONDO:MONDO:0013367,MedGen:C3150943,OMIM:613688,Orphanet:101016,Orphanet:768|MedGen:CN230736	Congenital long QT syndrome|Long QT syndrome|Short QT syndrome type 1;Long QT syndrome 2|Cardiovascular phenotype	germline;unknown	germline	GRCh38	7q36.1	criteria provided, multiple submitters, no conflicts	ClinGen:CA008928,UniProtKB:Q12809#VAR_074804
7	150974931	150974931	G	T	78434	single nucleotide variant	NM_000238.4(KCNH2):c.87C>A (p.Phe29Leu)	3757	KCNH2	HGNC:6251	Pathogenic	1	2021-08-26	199472830	RCV000058267|RCV001068013	MONDO:MONDO:0019171,MedGen:C1141890,OMIM:PS192500,Orphanet:101016,Orphanet:768|MONDO:MONDO:0002442,MeSH:D008133,MedGen:C0023976	Congenital long QT syndrome|Long QT syndrome	germline	germline	GRCh38	7q36.1	criteria provided, single submitter	ClinGen:CA008941,UniProtKB:Q12809#VAR_008907
7	150958094	150958094	C	A	78435	single nucleotide variant	NM_000238.4(KCNH2):c.881G>T (p.Gly294Val)	3757	KCNH2	HGNC:6251	Uncertain significance	0	2021-08-31	199473549	RCV000058268|RCV000527846|RCV002490649	EFO:EFO_0005303,MeSH:D013398,MedGen:C0038644,OMIM:272120|MONDO:MONDO:0002442,MeSH:D008133,MedGen:C0023976|MONDO:MONDO:0012312,MedGen:C1865020,OMIM:609620,Orphanet:51083;MONDO:MONDO:0013367,MedGen:C3150943,OMIM:613688,Orphanet:101016,Orphanet:768	SUDDEN INFANT DEATH SYNDROME|Long QT syndrome|Short QT syndrome type 1;Long QT syndrome 2	germline;unknown	germline	GRCh38	7q36.1	criteria provided, multiple submitters, no conflicts	ClinGen:CA008949
7	150958086	150958086	G	A	78436	single nucleotide variant	NM_000238.4(KCNH2):c.889C>T (p.Pro297Ser)	3757	KCNH2	HGNC:6251	Uncertain significance	0	2023-03-27	199472882	RCV000058269|RCV000691618|RCV002483103|RCV003298117	MONDO:MONDO:0019171,MedGen:C1141890,OMIM:PS192500,Orphanet:101016,Orphanet:768|MONDO:MONDO:0002442,MeSH:D008133,MedGen:C0023976|MONDO:MONDO:0013367,MedGen:C3150943,OMIM:613688,Orphanet:101016,Orphanet:768;MONDO:MONDO:0012312,MedGen:C1865020,OMIM:609620,Orphanet:51083|MedGen:CN230736	Congenital long QT syndrome|Long QT syndrome|Long QT syndrome 2;Short QT syndrome type 1|Cardiovascular phenotype	germline;unknown	germline	GRCh38	7q36.1	criteria provided, multiple submitters, no conflicts	ClinGen:CA008961
7	150974929	150974929	A	G	78437	single nucleotide variant	NM_000238.4(KCNH2):c.89T>C (p.Ile30Thr)	3757	KCNH2	HGNC:6251	Uncertain significance	0	2021-08-31	199472832	RCV000058270|RCV000690304	MONDO:MONDO:0019171,MedGen:C1141890,OMIM:PS192500,Orphanet:101016,Orphanet:768|MONDO:MONDO:0002442,MeSH:D008133,MedGen:C0023976	Congenital long QT syndrome|Long QT syndrome	germline	germline	GRCh38	7q36.1	criteria provided, single submitter	ClinGen:CA008968,UniProtKB:Q12809#VAR_074767
7	150958073	150958073	C	A	78438	single nucleotide variant	NM_000238.4(KCNH2):c.902G>T (p.Arg301Leu)	3757	KCNH2	HGNC:6251	Uncertain significance	0	2021-11-24	199472883	RCV000058271|RCV001854211	MONDO:MONDO:0019171,MedGen:C1141890,OMIM:PS192500,Orphanet:101016,Orphanet:768|MONDO:MONDO:0002442,MeSH:D008133,MedGen:C0023976	Congenital long QT syndrome|Long QT syndrome	germline	germline	GRCh38	7q36.1	criteria provided, single submitter	ClinGen:CA008974,UniProtKB:Q12809#VAR_074805
7	150958059	150958059	C	G	78439	single nucleotide variant	NM_000238.4(KCNH2):c.916G>C (p.Gly306Arg)	3757	KCNH2	HGNC:6251	Likely pathogenic	1	2021-08-24	199472884	RCV000058272|RCV000157261|RCV000198797	MONDO:MONDO:0019171,MedGen:C1141890,OMIM:PS192500,Orphanet:101016,Orphanet:768|MONDO:MONDO:0013367,MedGen:C3150943,OMIM:613688,Orphanet:101016,Orphanet:768|MONDO:MONDO:0002442,MeSH:D008133,MedGen:C0023976	Congenital long QT syndrome|Long QT syndrome 2|Long QT syndrome	germline	germline	GRCh38	7q36.1	criteria provided, single submitter	ClinGen:CA008981
7	150958059	150958059	C	A	78440	single nucleotide variant	NM_000238.4(KCNH2):c.916G>T (p.Gly306Trp)	3757	KCNH2	HGNC:6251	Likely pathogenic	1	2022-03-17	199472884	RCV000058273|RCV000182020|RCV000229643	MONDO:MONDO:0019171,MedGen:C1141890,OMIM:PS192500,Orphanet:101016,Orphanet:768|MedGen:CN517202|MONDO:MONDO:0002442,MeSH:D008133,MedGen:C0023976	Congenital long QT syndrome|not provided|Long QT syndrome	germline	germline	GRCh38	7q36.1	criteria provided, multiple submitters, no conflicts	ClinGen:CA008988
7	150974926	150974926	A	G	78441	single nucleotide variant	NM_000238.4(KCNH2):c.92T>C (p.Ile31Thr)	3757	KCNH2	HGNC:6251	Likely pathogenic	1	2021-01-12	199472833	RCV000058274|RCV000181922	MONDO:MONDO:0019171,MedGen:C1141890,OMIM:PS192500,Orphanet:101016,Orphanet:768|MedGen:CN517202	Congenital long QT syndrome|not provided	germline	germline	GRCh38	7q36.1	criteria provided, single submitter	ClinGen:CA008995
7	150974926	150974926	A	C	78442	single nucleotide variant	NM_000238.4(KCNH2):c.92T>G (p.Ile31Ser)	3757	KCNH2	HGNC:6251	not provided	0	-	199472833	RCV000058275	MONDO:MONDO:0019171,MedGen:C1141890,OMIM:PS192500,Orphanet:101016,Orphanet:768	Congenital long QT syndrome	germline	germline	GRCh38	7q36.1	no assertion provided	ClinGen:CA009002,UniProtKB:Q12809#VAR_068250
7	150957485	150957485	G	A	78443	single nucleotide variant	NM_000238.4(KCNH2):c.934C>T (p.Arg312Cys)	3757	KCNH2	HGNC:6251	Conflicting interpretations of pathogenicity	1	2023-03-11	199472885	RCV000058276|RCV000171561|RCV000515393|RCV001255552|RCV001841761|RCV002260974|RCV003162451	MONDO:MONDO:0019171,MedGen:C1141890,OMIM:PS192500,Orphanet:101016,Orphanet:768|MONDO:MONDO:0002442,MeSH:D008133,MedGen:C0023976|MONDO:MONDO:0013367,MedGen:C3150943,OMIM:613688,Orphanet:101016,Orphanet:768;MONDO:MONDO:0012312,MedGen:C1865020,OMIM:609620,Orphanet:51083|MedGen:CN169374|EFO:EFO_0004269,Human Phenotype Ontology:HP:0001656,Human Phenotype Ontology:HP:0001661,Human Phenotype Ontology:HP:0001665,Human Phenotype Ontology:HP:0001666,Human Phenotype Ontology:HP:0001687,Human Phenotype Ontology:HP:0001721,Human Phenotype Ontology:HP:0004351,Human Phenotype Ontology:HP:0005158,Human Phenotype Ontology:HP:0011675,MedGen:C0003811|MedGen:CN517202|MedGen:CN230736	Congenital long QT syndrome|Long QT syndrome|Long QT syndrome 2;Short QT syndrome type 1|not specified|Cardiac arrhythmia|not provided|Cardiovascular phenotype	germline;unknown	germline	GRCh38	7q36.1	criteria provided, conflicting interpretations	ClinGen:CA009009,UniProtKB:Q12809#VAR_009911
7	150957479	150957479	C	T	78444	single nucleotide variant	NM_000238.4(KCNH2):c.940G>A (p.Gly314Ser)	3757	KCNH2	HGNC:6251	not provided	0	-	199473504	RCV000058277	MONDO:MONDO:0019171,MedGen:C1141890,OMIM:PS192500,Orphanet:101016,Orphanet:768	Congenital long QT syndrome	germline	germline	GRCh38	7q36.1	no assertion provided	ClinGen:CA009016,UniProtKB:Q12809#VAR_074806
7	150974924	150974924	C	T	78445	single nucleotide variant	NM_000238.4(KCNH2):c.94G>A (p.Ala32Thr)	3757	KCNH2	HGNC:6251	Uncertain significance	0	2022-06-27	199472834	RCV000058278|RCV001841762|RCV002514291	MONDO:MONDO:0019171,MedGen:C1141890,OMIM:PS192500,Orphanet:101016,Orphanet:768|EFO:EFO_0004269,Human Phenotype Ontology:HP:0001656,Human Phenotype Ontology:HP:0001661,Human Phenotype Ontology:HP:0001665,Human Phenotype Ontology:HP:0001666,Human Phenotype Ontology:HP:0001687,Human Phenotype Ontology:HP:0001721,Human Phenotype Ontology:HP:0004351,Human Phenotype Ontology:HP:0005158,Human Phenotype Ontology:HP:0011675,MedGen:C0003811|MONDO:MONDO:0002442,MeSH:D008133,MedGen:C0023976	Congenital long QT syndrome|Cardiac arrhythmia|Long QT syndrome	germline	germline	GRCh38	7q36.1	criteria provided, multiple submitters, no conflicts	ClinGen:CA009024,UniProtKB:Q12809#VAR_074768
7	150957460	150957460	G	A	78446	single nucleotide variant	NM_000238.4(KCNH2):c.959C>T (p.Ser320Leu)	3757	KCNH2	HGNC:6251	Uncertain significance	0	2021-10-19	199472886	RCV000058279|RCV001854212|RCV002477192	MONDO:MONDO:0019171,MedGen:C1141890,OMIM:PS192500,Orphanet:101016,Orphanet:768|MONDO:MONDO:0002442,MeSH:D008133,MedGen:C0023976|MONDO:MONDO:0012312,MedGen:C1865020,OMIM:609620,Orphanet:51083;MONDO:MONDO:0013367,MedGen:C3150943,OMIM:613688,Orphanet:101016,Orphanet:768	Congenital long QT syndrome|Long QT syndrome|Short QT syndrome type 1;Long QT syndrome 2	germline;unknown	germline	GRCh38	7q36.1	criteria provided, multiple submitters, no conflicts	ClinGen:CA009040,UniProtKB:Q12809#VAR_068256
7	150957452	150957452	C	T	78447	single nucleotide variant	NM_000238.4(KCNH2):c.967G>A (p.Asp323Asn)	3757	KCNH2	HGNC:6251	Uncertain significance	0	2022-06-15	199472887	RCV000058280|RCV000691482|RCV002483104	MONDO:MONDO:0019171,MedGen:C1141890,OMIM:PS192500,Orphanet:101016,Orphanet:768|MONDO:MONDO:0002442,MeSH:D008133,MedGen:C0023976|MONDO:MONDO:0012312,MedGen:C1865020,OMIM:609620,Orphanet:51083;MONDO:MONDO:0013367,MedGen:C3150943,OMIM:613688,Orphanet:101016,Orphanet:768	Congenital long QT syndrome|Long QT syndrome|Short QT syndrome type 1;Long QT syndrome 2	germline;unknown	germline	GRCh38	7q36.1	criteria provided, multiple submitters, no conflicts	ClinGen:CA009046,UniProtKB:Q12809#VAR_074807
7	150957437	150957437	G	A	78448	single nucleotide variant	NM_000238.4(KCNH2):c.982C>T (p.Arg328Cys)	3757	KCNH2	HGNC:6251	Conflicting interpretations of pathogenicity	0	2023-04-01	199473505	RCV000058281|RCV000157262|RCV000210884|RCV000620416|RCV001162645|RCV001841763	MedGen:CN517202|MedGen:CN169374|MONDO:MONDO:0002442,MeSH:D008133,MedGen:C0023976|MedGen:CN230736|MONDO:MONDO:0013367,MedGen:C3150943,OMIM:613688,Orphanet:101016,Orphanet:768|EFO:EFO_0004269,Human Phenotype Ontology:HP:0001656,Human Phenotype Ontology:HP:0001661,Human Phenotype Ontology:HP:0001665,Human Phenotype Ontology:HP:0001666,Human Phenotype Ontology:HP:0001687,Human Phenotype Ontology:HP:0001721,Human Phenotype Ontology:HP:0004351,Human Phenotype Ontology:HP:0005158,Human Phenotype Ontology:HP:0011675,MedGen:C0003811	not provided|not specified|Long QT syndrome|Cardiovascular phenotype|Long QT syndrome 2|Cardiac arrhythmia	germline	germline	GRCh38	7q36.1	criteria provided, conflicting interpretations	ClinGen:CA009053,UniProtKB:Q12809#VAR_068257
7	150974920	150974920	T	G	78449	single nucleotide variant	NM_000238.4(KCNH2):c.98A>C (p.Asn33Thr)	3757	KCNH2	HGNC:6251	Conflicting interpretations of pathogenicity	1	2022-11-16	199473487	RCV000058282|RCV000780363	MedGen:CN517202|MONDO:MONDO:0002442,MeSH:D008133,MedGen:C0023976	not provided|Long QT syndrome	germline	germline	GRCh38	7q36.1	criteria provided, conflicting interpretations	UniProtKB:Q12809#VAR_008908,ClinGen:CA009070
12	2607117	2607117	G	A	78450	single nucleotide variant	NM_000719.7(CACNA1C):c.3343G>A (p.Glu1115Lys)	775	CACNA1C	HGNC:1390	Uncertain significance	1	2022-04-20	199473391	RCV000058287|RCV000475353|RCV001795047|RCV002490650	MONDO:MONDO:0015263,MedGen:C1142166,OMIM:PS601144,Orphanet:130|MONDO:MONDO:0002442,MeSH:D008133,MedGen:C0023976|MONDO:MONDO:0010979,MedGen:C1832916,OMIM:601005,Orphanet:65283|MONDO:MONDO:0012742,MedGen:C2678478,OMIM:611875,Orphanet:130;MONDO:MONDO:0032756,MedGen:CN260585,OMIM:618447;MONDO:MONDO:0010979,MedGen:C1832916,OMIM:601005,Orphanet:65283	Brugada syndrome|Long QT syndrome|Timothy syndrome|Brugada syndrome 3;Long qt syndrome 8;Timothy syndrome	germline;unknown	germline	GRCh38	12p13.33	criteria provided, multiple submitters, no conflicts	ClinGen:CA264828,OMIM:114205.0019
12	2685801	2685801	G	A	78451	single nucleotide variant	NM_000719.7(CACNA1C):c.5639G>A (p.Arg1880Gln)	775	CACNA1C	HGNC:1390	Benign/Likely benign	0	2023-05-08	182208896	RCV000058288|RCV000148442|RCV000417375|RCV001084766|RCV002313739	MedGen:CN517202|MedGen:CN221547|MedGen:CN169374|MONDO:MONDO:0002442,MeSH:D008133,MedGen:C0023976|MedGen:CN230736	not provided|Brugada syndrome (shorter-than-normal QT interval)|not specified|Long QT syndrome|Cardiovascular phenotype	germline	germline	GRCh38	12p13.33	criteria provided, multiple submitters, no conflicts	ClinGen:CA211370
12	2688702	2688702	G	A	78452	single nucleotide variant	NM_000719.7(CACNA1C):c.6040G>A (p.Val2014Ile)	775	CACNA1C	HGNC:1390	Conflicting interpretations of pathogenicity	0	2022-10-17	199473660	RCV000058289|RCV000148443|RCV000212341|RCV000620928|RCV000724590|RCV000678943|RCV000988771|RCV001086309	MONDO:MONDO:0015263,MedGen:C1142166,OMIM:PS601144,Orphanet:130|MedGen:CN221547|MedGen:CN169374|MedGen:CN230736|MedGen:CN517202|MONDO:MONDO:0012742,MedGen:C2678478,OMIM:611875,Orphanet:130|MONDO:MONDO:0010979,MedGen:C1832916,OMIM:601005,Orphanet:65283|MONDO:MONDO:0002442,MeSH:D008133,MedGen:C0023976	Brugada syndrome|Brugada syndrome (shorter-than-normal QT interval)|not specified|Cardiovascular phenotype|not provided|Brugada syndrome 3|Timothy syndrome|Long QT syndrome	germline;unknown	germline	GRCh38	12p13.33	criteria provided, conflicting interpretations	ClinGen:CA211379
12	2691170	2691170	G	A	78453	single nucleotide variant	NM_000719.7(CACNA1C):c.6388G>A (p.Asp2130Asn)	775	CACNA1C	HGNC:1390	Conflicting interpretations of pathogenicity	0	2022-09-15	199473392	RCV000058290|RCV000170829|RCV000678917|RCV001089169|RCV002362692	MONDO:MONDO:0015263,MedGen:C1142166,OMIM:PS601144,Orphanet:130|MedGen:CN517202|MONDO:MONDO:0010979,MedGen:C1832916,OMIM:601005,Orphanet:65283|MONDO:MONDO:0002442,MeSH:D008133,MedGen:C0023976|MedGen:CN230736	Brugada syndrome|not provided|Timothy syndrome|Long QT syndrome|Cardiovascular phenotype	germline;unknown	germline	GRCh38	12p13.33	criteria provided, conflicting interpretations	ClinGen:CA264837
17	70176090	70176090	C	T	78454	single nucleotide variant	NM_000891.3(KCNJ2):c.1051C>T (p.Pro351Ser)	3759	KCNJ2	HGNC:6263	not provided	0	-	199473659	RCV000058291	MONDO:MONDO:0019171,MedGen:C1141890,OMIM:PS192500,Orphanet:101016,Orphanet:768	Congenital long QT syndrome	germline	germline	GRCh38	17q24.3	no assertion provided	ClinGen:CA329633
17	70176304	70176304	G	T	78455	single nucleotide variant	NM_000891.3(KCNJ2):c.1265G>T (p.Arg422Leu)	3759	KCNJ2	HGNC:6263	Uncertain significance	0	2021-11-29	199473390	RCV000058292|RCV001854213	MONDO:MONDO:0019171,MedGen:C1141890,OMIM:PS192500,Orphanet:101016,Orphanet:768|MONDO:MONDO:0008222,MedGen:C1563715,OMIM:170390,Orphanet:37553;MONDO:MONDO:0012314,MedGen:C1865018,OMIM:609622,Orphanet:51083	Congenital long QT syndrome|Andersen Tawil syndrome;Short QT syndrome type 3	germline	germline	GRCh38	17q24.3	criteria provided, single submitter	ClinGen:CA329636
17	70175239	70175239	G	A	78456	single nucleotide variant	NM_000891.3(KCNJ2):c.200G>A (p.Arg67Gln)	3759	KCNJ2	HGNC:6263	Pathogenic/Likely pathogenic	1	2021-08-31	199473368	RCV000058295|RCV000170972|RCV000678807|RCV001218636	MONDO:MONDO:0019171,MedGen:C1141890,OMIM:PS192500,Orphanet:101016,Orphanet:768|MedGen:CN517202|MedGen:CN169374|MONDO:MONDO:0008222,MedGen:C1563715,OMIM:170390,Orphanet:37553;MONDO:MONDO:0012314,MedGen:C1865018,OMIM:609622,Orphanet:51083	Congenital long QT syndrome|not provided|not specified|Andersen Tawil syndrome;Short QT syndrome type 3	germline	germline	GRCh38	17q24.3	criteria provided, multiple submitters, no conflicts	ClinGen:CA302017
17	70175241	70175241	T	G	78457	single nucleotide variant	NM_000891.3(KCNJ2):c.202T>G (p.Tyr68Asp)	3759	KCNJ2	HGNC:6263	not provided	0	-	199473651	RCV000058296	MONDO:MONDO:0019171,MedGen:C1141890,OMIM:PS192500,Orphanet:101016,Orphanet:768	Congenital long QT syndrome	germline	germline	GRCh38	17q24.3	no assertion provided	ClinGen:CA329639
17	70175250	70175250	G	A	78458	single nucleotide variant	NM_000891.3(KCNJ2):c.211G>A (p.Asp71Asn)	3759	KCNJ2	HGNC:6263	Likely pathogenic	1	2016-04-21	199473369	RCV000058297|RCV000413768	MONDO:MONDO:0019171,MedGen:C1141890,OMIM:PS192500,Orphanet:101016,Orphanet:768|MedGen:CN517202	Congenital long QT syndrome|not provided	germline	germline	GRCh38	17q24.3	criteria provided, single submitter	ClinGen:CA329642
17	70175259	70175259	A	G	78459	single nucleotide variant	NM_000891.3(KCNJ2):c.220A>G (p.Thr74Ala)	3759	KCNJ2	HGNC:6263	not provided	0	-	199473652	RCV000058299	MONDO:MONDO:0019171,MedGen:C1141890,OMIM:PS192500,Orphanet:101016,Orphanet:768	Congenital long QT syndrome	germline	germline	GRCh38	17q24.3	no assertion provided	ClinGen:CA329645
17	70175262	70175262	A	G	78460	single nucleotide variant	NM_000891.3(KCNJ2):c.223A>G (p.Thr75Ala)	3759	KCNJ2	HGNC:6263	not provided	0	-	199473370	RCV000058300	MONDO:MONDO:0019171,MedGen:C1141890,OMIM:PS192500,Orphanet:101016,Orphanet:768	Congenital long QT syndrome	germline	germline	GRCh38	17q24.3	no assertion provided	ClinGen:CA329648
17	70175263	70175263	C	T	78461	single nucleotide variant	NM_000891.3(KCNJ2):c.224C>T (p.Thr75Met)	3759	KCNJ2	HGNC:6263	Pathogenic	1	2023-06-23	104894585	RCV000058302|RCV000170993|RCV000644783	MONDO:MONDO:0019171,MedGen:C1141890,OMIM:PS192500,Orphanet:101016,Orphanet:768|MedGen:CN517202|MONDO:MONDO:0008222,MedGen:C1563715,OMIM:170390,Orphanet:37553;MONDO:MONDO:0012314,MedGen:C1865018,OMIM:609622,Orphanet:51083	Congenital long QT syndrome|not provided|Andersen Tawil syndrome;Short QT syndrome type 3	germline	germline	GRCh38	17q24.3	criteria provided, multiple submitters, no conflicts	ClinGen:CA302067
17	70175271	70175271	G	T	78462	single nucleotide variant	NM_000891.3(KCNJ2):c.232G>T (p.Asp78Tyr)	3759	KCNJ2	HGNC:6263	Pathogenic	1	2022-06-03	199473372	RCV000058303|RCV001246254	MONDO:MONDO:0019171,MedGen:C1141890,OMIM:PS192500,Orphanet:101016,Orphanet:768|MONDO:MONDO:0008222,MedGen:C1563715,OMIM:170390,Orphanet:37553;MONDO:MONDO:0012314,MedGen:C1865018,OMIM:609622,Orphanet:51083	Congenital long QT syndrome|Andersen Tawil syndrome;Short QT syndrome type 3	germline	germline	GRCh38	17q24.3	criteria provided, single submitter	ClinGen:CA329651
17	70175272	70175272	A	G	78463	single nucleotide variant	NM_000891.3(KCNJ2):c.233A>G (p.Asp78Gly)	3759	KCNJ2	HGNC:6263	Pathogenic	1	2014-04-17	199473371	RCV000058304|RCV000157272	MONDO:MONDO:0019171,MedGen:C1141890,OMIM:PS192500,Orphanet:101016,Orphanet:768|MONDO:MONDO:0008222,MedGen:C1563715,OMIM:170390,Orphanet:37553	Congenital long QT syndrome|Andersen Tawil syndrome	germline	germline	GRCh38	17q24.3	no assertion criteria provided	ClinGen:CA329654
17	70175284	70175284	G	A	78465	single nucleotide variant	NM_000891.3(KCNJ2):c.245G>A (p.Arg82Gln)	3759	KCNJ2	HGNC:6263	Pathogenic/Likely pathogenic	1	2023-01-26	199473653	RCV000058306|RCV000466653|RCV000619060|RCV000791354|RCV001575542	MONDO:MONDO:0019171,MedGen:C1141890,OMIM:PS192500,Orphanet:101016,Orphanet:768|MONDO:MONDO:0008222,MedGen:C1563715,OMIM:170390,Orphanet:37553|MedGen:CN230736|MONDO:MONDO:0008222,MedGen:C1563715,OMIM:170390,Orphanet:37553;MONDO:MONDO:0012314,MedGen:C1865018,OMIM:609622,Orphanet:51083|MedGen:CN517202	Congenital long QT syndrome|Andersen Tawil syndrome|Cardiovascular phenotype|Andersen Tawil syndrome;Short QT syndrome type 3|not provided	germline;unknown	germline	GRCh38	17q24.3	criteria provided, multiple submitters, no conflicts	ClinGen:CA329657
17	70175407	70175407	T	G	78467	single nucleotide variant	NM_000891.3(KCNJ2):c.368T>G (p.Val123Gly)	3759	KCNJ2	HGNC:6263	not provided	0	-	199473375	RCV000058309	MONDO:MONDO:0019171,MedGen:C1141890,OMIM:PS192500,Orphanet:101016,Orphanet:768	Congenital long QT syndrome	germline	germline	GRCh38	17q24.3	no assertion provided	ClinGen:CA329660
17	70175446	70175446	C	T	78468	single nucleotide variant	NM_000891.3(KCNJ2):c.407C>T (p.Ser136Phe)	3759	KCNJ2	HGNC:6263	not provided	0	-	199473376	RCV000058310	MONDO:MONDO:0019171,MedGen:C1141890,OMIM:PS192500,Orphanet:101016,Orphanet:768	Congenital long QT syndrome	germline	germline	GRCh38	17q24.3	no assertion provided	ClinGen:CA329663
17	70175469	70175469	G	A	78469	single nucleotide variant	NM_000891.3(KCNJ2):c.430G>A (p.Gly144Ser)	3759	KCNJ2	HGNC:6263	Pathogenic	1	2022-02-02	199473378	RCV000058311|RCV001382882|RCV002470749	MONDO:MONDO:0019171,MedGen:C1141890,OMIM:PS192500,Orphanet:101016,Orphanet:768|MONDO:MONDO:0008222,MedGen:C1563715,OMIM:170390,Orphanet:37553;MONDO:MONDO:0012314,MedGen:C1865018,OMIM:609622,Orphanet:51083|MONDO:MONDO:0008222,MedGen:C1563715,OMIM:170390,Orphanet:37553	Congenital long QT syndrome|Andersen Tawil syndrome;Short QT syndrome type 3|Andersen Tawil syndrome	germline	germline	GRCh38	17q24.3	criteria provided, multiple submitters, no conflicts	ClinGen:CA329666
17	70175470	70175470	G	A	78470	single nucleotide variant	NM_000891.3(KCNJ2):c.431G>A (p.Gly144Asp)	3759	KCNJ2	HGNC:6263	Pathogenic	1	2021-08-27	199473377	RCV000058312|RCV000644780|RCV001535632|RCV001775567|RCV001824594	MONDO:MONDO:0019171,MedGen:C1141890,OMIM:PS192500,Orphanet:101016,Orphanet:768|MONDO:MONDO:0008222,MedGen:C1563715,OMIM:170390,Orphanet:37553;MONDO:MONDO:0012314,MedGen:C1865018,OMIM:609622,Orphanet:51083|MONDO:MONDO:0008222,MedGen:C1563715,OMIM:170390,Orphanet:37553;MONDO:MONDO:0012314,MedGen:C1865018,OMIM:609622,Orphanet:51083;MONDO:MONDO:0013513,MedGen:C3151431,OMIM:613980|MedGen:CN517202|MONDO:MONDO:0012312,MedGen:C1865020,OMIM:609620,Orphanet:51083;MONDO:MONDO:0008222,MedGen:C1563715,OMIM:170390,Orphanet:37553;MONDO:MONDO:0012066,MedGen:C1843687,OMIM:608583	Congenital long QT syndrome|Andersen Tawil syndrome;Short QT syndrome type 3|Andersen Tawil syndrome;Short QT syndrome type 3;Atrial fibrillation, familial, 9|not provided|Short QT syndrome type 1;Andersen Tawil syndrome;Atrial fibrillation, familial, 1	germline;unknown	germline	GRCh38	17q24.3	criteria provided, multiple submitters, no conflicts	ClinGen:CA329669
17	70175470	70175470	G	C	78471	single nucleotide variant	NM_000891.3(KCNJ2):c.431G>C (p.Gly144Ala)	3759	KCNJ2	HGNC:6263	Pathogenic	1	2022-09-12	199473377	RCV000058313|RCV001057585	MONDO:MONDO:0019171,MedGen:C1141890,OMIM:PS192500,Orphanet:101016,Orphanet:768|MONDO:MONDO:0008222,MedGen:C1563715,OMIM:170390,Orphanet:37553;MONDO:MONDO:0012314,MedGen:C1865018,OMIM:609622,Orphanet:51083	Congenital long QT syndrome|Andersen Tawil syndrome;Short QT syndrome type 3	germline	germline	GRCh38	17q24.3	criteria provided, single submitter	ClinGen:CA329672
17	70175475	70175475	G	A	78472	single nucleotide variant	NM_000891.3(KCNJ2):c.436G>A (p.Gly146Ser)	3759	KCNJ2	HGNC:6263	not provided	0	-	199473654	RCV000058314	MONDO:MONDO:0019171,MedGen:C1141890,OMIM:PS192500,Orphanet:101016,Orphanet:768	Congenital long QT syndrome	germline	germline	GRCh38	17q24.3	no assertion provided	ClinGen:CA329675
17	70175476	70175476	G	A	78473	single nucleotide variant	NM_000891.3(KCNJ2):c.437G>A (p.Gly146Asp)	3759	KCNJ2	HGNC:6263	Uncertain significance	0	2021-08-27	199473379	RCV000058315|RCV001318012	MONDO:MONDO:0019171,MedGen:C1141890,OMIM:PS192500,Orphanet:101016,Orphanet:768|MONDO:MONDO:0008222,MedGen:C1563715,OMIM:170390,Orphanet:37553;MONDO:MONDO:0012314,MedGen:C1865018,OMIM:609622,Orphanet:51083	Congenital long QT syndrome|Andersen Tawil syndrome;Short QT syndrome type 3	germline	germline	GRCh38	17q24.3	criteria provided, single submitter	ClinGen:CA329678
17	70175476	70175476	G	C	78474	single nucleotide variant	NM_000891.3(KCNJ2):c.437G>C (p.Gly146Ala)	3759	KCNJ2	HGNC:6263	not provided	0	-	199473379	RCV000058316	MONDO:MONDO:0019171,MedGen:C1141890,OMIM:PS192500,Orphanet:101016,Orphanet:768	Congenital long QT syndrome	germline	germline	GRCh38	17q24.3	no assertion provided	ClinGen:CA329681
17	70175500	70175500	G	T	78475	single nucleotide variant	NM_000891.3(KCNJ2):c.461G>T (p.Cys154Phe)	3759	KCNJ2	HGNC:6263	not provided	0	-	199473380	RCV000058317	MONDO:MONDO:0019171,MedGen:C1141890,OMIM:PS192500,Orphanet:101016,Orphanet:768	Congenital long QT syndrome	germline	germline	GRCh38	17q24.3	no assertion provided	ClinGen:CA329684
17	70175605	70175605	G	T	78476	single nucleotide variant	NM_000891.3(KCNJ2):c.566G>T (p.Arg189Ile)	3759	KCNJ2	HGNC:6263	Likely pathogenic	1	2022-08-30	199473381	RCV000058320|RCV000170981	MONDO:MONDO:0019171,MedGen:C1141890,OMIM:PS192500,Orphanet:101016,Orphanet:768|MedGen:CN517202	Congenital long QT syndrome|not provided	germline	germline	GRCh38	17q24.3	criteria provided, single submitter	ClinGen:CA302038
17	70175613	70175613	A	G	78477	single nucleotide variant	NM_000891.3(KCNJ2):c.574A>G (p.Thr192Ala)	3759	KCNJ2	HGNC:6263	Pathogenic	1	2020-08-28	199473382	RCV000058321|RCV001258374	MONDO:MONDO:0019171,MedGen:C1141890,OMIM:PS192500,Orphanet:101016,Orphanet:768|MONDO:MONDO:0008222,MedGen:C1563715,OMIM:170390,Orphanet:37553	Congenital long QT syndrome|Andersen Tawil syndrome	germline;unknown	germline	GRCh38	17q24.3	criteria provided, single submitter	ClinGen:CA329687
17	70175614	70175614	C	T	78478	single nucleotide variant	NM_000891.3(KCNJ2):c.575C>T (p.Thr192Ile)	3759	KCNJ2	HGNC:6263	Pathogenic	1	2022-06-17	199473655	RCV000058322|RCV002513763	MONDO:MONDO:0019171,MedGen:C1141890,OMIM:PS192500,Orphanet:101016,Orphanet:768|MONDO:MONDO:0008222,MedGen:C1563715,OMIM:170390,Orphanet:37553;MONDO:MONDO:0012314,MedGen:C1865018,OMIM:609622,Orphanet:51083	Congenital long QT syndrome|Andersen Tawil syndrome;Short QT syndrome type 3	germline	germline	GRCh38	17q24.3	criteria provided, single submitter	ClinGen:CA329690
17	70175683	70175683	G	A	78479	single nucleotide variant	NM_000891.3(KCNJ2):c.644G>A (p.Gly215Asp)	3759	KCNJ2	HGNC:6263	Pathogenic	1	2021-08-31	199473383	RCV000058323|RCV000458761|RCV001388390	MONDO:MONDO:0019171,MedGen:C1141890,OMIM:PS192500,Orphanet:101016,Orphanet:768|MONDO:MONDO:0008222,MedGen:C1563715,OMIM:170390,Orphanet:37553|MONDO:MONDO:0008222,MedGen:C1563715,OMIM:170390,Orphanet:37553;MONDO:MONDO:0012314,MedGen:C1865018,OMIM:609622,Orphanet:51083	Congenital long QT syndrome|Andersen Tawil syndrome|Andersen Tawil syndrome;Short QT syndrome type 3	germline	germline	GRCh38	17q24.3	criteria provided, single submitter	ClinGen:CA329693
17	70175689	70175689	T	C	78480	single nucleotide variant	NM_000891.3(KCNJ2):c.650T>C (p.Leu217Pro)	3759	KCNJ2	HGNC:6263	not provided	0	-	199473656	RCV000058325	MONDO:MONDO:0019171,MedGen:C1141890,OMIM:PS192500,Orphanet:101016,Orphanet:768	Congenital long QT syndrome	germline	germline	GRCh38	17q24.3	no assertion provided	ClinGen:CA329696
17	70175692	70175692	G	A	78481	single nucleotide variant	NM_000891.3(KCNJ2):c.653G>A (p.Arg218Gln)	3759	KCNJ2	HGNC:6263	Pathogenic	1	2023-07-28	199473384	RCV000058327|RCV000157273|RCV000255682|RCV000791452|RCV002362693|RCV002483105	MONDO:MONDO:0019171,MedGen:C1141890,OMIM:PS192500,Orphanet:101016,Orphanet:768|MONDO:MONDO:0008222,MedGen:C1563715,OMIM:170390,Orphanet:37553|MedGen:CN517202|MONDO:MONDO:0008222,MedGen:C1563715,OMIM:170390,Orphanet:37553;MONDO:MONDO:0012314,MedGen:C1865018,OMIM:609622,Orphanet:51083|MedGen:CN230736|MONDO:MONDO:0008222,MedGen:C1563715,OMIM:170390,Orphanet:37553;MONDO:MONDO:0013513,MedGen:C3151431,OMIM:613980;MONDO:MONDO:0012314,MedGen:C1865018,OMIM:609622,Orphanet:51083	Congenital long QT syndrome|Andersen Tawil syndrome|not provided|Andersen Tawil syndrome;Short QT syndrome type 3|Cardiovascular phenotype|Andersen Tawil syndrome;Atrial fibrillation, familial, 9;Short QT syndrome type 3	germline;unknown	germline	GRCh38	17q24.3	criteria provided, multiple submitters, no conflicts	ClinGen:CA329699
17	70175818	70175818	G	C	78483	single nucleotide variant	NM_000891.3(KCNJ2):c.779G>C (p.Arg260Pro)	3759	KCNJ2	HGNC:6263	Pathogenic	1	2014-07-28	199473385	RCV000058329|RCV000170984	MONDO:MONDO:0019171,MedGen:C1141890,OMIM:PS192500,Orphanet:101016,Orphanet:768|MedGen:CN517202	Congenital long QT syndrome|not provided	germline	germline	GRCh38	17q24.3	criteria provided, single submitter	ClinGen:CA302046
17	70175938	70175938	G	A	78484	single nucleotide variant	NM_000891.3(KCNJ2):c.899G>A (p.Gly300Asp)	3759	KCNJ2	HGNC:6263	Pathogenic	1	2020-10-23	104894579	RCV000058330|RCV000194837|RCV001268135	MONDO:MONDO:0019171,MedGen:C1141890,OMIM:PS192500,Orphanet:101016,Orphanet:768|MONDO:MONDO:0008222,MedGen:C1563715,OMIM:170390,Orphanet:37553|MedGen:CN517202	Congenital long QT syndrome|Andersen Tawil syndrome|not provided	germline	germline	GRCh38	17q24.3	criteria provided, single submitter	ClinGen:CA329702
17	70175938	70175938	G	C	78485	single nucleotide variant	NM_000891.3(KCNJ2):c.899G>C (p.Gly300Ala)	3759	KCNJ2	HGNC:6263	not provided	0	-	104894579	RCV000058331	MONDO:MONDO:0019171,MedGen:C1141890,OMIM:PS192500,Orphanet:101016,Orphanet:768	Congenital long QT syndrome	germline	germline	GRCh38	17q24.3	no assertion provided	ClinGen:CA329705
17	70175946	70175946	G	A	78486	single nucleotide variant	NM_000891.3(KCNJ2):c.907G>A (p.Glu303Lys)	3759	KCNJ2	HGNC:6263	not provided	0	-	199473386	RCV000058334	MONDO:MONDO:0019171,MedGen:C1141890,OMIM:PS192500,Orphanet:101016,Orphanet:768	Congenital long QT syndrome	germline	germline	GRCh38	17q24.3	no assertion provided	ClinGen:CA329708
17	70175952	70175952	A	G	78487	single nucleotide variant	NM_000891.3(KCNJ2):c.913A>G (p.Thr305Ala)	3759	KCNJ2	HGNC:6263	Likely pathogenic	1	2021-07-13	199473387	RCV000678809|RCV001068766|RCV001841764	MONDO:MONDO:0008222,MedGen:C1563715,OMIM:170390,Orphanet:37553|MONDO:MONDO:0008222,MedGen:C1563715,OMIM:170390,Orphanet:37553;MONDO:MONDO:0012314,MedGen:C1865018,OMIM:609622,Orphanet:51083|EFO:EFO_0004269,Human Phenotype Ontology:HP:0001656,Human Phenotype Ontology:HP:0001661,Human Phenotype Ontology:HP:0001665,Human Phenotype Ontology:HP:0001666,Human Phenotype Ontology:HP:0001687,Human Phenotype Ontology:HP:0001721,Human Phenotype Ontology:HP:0004351,Human Phenotype Ontology:HP:0005158,Human Phenotype Ontology:HP:0011675,MedGen:C0003811	Andersen Tawil syndrome|Andersen Tawil syndrome;Short QT syndrome type 3|Cardiac arrhythmia	germline	germline	GRCh38	17q24.3	criteria provided, single submitter	ClinGen:CA145022
17	70175960	70175960	G	A	78488	single nucleotide variant	NM_000891.3(KCNJ2):c.921G>A (p.Met307Ile)	3759	KCNJ2	HGNC:6263	not provided	0	-	199473658	RCV000058337	MONDO:MONDO:0019171,MedGen:C1141890,OMIM:PS192500,Orphanet:101016,Orphanet:768	Congenital long QT syndrome	germline	germline	GRCh38	17q24.3	no assertion provided	ClinGen:CA329711
17	70175965	70175965	C	T	78489	single nucleotide variant	NM_000891.3(KCNJ2):c.926C>T (p.Thr309Ile)	3759	KCNJ2	HGNC:6263	Pathogenic	1	2022-10-09	199473388	RCV000058338|RCV002513764	MONDO:MONDO:0019171,MedGen:C1141890,OMIM:PS192500,Orphanet:101016,Orphanet:768|MONDO:MONDO:0008222,MedGen:C1563715,OMIM:170390,Orphanet:37553;MONDO:MONDO:0012314,MedGen:C1865018,OMIM:609622,Orphanet:51083	Congenital long QT syndrome|Andersen Tawil syndrome;Short QT syndrome type 3	germline	germline	GRCh38	17q24.3	criteria provided, single submitter	ClinGen:CA329714
17	70175973	70175973	C	T	78490	single nucleotide variant	NM_000891.3(KCNJ2):c.934C>T (p.Arg312Cys)	3759	KCNJ2	HGNC:6263	Pathogenic/Likely pathogenic	1	2022-06-27	199473389	RCV000058339|RCV000443262|RCV001055449|RCV002054905	MONDO:MONDO:0019171,MedGen:C1141890,OMIM:PS192500,Orphanet:101016,Orphanet:768|MedGen:CN517202|MONDO:MONDO:0008222,MedGen:C1563715,OMIM:170390,Orphanet:37553;MONDO:MONDO:0012314,MedGen:C1865018,OMIM:609622,Orphanet:51083|MONDO:MONDO:0008222,MedGen:C1563715,OMIM:170390,Orphanet:37553	Congenital long QT syndrome|not provided|Andersen Tawil syndrome;Short QT syndrome type 3|Andersen Tawil syndrome	germline;unknown	germline	GRCh38	17q24.3	criteria provided, multiple submitters, no conflicts	ClinGen:CA329717
4	113360849	113360849	G	A	78491	single nucleotide variant	NM_001148.6(ANK2):c.10708G>A (p.Glu3570Lys)	287	ANK2	HGNC:493	Uncertain significance	1	2021-11-07	180843436	RCV000058340|RCV000143869|RCV000375362|RCV000818116|RCV002483106|RCV002514292	MONDO:MONDO:0019171,MedGen:C1141890,OMIM:PS192500,Orphanet:101016,Orphanet:768|MONDO:MONDO:0011484,MedGen:C1631597,OMIM:604772,Orphanet:3286|MedGen:CN517202|MONDO:MONDO:0002442,MeSH:D008133,MedGen:C0023976|MONDO:MONDO:0010958,MedGen:C1970119,OMIM:600919,Orphanet:101016,Orphanet:768|MeSH:D030342,MedGen:C0950123	Congenital long QT syndrome|Catecholaminergic polymorphic ventricular tachycardia 1|not provided|Long QT syndrome|Cardiac arrhythmia, ankyrin-B-related|Inborn genetic diseases	germline;unknown	germline	GRCh38	4q26	criteria provided, multiple submitters, no conflicts	ClinGen:CA329720
4	113363439	113363439	T	A	78492	single nucleotide variant	NM_001148.6(ANK2):c.10858T>A (p.Trp3620Arg)	287	ANK2	HGNC:493	Conflicting interpretations of pathogenicity	1	2021-08-25	199473346	RCV000058341|RCV000779424|RCV000794010	MONDO:MONDO:0019171,MedGen:C1141890,OMIM:PS192500,Orphanet:101016,Orphanet:768|MONDO:MONDO:0010958,MedGen:C1970119,OMIM:600919,Orphanet:101016,Orphanet:768|MONDO:MONDO:0002442,MeSH:D008133,MedGen:C0023976	Congenital long QT syndrome|Cardiac arrhythmia, ankyrin-B-related|Long QT syndrome	germline	germline	GRCh38	4q26	criteria provided, conflicting interpretations	ClinGen:CA300933
4	113363442	113363442	C	G	78493	single nucleotide variant	NM_001148.6(ANK2):c.10861C>G (p.Leu3621Val)	287	ANK2	HGNC:493	Conflicting interpretations of pathogenicity	0	2022-11-04	45570339	RCV000058342|RCV000170658|RCV000171796|RCV000618704|RCV001150176|RCV001705712	MONDO:MONDO:0019171,MedGen:C1141890,OMIM:PS192500,Orphanet:101016,Orphanet:768|MedGen:CN169374|MONDO:MONDO:0002442,MeSH:D008133,MedGen:C0023976|MedGen:CN230736|MONDO:MONDO:0010958,MedGen:C1970119,OMIM:600919,Orphanet:101016,Orphanet:768|MedGen:CN517202	Congenital long QT syndrome|not specified|Long QT syndrome|Cardiovascular phenotype|Cardiac arrhythmia, ankyrin-B-related|not provided	germline;unknown	germline	GRCh38	4q26	criteria provided, conflicting interpretations	ClinGen:CA199905
4	113365050	113365050	G	A	78494	single nucleotide variant	NM_001148.6(ANK2):c.10900G>A (p.Val3634Ile)	287	ANK2	HGNC:493	Uncertain significance	0	2022-07-05	143228029	RCV000058343|RCV000467680	MONDO:MONDO:0019171,MedGen:C1141890,OMIM:PS192500,Orphanet:101016,Orphanet:768|MONDO:MONDO:0002442,MeSH:D008133,MedGen:C0023976	Congenital long QT syndrome|Long QT syndrome	germline	germline	GRCh38	4q26	criteria provided, single submitter	ClinGen:CA329725
4	113365051	113365051	T	A	78495	single nucleotide variant	NM_001148.6(ANK2):c.10901T>A (p.Val3634Asp)	287	ANK2	HGNC:493	Conflicting interpretations of pathogenicity	0	2023-03-01	66785829	RCV000589585|RCV000620213|RCV000852980|RCV001085479|RCV001150178|RCV001256867|RCV001841765	MedGen:CN517202|MedGen:CN230736||MONDO:MONDO:0002442,MeSH:D008133,MedGen:C0023976|MONDO:MONDO:0010958,MedGen:C1970119,OMIM:600919,Orphanet:101016,Orphanet:768|MONDO:MONDO:0100042,MedGen:C0264886,OMIM:115080,Orphanet:871|EFO:EFO_0004269,Human Phenotype Ontology:HP:0001656,Human Phenotype Ontology:HP:0001661,Human Phenotype Ontology:HP:0001665,Human Phenotype Ontology:HP:0001666,Human Phenotype Ontology:HP:0001687,Human Phenotype Ontology:HP:0001721,Human Phenotype Ontology:HP:0004351,Human Phenotype Ontology:HP:0005158,Human Phenotype Ontology:HP:0011675,MedGen:C0003811	not provided|Cardiovascular phenotype|Familial dilated cardiomyopathy and peripheral neuropathy|Long QT syndrome|Cardiac arrhythmia, ankyrin-B-related|Conduction disorder of the heart|Cardiac arrhythmia	germline;unknown	germline	GRCh38	4q26	criteria provided, conflicting interpretations	ClinGen:CA145025
4	113367619	113367619	G	A	78496	single nucleotide variant	NM_001148.6(ANK2):c.11086G>A (p.Glu3696Lys)	287	ANK2	HGNC:493	not provided	0	-	199473347	RCV000058345	MONDO:MONDO:0019171,MedGen:C1141890,OMIM:PS192500,Orphanet:101016,Orphanet:768	Congenital long QT syndrome	germline	germline	GRCh38	4q26	no assertion provided	ClinGen:CA329730
4	113369711	113369711	G	C	78497	single nucleotide variant	NM_001148.6(ANK2):c.11516G>C (p.Ser3839Thr)	287	ANK2	HGNC:493	Uncertain significance	0	2022-03-24	148654834	RCV000058348|RCV001572006|RCV001854214|RCV002504967	MONDO:MONDO:0019171,MedGen:C1141890,OMIM:PS192500,Orphanet:101016,Orphanet:768|MedGen:CN517202|MONDO:MONDO:0002442,MeSH:D008133,MedGen:C0023976|MONDO:MONDO:0010958,MedGen:C1970119,OMIM:600919,Orphanet:101016,Orphanet:768	Congenital long QT syndrome|not provided|Long QT syndrome|Cardiac arrhythmia, ankyrin-B-related	germline;unknown	germline	GRCh38	4q26	criteria provided, multiple submitters, no conflicts	ClinGen:CA329735
4	113369726	113369726	C	A	78498	single nucleotide variant	NM_001148.6(ANK2):c.11531C>A (p.Thr3844Asn)	287	ANK2	HGNC:493	not provided	0	-	199473643	RCV000058349	MONDO:MONDO:0019171,MedGen:C1141890,OMIM:PS192500,Orphanet:101016,Orphanet:768	Congenital long QT syndrome	germline	germline	GRCh38	4q26	no assertion provided	ClinGen:CA329740
4	113373162	113373162	G	A	78499	single nucleotide variant	NM_001148.6(ANK2):c.11683G>A (p.Val3895Met)	287	ANK2	HGNC:493	Likely benign	0	2022-10-27	72556370	RCV000862015|RCV000987468|RCV001841766|RCV001703968|RCV002326780	MONDO:MONDO:0002442,MeSH:D008133,MedGen:C0023976|MONDO:MONDO:0010958,MedGen:C1970119,OMIM:600919,Orphanet:101016,Orphanet:768|EFO:EFO_0004269,Human Phenotype Ontology:HP:0001656,Human Phenotype Ontology:HP:0001661,Human Phenotype Ontology:HP:0001665,Human Phenotype Ontology:HP:0001666,Human Phenotype Ontology:HP:0001687,Human Phenotype Ontology:HP:0001721,Human Phenotype Ontology:HP:0004351,Human Phenotype Ontology:HP:0005158,Human Phenotype Ontology:HP:0011675,MedGen:C0003811|MedGen:CN517202|MedGen:CN230736	Long QT syndrome|Cardiac arrhythmia, ankyrin-B-related|Cardiac arrhythmia|not provided|Cardiovascular phenotype	germline;unknown	germline	GRCh38	4q26	criteria provided, multiple submitters, no conflicts	ClinGen:CA145035
4	113264933	113264933	G	A	78500	single nucleotide variant	NM_001148.6(ANK2):c.1423G>A (p.Gly475Arg)	287	ANK2	HGNC:493	Uncertain significance	0	2023-02-16	36210415	RCV000058353|RCV001151110|RCV003162452	EFO:EFO_0005307,Human Phenotype Ontology:HP:0001664,MONDO:MONDO:0005478,MedGen:C0040479|MONDO:MONDO:0010958,MedGen:C1970119,OMIM:600919,Orphanet:101016,Orphanet:768|MedGen:CN230736	Torsades de pointes|Cardiac arrhythmia, ankyrin-B-related|Cardiovascular phenotype	germline	germline	GRCh38	4q26	criteria provided, multiple submitters, no conflicts	ClinGen:CA145045
4	113345966	113345966	G	T	78502	single nucleotide variant	NM_001148.6(ANK2):c.4315G>T (p.Gly1439Cys)	287	ANK2	HGNC:493	Conflicting interpretations of pathogenicity	0	2023-06-28	34591340	RCV000058355|RCV000247414|RCV000363942|RCV000852554|RCV000987467	MedGen:CN517202|MedGen:CN230736|MONDO:MONDO:0002442,MeSH:D008133,MedGen:C0023976|Human Phenotype Ontology:HP:0001639,MONDO:MONDO:0005045,MeSH:D002312,MedGen:C0007194,Orphanet:217569;Human Phenotype Ontology:HP:0001638,MONDO:MONDO:0004994,MedGen:C0878544,Orphanet:167848|MONDO:MONDO:0010958,MedGen:C1970119,OMIM:600919,Orphanet:101016,Orphanet:768	not provided|Cardiovascular phenotype|Long QT syndrome|Hypertrophic cardiomyopathy;Cardiomyopathy|Cardiac arrhythmia, ankyrin-B-related	germline;unknown	germline	GRCh38	4q26	criteria provided, conflicting interpretations	ClinGen:CA218791
4	113353581	113353581	C	A	78503	single nucleotide variant	NM_001148.6(ANK2):c.4963C>A (p.Leu1655Met)	287	ANK2	HGNC:493	not provided	0	-	199473343	RCV000058357	MONDO:MONDO:0019171,MedGen:C1141890,OMIM:PS192500,Orphanet:101016,Orphanet:768	Congenital long QT syndrome	germline	germline	GRCh38	4q26	no assertion provided	ClinGen:CA329745
21	34370671	34370671	G	A	78507	single nucleotide variant	NM_172201.2(KCNE2):c.193G>A (p.Val65Met)	9992	KCNE2	HGNC:6242	Uncertain significance	0	2021-08-30	199473364	RCV000058364|RCV000464363	MONDO:MONDO:0019171,MedGen:C1141890,OMIM:PS192500,Orphanet:101016,Orphanet:768|MONDO:MONDO:0013370,MedGen:C3150953,OMIM:613693,Orphanet:101016,Orphanet:768	Congenital long QT syndrome|Long QT syndrome 6	germline	germline	GRCh38	21q22.11	criteria provided, single submitter	ClinGen:CA329748,UniProtKB:Q9Y6J6#VAR_015063
21	34370671	34370671	G	C	78508	single nucleotide variant	NM_172201.2(KCNE2):c.193G>C (p.Val65Leu)	9992	KCNE2	HGNC:6242	Uncertain significance	0	2021-11-04	199473364	RCV000058365|RCV000228047|RCV002498338	MONDO:MONDO:0019171,MedGen:C1141890,OMIM:PS192500,Orphanet:101016,Orphanet:768|MONDO:MONDO:0013370,MedGen:C3150953,OMIM:613693,Orphanet:101016,Orphanet:768|MONDO:MONDO:0012677,MedGen:C1862394,OMIM:611493;MONDO:MONDO:0013370,MedGen:C3150953,OMIM:613693,Orphanet:101016,Orphanet:768	Congenital long QT syndrome|Long QT syndrome 6|Atrial fibrillation, familial, 4;Long QT syndrome 6	germline;unknown	germline	GRCh38	21q22.11	criteria provided, multiple submitters, no conflicts	ClinGen:CA329750,UniProtKB:Q9Y6J6#VAR_074924
21	34370675	34370675	C	T	78509	single nucleotide variant	NM_172201.2(KCNE2):c.197C>T (p.Ala66Val)	9992	KCNE2	HGNC:6242	Uncertain significance	0	2022-08-31	16991656	RCV000058366|RCV001854215	MedGen:CN517202|MONDO:MONDO:0013370,MedGen:C3150953,OMIM:613693,Orphanet:101016,Orphanet:768	not provided|Long QT syndrome 6	germline	germline	GRCh38	21q22.11	criteria provided, multiple submitters, no conflicts	ClinGen:CA218807,UniProtKB:Q9Y6J6#VAR_022052
21	34370707	34370707	C	T	78510	single nucleotide variant	NM_172201.2(KCNE2):c.229C>T (p.Arg77Trp)	9992	KCNE2	HGNC:6242	Conflicting interpretations of pathogenicity	0	2022-10-27	141423405	RCV000058367|RCV000148522|RCV000170957|RCV000781484|RCV001246221|RCV002477193|RCV002444517	MONDO:MONDO:0019171,MedGen:C1141890,OMIM:PS192500,Orphanet:101016,Orphanet:768|MONDO:MONDO:0002442,MeSH:D008133,MedGen:C0023976|MedGen:CN517202|MedGen:CN169374|MONDO:MONDO:0013370,MedGen:C3150953,OMIM:613693,Orphanet:101016,Orphanet:768|MONDO:MONDO:0012677,MedGen:C1862394,OMIM:611493;MONDO:MONDO:0013370,MedGen:C3150953,OMIM:613693,Orphanet:101016,Orphanet:768|MedGen:CN230736	Congenital long QT syndrome|Long QT syndrome|not provided|not specified|Long QT syndrome 6|Atrial fibrillation, familial, 4;Long QT syndrome 6|Cardiovascular phenotype	germline;unknown	germline	GRCh38	21q22.11	criteria provided, conflicting interpretations	UniProtKB:Q9Y6J6#VAR_035386,ClinGen:CA211462
21	34370500	34370500	A	G	78511	single nucleotide variant	NM_172201.2(KCNE2):c.22A>G (p.Thr8Ala)	9992	KCNE2	HGNC:6242	Conflicting interpretations of pathogenicity	0	2023-07-24	2234916	RCV000058368|RCV000171812|RCV000170566|RCV000248455|RCV000845300|RCV001086272	MedGen:CN517202|MedGen:CN221566|MedGen:CN169374|MedGen:CN230736|MONDO:MONDO:0002442,MeSH:D008133,MedGen:C0023976|MONDO:MONDO:0013370,MedGen:C3150953,OMIM:613693,Orphanet:101016,Orphanet:768	not provided|Long QT syndrome, drug-associated|not specified|Cardiovascular phenotype|Long QT syndrome|Long QT syndrome 6	germline;maternal;unknown	germline	GRCh38	21q22.11	criteria provided, conflicting interpretations	ClinGen:CA199953,UniProtKB:Q9Y6J6#VAR_008375
21	34370708	34370708	G	A	78512	single nucleotide variant	NM_172201.2(KCNE2):c.230G>A (p.Arg77Gln)	9992	KCNE2	HGNC:6242	Conflicting interpretations of pathogenicity	0	2021-09-24	199473365	RCV000058369|RCV000148523|RCV002444518	MONDO:MONDO:0019171,MedGen:C1141890,OMIM:PS192500,Orphanet:101016,Orphanet:768|MONDO:MONDO:0002442,MeSH:D008133,MedGen:C0023976|MedGen:CN230736	Congenital long QT syndrome|Long QT syndrome|Cardiovascular phenotype	germline	germline	GRCh38	21q22.11	criteria provided, conflicting interpretations	ClinGen:CA211464,UniProtKB:Q9Y6J6#VAR_074925
21	34370747	34370747	A	G	78513	single nucleotide variant	NM_172201.2(KCNE2):c.269A>G (p.Glu90Gly)	9992	KCNE2	HGNC:6242	not provided	0	-	199473366	RCV000058371	EFO:EFO_0000275,Human Phenotype Ontology:HP:0001715,Human Phenotype Ontology:HP:0005110,Human Phenotype Ontology:HP:0005179,MONDO:MONDO:0004981,MedGen:C0004238	Atrial fibrillation	germline	germline	GRCh38	21q22.11	no assertion provided	ClinGen:CA145055
21	34370759	34370759	A	G	78514	single nucleotide variant	NM_172201.2(KCNE2):c.281A>G (p.Glu94Gly)	9992	KCNE2	HGNC:6242	Uncertain significance	0	2022-10-07	74424227	RCV000058372|RCV002433561|RCV002513765	MONDO:MONDO:0019171,MedGen:C1141890,OMIM:PS192500,Orphanet:101016,Orphanet:768|MedGen:CN230736|MONDO:MONDO:0013370,MedGen:C3150953,OMIM:613693,Orphanet:101016,Orphanet:768	Congenital long QT syndrome|Cardiovascular phenotype|Long QT syndrome 6	germline	germline	GRCh38	21q22.11	criteria provided, multiple submitters, no conflicts	ClinGen:CA329753,UniProtKB:Q9Y6J6#VAR_074926
21	34370507	34370507	C	T	78515	single nucleotide variant	NM_172201.2(KCNE2):c.29C>T (p.Thr10Met)	9992	KCNE2	HGNC:6242	Conflicting interpretations of pathogenicity	0	2022-10-13	199473648	RCV000058373|RCV000171565|RCV000218738|RCV000576170|RCV000999581|RCV001703969|RCV002433562	MONDO:MONDO:0019171,MedGen:C1141890,OMIM:PS192500,Orphanet:101016,Orphanet:768|MONDO:MONDO:0002442,MeSH:D008133,MedGen:C0023976|MedGen:CN169374|MONDO:MONDO:0013370,MedGen:C3150953,OMIM:613693,Orphanet:101016,Orphanet:768|Human Phenotype Ontology:HP:0001639,MONDO:MONDO:0005045,MeSH:D002312,MedGen:C0007194,Orphanet:217569;MONDO:MONDO:0002442,MeSH:D008133,MedGen:C0023976|MedGen:CN517202|MedGen:CN230736	Congenital long QT syndrome|Long QT syndrome|not specified|Long QT syndrome 6|Hypertrophic cardiomyopathy;Long QT syndrome|not provided|Cardiovascular phenotype	germline;unknown	germline	GRCh38	21q22.11	criteria provided, conflicting interpretations	ClinGen:CA199792
21	34370825	34370825	C	T	78516	single nucleotide variant	NM_172201.2(KCNE2):c.347C>T (p.Ala116Val)	9992	KCNE2	HGNC:6242	Conflicting interpretations of pathogenicity	1	2022-08-09	199473367	RCV000058374|RCV000222131|RCV001823107	EFO:EFO_0005138,MedGen:C2732979|MedGen:CN517202|MONDO:MONDO:0013370,MedGen:C3150953,OMIM:613693,Orphanet:101016,Orphanet:768	Acquired long QT syndrome|not provided|Long QT syndrome 6	germline	germline	GRCh38	21q22.11	criteria provided, conflicting interpretations	ClinGen:CA145058
21	34370518	34370518	G	A	78517	single nucleotide variant	NM_172201.2(KCNE2):c.40G>A (p.Val14Ile)	9992	KCNE2	HGNC:6242	Likely benign	0	2022-11-03	142153692	RCV000058375|RCV000148519|RCV000990347|RCV002321557	MedGen:CN517202|MONDO:MONDO:0002442,MeSH:D008133,MedGen:C0023976|MONDO:MONDO:0013370,MedGen:C3150953,OMIM:613693,Orphanet:101016,Orphanet:768|MedGen:CN230736	not provided|Long QT syndrome|Long QT syndrome 6|Cardiovascular phenotype	germline;unknown	germline	GRCh38	21q22.11	criteria provided, multiple submitters, no conflicts	ClinGen:CA211456,UniProtKB:Q9Y6J6#VAR_074921
21	34370537	34370537	T	A	78518	single nucleotide variant	NM_172201.2(KCNE2):c.59T>A (p.Ile20Asn)	9992	KCNE2	HGNC:6242	not provided	0	-	199473363	RCV000058376	MONDO:MONDO:0019171,MedGen:C1141890,OMIM:PS192500,Orphanet:101016,Orphanet:768	Congenital long QT syndrome	germline	germline	GRCh38	21q22.11	no assertion provided	ClinGen:CA329756,UniProtKB:Q9Y6J6#VAR_074922
21	34370558	34370558	G	A	78519	single nucleotide variant	NM_172201.2(KCNE2):c.80G>A (p.Arg27His)	9992	KCNE2	HGNC:6242	Conflicting interpretations of pathogenicity	0	2022-10-17	148968498	RCV000058378|RCV000148520|RCV000786140|RCV001088249|RCV002415515|RCV002467562	MONDO:MONDO:0019171,MedGen:C1141890,OMIM:PS192500,Orphanet:101016,Orphanet:768|MONDO:MONDO:0002442,MeSH:D008133,MedGen:C0023976|MedGen:CN517202|MONDO:MONDO:0013370,MedGen:C3150953,OMIM:613693,Orphanet:101016,Orphanet:768|MedGen:CN230736|MONDO:MONDO:0013370,MedGen:C3150953,OMIM:613693,Orphanet:101016,Orphanet:768;MONDO:MONDO:0012677,MedGen:C1862394,OMIM:611493	Congenital long QT syndrome|Long QT syndrome|not provided|Long QT syndrome 6|Cardiovascular phenotype|Long QT syndrome 6;Atrial fibrillation, familial, 4	germline	germline	GRCh38	21q22.11	criteria provided, conflicting interpretations	ClinGen:CA211459,UniProtKB:Q9Y6J6#VAR_074923
3	38606802	38606802	G	A	78520	single nucleotide variant	NM_000335.5(SCN5A):c.1007C>T (p.Pro336Leu)	6331	SCN5A	HGNC:10593	Uncertain significance	0	2022-04-30	199473093	RCV000058379	MONDO:MONDO:0015263,MedGen:C1142166,OMIM:PS601144,Orphanet:130	Brugada syndrome	germline	germline	GRCh38	3p22.2	criteria provided, single submitter	ClinGen:CA014136,UniProtKB:Q14524#VAR_055167
3	38606791	38606791	G	A	78521	single nucleotide variant	NM_000335.5(SCN5A):c.1018C>T (p.Arg340Trp)	6331	SCN5A	HGNC:10593	Uncertain significance	0	2022-06-10	199473094	RCV000058381|RCV000824416|RCV001664239	MONDO:MONDO:0019171,MedGen:C1141890,OMIM:PS192500,Orphanet:101016,Orphanet:768|MONDO:MONDO:0015263,MedGen:C1142166,OMIM:PS601144,Orphanet:130|MedGen:CN517202	Congenital long QT syndrome|Brugada syndrome|not provided	germline	germline	GRCh38	3p22.2	criteria provided, multiple submitters, no conflicts	ClinGen:CA014168,UniProtKB:Q14524#VAR_074704
3	38606790	38606790	C	T	78522	single nucleotide variant	NM_000335.5(SCN5A):c.1019G>A (p.Arg340Gln)	6331	SCN5A	HGNC:10593	Uncertain significance	0	2023-04-25	191009474	RCV000058382|RCV000536656|RCV000991046|RCV001723640|RCV001841767|RCV002362694|RCV002504968	MONDO:MONDO:0019171,MedGen:C1141890,OMIM:PS192500,Orphanet:101016,Orphanet:768|MONDO:MONDO:0015263,MedGen:C1142166,OMIM:PS601144,Orphanet:130|MONDO:MONDO:0011001,MedGen:C4551804,OMIM:601144,Orphanet:130|MedGen:CN517202|EFO:EFO_0004269,Human Phenotype Ontology:HP:0001656,Human Phenotype Ontology:HP:0001661,Human Phenotype Ontology:HP:0001665,Human Phenotype Ontology:HP:0001666,Human Phenotype Ontology:HP:0001687,Human Phenotype Ontology:HP:0001721,Human Phenotype Ontology:HP:0004351,Human Phenotype Ontology:HP:0005158,Human Phenotype Ontology:HP:0011675,MedGen:C0003811|MedGen:CN230736|8 conditions	Congenital long QT syndrome|Brugada syndrome|Brugada syndrome 1|not provided|Cardiac arrhythmia|Cardiovascular phenotype|8 conditions	germline;unknown	germline	GRCh38	3p22.2	criteria provided, multiple submitters, no conflicts	ClinGen:CA014177
3	38633207	38633207	C	T	78523	single nucleotide variant	NM_000335.5(SCN5A):c.101G>A (p.Arg34His)	6331	SCN5A	HGNC:10593	Uncertain significance	0	2022-08-13	199473046	RCV000058383|RCV001039546|RCV001807774|RCV001841768	MedGen:CN517202|MONDO:MONDO:0015263,MedGen:C1142166,OMIM:PS601144,Orphanet:130|MONDO:MONDO:0011001,MedGen:C4551804,OMIM:601144,Orphanet:130|EFO:EFO_0004269,Human Phenotype Ontology:HP:0001656,Human Phenotype Ontology:HP:0001661,Human Phenotype Ontology:HP:0001665,Human Phenotype Ontology:HP:0001666,Human Phenotype Ontology:HP:0001687,Human Phenotype Ontology:HP:0001721,Human Phenotype Ontology:HP:0004351,Human Phenotype Ontology:HP:0005158,Human Phenotype Ontology:HP:0011675,MedGen:C0003811	not provided|Brugada syndrome|Brugada syndrome 1|Cardiac arrhythmia	germline;maternal	germline	GRCh38	3p22.2	criteria provided, multiple submitters, no conflicts	ClinGen:CA014189,UniProtKB:Q14524#VAR_074313
3	38633205	38633205	C	T	78524	single nucleotide variant	NM_000335.5(SCN5A):c.103G>A (p.Gly35Ser)	6331	SCN5A	HGNC:10593	Conflicting interpretations of pathogenicity	0	2022-09-01	199473552	RCV000058384|RCV001149279|RCV001569891|RCV001841769|RCV002281902	MONDO:MONDO:0015263,MedGen:C1142166,OMIM:PS601144,Orphanet:130|MedGen:CN239302|MedGen:CN517202|EFO:EFO_0004269,Human Phenotype Ontology:HP:0001656,Human Phenotype Ontology:HP:0001661,Human Phenotype Ontology:HP:0001665,Human Phenotype Ontology:HP:0001666,Human Phenotype Ontology:HP:0001687,Human Phenotype Ontology:HP:0001721,Human Phenotype Ontology:HP:0004351,Human Phenotype Ontology:HP:0005158,Human Phenotype Ontology:HP:0011675,MedGen:C0003811|MedGen:CN169374	Brugada syndrome|SCN5A-Related Disorders|not provided|Cardiac arrhythmia|not specified	germline	germline	GRCh38	3p22.2	criteria provided, conflicting interpretations	ClinGen:CA014210
3	38606757	38606757	C	T	78525	single nucleotide variant	NM_000335.5(SCN5A):c.1052G>A (p.Gly351Asp)	6331	SCN5A	HGNC:10593	not provided	0	-	199473095	RCV000058385	MONDO:MONDO:0015263,MedGen:C1142166,OMIM:PS601144,Orphanet:130	Brugada syndrome	germline	germline	GRCh38	3p22.2	no assertion provided	ClinGen:CA014239,UniProtKB:Q14524#VAR_074345
3	38606757	38606757	C	A	78526	single nucleotide variant	NM_000335.5(SCN5A):c.1052G>T (p.Gly351Val)	6331	SCN5A	HGNC:10593	not provided	0	-	199473095	RCV000058386	MONDO:MONDO:0015263,MedGen:C1142166,OMIM:PS601144,Orphanet:130	Brugada syndrome	germline	germline	GRCh38	3p22.2	no assertion provided	ClinGen:CA014246,UniProtKB:Q14524#VAR_026351
3	38606751	38606751	G	A	78527	single nucleotide variant	NM_000335.5(SCN5A):c.1058C>T (p.Thr353Ile)	6331	SCN5A	HGNC:10593	Likely pathogenic	1	2021-08-31	199473096	RCV000058387	MONDO:MONDO:0015263,MedGen:C1142166,OMIM:PS601144,Orphanet:130	Brugada syndrome	germline	germline	GRCh38	3p22.2	criteria provided, single submitter	ClinGen:CA014257,UniProtKB:Q14524#VAR_055168
3	38606743	38606743	C	T	78528	single nucleotide variant	NM_000335.5(SCN5A):c.1066G>A (p.Asp356Asn)	6331	SCN5A	HGNC:10593	Pathogenic/Likely pathogenic	1	2023-03-01	199473565	RCV000058388|RCV000182956|RCV000588086|RCV000678958|RCV002408568	MONDO:MONDO:0015263,MedGen:C1142166,OMIM:PS601144,Orphanet:130|MedGen:CN517202|MedGen:CN221547|MONDO:MONDO:0011001,MedGen:C4551804,OMIM:601144,Orphanet:130|MedGen:CN230736	Brugada syndrome|not provided|Brugada syndrome (shorter-than-normal QT interval)|Brugada syndrome 1|Cardiovascular phenotype	germline;unknown	germline	GRCh38	3p22.2	criteria provided, multiple submitters, no conflicts	ClinGen:CA014277,UniProtKB:Q14524#VAR_026352
3	38606710	38606710	G	A	78529	single nucleotide variant	NM_000335.5(SCN5A):c.1099C>T (p.Arg367Cys)	6331	SCN5A	HGNC:10593	Pathogenic/Likely pathogenic	1	2022-09-29	199473097	RCV000058389|RCV000182957|RCV000466350|RCV000763108|RCV001824120|RCV002444519	MONDO:MONDO:0019171,MedGen:C1141890,OMIM:PS192500,Orphanet:101016,Orphanet:768|MedGen:CN517202|MONDO:MONDO:0015263,MedGen:C1142166,OMIM:PS601144,Orphanet:130|8 conditions|MedGen:CN239302|MedGen:CN230736	Congenital long QT syndrome|not provided|Brugada syndrome|8 conditions|SCN5A-Related Disorders|Cardiovascular phenotype	germline;unknown	germline	GRCh38	3p22.2	criteria provided, multiple submitters, no conflicts	ClinGen:CA014305,UniProtKB:Q14524#VAR_026353
3	38606709	38606709	C	A	78530	single nucleotide variant	NM_000335.5(SCN5A):c.1100G>T (p.Arg367Leu)	6331	SCN5A	HGNC:10593	not provided	0	-	28937318	RCV000058391	MONDO:MONDO:0015263,MedGen:C1142166,OMIM:PS601144,Orphanet:130	Brugada syndrome	germline	germline	GRCh38	3p22.2	no assertion provided	UniProtKB:Q14524#VAR_074346,ClinGen:CA014324
3	38606703	38606703	A	T	78531	single nucleotide variant	NM_000335.5(SCN5A):c.1106T>A (p.Met369Lys)	6331	SCN5A	HGNC:10593	not provided	0	-	199473098	RCV000058392	MONDO:MONDO:0015263,MedGen:C1142166,OMIM:PS601144,Orphanet:130	Brugada syndrome	germline	germline	GRCh38	3p22.2	no assertion provided	ClinGen:CA014336,UniProtKB:Q14524#VAR_026354
3	38606700	38606700	G	A	78532	single nucleotide variant	NM_000335.5(SCN5A):c.1109C>T (p.Thr370Met)	6331	SCN5A	HGNC:10593	Uncertain significance	0	2023-02-15	199473099	RCV000058393|RCV000678842|RCV001239915|RCV001256850|RCV001841770|RCV003224130|RCV003162453	MONDO:MONDO:0019171,MedGen:C1141890,OMIM:PS192500,Orphanet:101016,Orphanet:768|MONDO:MONDO:0002442,MeSH:D008133,MedGen:C0023976|MONDO:MONDO:0015263,MedGen:C1142166,OMIM:PS601144,Orphanet:130|MONDO:MONDO:0007269,MedGen:C1449563,OMIM:115200,Orphanet:300751|EFO:EFO_0004269,Human Phenotype Ontology:HP:0001656,Human Phenotype Ontology:HP:0001661,Human Phenotype Ontology:HP:0001665,Human Phenotype Ontology:HP:0001666,Human Phenotype Ontology:HP:0001687,Human Phenotype Ontology:HP:0001721,Human Phenotype Ontology:HP:0004351,Human Phenotype Ontology:HP:0005158,Human Phenotype Ontology:HP:0011675,MedGen:C0003811|8 conditions|MedGen:CN230736	Congenital long QT syndrome|Long QT syndrome|Brugada syndrome|Dilated cardiomyopathy 1A|Cardiac arrhythmia|8 conditions|Cardiovascular phenotype	germline	germline	GRCh38	3p22.2	criteria provided, multiple submitters, no conflicts	ClinGen:CA014345,UniProtKB:Q14524#VAR_074705
3	38606689	38606689	A	C	78533	single nucleotide variant	NM_000335.5(SCN5A):c.1120T>G (p.Trp374Gly)	6331	SCN5A	HGNC:10593	Likely pathogenic	1	2022-05-05	199473566	RCV000058394	MONDO:MONDO:0015263,MedGen:C1142166,OMIM:PS601144,Orphanet:130	Brugada syndrome	germline	germline	GRCh38	3p22.2	criteria provided, single submitter	ClinGen:CA014359,UniProtKB:Q14524#VAR_074347
3	38606683	38606683	G	A	78534	single nucleotide variant	NM_000335.5(SCN5A):c.1126C>T (p.Arg376Cys)	6331	SCN5A	HGNC:10593	Conflicting interpretations of pathogenicity	1	2022-09-27	199473100	RCV000058395|RCV000638664|RCV000991042|RCV001000677	MedGen:CN517202|MONDO:MONDO:0015263,MedGen:C1142166,OMIM:PS601144,Orphanet:130|MONDO:MONDO:0011001,MedGen:C4551804,OMIM:601144,Orphanet:130|MedGen:CN169374	not provided|Brugada syndrome|Brugada syndrome 1|not specified	germline;unknown	germline	GRCh38	3p22.2	criteria provided, conflicting interpretations	ClinGen:CA014377,UniProtKB:Q14524#VAR_074348
3	38606682	38606682	C	T	78535	single nucleotide variant	NM_000335.5(SCN5A):c.1127G>A (p.Arg376His)	6331	SCN5A	HGNC:10593	Pathogenic/Likely pathogenic	1	2022-10-23	199473101	RCV000058396|RCV000182960|RCV000617435|RCV001842271|RCV002498339	MONDO:MONDO:0015263,MedGen:C1142166,OMIM:PS601144,Orphanet:130|MedGen:CN517202|MedGen:CN230736|EFO:EFO_0004269,Human Phenotype Ontology:HP:0001656,Human Phenotype Ontology:HP:0001661,Human Phenotype Ontology:HP:0001665,Human Phenotype Ontology:HP:0001666,Human Phenotype Ontology:HP:0001687,Human Phenotype Ontology:HP:0001721,Human Phenotype Ontology:HP:0004351,Human Phenotype Ontology:HP:0005158,Human Phenotype Ontology:HP:0011675,MedGen:C0003811|8 conditions	Brugada syndrome|not provided|Cardiovascular phenotype|Cardiac arrhythmia|8 conditions	germline;unknown	germline	GRCh38	3p22.2	criteria provided, multiple submitters, no conflicts	ClinGen:CA014389,UniProtKB:Q14524#VAR_055169
3	38606133	38606133	C	T	78536	single nucleotide variant	NM_000335.5(SCN5A):c.1156G>A (p.Gly386Arg)	6331	SCN5A	HGNC:10593	not provided	0	-	199473102	RCV000058397	MONDO:MONDO:0015263,MedGen:C1142166,OMIM:PS601144,Orphanet:130	Brugada syndrome	germline	germline	GRCh38	3p22.2	no assertion provided	ClinGen:CA014429,UniProtKB:Q14524#VAR_074350
3	38606132	38606132	C	T	78537	single nucleotide variant	NM_000335.5(SCN5A):c.1157G>A (p.Gly386Glu)	6331	SCN5A	HGNC:10593	not provided	0	-	199473567	RCV000058398	MONDO:MONDO:0015263,MedGen:C1142166,OMIM:PS601144,Orphanet:130	Brugada syndrome	germline	germline	GRCh38	3p22.2	no assertion provided	ClinGen:CA014436,UniProtKB:Q14524#VAR_074349
3	38606103	38606103	C	G	78538	single nucleotide variant	NM_000335.5(SCN5A):c.1186G>C (p.Val396Leu)	6331	SCN5A	HGNC:10593	Uncertain significance	0	2020-10-07	199473104	RCV000058399|RCV001842272	MONDO:MONDO:0015263,MedGen:C1142166,OMIM:PS601144,Orphanet:130|EFO:EFO_0004269,Human Phenotype Ontology:HP:0001656,Human Phenotype Ontology:HP:0001661,Human Phenotype Ontology:HP:0001665,Human Phenotype Ontology:HP:0001666,Human Phenotype Ontology:HP:0001687,Human Phenotype Ontology:HP:0001721,Human Phenotype Ontology:HP:0004351,Human Phenotype Ontology:HP:0005158,Human Phenotype Ontology:HP:0011675,MedGen:C0003811	Brugada syndrome|Cardiac arrhythmia	germline	germline	GRCh38	3p22.2	criteria provided, multiple submitters, no conflicts	ClinGen:CA014455,UniProtKB:Q14524#VAR_074352
3	38606102	38606102	A	G	78539	single nucleotide variant	NM_000335.5(SCN5A):c.1187T>C (p.Val396Ala)	6331	SCN5A	HGNC:10593	not provided	0	-	199473103	RCV000058400	MONDO:MONDO:0015263,MedGen:C1142166,OMIM:PS601144,Orphanet:130	Brugada syndrome	germline	germline	GRCh38	3p22.2	no assertion provided	ClinGen:CA014464,UniProtKB:Q14524#VAR_074351
3	38606099	38606099	A	G	78540	single nucleotide variant	NM_000335.5(SCN5A):c.1190T>C (p.Ile397Thr)	6331	SCN5A	HGNC:10593	Uncertain significance	0	2022-10-05	199473105	RCV000058401|RCV000498420|RCV001063155|RCV001731354	MONDO:MONDO:0019171,MedGen:C1141890,OMIM:PS192500,Orphanet:101016,Orphanet:768|MedGen:CN517202|MONDO:MONDO:0015263,MedGen:C1142166,OMIM:PS601144,Orphanet:130|MedGen:CN169374	Congenital long QT syndrome|not provided|Brugada syndrome|not specified	germline	germline	GRCh38	3p22.2	criteria provided, multiple submitters, no conflicts	ClinGen:CA014474,UniProtKB:Q14524#VAR_074706
3	38606078	38606078	A	T	78542	single nucleotide variant	NM_000335.5(SCN5A):c.1211T>A (p.Leu404Gln)	6331	SCN5A	HGNC:10593	not provided	0	-	199473107	RCV000058403	MONDO:MONDO:0019171,MedGen:C1141890,OMIM:PS192500,Orphanet:101016,Orphanet:768	Congenital long QT syndrome	germline	germline	GRCh38	3p22.2	no assertion provided	ClinGen:CA014506,UniProtKB:Q14524#VAR_068328
3	38606072	38606072	T	C	78543	single nucleotide variant	NM_000335.5(SCN5A):c.1217A>G (p.Asn406Ser)	6331	SCN5A	HGNC:10593	not provided	0	-	199473568	RCV000058404	MONDO:MONDO:0015263,MedGen:C1142166,OMIM:PS601144,Orphanet:130	Brugada syndrome	germline	germline	GRCh38	3p22.2	no assertion provided	ClinGen:CA014519,UniProtKB:Q14524#VAR_055171
3	38606071	38606071	G	T	78544	single nucleotide variant	NM_000335.5(SCN5A):c.1218C>A (p.Asn406Lys)	6331	SCN5A	HGNC:10593	Likely pathogenic	1	2018-06-06	199473108	RCV000058405|RCV000182963	MONDO:MONDO:0019171,MedGen:C1141890,OMIM:PS192500,Orphanet:101016,Orphanet:768|MedGen:CN517202	Congenital long QT syndrome|not provided	germline	germline	GRCh38	3p22.2	criteria provided, single submitter	ClinGen:CA014532,UniProtKB:Q14524#VAR_055170
3	38606071	38606071	G	C	78545	single nucleotide variant	NM_000335.5(SCN5A):c.1218C>G (p.Asn406Lys)	6331	SCN5A	HGNC:10593	Pathogenic	1	2019-03-04	199473108	RCV000058406|RCV001256848	MONDO:MONDO:0019171,MedGen:C1141890,OMIM:PS192500,Orphanet:101016,Orphanet:768|MONDO:MONDO:0100316,MedGen:C4551647,OMIM:192500,Orphanet:101016,Orphanet:768	Congenital long QT syndrome|Long QT syndrome 1	germline	germline	GRCh38	3p22.2	criteria provided, single submitter	ClinGen:CA014540,UniProtKB:Q14524#VAR_055170
3	38606064	38606064	G	C	78546	single nucleotide variant	NM_000335.5(SCN5A):c.1225C>G (p.Leu409Val)	6331	SCN5A	HGNC:10593	not provided	0	-	199473109	RCV000058407	MONDO:MONDO:0019171,MedGen:C1141890,OMIM:PS192500,Orphanet:101016,Orphanet:768	Congenital long QT syndrome	germline	germline	GRCh38	3p22.2	no assertion provided	ClinGen:CA014550,UniProtKB:Q14524#VAR_074707
3	38606058	38606058	C	T	78547	single nucleotide variant	NM_000335.5(SCN5A):c.1231G>A (p.Val411Met)	6331	SCN5A	HGNC:10593	Pathogenic	1	2023-07-24	72549410	RCV000058408|RCV000157478|RCV000197436|RCV000182964|RCV000234790|RCV000621361	MONDO:MONDO:0019171,MedGen:C1141890,OMIM:PS192500,Orphanet:101016,Orphanet:768|MONDO:MONDO:0002442,MeSH:D008133,MedGen:C0023976|MONDO:MONDO:0015263,MedGen:C1142166,OMIM:PS601144,Orphanet:130|MedGen:CN517202|MONDO:MONDO:0011377,MedGen:C1859062,OMIM:603830,Orphanet:101016,Orphanet:768|MedGen:CN230736	Congenital long QT syndrome|Long QT syndrome|Brugada syndrome|not provided|Long QT syndrome 3|Cardiovascular phenotype	de novo;germline;maternal;unknown	germline	GRCh38	3p22.2	criteria provided, multiple submitters, no conflicts	ClinGen:CA014560,UniProtKB:Q14524#VAR_068329
3	38606052	38606052	C	T	78548	single nucleotide variant	NM_000335.5(SCN5A):c.1237G>A (p.Ala413Thr)	6331	SCN5A	HGNC:10593	Uncertain significance	0	2021-09-03	199473110	RCV000058409|RCV000697401|RCV001557235|RCV001842273|RCV002483107	MONDO:MONDO:0019171,MedGen:C1141890,OMIM:PS192500,Orphanet:101016,Orphanet:768|MONDO:MONDO:0015263,MedGen:C1142166,OMIM:PS601144,Orphanet:130|MedGen:CN517202|EFO:EFO_0004269,Human Phenotype Ontology:HP:0001656,Human Phenotype Ontology:HP:0001661,Human Phenotype Ontology:HP:0001665,Human Phenotype Ontology:HP:0001666,Human Phenotype Ontology:HP:0001687,Human Phenotype Ontology:HP:0001721,Human Phenotype Ontology:HP:0004351,Human Phenotype Ontology:HP:0005158,Human Phenotype Ontology:HP:0011675,MedGen:C0003811|8 conditions	Congenital long QT syndrome|Brugada syndrome|not provided|Cardiac arrhythmia|8 conditions	germline;unknown	germline	GRCh38	3p22.2	criteria provided, multiple submitters, no conflicts	ClinGen:CA014582,UniProtKB:Q14524#VAR_074709
3	38606051	38606051	G	T	78549	single nucleotide variant	NM_000335.5(SCN5A):c.1238C>A (p.Ala413Glu)	6331	SCN5A	HGNC:10593	not provided	0	-	199473569	RCV000058410	MONDO:MONDO:0019171,MedGen:C1141890,OMIM:PS192500,Orphanet:101016,Orphanet:768	Congenital long QT syndrome	germline	germline	GRCh38	3p22.2	no assertion provided	ClinGen:CA014593,UniProtKB:Q14524#VAR_074708
3	38633180	38633180	C	T	78550	single nucleotide variant	NM_000335.5(SCN5A):c.128G>A (p.Arg43Gln)	6331	SCN5A	HGNC:10593	Conflicting interpretations of pathogenicity	0	2023-06-01	199473047	RCV000058412|RCV000537069|RCV001842274|RCV003298118|RCV003319178	MONDO:MONDO:0019171,MedGen:C1141890,OMIM:PS192500,Orphanet:101016,Orphanet:768|MONDO:MONDO:0015263,MedGen:C1142166,OMIM:PS601144,Orphanet:130|EFO:EFO_0004269,Human Phenotype Ontology:HP:0001656,Human Phenotype Ontology:HP:0001661,Human Phenotype Ontology:HP:0001665,Human Phenotype Ontology:HP:0001666,Human Phenotype Ontology:HP:0001687,Human Phenotype Ontology:HP:0001721,Human Phenotype Ontology:HP:0004351,Human Phenotype Ontology:HP:0005158,Human Phenotype Ontology:HP:0011675,MedGen:C0003811|MedGen:CN230736|Human Phenotype Ontology:HP:0001639,MONDO:MONDO:0005045,MeSH:D002312,MedGen:C0007194,Orphanet:217569	Congenital long QT syndrome|Brugada syndrome|Cardiac arrhythmia|Cardiovascular phenotype|Hypertrophic cardiomyopathy	germline	germline	GRCh38	3p22.2	criteria provided, conflicting interpretations	ClinGen:CA014665,UniProtKB:Q14524#VAR_055159
3	38605974	38605974	C	T	78551	single nucleotide variant	NM_000335.5(SCN5A):c.1315G>A (p.Glu439Lys)	6331	SCN5A	HGNC:10593	Uncertain significance	0	2022-10-24	199473570	RCV000058413	MONDO:MONDO:0015263,MedGen:C1142166,OMIM:PS601144,Orphanet:130	Brugada syndrome	germline	germline	GRCh38	3p22.2	criteria provided, single submitter	ClinGen:CA014686,UniProtKB:Q14524#VAR_074353
3	38605953	38605953	C	T	78552	single nucleotide variant	NM_000335.5(SCN5A):c.1336G>A (p.Glu446Lys)	6331	SCN5A	HGNC:10593	Conflicting interpretations of pathogenicity	0	2022-11-01	199473339	RCV000148863|RCV000154845|RCV000617704|RCV000638760|RCV000987232|RCV001144225|RCV001144226|RCV001144227|RCV001144228|RCV001842275	EFO:EFO_0000407,Human Phenotype Ontology:HP:0001644,Human Phenotype Ontology:HP:0001725,Human Phenotype Ontology:HP:0005159,Human Phenotype Ontology:HP:0200130,MONDO:MONDO:0005021,MeSH:D002311,MedGen:C0007193,Orphanet:217604|MedGen:CN169374|MedGen:CN230736|MONDO:MONDO:0015263,MedGen:C1142166,OMIM:PS601144,Orphanet:130|MONDO:MONDO:0011001,MedGen:C4551804,OMIM:601144,Orphanet:130|MONDO:MONDO:0007240,MedGen:C1879286,OMIM:113900,Orphanet:871|MONDO:MONDO:0011003,MedGen:C1832680,OMIM:601154,Orphanet:154|MONDO:MONDO:0011376,MedGen:C2751898,OMIM:603829,Orphanet:228140|MONDO:MONDO:0024562,MedGen:C1837845,OMIM:608567,Orphanet:166282|EFO:EFO_0004269,Human Phenotype Ontology:HP:0001656,Human Phenotype Ontology:HP:0001661,Human Phenotype Ontology:HP:0001665,Human Phenotype Ontology:HP:0001666,Human Phenotype Ontology:HP:0001687,Human Phenotype Ontology:HP:0001721,Human Phenotype Ontology:HP:0004351,Human Phenotype Ontology:HP:0005158,Human Phenotype Ontology:HP:0011675,MedGen:C0003811	Primary dilated cardiomyopathy|not specified|Cardiovascular phenotype|Brugada syndrome|Brugada syndrome 1|Progressive familial heart block, type 1A|Dilated cardiomyopathy 1E|Ventricular fibrillation, paroxysmal familial, type 1|Sick sinus syndrome 1|Cardiac arrhythmia	germline;unknown	germline	GRCh38	3p22.2	criteria provided, conflicting interpretations	ClinGen:CA014706
3	38604907	38604907	G	C	78553	single nucleotide variant	NM_000335.5(SCN5A):c.1340C>G (p.Ala447Gly)	6331	SCN5A	HGNC:10593	Conflicting interpretations of pathogenicity	0	2023-03-15	199473113	RCV000058416|RCV000155813|RCV000525819|RCV001332809|RCV001842276|RCV002381373|RCV003224131	MedGen:CN517202|MedGen:CN169374|MONDO:MONDO:0015263,MedGen:C1142166,OMIM:PS601144,Orphanet:130|MONDO:MONDO:0011001,MedGen:C4551804,OMIM:601144,Orphanet:130|EFO:EFO_0004269,Human Phenotype Ontology:HP:0001656,Human Phenotype Ontology:HP:0001661,Human Phenotype Ontology:HP:0001665,Human Phenotype Ontology:HP:0001666,Human Phenotype Ontology:HP:0001687,Human Phenotype Ontology:HP:0001721,Human Phenotype Ontology:HP:0004351,Human Phenotype Ontology:HP:0005158,Human Phenotype Ontology:HP:0011675,MedGen:C0003811|MedGen:CN230736|8 conditions	not provided|not specified|Brugada syndrome|Brugada syndrome 1|Cardiac arrhythmia|Cardiovascular phenotype|8 conditions	germline;unknown	germline	GRCh38	3p22.2	criteria provided, conflicting interpretations	ClinGen:CA014726,UniProtKB:Q14524#VAR_074354
3	38604902	38604902	T	C	78554	single nucleotide variant	NM_000335.5(SCN5A):c.1345A>G (p.Thr449Ala)	6331	SCN5A	HGNC:10593	Conflicting interpretations of pathogenicity	0	2022-11-02	199473571	RCV000058417|RCV000462539|RCV001842277	MedGen:CN517202|MONDO:MONDO:0015263,MedGen:C1142166,OMIM:PS601144,Orphanet:130|EFO:EFO_0004269,Human Phenotype Ontology:HP:0001656,Human Phenotype Ontology:HP:0001661,Human Phenotype Ontology:HP:0001665,Human Phenotype Ontology:HP:0001666,Human Phenotype Ontology:HP:0001687,Human Phenotype Ontology:HP:0001721,Human Phenotype Ontology:HP:0004351,Human Phenotype Ontology:HP:0005158,Human Phenotype Ontology:HP:0011675,MedGen:C0003811	not provided|Brugada syndrome|Cardiac arrhythmia	germline	germline	GRCh38	3p22.2	criteria provided, conflicting interpretations	ClinGen:CA014738,UniProtKB:Q14524#VAR_074355
3	38604866	38604866	A	C	78555	single nucleotide variant	NM_000335.5(SCN5A):c.1381T>G (p.Leu461Val)	6331	SCN5A	HGNC:10593	Benign/Likely benign	0	2022-11-03	41313697	RCV000058418|RCV000171822|RCV000222830|RCV000253238|RCV001081119|RCV001148789|RCV001253992|RCV001253993|RCV001253994|RCV001253995|RCV001253991|RCV001842278|RCV002490651	MedGen:CN517202|EFO:EFO_0004278,Human Phenotype Ontology:HP:0001645,Human Phenotype Ontology:HP:0005161,MeSH:D016757,MedGen:C0085298|MedGen:CN169374|MedGen:CN230736|MONDO:MONDO:0015263,MedGen:C1142166,OMIM:PS601144,Orphanet:130|MONDO:MONDO:0011003,MedGen:C1832680,OMIM:601154,Orphanet:154|MONDO:MONDO:0024562,MedGen:C1837845,OMIM:608567,Orphanet:166282|MONDO:MONDO:0011376,MedGen:C2751898,OMIM:603829,Orphanet:228140|MONDO:MONDO:0011377,MedGen:C1859062,OMIM:603830,Orphanet:101016,Orphanet:768|MONDO:MONDO:0007240,MedGen:C1879286,OMIM:113900,Orphanet:871|MONDO:MONDO:0011001,MedGen:C4551804,OMIM:601144,Orphanet:130|EFO:EFO_0004269,Human Phenotype Ontology:HP:0001656,Human Phenotype Ontology:HP:0001661,Human Phenotype Ontology:HP:0001665,Human Phenotype Ontology:HP:0001666,Human Phenotype Ontology:HP:0001687,Human Phenotype Ontology:HP:0001721,Human Phenotype Ontology:HP:0004351,Human Phenotype Ontology:HP:0005158,Human Phenotype Ontology:HP:0011675,MedGen:C0003811|8 conditions	not provided|Sudden cardiac death|not specified|Cardiovascular phenotype|Brugada syndrome|Dilated cardiomyopathy 1E|Sick sinus syndrome 1|Ventricular fibrillation, paroxysmal familial, type 1|Long QT syndrome 3|Progressive familial heart block, type 1A|Brugada syndrome 1|Cardiac arrhythmia|8 conditions	germline;unknown	germline	GRCh38	3p22.2	criteria provided, multiple submitters, no conflicts	ClinGen:CA014789,UniProtKB:Q14524#VAR_055174
3	38604863	38604863	C	T	78556	single nucleotide variant	NM_000335.5(SCN5A):c.1384G>A (p.Glu462Lys)	6331	SCN5A	HGNC:10593	Uncertain significance	0	2022-10-04	199473572	RCV000058419|RCV000148862|RCV000539748|RCV001842279|RCV002288556|RCV002504969	MONDO:MONDO:0019171,MedGen:C1141890,OMIM:PS192500,Orphanet:101016,Orphanet:768|MONDO:MONDO:0002442,MeSH:D008133,MedGen:C0023976|MONDO:MONDO:0015263,MedGen:C1142166,OMIM:PS601144,Orphanet:130|EFO:EFO_0004269,Human Phenotype Ontology:HP:0001656,Human Phenotype Ontology:HP:0001661,Human Phenotype Ontology:HP:0001665,Human Phenotype Ontology:HP:0001666,Human Phenotype Ontology:HP:0001687,Human Phenotype Ontology:HP:0001721,Human Phenotype Ontology:HP:0004351,Human Phenotype Ontology:HP:0005158,Human Phenotype Ontology:HP:0011675,MedGen:C0003811|MONDO:MONDO:0011001,MedGen:C4551804,OMIM:601144,Orphanet:130|8 conditions	Congenital long QT syndrome|Long QT syndrome|Brugada syndrome|Cardiac arrhythmia|Brugada syndrome 1|8 conditions	germline;unknown	germline	GRCh38	3p22.2	criteria provided, multiple submitters, no conflicts	ClinGen:CA014798,UniProtKB:Q14524#VAR_068330
3	38604862	38604862	T	G	78557	single nucleotide variant	NM_000335.5(SCN5A):c.1385A>C (p.Glu462Ala)	6331	SCN5A	HGNC:10593	Uncertain significance	0	2021-10-06	199473114	RCV000058420|RCV000724465|RCV001216991|RCV001842280|RCV002483108	MONDO:MONDO:0019171,MedGen:C1141890,OMIM:PS192500,Orphanet:101016,Orphanet:768|MedGen:CN517202|MONDO:MONDO:0015263,MedGen:C1142166,OMIM:PS601144,Orphanet:130|EFO:EFO_0004269,Human Phenotype Ontology:HP:0001656,Human Phenotype Ontology:HP:0001661,Human Phenotype Ontology:HP:0001665,Human Phenotype Ontology:HP:0001666,Human Phenotype Ontology:HP:0001687,Human Phenotype Ontology:HP:0001721,Human Phenotype Ontology:HP:0004351,Human Phenotype Ontology:HP:0005158,Human Phenotype Ontology:HP:0011675,MedGen:C0003811|8 conditions	Congenital long QT syndrome|not provided|Brugada syndrome|Cardiac arrhythmia|8 conditions	germline;unknown	germline	GRCh38	3p22.2	criteria provided, multiple submitters, no conflicts	ClinGen:CA014808,UniProtKB:Q14524#VAR_074711
3	38604822	38604822	T	G	78558	single nucleotide variant	NM_000335.5(SCN5A):c.1425A>C (p.Arg475Ser)	6331	SCN5A	HGNC:10593	Uncertain significance	0	2022-10-30	199473116	RCV000058422|RCV000638713|RCV001842281|RCV002390208|RCV002483109	MedGen:CN517202|MONDO:MONDO:0015263,MedGen:C1142166,OMIM:PS601144,Orphanet:130|EFO:EFO_0004269,Human Phenotype Ontology:HP:0001656,Human Phenotype Ontology:HP:0001661,Human Phenotype Ontology:HP:0001665,Human Phenotype Ontology:HP:0001666,Human Phenotype Ontology:HP:0001687,Human Phenotype Ontology:HP:0001721,Human Phenotype Ontology:HP:0004351,Human Phenotype Ontology:HP:0005158,Human Phenotype Ontology:HP:0011675,MedGen:C0003811|MedGen:CN230736|8 conditions	not provided|Brugada syndrome|Cardiac arrhythmia|Cardiovascular phenotype|8 conditions	germline;unknown	germline	GRCh38	3p22.2	criteria provided, multiple submitters, no conflicts	ClinGen:CA014845,UniProtKB:Q14524#VAR_074356
3	38633166	38633166	C	T	78559	single nucleotide variant	NM_000335.5(SCN5A):c.142G>A (p.Glu48Lys)	6331	SCN5A	HGNC:10593	Uncertain significance	0	2022-04-09	199473048	RCV000058423|RCV000183168|RCV000638715|RCV000678959|RCV000825449|RCV001293135|RCV001842282	MONDO:MONDO:0019171,MedGen:C1141890,OMIM:PS192500,Orphanet:101016,Orphanet:768|MedGen:CN517202|MONDO:MONDO:0015263,MedGen:C1142166,OMIM:PS601144,Orphanet:130|MONDO:MONDO:0011001,MedGen:C4551804,OMIM:601144,Orphanet:130|MedGen:CN169374|EFO:EFO_0000407,Human Phenotype Ontology:HP:0001644,Human Phenotype Ontology:HP:0001725,Human Phenotype Ontology:HP:0005159,Human Phenotype Ontology:HP:0200130,MONDO:MONDO:0005021,MeSH:D002311,MedGen:C0007193,Orphanet:217604|EFO:EFO_0004269,Human Phenotype Ontology:HP:0001656,Human Phenotype Ontology:HP:0001661,Human Phenotype Ontology:HP:0001665,Human Phenotype Ontology:HP:0001666,Human Phenotype Ontology:HP:0001687,Human Phenotype Ontology:HP:0001721,Human Phenotype Ontology:HP:0004351,Human Phenotype Ontology:HP:0005158,Human Phenotype Ontology:HP:0011675,MedGen:C0003811	Congenital long QT syndrome|not provided|Brugada syndrome|Brugada syndrome 1|not specified|Primary dilated cardiomyopathy|Cardiac arrhythmia	germline;unknown	germline	GRCh38	3p22.2	criteria provided, multiple submitters, no conflicts	ClinGen:CA014866,UniProtKB:Q14524#VAR_074696
3	38604745	38604745	T	C	78560	single nucleotide variant	NM_000335.5(SCN5A):c.1502A>G (p.Asp501Gly)	6331	SCN5A	HGNC:10593	Uncertain significance	0	2022-04-21	199473117	RCV000058425	MONDO:MONDO:0015263,MedGen:C1142166,OMIM:PS601144,Orphanet:130	Brugada syndrome	germline	germline	GRCh38	3p22.2	criteria provided, single submitter	ClinGen:CA014894,UniProtKB:Q14524#VAR_074357
3	38633154	38633154	G	A	78561	single nucleotide variant	NM_000335.5(SCN5A):c.154C>T (p.Pro52Ser)	6331	SCN5A	HGNC:10593	Uncertain significance	0	2022-01-06	199473553	RCV000058428|RCV001854216|RCV002477194	MONDO:MONDO:0019171,MedGen:C1141890,OMIM:PS192500,Orphanet:101016,Orphanet:768|MONDO:MONDO:0015263,MedGen:C1142166,OMIM:PS601144,Orphanet:130|8 conditions	Congenital long QT syndrome|Brugada syndrome|8 conditions	germline;unknown	germline	GRCh38	3p22.2	criteria provided, multiple submitters, no conflicts	ClinGen:CA014968,UniProtKB:Q14524#VAR_074697
3	38604035	38604035	G	A	78562	single nucleotide variant	NM_000335.5(SCN5A):c.1567C>T (p.Arg523Cys)	6331	SCN5A	HGNC:10593	Conflicting interpretations of pathogenicity	1	2022-08-23	199473119	RCV000058429|RCV000196670|RCV000239767|RCV000464270|RCV000656174|RCV001842283	MONDO:MONDO:0019171,MedGen:C1141890,OMIM:PS192500,Orphanet:101016,Orphanet:768|6 conditions|MedGen:CN517202|MONDO:MONDO:0015263,MedGen:C1142166,OMIM:PS601144,Orphanet:130|Human Phenotype Ontology:HP:0001716,MONDO:MONDO:0008685,MedGen:C0043202,OMIM:194200,Orphanet:907|EFO:EFO_0004269,Human Phenotype Ontology:HP:0001656,Human Phenotype Ontology:HP:0001661,Human Phenotype Ontology:HP:0001665,Human Phenotype Ontology:HP:0001666,Human Phenotype Ontology:HP:0001687,Human Phenotype Ontology:HP:0001721,Human Phenotype Ontology:HP:0004351,Human Phenotype Ontology:HP:0005158,Human Phenotype Ontology:HP:0011675,MedGen:C0003811	Congenital long QT syndrome|6 conditions|not provided|Brugada syndrome|Wolff-Parkinson-White pattern|Cardiac arrhythmia	germline;inherited;unknown	germline	GRCh38	3p22.2	criteria provided, conflicting interpretations	ClinGen:CA014976
3	38604025	38604025	C	T	78563	single nucleotide variant	NM_000335.5(SCN5A):c.1577G>A (p.Arg526His)	6331	SCN5A	HGNC:10593	Uncertain significance	0	2022-10-21	45627438	RCV000058431|RCV000713134|RCV000853128|RCV000987229|RCV001842284	MONDO:MONDO:0015263,MedGen:C1142166,OMIM:PS601144,Orphanet:130|MedGen:CN517202|MONDO:MONDO:0024573,MeSH:D024741,MedGen:C0949658,OMIM:PS192600,Orphanet:155|MONDO:MONDO:0011001,MedGen:C4551804,OMIM:601144,Orphanet:130|EFO:EFO_0004269,Human Phenotype Ontology:HP:0001656,Human Phenotype Ontology:HP:0001661,Human Phenotype Ontology:HP:0001665,Human Phenotype Ontology:HP:0001666,Human Phenotype Ontology:HP:0001687,Human Phenotype Ontology:HP:0001721,Human Phenotype Ontology:HP:0004351,Human Phenotype Ontology:HP:0005158,Human Phenotype Ontology:HP:0011675,MedGen:C0003811	Brugada syndrome|not provided|Primary familial hypertrophic cardiomyopathy|Brugada syndrome 1|Cardiac arrhythmia	germline;unknown	germline	GRCh38	3p22.2	criteria provided, multiple submitters, no conflicts	ClinGen:CA015002,UniProtKB:Q14524#VAR_074358
3	38604014	38604014	A	C	78564	single nucleotide variant	NM_000335.5(SCN5A):c.1588T>G (p.Phe530Val)	6331	SCN5A	HGNC:10593	Uncertain significance	0	2022-10-22	199473120	RCV000058432|RCV000852550|RCV001351684|RCV001842285	MONDO:MONDO:0019171,MedGen:C1141890,OMIM:PS192500,Orphanet:101016,Orphanet:768|Human Phenotype Ontology:HP:0001638,MONDO:MONDO:0004994,MedGen:C0878544,Orphanet:167848|MONDO:MONDO:0015263,MedGen:C1142166,OMIM:PS601144,Orphanet:130|EFO:EFO_0004269,Human Phenotype Ontology:HP:0001656,Human Phenotype Ontology:HP:0001661,Human Phenotype Ontology:HP:0001665,Human Phenotype Ontology:HP:0001666,Human Phenotype Ontology:HP:0001687,Human Phenotype Ontology:HP:0001721,Human Phenotype Ontology:HP:0004351,Human Phenotype Ontology:HP:0005158,Human Phenotype Ontology:HP:0011675,MedGen:C0003811	Congenital long QT syndrome|Cardiomyopathy|Brugada syndrome|Cardiac arrhythmia	germline	germline	GRCh38	3p22.2	criteria provided, multiple submitters, no conflicts	ClinGen:CA015032,UniProtKB:Q14524#VAR_074712
3	38633150	38633150	C	T	78565	single nucleotide variant	NM_000335.5(SCN5A):c.158G>A (p.Arg53Gln)	6331	SCN5A	HGNC:10593	Conflicting interpretations of pathogenicity	0	2023-01-17	199473049	RCV000058433|RCV001205628|RCV001582556|RCV001842286|RCV003162454	MONDO:MONDO:0019171,MedGen:C1141890,OMIM:PS192500,Orphanet:101016,Orphanet:768|MONDO:MONDO:0015263,MedGen:C1142166,OMIM:PS601144,Orphanet:130|MedGen:CN517202|EFO:EFO_0004269,Human Phenotype Ontology:HP:0001656,Human Phenotype Ontology:HP:0001661,Human Phenotype Ontology:HP:0001665,Human Phenotype Ontology:HP:0001666,Human Phenotype Ontology:HP:0001687,Human Phenotype Ontology:HP:0001721,Human Phenotype Ontology:HP:0004351,Human Phenotype Ontology:HP:0005158,Human Phenotype Ontology:HP:0011675,MedGen:C0003811|MedGen:CN230736	Congenital long QT syndrome|Brugada syndrome|not provided|Cardiac arrhythmia|Cardiovascular phenotype	germline	germline	GRCh38	3p22.2	criteria provided, conflicting interpretations	ClinGen:CA015041,UniProtKB:Q14524#VAR_074698
3	38604007	38604007	A	C	78566	single nucleotide variant	NM_000335.5(SCN5A):c.1595T>G (p.Phe532Cys)	6331	SCN5A	HGNC:10593	Uncertain significance	0	2022-08-22	199473573	RCV000058434|RCV000182979|RCV000490338|RCV001842287|RCV002483110	MONDO:MONDO:0015263,MedGen:C1142166,OMIM:PS601144,Orphanet:130|MedGen:CN517202|EFO:EFO_0005303,MeSH:D013398,MedGen:C0038644,OMIM:272120|EFO:EFO_0004269,Human Phenotype Ontology:HP:0001656,Human Phenotype Ontology:HP:0001661,Human Phenotype Ontology:HP:0001665,Human Phenotype Ontology:HP:0001666,Human Phenotype Ontology:HP:0001687,Human Phenotype Ontology:HP:0001721,Human Phenotype Ontology:HP:0004351,Human Phenotype Ontology:HP:0005158,Human Phenotype Ontology:HP:0011675,MedGen:C0003811|8 conditions	Brugada syndrome|not provided|SUDDEN INFANT DEATH SYNDROME|Cardiac arrhythmia|8 conditions	germline;unknown	germline	GRCh38	3p22.2	criteria provided, multiple submitters, no conflicts	ClinGen:CA015051,UniProtKB:Q14524#VAR_055177
3	38603998	38603998	C	T	78567	single nucleotide variant	NM_000335.5(SCN5A):c.1604G>A (p.Arg535Gln)	6331	SCN5A	HGNC:10593	Conflicting interpretations of pathogenicity	1	2022-07-06	199473121	RCV000058435|RCV000638649|RCV000677695|RCV000987228|RCV001193949|RCV001293110|RCV001556314|RCV001842288	MONDO:MONDO:0019171,MedGen:C1141890,OMIM:PS192500,Orphanet:101016,Orphanet:768|MONDO:MONDO:0015263,MedGen:C1142166,OMIM:PS601144,Orphanet:130|MONDO:MONDO:0011377,MedGen:C1859062,OMIM:603830,Orphanet:101016,Orphanet:768|MONDO:MONDO:0011001,MedGen:C4551804,OMIM:601144,Orphanet:130|MedGen:CN169374|EFO:EFO_0000407,Human Phenotype Ontology:HP:0001644,Human Phenotype Ontology:HP:0001725,Human Phenotype Ontology:HP:0005159,Human Phenotype Ontology:HP:0200130,MONDO:MONDO:0005021,MeSH:D002311,MedGen:C0007193,Orphanet:217604|MedGen:CN517202|EFO:EFO_0004269,Human Phenotype Ontology:HP:0001656,Human Phenotype Ontology:HP:0001661,Human Phenotype Ontology:HP:0001665,Human Phenotype Ontology:HP:0001666,Human Phenotype Ontology:HP:0001687,Human Phenotype Ontology:HP:0001721,Human Phenotype Ontology:HP:0004351,Human Phenotype Ontology:HP:0005158,Human Phenotype Ontology:HP:0011675,MedGen:C0003811	Congenital long QT syndrome|Brugada syndrome|Long QT syndrome 3|Brugada syndrome 1|not specified|Primary dilated cardiomyopathy|not provided|Cardiac arrhythmia	germline;unknown	germline	GRCh38	3p22.2	criteria provided, conflicting interpretations	ClinGen:CA015071,UniProtKB:Q14524#VAR_074713
3	38603973	38603973	A	T	78568	single nucleotide variant	NM_000335.5(SCN5A):c.1629T>A (p.Phe543Leu)	6331	SCN5A	HGNC:10593	not provided	0	-	199473122	RCV000058436	MONDO:MONDO:0015263,MedGen:C1142166,OMIM:PS601144,Orphanet:130	Brugada syndrome	germline	germline	GRCh38	3p22.2	no assertion provided	ClinGen:CA015078,UniProtKB:Q14524#VAR_074359
3	38603951	38603951	C	T	78569	single nucleotide variant	NM_000335.5(SCN5A):c.1651G>A (p.Ala551Thr)	6331	SCN5A	HGNC:10593	not provided	0	-	199473574	RCV000058437	MONDO:MONDO:0015263,MedGen:C1142166,OMIM:PS601144,Orphanet:130	Brugada syndrome	germline	germline	GRCh38	3p22.2	no assertion provided	ClinGen:CA015086
3	38603948	38603948	C	T	78570	single nucleotide variant	NM_000335.5(SCN5A):c.1654G>A (p.Gly552Arg)	6331	SCN5A	HGNC:10593	not provided	0	-	3918389	RCV000058438	MONDO:MONDO:0015263,MedGen:C1142166,OMIM:PS601144,Orphanet:130	Brugada syndrome	germline	germline	GRCh38	3p22.2	no assertion provided	ClinGen:CA015113,UniProtKB:Q14524#VAR_026356
3	38603939	38603939	C	T	78571	single nucleotide variant	NM_000335.5(SCN5A):c.1663G>A (p.Glu555Lys)	6331	SCN5A	HGNC:10593	Uncertain significance	0	2022-08-22	199473123	RCV000058439|RCV000987226|RCV001729375|RCV001842289	MONDO:MONDO:0015263,MedGen:C1142166,OMIM:PS601144,Orphanet:130|MONDO:MONDO:0011001,MedGen:C4551804,OMIM:601144,Orphanet:130|MedGen:CN517202|EFO:EFO_0004269,Human Phenotype Ontology:HP:0001656,Human Phenotype Ontology:HP:0001661,Human Phenotype Ontology:HP:0001665,Human Phenotype Ontology:HP:0001666,Human Phenotype Ontology:HP:0001687,Human Phenotype Ontology:HP:0001721,Human Phenotype Ontology:HP:0004351,Human Phenotype Ontology:HP:0005158,Human Phenotype Ontology:HP:0011675,MedGen:C0003811	Brugada syndrome|Brugada syndrome 1|not provided|Cardiac arrhythmia	germline;unknown	germline	GRCh38	3p22.2	criteria provided, multiple submitters, no conflicts	ClinGen:CA015137
3	38603926	38603926	G	A	78572	single nucleotide variant	NM_000335.5(SCN5A):c.1676C>T (p.Thr559Ile)	6331	SCN5A	HGNC:10593	Uncertain significance	0	2022-10-24	199473575	RCV000058441|RCV000638718|RCV001842290	MedGen:CN517202|MONDO:MONDO:0015263,MedGen:C1142166,OMIM:PS601144,Orphanet:130|EFO:EFO_0004269,Human Phenotype Ontology:HP:0001656,Human Phenotype Ontology:HP:0001661,Human Phenotype Ontology:HP:0001665,Human Phenotype Ontology:HP:0001666,Human Phenotype Ontology:HP:0001687,Human Phenotype Ontology:HP:0001721,Human Phenotype Ontology:HP:0004351,Human Phenotype Ontology:HP:0005158,Human Phenotype Ontology:HP:0011675,MedGen:C0003811	not provided|Brugada syndrome|Cardiac arrhythmia	germline	germline	GRCh38	3p22.2	criteria provided, multiple submitters, no conflicts	ClinGen:CA015154
3	38603902	38603902	A	T	78573	single nucleotide variant	NM_000335.5(SCN5A):c.1700T>A (p.Leu567Gln)	6331	SCN5A	HGNC:10593	Conflicting interpretations of pathogenicity	1	2022-09-24	199473124	RCV000058442|RCV000619630|RCV000845516|RCV001329631|RCV001797620|RCV001842291|RCV003137597	MONDO:MONDO:0015263,MedGen:C1142166,OMIM:PS601144,Orphanet:130|MedGen:CN230736|MONDO:MONDO:0002442,MeSH:D008133,MedGen:C0023976|MONDO:MONDO:0013530,MedGen:C3151464,OMIM:614022|MedGen:CN169374|EFO:EFO_0004269,Human Phenotype Ontology:HP:0001656,Human Phenotype Ontology:HP:0001661,Human Phenotype Ontology:HP:0001665,Human Phenotype Ontology:HP:0001666,Human Phenotype Ontology:HP:0001687,Human Phenotype Ontology:HP:0001721,Human Phenotype Ontology:HP:0004351,Human Phenotype Ontology:HP:0005158,Human Phenotype Ontology:HP:0011675,MedGen:C0003811|MedGen:CN517202	Brugada syndrome|Cardiovascular phenotype|Long QT syndrome|Atrial fibrillation, familial, 10|not specified|Cardiac arrhythmia|not provided	germline;unknown	germline	GRCh38	3p22.2	criteria provided, conflicting interpretations	ClinGen:CA015173,UniProtKB:Q14524#VAR_026357
3	38603899	38603899	C	T	78574	single nucleotide variant	NM_000335.5(SCN5A):c.1703G>A (p.Arg568His)	6331	SCN5A	HGNC:10593	Uncertain significance	0	2021-09-30	199473125	RCV000058443|RCV000476617|RCV001842292|RCV002490652	MedGen:CN517202|MONDO:MONDO:0015263,MedGen:C1142166,OMIM:PS601144,Orphanet:130|EFO:EFO_0004269,Human Phenotype Ontology:HP:0001656,Human Phenotype Ontology:HP:0001661,Human Phenotype Ontology:HP:0001665,Human Phenotype Ontology:HP:0001666,Human Phenotype Ontology:HP:0001687,Human Phenotype Ontology:HP:0001721,Human Phenotype Ontology:HP:0004351,Human Phenotype Ontology:HP:0005158,Human Phenotype Ontology:HP:0011675,MedGen:C0003811|8 conditions	not provided|Brugada syndrome|Cardiac arrhythmia|8 conditions	germline;unknown	germline	GRCh38	3p22.2	criteria provided, multiple submitters, no conflicts	ClinGen:CA015185,UniProtKB:Q14524#VAR_074360
3	38603897	38603897	G	A	78575	single nucleotide variant	NM_000335.5(SCN5A):c.1705C>T (p.Arg569Trp)	6331	SCN5A	HGNC:10593	Uncertain significance	0	2023-04-18	199473576	RCV000058444|RCV001296593|RCV001842293|RCV002223784|RCV002504970|RCV003227633	MONDO:MONDO:0019171,MedGen:C1141890,OMIM:PS192500,Orphanet:101016,Orphanet:768|MONDO:MONDO:0015263,MedGen:C1142166,OMIM:PS601144,Orphanet:130|EFO:EFO_0004269,Human Phenotype Ontology:HP:0001656,Human Phenotype Ontology:HP:0001661,Human Phenotype Ontology:HP:0001665,Human Phenotype Ontology:HP:0001666,Human Phenotype Ontology:HP:0001687,Human Phenotype Ontology:HP:0001721,Human Phenotype Ontology:HP:0004351,Human Phenotype Ontology:HP:0005158,Human Phenotype Ontology:HP:0011675,MedGen:C0003811|MedGen:CN517202|8 conditions|MONDO:MONDO:0011003,MedGen:C1832680,OMIM:601154,Orphanet:154	Congenital long QT syndrome|Brugada syndrome|Cardiac arrhythmia|not provided|8 conditions|Dilated cardiomyopathy 1E	germline;unknown	germline	GRCh38	3p22.2	criteria provided, multiple submitters, no conflicts	ClinGen:CA015203,UniProtKB:Q14524#VAR_074714
3	38603890	38603890	C	A	78576	single nucleotide variant	NM_000335.5(SCN5A):c.1712G>T (p.Ser571Ile)	6331	SCN5A	HGNC:10593	Uncertain significance	0	2022-08-16	199473126	RCV000058445|RCV000417257|RCV000819592|RCV001842294	MONDO:MONDO:0019171,MedGen:C1141890,OMIM:PS192500,Orphanet:101016,Orphanet:768|MONDO:MONDO:0002442,MeSH:D008133,MedGen:C0023976|MONDO:MONDO:0015263,MedGen:C1142166,OMIM:PS601144,Orphanet:130|EFO:EFO_0004269,Human Phenotype Ontology:HP:0001656,Human Phenotype Ontology:HP:0001661,Human Phenotype Ontology:HP:0001665,Human Phenotype Ontology:HP:0001666,Human Phenotype Ontology:HP:0001687,Human Phenotype Ontology:HP:0001721,Human Phenotype Ontology:HP:0004351,Human Phenotype Ontology:HP:0005158,Human Phenotype Ontology:HP:0011675,MedGen:C0003811	Congenital long QT syndrome|Long QT syndrome|Brugada syndrome|Cardiac arrhythmia	germline	germline	GRCh38	3p22.2	criteria provided, multiple submitters, no conflicts	ClinGen:CA015234,UniProtKB:Q14524#VAR_074715
3	38603888	38603888	C	A	78577	single nucleotide variant	NM_000335.5(SCN5A):c.1714G>T (p.Ala572Ser)	6331	SCN5A	HGNC:10593	Uncertain significance	0	2019-05-28	184442491	RCV000058446|RCV000148854|RCV000456073|RCV000987224	MONDO:MONDO:0019171,MedGen:C1141890,OMIM:PS192500,Orphanet:101016,Orphanet:768|MONDO:MONDO:0002442,MeSH:D008133,MedGen:C0023976|MedGen:CN169374|MONDO:MONDO:0011001,MedGen:C4551804,OMIM:601144,Orphanet:130	Congenital long QT syndrome|Long QT syndrome|not specified|Brugada syndrome 1	germline;unknown	germline	GRCh38	3p22.2	criteria provided, multiple submitters, no conflicts	ClinGen:CA015256,UniProtKB:Q14524#VAR_074716
3	38603887	38603887	G	T	78578	single nucleotide variant	NM_000335.5(SCN5A):c.1715C>A (p.Ala572Asp)	6331	SCN5A	HGNC:10593	Benign/Likely benign	0	2023-05-01	36210423	RCV000058447|RCV000157480|RCV000143951|RCV000151795|RCV000157481|RCV000230669|RCV000244195|RCV000326049|RCV000264595|RCV000268589|RCV000360867|RCV000438831|RCV000852965|RCV001094811|RCV001842295|RCV002504971	MONDO:MONDO:0019171,MedGen:C1141890,OMIM:PS192500,Orphanet:101016,Orphanet:768|Human Phenotype Ontology:HP:0011664,MedGen:C4021133|MONDO:MONDO:0011376,MedGen:C2751898,OMIM:603829,Orphanet:228140|MedGen:CN169374|Human Phenotype Ontology:HP:0001695,MONDO:MONDO:0000745,MedGen:C0018790|MONDO:MONDO:0015263,MedGen:C1142166,OMIM:PS601144,Orphanet:130|MedGen:CN230736|MONDO:MONDO:0007240,MedGen:C1879286,OMIM:113900,Orphanet:871|MONDO:MONDO:0024562,MedGen:C1837845,OMIM:608567,Orphanet:166282|MONDO:MONDO:0011377,MedGen:C1859062,OMIM:603830,Orphanet:101016,Orphanet:768|MONDO:MONDO:0011003,MedGen:C1832680,OMIM:601154,Orphanet:154|MedGen:CN517202|MONDO:MONDO:0016587,MedGen:C0349788,Orphanet:247|MONDO:MONDO:0011001,MedGen:C4551804,OMIM:601144,Orphanet:130|EFO:EFO_0004269,Human Phenotype Ontology:HP:0001656,Human Phenotype Ontology:HP:0001661,Human Phenotype Ontology:HP:0001665,Human Phenotype Ontology:HP:0001666,Human Phenotype Ontology:HP:0001687,Human Phenotype Ontology:HP:0001721,Human Phenotype Ontology:HP:0004351,Human Phenotype Ontology:HP:0005158,Human Phenotype Ontology:HP:0011675,MedGen:C0003811|8 conditions	Congenital long QT syndrome|Left ventricular noncompaction cardiomyopathy|Ventricular fibrillation, paroxysmal familial, type 1|not specified|Cardiac arrest|Brugada syndrome|Cardiovascular phenotype|Progressive familial heart block, type 1A|Sick sinus syndrome 1|Long QT syndrome 3|Dilated cardiomyopathy 1E|not provided|Arrhythmogenic right ventricular cardiomyopathy|Brugada syndrome 1|Cardiac arrhythmia|8 conditions	germline;unknown	germline	GRCh38	3p22.2	criteria provided, multiple submitters, no conflicts	ClinGen:CA015266,UniProtKB:Q14524#VAR_055178
3	38603887	38603887	G	A	78579	single nucleotide variant	NM_000335.5(SCN5A):c.1715C>T (p.Ala572Val)	6331	SCN5A	HGNC:10593	Conflicting interpretations of pathogenicity	0	2022-07-31	36210423	RCV000058448|RCV000455370|RCV000987223|RCV000911061	MONDO:MONDO:0019171,MedGen:C1141890,OMIM:PS192500,Orphanet:101016,Orphanet:768|MedGen:CN169374|MONDO:MONDO:0011001,MedGen:C4551804,OMIM:601144,Orphanet:130|MONDO:MONDO:0015263,MedGen:C1142166,OMIM:PS601144,Orphanet:130	Congenital long QT syndrome|not specified|Brugada syndrome 1|Brugada syndrome	germline;unknown	germline	GRCh38	3p22.2	criteria provided, conflicting interpretations	ClinGen:CA015275,UniProtKB:Q14524#VAR_074717
3	38603885	38603885	G	C	78580	single nucleotide variant	NM_000335.5(SCN5A):c.1717C>G (p.Gln573Glu)	6331	SCN5A	HGNC:10593	not provided	0	-	199473127	RCV000058449	MONDO:MONDO:0019171,MedGen:C1141890,OMIM:PS192500,Orphanet:101016,Orphanet:768	Congenital long QT syndrome	germline	germline	GRCh38	3p22.2	no assertion provided	ClinGen:CA015285,UniProtKB:Q14524#VAR_074718
3	38603867	38603867	C	T	78581	single nucleotide variant	NM_000335.5(SCN5A):c.1735G>A (p.Gly579Arg)	6331	SCN5A	HGNC:10593	Conflicting interpretations of pathogenicity	0	2023-03-07	199473128	RCV000058450|RCV000459958|RCV000454856|RCV000987222|RCV001842296	MedGen:CN517202|MONDO:MONDO:0015263,MedGen:C1142166,OMIM:PS601144,Orphanet:130|MedGen:CN169374|MONDO:MONDO:0011001,MedGen:C4551804,OMIM:601144,Orphanet:130|EFO:EFO_0004269,Human Phenotype Ontology:HP:0001656,Human Phenotype Ontology:HP:0001661,Human Phenotype Ontology:HP:0001665,Human Phenotype Ontology:HP:0001666,Human Phenotype Ontology:HP:0001687,Human Phenotype Ontology:HP:0001721,Human Phenotype Ontology:HP:0004351,Human Phenotype Ontology:HP:0005158,Human Phenotype Ontology:HP:0011675,MedGen:C0003811	not provided|Brugada syndrome|not specified|Brugada syndrome 1|Cardiac arrhythmia	germline;unknown	germline	GRCh38	3p22.2	criteria provided, conflicting interpretations	ClinGen:CA015293,UniProtKB:Q14524#VAR_074361
3	38603846	38603846	C	T	78582	single nucleotide variant	NM_000335.5(SCN5A):c.1756G>A (p.Ala586Thr)	6331	SCN5A	HGNC:10593	Uncertain significance	0	2022-09-07	199473129	RCV000058451|RCV001699192|RCV001842297	MONDO:MONDO:0015263,MedGen:C1142166,OMIM:PS601144,Orphanet:130|MedGen:CN517202|EFO:EFO_0004269,Human Phenotype Ontology:HP:0001656,Human Phenotype Ontology:HP:0001661,Human Phenotype Ontology:HP:0001665,Human Phenotype Ontology:HP:0001666,Human Phenotype Ontology:HP:0001687,Human Phenotype Ontology:HP:0001721,Human Phenotype Ontology:HP:0004351,Human Phenotype Ontology:HP:0005158,Human Phenotype Ontology:HP:0011675,MedGen:C0003811	Brugada syndrome|not provided|Cardiac arrhythmia	germline	germline	GRCh38	3p22.2	criteria provided, multiple submitters, no conflicts	ClinGen:CA015347
3	38603800	38603800	A	G	78585	single nucleotide variant	NM_000335.5(SCN5A):c.1802T>C (p.Val601Ala)	6331	SCN5A	HGNC:10593	Uncertain significance	0	2021-09-17	199473132	RCV000058454|RCV001854217	MedGen:CN517202|MONDO:MONDO:0015263,MedGen:C1142166,OMIM:PS601144,Orphanet:130	not provided|Brugada syndrome	germline	germline	GRCh38	3p22.2	criteria provided, single submitter	ClinGen:CA015370,UniProtKB:Q14524#VAR_074364
3	38603758	38603758	C	T	78586	single nucleotide variant	NM_000335.5(SCN5A):c.1844G>A (p.Gly615Glu)	6331	SCN5A	HGNC:10593	Conflicting interpretations of pathogenicity	1	2022-11-01	12720452	RCV000058455|RCV000148853|RCV000151792|RCV000168217|RCV000234978|RCV000234973|RCV000521151|RCV000622256|RCV000766786|RCV001842298	MONDO:MONDO:0019171,MedGen:C1141890,OMIM:PS192500,Orphanet:101016,Orphanet:768|MedGen:CN221566|MedGen:CN169374|MONDO:MONDO:0015263,MedGen:C1142166,OMIM:PS601144,Orphanet:130|Human Phenotype Ontology:HP:0100613,MedGen:C4022012|Human Phenotype Ontology:HP:0001522,Human Phenotype Ontology:HP:0003816,Human Phenotype Ontology:HP:0003817,Human Phenotype Ontology:HP:0003818,Human Phenotype Ontology:HP:0003823,Human Phenotype Ontology:HP:0003827,MedGen:C1858430|MONDO:MONDO:0011377,MedGen:C1859062,OMIM:603830,Orphanet:101016,Orphanet:768|MedGen:CN230736|MedGen:CN517202|EFO:EFO_0004269,Human Phenotype Ontology:HP:0001656,Human Phenotype Ontology:HP:0001661,Human Phenotype Ontology:HP:0001665,Human Phenotype Ontology:HP:0001666,Human Phenotype Ontology:HP:0001687,Human Phenotype Ontology:HP:0001721,Human Phenotype Ontology:HP:0004351,Human Phenotype Ontology:HP:0005158,Human Phenotype Ontology:HP:0011675,MedGen:C0003811	Congenital long QT syndrome|Long QT syndrome, drug-associated|not specified|Brugada syndrome|Death in early adulthood|Death in infancy|Long QT syndrome 3|Cardiovascular phenotype|not provided|Cardiac arrhythmia	germline;unknown	germline	GRCh38	3p22.2	criteria provided, conflicting interpretations	ClinGen:CA015428,UniProtKB:Q14524#VAR_026358
3	38603750	38603750	G	A	78587	single nucleotide variant	NM_000335.5(SCN5A):c.1852C>T (p.Leu618Phe)	6331	SCN5A	HGNC:10593	Benign/Likely benign	0	2022-10-27	45488304	RCV000058456|RCV000148843|RCV000154842|RCV000618998|RCV000987220|RCV001085259|RCV001842299	MedGen:CN517202|MedGen:CN221566|MedGen:CN169374|MedGen:CN230736|MONDO:MONDO:0011001,MedGen:C4551804,OMIM:601144,Orphanet:130|MONDO:MONDO:0015263,MedGen:C1142166,OMIM:PS601144,Orphanet:130|EFO:EFO_0004269,Human Phenotype Ontology:HP:0001656,Human Phenotype Ontology:HP:0001661,Human Phenotype Ontology:HP:0001665,Human Phenotype Ontology:HP:0001666,Human Phenotype Ontology:HP:0001687,Human Phenotype Ontology:HP:0001721,Human Phenotype Ontology:HP:0004351,Human Phenotype Ontology:HP:0005158,Human Phenotype Ontology:HP:0011675,MedGen:C0003811	not provided|Long QT syndrome, drug-associated|not specified|Cardiovascular phenotype|Brugada syndrome 1|Brugada syndrome|Cardiac arrhythmia	germline;unknown	germline	GRCh38	3p22.2	criteria provided, multiple submitters, no conflicts	ClinGen:CA015435,UniProtKB:Q14524#VAR_047360
3	38603747	38603747	G	A	78588	single nucleotide variant	NM_000335.5(SCN5A):c.1855C>T (p.Leu619Phe)	6331	SCN5A	HGNC:10593	Uncertain significance	0	2022-10-31	199473133	RCV000058457|RCV000148861|RCV000413033|RCV000779409|RCV001842300|RCV002477195	MONDO:MONDO:0015263,MedGen:C1142166,OMIM:PS601144,Orphanet:130|MONDO:MONDO:0002442,MeSH:D008133,MedGen:C0023976|MedGen:CN517202|MONDO:MONDO:0011377,MedGen:C1859062,OMIM:603830,Orphanet:101016,Orphanet:768|EFO:EFO_0004269,Human Phenotype Ontology:HP:0001656,Human Phenotype Ontology:HP:0001661,Human Phenotype Ontology:HP:0001665,Human Phenotype Ontology:HP:0001666,Human Phenotype Ontology:HP:0001687,Human Phenotype Ontology:HP:0001721,Human Phenotype Ontology:HP:0004351,Human Phenotype Ontology:HP:0005158,Human Phenotype Ontology:HP:0011675,MedGen:C0003811|8 conditions	Brugada syndrome|Long QT syndrome|not provided|Long QT syndrome 3|Cardiac arrhythmia|8 conditions	germline;unknown	germline	GRCh38	3p22.2	criteria provided, multiple submitters, no conflicts	ClinGen:CA015443,UniProtKB:Q14524#VAR_015682
3	38603744	38603744	G	A	78589	single nucleotide variant	NM_000335.5(SCN5A):c.1858C>T (p.Arg620Cys)	6331	SCN5A	HGNC:10593	Uncertain significance	0	2022-06-08	199473577	RCV000058458|RCV001588892|RCV001842301	MONDO:MONDO:0015263,MedGen:C1142166,OMIM:PS601144,Orphanet:130|MedGen:CN517202|EFO:EFO_0004269,Human Phenotype Ontology:HP:0001656,Human Phenotype Ontology:HP:0001661,Human Phenotype Ontology:HP:0001665,Human Phenotype Ontology:HP:0001666,Human Phenotype Ontology:HP:0001687,Human Phenotype Ontology:HP:0001721,Human Phenotype Ontology:HP:0004351,Human Phenotype Ontology:HP:0005158,Human Phenotype Ontology:HP:0011675,MedGen:C0003811	Brugada syndrome|not provided|Cardiac arrhythmia	germline	germline	GRCh38	3p22.2	criteria provided, multiple submitters, no conflicts	ClinGen:CA015449,UniProtKB:Q14524#VAR_074365
3	38599046	38599046	G	A	78590	single nucleotide variant	NM_000335.5(SCN5A):c.1895C>T (p.Thr632Met)	6331	SCN5A	HGNC:10593	Uncertain significance	0	2021-12-27	199473134	RCV000058459|RCV001842302|RCV002477196	MONDO:MONDO:0015263,MedGen:C1142166,OMIM:PS601144,Orphanet:130|EFO:EFO_0004269,Human Phenotype Ontology:HP:0001656,Human Phenotype Ontology:HP:0001661,Human Phenotype Ontology:HP:0001665,Human Phenotype Ontology:HP:0001666,Human Phenotype Ontology:HP:0001687,Human Phenotype Ontology:HP:0001721,Human Phenotype Ontology:HP:0004351,Human Phenotype Ontology:HP:0005158,Human Phenotype Ontology:HP:0011675,MedGen:C0003811|8 conditions	Brugada syndrome|Cardiac arrhythmia|8 conditions	germline;unknown	germline	GRCh38	3p22.2	criteria provided, multiple submitters, no conflicts	ClinGen:CA015525,UniProtKB:Q14524#VAR_074366
3	38599031	38599031	G	A	78591	single nucleotide variant	NM_000335.5(SCN5A):c.1910C>T (p.Pro637Leu)	6331	SCN5A	HGNC:10593	Uncertain significance	0	2019-04-04	199473135	RCV000058460|RCV001056170	MONDO:MONDO:0019171,MedGen:C1141890,OMIM:PS192500,Orphanet:101016,Orphanet:768|MONDO:MONDO:0015263,MedGen:C1142166,OMIM:PS601144,Orphanet:130	Congenital long QT syndrome|Brugada syndrome	germline	germline	GRCh38	3p22.2	criteria provided, single submitter	ClinGen:CA015533,UniProtKB:Q14524#VAR_068331
3	38599028	38599028	C	T	78592	single nucleotide variant	NM_000335.5(SCN5A):c.1913G>A (p.Gly638Asp)	6331	SCN5A	HGNC:10593	Uncertain significance	0	2022-07-12	199473578	RCV000058461|RCV000796896	MedGen:CN517202|MONDO:MONDO:0015263,MedGen:C1142166,OMIM:PS601144,Orphanet:130	not provided|Brugada syndrome	germline	germline	GRCh38	3p22.2	criteria provided, multiple submitters, no conflicts	ClinGen:CA015542,UniProtKB:Q14524#VAR_074367
3	38599026	38599026	C	T	78593	single nucleotide variant	NM_000335.5(SCN5A):c.1915G>A (p.Gly639Arg)	6331	SCN5A	HGNC:10593	Conflicting interpretations of pathogenicity	0	2023-05-08	199473136	RCV000058462|RCV000171572|RCV001248440|RCV001842303|RCV003298119	MONDO:MONDO:0019171,MedGen:C1141890,OMIM:PS192500,Orphanet:101016,Orphanet:768|MONDO:MONDO:0002442,MeSH:D008133,MedGen:C0023976|MONDO:MONDO:0015263,MedGen:C1142166,OMIM:PS601144,Orphanet:130|EFO:EFO_0004269,Human Phenotype Ontology:HP:0001656,Human Phenotype Ontology:HP:0001661,Human Phenotype Ontology:HP:0001665,Human Phenotype Ontology:HP:0001666,Human Phenotype Ontology:HP:0001687,Human Phenotype Ontology:HP:0001721,Human Phenotype Ontology:HP:0004351,Human Phenotype Ontology:HP:0005158,Human Phenotype Ontology:HP:0011675,MedGen:C0003811|MedGen:CN230736	Congenital long QT syndrome|Long QT syndrome|Brugada syndrome|Cardiac arrhythmia|Cardiovascular phenotype	germline;unknown	germline	GRCh38	3p22.2	criteria provided, conflicting interpretations	ClinGen:CA015554,UniProtKB:Q14524#VAR_036664
3	38599026	38599026	C	G	78594	single nucleotide variant	NM_000335.5(SCN5A):c.1915G>C (p.Gly639Arg)	6331	SCN5A	HGNC:10593	not provided	0	-	199473136	RCV000058463	MONDO:MONDO:0019171,MedGen:C1141890,OMIM:PS192500,Orphanet:101016,Orphanet:768	Congenital long QT syndrome	germline	germline	GRCh38	3p22.2	no assertion provided	ClinGen:CA015563,UniProtKB:Q14524#VAR_036664
3	38599023	38599023	G	C	78595	single nucleotide variant	NM_000335.5(SCN5A):c.1918C>G (p.Pro640Ala)	6331	SCN5A	HGNC:10593	not provided	0	-	199473137	RCV000058464	MONDO:MONDO:0015263,MedGen:C1142166,OMIM:PS601144,Orphanet:130	Brugada syndrome	germline	germline	GRCh38	3p22.2	no assertion provided	ClinGen:CA015572,UniProtKB:Q14524#VAR_074368
3	38599001	38599001	G	T	78596	single nucleotide variant	NM_000335.5(SCN5A):c.1940C>A (p.Ala647Asp)	6331	SCN5A	HGNC:10593	Uncertain significance	0	2022-03-05	185638763	RCV000058465|RCV000465221|RCV000987219|RCV001842304	MedGen:CN517202|MONDO:MONDO:0015263,MedGen:C1142166,OMIM:PS601144,Orphanet:130|MONDO:MONDO:0011001,MedGen:C4551804,OMIM:601144,Orphanet:130|EFO:EFO_0004269,Human Phenotype Ontology:HP:0001656,Human Phenotype Ontology:HP:0001661,Human Phenotype Ontology:HP:0001665,Human Phenotype Ontology:HP:0001666,Human Phenotype Ontology:HP:0001687,Human Phenotype Ontology:HP:0001721,Human Phenotype Ontology:HP:0004351,Human Phenotype Ontology:HP:0005158,Human Phenotype Ontology:HP:0011675,MedGen:C0003811	not provided|Brugada syndrome|Brugada syndrome 1|Cardiac arrhythmia	germline;unknown	germline	GRCh38	3p22.2	criteria provided, multiple submitters, no conflicts	ClinGen:CA015604,UniProtKB:Q14524#VAR_074369
3	38598981	38598981	C	T	78597	single nucleotide variant	NM_000335.5(SCN5A):c.1960G>A (p.Glu654Lys)	6331	SCN5A	HGNC:10593	Uncertain significance	0	2022-06-03	199473138	RCV000058467|RCV002513766|RCV003137598	MONDO:MONDO:0019171,MedGen:C1141890,OMIM:PS192500,Orphanet:101016,Orphanet:768|MONDO:MONDO:0015263,MedGen:C1142166,OMIM:PS601144,Orphanet:130|MedGen:CN517202	Congenital long QT syndrome|Brugada syndrome|not provided	germline	germline	GRCh38	3p22.2	criteria provided, multiple submitters, no conflicts	ClinGen:CA015639,UniProtKB:Q14524#VAR_074719
3	38598960	38598960	G	A	78598	single nucleotide variant	NM_000335.5(SCN5A):c.1981C>T (p.Arg661Trp)	6331	SCN5A	HGNC:10593	Uncertain significance	0	2022-01-12	199473139	RCV000058470	MONDO:MONDO:0015263,MedGen:C1142166,OMIM:PS601144,Orphanet:130	Brugada syndrome	germline	germline	GRCh38	3p22.2	criteria provided, single submitter	ClinGen:CA015679,UniProtKB:Q14524#VAR_074371
3	38598927	38598927	C	T	78599	single nucleotide variant	NM_000335.5(SCN5A):c.2014G>A (p.Ala672Thr)	6331	SCN5A	HGNC:10593	Conflicting interpretations of pathogenicity	0	2022-09-29	199473140	RCV000058471|RCV000212990|RCV001085298|RCV001293134|RCV001842305|RCV002415516	MedGen:CN517202|MedGen:CN169374|MONDO:MONDO:0015263,MedGen:C1142166,OMIM:PS601144,Orphanet:130|EFO:EFO_0000407,Human Phenotype Ontology:HP:0001644,Human Phenotype Ontology:HP:0001725,Human Phenotype Ontology:HP:0005159,Human Phenotype Ontology:HP:0200130,MONDO:MONDO:0005021,MeSH:D002311,MedGen:C0007193,Orphanet:217604|EFO:EFO_0004269,Human Phenotype Ontology:HP:0001656,Human Phenotype Ontology:HP:0001661,Human Phenotype Ontology:HP:0001665,Human Phenotype Ontology:HP:0001666,Human Phenotype Ontology:HP:0001687,Human Phenotype Ontology:HP:0001721,Human Phenotype Ontology:HP:0004351,Human Phenotype Ontology:HP:0005158,Human Phenotype Ontology:HP:0011675,MedGen:C0003811|MedGen:CN230736	not provided|not specified|Brugada syndrome|Primary dilated cardiomyopathy|Cardiac arrhythmia|Cardiovascular phenotype	germline;unknown	germline	GRCh38	3p22.2	criteria provided, conflicting interpretations	ClinGen:CA015733,UniProtKB:Q14524#VAR_074372
3	38598923	38598923	A	G	78600	single nucleotide variant	NM_000335.5(SCN5A):c.2018T>C (p.Leu673Pro)	6331	SCN5A	HGNC:10593	Uncertain significance	0	2021-08-13	199473141	RCV000058472|RCV000703316	MONDO:MONDO:0019171,MedGen:C1141890,OMIM:PS192500,Orphanet:101016,Orphanet:768|MONDO:MONDO:0015263,MedGen:C1142166,OMIM:PS601144,Orphanet:130	Congenital long QT syndrome|Brugada syndrome	germline	germline	GRCh38	3p22.2	criteria provided, single submitter	ClinGen:CA015742,UniProtKB:Q14524#VAR_074720
3	38597952	38597952	C	T	78601	single nucleotide variant	NM_000335.5(SCN5A):c.2039G>A (p.Arg680His)	6331	SCN5A	HGNC:10593	Conflicting interpretations of pathogenicity	0	2022-09-07	199473142	RCV000058473|RCV000156507|RCV001699115|RCV001842306|RCV001854218	EFO:EFO_0005303,MeSH:D013398,MedGen:C0038644,OMIM:272120|MedGen:CN169374|MedGen:CN517202|EFO:EFO_0004269,Human Phenotype Ontology:HP:0001656,Human Phenotype Ontology:HP:0001661,Human Phenotype Ontology:HP:0001665,Human Phenotype Ontology:HP:0001666,Human Phenotype Ontology:HP:0001687,Human Phenotype Ontology:HP:0001721,Human Phenotype Ontology:HP:0004351,Human Phenotype Ontology:HP:0005158,Human Phenotype Ontology:HP:0011675,MedGen:C0003811|MONDO:MONDO:0015263,MedGen:C1142166,OMIM:PS601144,Orphanet:130	SUDDEN INFANT DEATH SYNDROME|not specified|not provided|Cardiac arrhythmia|Brugada syndrome	germline	germline	GRCh38	3p22.2	criteria provided, conflicting interpretations	ClinGen:CA015757,UniProtKB:Q14524#VAR_055181
3	38597949	38597949	T	G	78602	single nucleotide variant	NM_000335.5(SCN5A):c.2042A>C (p.His681Pro)	6331	SCN5A	HGNC:10593	not provided	0	-	199473143	RCV000058474	MONDO:MONDO:0015263,MedGen:C1142166,OMIM:PS601144,Orphanet:130	Brugada syndrome	germline	germline	GRCh38	3p22.2	no assertion provided	ClinGen:CA015766,UniProtKB:Q14524#VAR_026359
3	38597944	38597944	A	C	78603	single nucleotide variant	NM_000335.5(SCN5A):c.2047T>G (p.Cys683Gly)	6331	SCN5A	HGNC:10593	Uncertain significance	0	2022-08-09	199473144	RCV000058475|RCV001842307	MONDO:MONDO:0015263,MedGen:C1142166,OMIM:PS601144,Orphanet:130|EFO:EFO_0004269,Human Phenotype Ontology:HP:0001656,Human Phenotype Ontology:HP:0001661,Human Phenotype Ontology:HP:0001665,Human Phenotype Ontology:HP:0001666,Human Phenotype Ontology:HP:0001687,Human Phenotype Ontology:HP:0001721,Human Phenotype Ontology:HP:0004351,Human Phenotype Ontology:HP:0005158,Human Phenotype Ontology:HP:0011675,MedGen:C0003811	Brugada syndrome|Cardiac arrhythmia	germline	germline	GRCh38	3p22.2	criteria provided, multiple submitters, no conflicts	ClinGen:CA015785,UniProtKB:Q14524#VAR_074373
3	38597926	38597926	G	A	78604	single nucleotide variant	NM_000335.5(SCN5A):c.2065C>T (p.Arg689Cys)	6331	SCN5A	HGNC:10593	not provided	0	-	199473580	RCV000058476	MONDO:MONDO:0019171,MedGen:C1141890,OMIM:PS192500,Orphanet:101016,Orphanet:768	Congenital long QT syndrome	germline	germline	GRCh38	3p22.2	no assertion provided	ClinGen:CA015805,UniProtKB:Q14524#VAR_074721
3	38597925	38597925	C	T	78605	single nucleotide variant	NM_000335.5(SCN5A):c.2066G>A (p.Arg689His)	6331	SCN5A	HGNC:10593	Uncertain significance	0	2023-02-06	199473145	RCV000058477|RCV000148852|RCV000212991|RCV000459420|RCV000617789|RCV000779408|RCV000987218|RCV001842308|RCV002490653	MedGen:CN517202|MONDO:MONDO:0002442,MeSH:D008133,MedGen:C0023976|MedGen:CN169374|MONDO:MONDO:0015263,MedGen:C1142166,OMIM:PS601144,Orphanet:130|MedGen:CN230736||MONDO:MONDO:0011001,MedGen:C4551804,OMIM:601144,Orphanet:130|EFO:EFO_0004269,Human Phenotype Ontology:HP:0001656,Human Phenotype Ontology:HP:0001661,Human Phenotype Ontology:HP:0001665,Human Phenotype Ontology:HP:0001666,Human Phenotype Ontology:HP:0001687,Human Phenotype Ontology:HP:0001721,Human Phenotype Ontology:HP:0004351,Human Phenotype Ontology:HP:0005158,Human Phenotype Ontology:HP:0011675,MedGen:C0003811|8 conditions	not provided|Long QT syndrome|not specified|Brugada syndrome|Cardiovascular phenotype|SCN5A-Related Arrhythmias|Brugada syndrome 1|Cardiac arrhythmia|8 conditions	germline;unknown	germline	GRCh38	3p22.2	criteria provided, multiple submitters, no conflicts	ClinGen:CA015813,UniProtKB:Q14524#VAR_074374
3	38597920	38597920	C	T	78606	single nucleotide variant	NM_000335.5(SCN5A):c.2071G>A (p.Ala691Thr)	6331	SCN5A	HGNC:10593	Uncertain significance	0	2022-11-14	199473146	RCV000058478|RCV000638702|RCV001811346|RCV001842309|RCV003162455|RCV003224132	MONDO:MONDO:0019171,MedGen:C1141890,OMIM:PS192500,Orphanet:101016,Orphanet:768|MONDO:MONDO:0015263,MedGen:C1142166,OMIM:PS601144,Orphanet:130|MedGen:CN517202|EFO:EFO_0004269,Human Phenotype Ontology:HP:0001656,Human Phenotype Ontology:HP:0001661,Human Phenotype Ontology:HP:0001665,Human Phenotype Ontology:HP:0001666,Human Phenotype Ontology:HP:0001687,Human Phenotype Ontology:HP:0001721,Human Phenotype Ontology:HP:0004351,Human Phenotype Ontology:HP:0005158,Human Phenotype Ontology:HP:0011675,MedGen:C0003811|MedGen:CN230736|8 conditions	Congenital long QT syndrome|Brugada syndrome|not provided|Cardiac arrhythmia|Cardiovascular phenotype|8 conditions	germline	germline	GRCh38	3p22.2	criteria provided, multiple submitters, no conflicts	ClinGen:CA015822
3	38597917	38597917	G	T	78607	single nucleotide variant	NM_000335.5(SCN5A):c.2074C>A (p.Gln692Lys)	6331	SCN5A	HGNC:10593	Conflicting interpretations of pathogenicity	0	2023-07-24	45553235	RCV000058479|RCV000148842|RCV000151790|RCV000157484|RCV000202895|RCV000618520|RCV000987217|RCV001149798|RCV001149799|RCV001149800|RCV001149801|RCV001149802|RCV001842310	MedGen:CN517202|MONDO:MONDO:0002442,MeSH:D008133,MedGen:C0023976|MedGen:CN169374|MONDO:MONDO:0015263,MedGen:C1142166,OMIM:PS601144,Orphanet:130|MONDO:MONDO:0011001,MedGen:C4551804,OMIM:601144,Orphanet:130;MONDO:MONDO:0011377,MedGen:C1859062,OMIM:603830,Orphanet:101016,Orphanet:768|MedGen:CN230736|MONDO:MONDO:0011001,MedGen:C4551804,OMIM:601144,Orphanet:130|MONDO:MONDO:0011376,MedGen:C2751898,OMIM:603829,Orphanet:228140|MONDO:MONDO:0011003,MedGen:C1832680,OMIM:601154,Orphanet:154|MONDO:MONDO:0024562,MedGen:C1837845,OMIM:608567,Orphanet:166282|MONDO:MONDO:0007240,MedGen:C1879286,OMIM:113900,Orphanet:871|MONDO:MONDO:0011377,MedGen:C1859062,OMIM:603830,Orphanet:101016,Orphanet:768|EFO:EFO_0004269,Human Phenotype Ontology:HP:0001656,Human Phenotype Ontology:HP:0001661,Human Phenotype Ontology:HP:0001665,Human Phenotype Ontology:HP:0001666,Human Phenotype Ontology:HP:0001687,Human Phenotype Ontology:HP:0001721,Human Phenotype Ontology:HP:0004351,Human Phenotype Ontology:HP:0005158,Human Phenotype Ontology:HP:0011675,MedGen:C0003811	not provided|Long QT syndrome|not specified|Brugada syndrome|Brugada syndrome 1;Long QT syndrome 3|Cardiovascular phenotype|Brugada syndrome 1|Ventricular fibrillation, paroxysmal familial, type 1|Dilated cardiomyopathy 1E|Sick sinus syndrome 1|Progressive familial heart block, type 1A|Long QT syndrome 3|Cardiac arrhythmia	germline;paternal;unknown	germline	GRCh38	3p22.2	criteria provided, conflicting interpretations	ClinGen:CA015830,UniProtKB:Q14524#VAR_074375
3	38597889	38597889	G	A	78608	single nucleotide variant	NM_000335.5(SCN5A):c.2102C>T (p.Pro701Leu)	6331	SCN5A	HGNC:10593	Conflicting interpretations of pathogenicity	0	2023-08-08	199473147	RCV000058480|RCV000171571|RCV000182996|RCV000526384|RCV000619698|RCV001842311	MONDO:MONDO:0019171,MedGen:C1141890,OMIM:PS192500,Orphanet:101016,Orphanet:768|MONDO:MONDO:0002442,MeSH:D008133,MedGen:C0023976|MedGen:CN517202|MONDO:MONDO:0015263,MedGen:C1142166,OMIM:PS601144,Orphanet:130|MedGen:CN230736|EFO:EFO_0004269,Human Phenotype Ontology:HP:0001656,Human Phenotype Ontology:HP:0001661,Human Phenotype Ontology:HP:0001665,Human Phenotype Ontology:HP:0001666,Human Phenotype Ontology:HP:0001687,Human Phenotype Ontology:HP:0001721,Human Phenotype Ontology:HP:0004351,Human Phenotype Ontology:HP:0005158,Human Phenotype Ontology:HP:0011675,MedGen:C0003811	Congenital long QT syndrome|Long QT syndrome|not provided|Brugada syndrome|Cardiovascular phenotype|Cardiac arrhythmia	germline;unknown	germline	GRCh38	3p22.2	criteria provided, conflicting interpretations	ClinGen:CA015838,UniProtKB:Q14524#VAR_074376
3	38633098	38633098	A	C	78609	single nucleotide variant	NM_000335.5(SCN5A):c.210T>G (p.Asn70Lys)	6331	SCN5A	HGNC:10593	Uncertain significance	0	2022-08-15	199473050	RCV000058481|RCV001699193|RCV001842312|RCV002281903|RCV002477197	MONDO:MONDO:0015263,MedGen:C1142166,OMIM:PS601144,Orphanet:130|MedGen:CN517202|EFO:EFO_0004269,Human Phenotype Ontology:HP:0001656,Human Phenotype Ontology:HP:0001661,Human Phenotype Ontology:HP:0001665,Human Phenotype Ontology:HP:0001666,Human Phenotype Ontology:HP:0001687,Human Phenotype Ontology:HP:0001721,Human Phenotype Ontology:HP:0004351,Human Phenotype Ontology:HP:0005158,Human Phenotype Ontology:HP:0011675,MedGen:C0003811|MedGen:CN169374|8 conditions	Brugada syndrome|not provided|Cardiac arrhythmia|not specified|8 conditions	germline;unknown	germline	GRCh38	3p22.2	criteria provided, multiple submitters, no conflicts	ClinGen:CA015856,UniProtKB:Q14524#VAR_074314
3	38597877	38597877	G	A	78610	single nucleotide variant	NM_000335.5(SCN5A):c.2114C>T (p.Ser705Phe)	6331	SCN5A	HGNC:10593	Uncertain significance	0	2022-10-25	199473148	RCV000058482|RCV001059141|RCV001842313	MedGen:CN517202|MONDO:MONDO:0015263,MedGen:C1142166,OMIM:PS601144,Orphanet:130|EFO:EFO_0004269,Human Phenotype Ontology:HP:0001656,Human Phenotype Ontology:HP:0001661,Human Phenotype Ontology:HP:0001665,Human Phenotype Ontology:HP:0001666,Human Phenotype Ontology:HP:0001687,Human Phenotype Ontology:HP:0001721,Human Phenotype Ontology:HP:0004351,Human Phenotype Ontology:HP:0005158,Human Phenotype Ontology:HP:0011675,MedGen:C0003811	not provided|Brugada syndrome|Cardiac arrhythmia	germline	germline	GRCh38	3p22.2	criteria provided, multiple submitters, no conflicts	ClinGen:CA015866,UniProtKB:Q14524#VAR_074377
3	38597865	38597865	C	A	78611	single nucleotide variant	NM_000335.5(SCN5A):c.2126G>T (p.Gly709Val)	6331	SCN5A	HGNC:10593	not provided	0	-	199473581	RCV000058483	MONDO:MONDO:0019171,MedGen:C1141890,OMIM:PS192500,Orphanet:101016,Orphanet:768	Congenital long QT syndrome	germline	germline	GRCh38	3p22.2	no assertion provided	ClinGen:CA015873
3	38597841	38597841	G	A	78612	single nucleotide variant	NM_000335.5(SCN5A):c.2150C>T (p.Pro717Leu)	6331	SCN5A	HGNC:10593	Uncertain significance	0	2021-08-27	199473149	RCV000058484|RCV000998023|RCV003234768	MONDO:MONDO:0015263,MedGen:C1142166,OMIM:PS601144,Orphanet:130|MedGen:CN517202|MONDO:MONDO:0011001,MedGen:C4551804,OMIM:601144,Orphanet:130	Brugada syndrome|not provided|Brugada syndrome 1	germline;unknown	germline	GRCh38	3p22.2	criteria provided, multiple submitters, no conflicts	ClinGen:CA015882,UniProtKB:Q14524#VAR_074378
3	38597799	38597799	G	A	78613	single nucleotide variant	NM_000335.5(SCN5A):c.2192C>T (p.Thr731Ile)	6331	SCN5A	HGNC:10593	Uncertain significance	0	2022-10-18	199473150	RCV000058485|RCV001055114|RCV001508494	MONDO:MONDO:0019171,MedGen:C1141890,OMIM:PS192500,Orphanet:101016,Orphanet:768|MONDO:MONDO:0015263,MedGen:C1142166,OMIM:PS601144,Orphanet:130|MedGen:CN517202	Congenital long QT syndrome|Brugada syndrome|not provided	germline	germline	GRCh38	3p22.2	criteria provided, multiple submitters, no conflicts	ClinGen:CA015899,UniProtKB:Q14524#VAR_074722
3	38597788	38597788	C	T	78614	single nucleotide variant	NM_000335.5(SCN5A):c.2203G>A (p.Ala735Thr)	6331	SCN5A	HGNC:10593	not provided	0	-	199473151	RCV000058486	MONDO:MONDO:0015263,MedGen:C1142166,OMIM:PS601144,Orphanet:130	Brugada syndrome	germline	germline	GRCh38	3p22.2	no assertion provided	ClinGen:CA015925
3	38597787	38597787	G	T	78615	single nucleotide variant	NM_000335.5(SCN5A):c.2204C>A (p.Ala735Glu)	6331	SCN5A	HGNC:10593	Likely pathogenic	1	2021-09-01	137854611	RCV000058487	MONDO:MONDO:0015263,MedGen:C1142166,OMIM:PS601144,Orphanet:130	Brugada syndrome	germline	germline	GRCh38	3p22.2	criteria provided, single submitter	ClinGen:CA015938,UniProtKB:Q14524#VAR_026360
3	38597755	38597755	C	T	78616	single nucleotide variant	NM_000335.5(SCN5A):c.2236G>A (p.Glu746Lys)	6331	SCN5A	HGNC:10593	Uncertain significance	0	2023-05-08	199473582	RCV000058489|RCV000498105|RCV000987216|RCV002498341|RCV003298120	MONDO:MONDO:0015263,MedGen:C1142166,OMIM:PS601144,Orphanet:130|MedGen:CN169374|MONDO:MONDO:0011001,MedGen:C4551804,OMIM:601144,Orphanet:130|8 conditions|MedGen:CN230736	Brugada syndrome|not specified|Brugada syndrome 1|8 conditions|Cardiovascular phenotype	germline;unknown	germline	GRCh38	3p22.2	criteria provided, multiple submitters, no conflicts	ClinGen:CA015974,UniProtKB:Q14524#VAR_074379
3	38597742	38597742	T	C	78617	single nucleotide variant	NM_000335.5(SCN5A):c.2249A>G (p.Gln750Arg)	6331	SCN5A	HGNC:10593	Uncertain significance	0	2021-08-12	199473152	RCV000058490|RCV001054677	MONDO:MONDO:0019171,MedGen:C1141890,OMIM:PS192500,Orphanet:101016,Orphanet:768|MONDO:MONDO:0015263,MedGen:C1142166,OMIM:PS601144,Orphanet:130	Congenital long QT syndrome|Brugada syndrome	germline	germline	GRCh38	3p22.2	criteria provided, single submitter	ClinGen:CA015984,UniProtKB:Q14524#VAR_074723
3	38597737	38597737	C	T	78618	single nucleotide variant	NM_000335.5(SCN5A):c.2254G>A (p.Gly752Arg)	6331	SCN5A	HGNC:10593	Pathogenic/Likely pathogenic	1	2022-09-26	199473153	RCV000058491|RCV000182999|RCV000244833	MONDO:MONDO:0015263,MedGen:C1142166,OMIM:PS601144,Orphanet:130|MedGen:CN517202|MedGen:CN230736	Brugada syndrome|not provided|Cardiovascular phenotype	germline	germline	GRCh38	3p22.2	criteria provided, multiple submitters, no conflicts	ClinGen:CA016002,UniProtKB:Q14524#VAR_026361
3	38587563	38587563	C	T	78619	single nucleotide variant	NM_000335.5(SCN5A):c.2273G>A (p.Gly758Glu)	6331	SCN5A	HGNC:10593	not provided	0	-	199473154	RCV000058492	MONDO:MONDO:0015263,MedGen:C1142166,OMIM:PS601144,Orphanet:130	Brugada syndrome	germline	germline	GRCh38	3p22.2	no assertion provided	ClinGen:CA016012,UniProtKB:Q14524#VAR_074380
3	38587561	38587561	T	A	78620	single nucleotide variant	NM_000335.5(SCN5A):c.2275A>T (p.Ile759Phe)	6331	SCN5A	HGNC:10593	Uncertain significance	0	2022-08-21	199473155	RCV000058493|RCV000620477|RCV001307113	MONDO:MONDO:0019171,MedGen:C1141890,OMIM:PS192500,Orphanet:101016,Orphanet:768|MedGen:CN230736|MONDO:MONDO:0015263,MedGen:C1142166,OMIM:PS601144,Orphanet:130	Congenital long QT syndrome|Cardiovascular phenotype|Brugada syndrome	germline	germline	GRCh38	3p22.2	criteria provided, multiple submitters, no conflicts	ClinGen:CA016025
3	38587545	38587545	A	C	78621	single nucleotide variant	NM_000335.5(SCN5A):c.2291T>G (p.Met764Arg)	6331	SCN5A	HGNC:10593	not provided	0	-	199473156	RCV000058494	MONDO:MONDO:0015263,MedGen:C1142166,OMIM:PS601144,Orphanet:130	Brugada syndrome	germline	germline	GRCh38	3p22.2	no assertion provided	ClinGen:CA016048,UniProtKB:Q14524#VAR_074381
3	38587519	38587519	G	A	78622	single nucleotide variant	NM_000335.5(SCN5A):c.2317C>T (p.Pro773Ser)	6331	SCN5A	HGNC:10593	Uncertain significance	0	2022-07-22	199473158	RCV000058496|RCV002223183	MONDO:MONDO:0015263,MedGen:C1142166,OMIM:PS601144,Orphanet:130|MedGen:CN517202	Brugada syndrome|not provided	germline	germline	GRCh38	3p22.2	criteria provided, multiple submitters, no conflicts	ClinGen:CA016076,UniProtKB:Q14524#VAR_074383
3	38587501	38587501	G	T	78623	single nucleotide variant	NM_000335.5(SCN5A):c.2335C>A (p.Gln779Lys)	6331	SCN5A	HGNC:10593	not provided	0	-	199473583	RCV000058497	MONDO:MONDO:0019171,MedGen:C1141890,OMIM:PS192500,Orphanet:101016,Orphanet:768	Congenital long QT syndrome	germline	germline	GRCh38	3p22.2	no assertion provided	ClinGen:CA016095
3	38587471	38587471	C	T	78624	single nucleotide variant	NM_000335.5(SCN5A):c.2365G>A (p.Val789Ile)	6331	SCN5A	HGNC:10593	Uncertain significance	0	2022-12-22	199473159	RCV000058498|RCV000454526|RCV002483111|RCV003162456	MONDO:MONDO:0015263,MedGen:C1142166,OMIM:PS601144,Orphanet:130|MedGen:CN169374|8 conditions|MedGen:CN230736	Brugada syndrome|not specified|8 conditions|Cardiovascular phenotype	germline;unknown	germline	GRCh38	3p22.2	criteria provided, multiple submitters, no conflicts	ClinGen:CA016111,UniProtKB:Q14524#VAR_074384
3	38587413	38587413	C	G	78625	single nucleotide variant	NM_000335.5(SCN5A):c.2423G>C (p.Arg808Pro)	6331	SCN5A	HGNC:10593	not provided	0	-	199473160	RCV000058499	MONDO:MONDO:0019171,MedGen:C1141890,OMIM:PS192500,Orphanet:101016,Orphanet:768	Congenital long QT syndrome	germline	germline	GRCh38	3p22.2	no assertion provided	ClinGen:CA016130,UniProtKB:Q14524#VAR_074385
3	38586038	38586038	G	A	78626	single nucleotide variant	NM_000335.5(SCN5A):c.2440C>T (p.Arg814Trp)	6331	SCN5A	HGNC:10593	Pathogenic/Likely pathogenic	1	2022-10-17	199473161	RCV000183003|RCV000220629|RCV000457460|RCV000587580|RCV001197653|RCV001262605	MedGen:CN517202|EFO:EFO_0000407,Human Phenotype Ontology:HP:0001644,Human Phenotype Ontology:HP:0001725,Human Phenotype Ontology:HP:0005159,Human Phenotype Ontology:HP:0200130,MONDO:MONDO:0005021,MeSH:D002311,MedGen:C0007193,Orphanet:217604|MONDO:MONDO:0015263,MedGen:C1142166,OMIM:PS601144,Orphanet:130|MedGen:CN230736|MONDO:MONDO:0024562,MedGen:C1837845,OMIM:608567,Orphanet:166282|MONDO:MONDO:0011003,MedGen:C1832680,OMIM:601154,Orphanet:154	not provided|Primary dilated cardiomyopathy|Brugada syndrome|Cardiovascular phenotype|Sick sinus syndrome 1|Dilated cardiomyopathy 1E	germline;unknown	germline	GRCh38	3p22.2	criteria provided, multiple submitters, no conflicts	ClinGen:CA016173
3	38586037	38586037	C	T	78627	single nucleotide variant	NM_000335.5(SCN5A):c.2441G>A (p.Arg814Gln)	6331	SCN5A	HGNC:10593	Conflicting interpretations of pathogenicity	1	2023-07-17	199473584	RCV000058501|RCV000497380|RCV000620361|RCV000824760|RCV001258075|RCV001842314|RCV003322595	MONDO:MONDO:0015263,MedGen:C1142166,OMIM:PS601144,Orphanet:130|MedGen:CN517202|MedGen:CN230736|MedGen:CN169374|MONDO:MONDO:0011001,MedGen:C4551804,OMIM:601144,Orphanet:130;MONDO:MONDO:0011377,MedGen:C1859062,OMIM:603830,Orphanet:101016,Orphanet:768|EFO:EFO_0004269,Human Phenotype Ontology:HP:0001656,Human Phenotype Ontology:HP:0001661,Human Phenotype Ontology:HP:0001665,Human Phenotype Ontology:HP:0001666,Human Phenotype Ontology:HP:0001687,Human Phenotype Ontology:HP:0001721,Human Phenotype Ontology:HP:0004351,Human Phenotype Ontology:HP:0005158,Human Phenotype Ontology:HP:0011675,MedGen:C0003811|MONDO:MONDO:0011377,MedGen:C1859062,OMIM:603830,Orphanet:101016,Orphanet:768	Brugada syndrome|not provided|Cardiovascular phenotype|not specified|Brugada syndrome 1;Long QT syndrome 3|Cardiac arrhythmia|Long QT syndrome 3	germline;unknown	germline	GRCh38	3p22.2	criteria provided, conflicting interpretations	ClinGen:CA016182,UniProtKB:Q14524#VAR_055182
3	38586031	38586031	A	T	78628	single nucleotide variant	NM_000335.5(SCN5A):c.2447T>A (p.Phe816Tyr)	6331	SCN5A	HGNC:10593	not provided	0	-	199473162	RCV000058502	MONDO:MONDO:0019171,MedGen:C1141890,OMIM:PS192500,Orphanet:101016,Orphanet:768	Congenital long QT syndrome	germline	germline	GRCh38	3p22.2	no assertion provided	ClinGen:CA016190,UniProtKB:Q14524#VAR_074724
3	38585981	38585981	C	T	78629	single nucleotide variant	NM_000335.5(SCN5A):c.2497G>A (p.Gly833Arg)	6331	SCN5A	HGNC:10593	Conflicting interpretations of pathogenicity	0	2022-12-02	45475899	RCV000058503|RCV000148860|RCV000239085|RCV000987215|RCV001088049|RCV001842315|RCV002426618	MedGen:CN517202|MONDO:MONDO:0002442,MeSH:D008133,MedGen:C0023976|MONDO:MONDO:0011377,MedGen:C1859062,OMIM:603830,Orphanet:101016,Orphanet:768;MONDO:MONDO:0015263,MedGen:C1142166,OMIM:PS601144,Orphanet:130|MONDO:MONDO:0011001,MedGen:C4551804,OMIM:601144,Orphanet:130|MONDO:MONDO:0015263,MedGen:C1142166,OMIM:PS601144,Orphanet:130|EFO:EFO_0004269,Human Phenotype Ontology:HP:0001656,Human Phenotype Ontology:HP:0001661,Human Phenotype Ontology:HP:0001665,Human Phenotype Ontology:HP:0001666,Human Phenotype Ontology:HP:0001687,Human Phenotype Ontology:HP:0001721,Human Phenotype Ontology:HP:0004351,Human Phenotype Ontology:HP:0005158,Human Phenotype Ontology:HP:0011675,MedGen:C0003811|MedGen:CN230736	not provided|Long QT syndrome|Long QT syndrome 3;Brugada syndrome|Brugada syndrome 1|Brugada syndrome|Cardiac arrhythmia|Cardiovascular phenotype	germline;unknown	germline	GRCh38	3p22.2	criteria provided, conflicting interpretations	ClinGen:CA016206
3	38585974	38585974	G	A	78630	single nucleotide variant	NM_000335.5(SCN5A):c.2504C>T (p.Ser835Leu)	6331	SCN5A	HGNC:10593	Uncertain significance	0	2022-09-23	199473163	RCV000058504	MONDO:MONDO:0015263,MedGen:C1142166,OMIM:PS601144,Orphanet:130	Brugada syndrome	germline	germline	GRCh38	3p22.2	criteria provided, single submitter	ClinGen:CA016213
3	38633058	38633058	C	T	78631	single nucleotide variant	NM_000335.5(SCN5A):c.250G>A (p.Asp84Asn)	6331	SCN5A	HGNC:10593	not provided	0	-	199473051	RCV000058505	MONDO:MONDO:0015263,MedGen:C1142166,OMIM:PS601144,Orphanet:130	Brugada syndrome	germline	germline	GRCh38	3p22.2	no assertion provided	ClinGen:CA016221,UniProtKB:Q14524#VAR_074315
3	38585962	38585962	A	G	78632	single nucleotide variant	NM_000335.5(SCN5A):c.2516T>C (p.Leu839Pro)	6331	SCN5A	HGNC:10593	not provided	0	-	199473164	RCV000058506	MONDO:MONDO:0015263,MedGen:C1142166,OMIM:PS601144,Orphanet:130	Brugada syndrome	germline	germline	GRCh38	3p22.2	no assertion provided	ClinGen:CA016228,UniProtKB:Q14524#VAR_074386
3	38585960	38585960	C	G	78633	single nucleotide variant	NM_000335.5(SCN5A):c.2518G>C (p.Gly840Arg)	6331	SCN5A	HGNC:10593	not provided	0	-	199473585	RCV000058507	MONDO:MONDO:0019171,MedGen:C1141890,OMIM:PS192500,Orphanet:101016,Orphanet:768	Congenital long QT syndrome	germline	germline	GRCh38	3p22.2	no assertion provided	ClinGen:CA016234
3	38585951	38585951	T	C	78634	single nucleotide variant	NM_000335.5(SCN5A):c.2527A>G (p.Thr843Ala)	6331	SCN5A	HGNC:10593	Pathogenic	1	2011-09-14	199473165	RCV000058508|RCV000183178	MONDO:MONDO:0019171,MedGen:C1141890,OMIM:PS192500,Orphanet:101016,Orphanet:768|MedGen:CN517202	Congenital long QT syndrome|not provided	germline	germline	GRCh38	3p22.2	criteria provided, single submitter	ClinGen:CA016243
3	38585936	38585936	T	A	78635	single nucleotide variant	NM_000335.5(SCN5A):c.2542A>T (p.Ile848Phe)	6331	SCN5A	HGNC:10593	Uncertain significance	0	2023-08-03	199473166	RCV000058509|RCV000183004|RCV000472294|RCV000766791|RCV001842316	MONDO:MONDO:0019171,MedGen:C1141890,OMIM:PS192500,Orphanet:101016,Orphanet:768|MedGen:CN169374|MONDO:MONDO:0015263,MedGen:C1142166,OMIM:PS601144,Orphanet:130|MedGen:CN517202|EFO:EFO_0004269,Human Phenotype Ontology:HP:0001656,Human Phenotype Ontology:HP:0001661,Human Phenotype Ontology:HP:0001665,Human Phenotype Ontology:HP:0001666,Human Phenotype Ontology:HP:0001687,Human Phenotype Ontology:HP:0001721,Human Phenotype Ontology:HP:0004351,Human Phenotype Ontology:HP:0005158,Human Phenotype Ontology:HP:0011675,MedGen:C0003811	Congenital long QT syndrome|not specified|Brugada syndrome|not provided|Cardiac arrhythmia	germline	germline	GRCh38	3p22.2	criteria provided, multiple submitters, no conflicts	ClinGen:CA016256,UniProtKB:Q14524#VAR_074725
3	38585927	38585927	A	G	78636	single nucleotide variant	NM_000335.5(SCN5A):c.2551T>C (p.Phe851Leu)	6331	SCN5A	HGNC:10593	not provided	0	-	199473586	RCV000058510	MONDO:MONDO:0015263,MedGen:C1142166,OMIM:PS601144,Orphanet:130	Brugada syndrome	germline	germline	GRCh38	3p22.2	no assertion provided	ClinGen:CA016267,UniProtKB:Q14524#VAR_026362
3	38585925	38585925	G	T	78637	single nucleotide variant	NM_000335.5(SCN5A):c.2553C>A (p.Phe851Leu)	6331	SCN5A	HGNC:10593	not provided	0	-	199473340	RCV000058511	MONDO:MONDO:0015263,MedGen:C1142166,OMIM:PS601144,Orphanet:130	Brugada syndrome	germline	germline	GRCh38	3p22.2	no assertion provided	ClinGen:CA016274,UniProtKB:Q14524#VAR_026362
3	38585879	38585879	C	G	78638	single nucleotide variant	NM_000335.5(SCN5A):c.2599G>C (p.Glu867Gln)	6331	SCN5A	HGNC:10593	not provided	0	-	199473167	RCV000058512	MONDO:MONDO:0015263,MedGen:C1142166,OMIM:PS601144,Orphanet:130	Brugada syndrome	germline	germline	GRCh38	3p22.2	no assertion provided	ClinGen:CA016307,UniProtKB:Q14524#VAR_074387
3	38585846	38585846	G	A	78639	single nucleotide variant	NM_000335.5(SCN5A):c.2632C>T (p.Arg878Cys)	6331	SCN5A	HGNC:10593	Pathogenic/Likely pathogenic	1	2022-08-31	199473168	RCV000058513|RCV000183008|RCV000621112	MONDO:MONDO:0015263,MedGen:C1142166,OMIM:PS601144,Orphanet:130|MedGen:CN517202|MedGen:CN230736	Brugada syndrome|not provided|Cardiovascular phenotype	germline	germline	GRCh38	3p22.2	criteria provided, multiple submitters, no conflicts	ClinGen:CA016333,UniProtKB:Q14524#VAR_055183
3	38585845	38585845	C	T	78640	single nucleotide variant	NM_000335.5(SCN5A):c.2633G>A (p.Arg878His)	6331	SCN5A	HGNC:10593	Pathogenic/Likely pathogenic	1	2022-10-26	199473587	RCV000058514|RCV001753475	MONDO:MONDO:0015263,MedGen:C1142166,OMIM:PS601144,Orphanet:130|MedGen:CN517202	Brugada syndrome|not provided	germline	germline	GRCh38	3p22.2	criteria provided, multiple submitters, no conflicts	ClinGen:CA016340,UniProtKB:Q14524#VAR_074388
3	38585821	38585821	T	G	78641	single nucleotide variant	NM_000335.5(SCN5A):c.2657A>C (p.His886Pro)	6331	SCN5A	HGNC:10593	Likely pathogenic	1	2017-06-16	199473169	RCV000058515	MONDO:MONDO:0015263,MedGen:C1142166,OMIM:PS601144,Orphanet:130	Brugada syndrome	germline	germline	GRCh38	3p22.2	criteria provided, single submitter	ClinGen:CA016358,UniProtKB:Q14524#VAR_074389
3	38585804	38585804	A	T	78642	single nucleotide variant	NM_000335.5(SCN5A):c.2674T>A (p.Phe892Ile)	6331	SCN5A	HGNC:10593	Likely pathogenic	1	2022-10-25	199473170	RCV000058516	MONDO:MONDO:0015263,MedGen:C1142166,OMIM:PS601144,Orphanet:130	Brugada syndrome	germline	germline	GRCh38	3p22.2	criteria provided, single submitter	ClinGen:CA016384,UniProtKB:Q14524#VAR_026363
3	38585801	38585801	G	A	78643	single nucleotide variant	NM_000335.5(SCN5A):c.2677C>T (p.Arg893Cys)	6331	SCN5A	HGNC:10593	Conflicting interpretations of pathogenicity	1	2022-10-03	199473171	RCV000058517|RCV000183009|RCV000619419|RCV000678939	MONDO:MONDO:0015263,MedGen:C1142166,OMIM:PS601144,Orphanet:130|MedGen:CN517202|MedGen:CN230736|MONDO:MONDO:0011001,MedGen:C4551804,OMIM:601144,Orphanet:130	Brugada syndrome|not provided|Cardiovascular phenotype|Brugada syndrome 1	germline;paternal;unknown	germline	GRCh38	3p22.2	criteria provided, conflicting interpretations	ClinGen:CA016390,UniProtKB:Q14524#VAR_074390
3	38585800	38585800	C	T	78644	single nucleotide variant	NM_000335.5(SCN5A):c.2678G>A (p.Arg893His)	6331	SCN5A	HGNC:10593	Conflicting interpretations of pathogenicity	1	2021-11-01	199473172	RCV000058518|RCV000520411|RCV000766747|RCV002426619	MONDO:MONDO:0015263,MedGen:C1142166,OMIM:PS601144,Orphanet:130|MedGen:CN169374|MedGen:CN517202|MedGen:CN230736	Brugada syndrome|not specified|not provided|Cardiovascular phenotype	germline	germline	GRCh38	3p22.2	criteria provided, conflicting interpretations	ClinGen:CA016396,UniProtKB:Q14524#VAR_074391
3	38585792	38585792	A	T	78645	single nucleotide variant	NM_000335.5(SCN5A):c.2686T>A (p.Cys896Ser)	6331	SCN5A	HGNC:10593	not provided	0	-	199473173	RCV000058519	MONDO:MONDO:0015263,MedGen:C1142166,OMIM:PS601144,Orphanet:130	Brugada syndrome	germline	germline	GRCh38	3p22.2	no assertion provided	ClinGen:CA016406,UniProtKB:Q14524#VAR_026364
3	38633282	38633282	C	A	78646	single nucleotide variant	NM_000335.5(SCN5A):c.26G>T (p.Gly9Val)	6331	SCN5A	HGNC:10593	Uncertain significance	0	2021-08-30	199473043	RCV000058520|RCV001854219	MONDO:MONDO:0019171,MedGen:C1141890,OMIM:PS192500,Orphanet:101016,Orphanet:768|MONDO:MONDO:0015263,MedGen:C1142166,OMIM:PS601144,Orphanet:130	Congenital long QT syndrome|Brugada syndrome	germline	germline	GRCh38	3p22.2	criteria provided, single submitter	ClinGen:CA016420,UniProtKB:Q14524#VAR_036660
3	38585777	38585777	C	T	78647	single nucleotide variant	NM_000335.5(SCN5A):c.2701G>A (p.Glu901Lys)	6331	SCN5A	HGNC:10593	Conflicting interpretations of pathogenicity	1	2022-10-13	199473174	RCV000058521|RCV001762168	MONDO:MONDO:0015263,MedGen:C1142166,OMIM:PS601144,Orphanet:130|MedGen:CN517202	Brugada syndrome|not provided	germline	germline	GRCh38	3p22.2	criteria provided, conflicting interpretations	ClinGen:CA016428,UniProtKB:Q14524#VAR_074392
3	38585749	38585749	G	A	78648	single nucleotide variant	NM_000335.5(SCN5A):c.2729C>T (p.Ser910Leu)	6331	SCN5A	HGNC:10593	Pathogenic/Likely pathogenic	1	2023-03-30	199473175	RCV000058522|RCV000624813|RCV000617872|RCV001588893	MONDO:MONDO:0015263,MedGen:C1142166,OMIM:PS601144,Orphanet:130|MeSH:D030342,MedGen:C0950123|MedGen:CN230736|MedGen:CN517202	Brugada syndrome|Inborn genetic diseases|Cardiovascular phenotype|not provided	germline	germline	GRCh38	3p22.2	criteria provided, multiple submitters, no conflicts	ClinGen:CA016445,UniProtKB:Q14524#VAR_026365
3	38585735	38585735	A	G	78649	single nucleotide variant	NM_000335.5(SCN5A):c.2743T>C (p.Cys915Arg)	6331	SCN5A	HGNC:10593	not provided	0	-	199473588	RCV000058523	MONDO:MONDO:0015263,MedGen:C1142166,OMIM:PS601144,Orphanet:130	Brugada syndrome	germline	germline	GRCh38	3p22.2	no assertion provided	ClinGen:CA016453,UniProtKB:Q14524#VAR_074393
3	38585728	38585728	A	C	78650	single nucleotide variant	NM_000335.5(SCN5A):c.2750T>G (p.Leu917Arg)	6331	SCN5A	HGNC:10593	Uncertain significance	0	2023-03-23	199473176	RCV000058524|RCV002255128	MONDO:MONDO:0015263,MedGen:C1142166,OMIM:PS601144,Orphanet:130|MedGen:CN517202	Brugada syndrome|not provided	germline	germline	GRCh38	3p22.2	criteria provided, single submitter	ClinGen:CA016461,UniProtKB:Q14524#VAR_074394
3	38585698	38585698	T	C	78651	single nucleotide variant	NM_000335.5(SCN5A):c.2780A>G (p.Asn927Ser)	6331	SCN5A	HGNC:10593	not provided	0	-	199473589	RCV000058526	MONDO:MONDO:0015263,MedGen:C1142166,OMIM:PS601144,Orphanet:130	Brugada syndrome	germline	germline	GRCh38	3p22.2	no assertion provided	ClinGen:CA016482,UniProtKB:Q14524#VAR_074396
3	38585695	38585695	A	G	78652	single nucleotide variant	NM_000335.5(SCN5A):c.2783T>C (p.Leu928Pro)	6331	SCN5A	HGNC:10593	not provided	0	-	199473178	RCV000058527	MONDO:MONDO:0015263,MedGen:C1142166,OMIM:PS601144,Orphanet:130	Brugada syndrome	germline	germline	GRCh38	3p22.2	no assertion provided	ClinGen:CA016490,UniProtKB:Q14524#VAR_074397
3	38630425	38630425	A	G	78653	single nucleotide variant	NM_000335.5(SCN5A):c.278T>C (p.Phe93Ser)	6331	SCN5A	HGNC:10593	not provided	0	-	199473052	RCV000058528	MONDO:MONDO:0015263,MedGen:C1142166,OMIM:PS601144,Orphanet:130	Brugada syndrome	germline	germline	GRCh38	3p22.2	no assertion provided	ClinGen:CA016523,UniProtKB:Q14524#VAR_074316
3	38581355	38581355	A	G	78654	single nucleotide variant	NM_000335.5(SCN5A):c.2804T>C (p.Leu935Pro)	6331	SCN5A	HGNC:10593	not provided	0	-	199473179	RCV000058529	MONDO:MONDO:0015263,MedGen:C1142166,OMIM:PS601144,Orphanet:130	Brugada syndrome	germline	germline	GRCh38	3p22.2	no assertion provided	ClinGen:CA016529,UniProtKB:Q14524#VAR_074398
3	38630422	38630422	A	C	78655	single nucleotide variant	NM_000335.5(SCN5A):c.281T>G (p.Ile94Ser)	6331	SCN5A	HGNC:10593	not provided	0	-	199473053	RCV000058530	MONDO:MONDO:0015263,MedGen:C1142166,OMIM:PS601144,Orphanet:130	Brugada syndrome	germline	germline	GRCh38	3p22.2	no assertion provided	ClinGen:CA016537,UniProtKB:Q14524#VAR_074317
3	38630420	38630420	C	T	78656	single nucleotide variant	NM_000335.5(SCN5A):c.283G>A (p.Val95Ile)	6331	SCN5A	HGNC:10593	Conflicting interpretations of pathogenicity	1	2022-09-01	199473054	RCV000058531|RCV000182923|RCV000455416|RCV000987244|RCV001842317	MONDO:MONDO:0015263,MedGen:C1142166,OMIM:PS601144,Orphanet:130|MedGen:CN517202|MedGen:CN169374|MONDO:MONDO:0011001,MedGen:C4551804,OMIM:601144,Orphanet:130|EFO:EFO_0004269,Human Phenotype Ontology:HP:0001656,Human Phenotype Ontology:HP:0001661,Human Phenotype Ontology:HP:0001665,Human Phenotype Ontology:HP:0001666,Human Phenotype Ontology:HP:0001687,Human Phenotype Ontology:HP:0001721,Human Phenotype Ontology:HP:0004351,Human Phenotype Ontology:HP:0005158,Human Phenotype Ontology:HP:0011675,MedGen:C0003811	Brugada syndrome|not provided|not specified|Brugada syndrome 1|Cardiac arrhythmia	germline;unknown	germline	GRCh38	3p22.2	criteria provided, conflicting interpretations	ClinGen:CA016556,UniProtKB:Q14524#VAR_055160
3	38581281	38581281	G	T	78657	single nucleotide variant	NM_000335.5(SCN5A):c.2878C>A (p.Gln960Lys)	6331	SCN5A	HGNC:10593	Uncertain significance	0	2021-12-14	199473590	RCV000058532|RCV000702377|RCV002498342	MONDO:MONDO:0019171,MedGen:C1141890,OMIM:PS192500,Orphanet:101016,Orphanet:768|MONDO:MONDO:0015263,MedGen:C1142166,OMIM:PS601144,Orphanet:130|8 conditions	Congenital long QT syndrome|Brugada syndrome|8 conditions	germline;unknown	germline	GRCh38	3p22.2	criteria provided, multiple submitters, no conflicts	ClinGen:CA016586,UniProtKB:Q14524#VAR_074726
3	38581266	38581266	G	A	78658	single nucleotide variant	NM_000335.5(SCN5A):c.2893C>T (p.Arg965Cys)	6331	SCN5A	HGNC:10593	Uncertain significance	1	2022-10-28	199473180	RCV000058533|RCV000183015|RCV000825044|RCV000987214|RCV001842318|RCV002433563	MONDO:MONDO:0015263,MedGen:C1142166,OMIM:PS601144,Orphanet:130|MedGen:CN517202|MedGen:CN169374|MONDO:MONDO:0011001,MedGen:C4551804,OMIM:601144,Orphanet:130|EFO:EFO_0004269,Human Phenotype Ontology:HP:0001656,Human Phenotype Ontology:HP:0001661,Human Phenotype Ontology:HP:0001665,Human Phenotype Ontology:HP:0001666,Human Phenotype Ontology:HP:0001687,Human Phenotype Ontology:HP:0001721,Human Phenotype Ontology:HP:0004351,Human Phenotype Ontology:HP:0005158,Human Phenotype Ontology:HP:0011675,MedGen:C0003811|MedGen:CN230736	Brugada syndrome|not provided|not specified|Brugada syndrome 1|Cardiac arrhythmia|Cardiovascular phenotype	germline;unknown	germline	GRCh38	3p22.2	criteria provided, multiple submitters, no conflicts	ClinGen:CA016594,UniProtKB:Q14524#VAR_026366
3	38581265	38581265	C	T	78659	single nucleotide variant	NM_000335.5(SCN5A):c.2894G>A (p.Arg965His)	6331	SCN5A	HGNC:10593	Uncertain significance	0	2022-03-18	199473181	RCV000058534|RCV000455768|RCV001842319	MONDO:MONDO:0015263,MedGen:C1142166,OMIM:PS601144,Orphanet:130|MedGen:CN169374|EFO:EFO_0004269,Human Phenotype Ontology:HP:0001656,Human Phenotype Ontology:HP:0001661,Human Phenotype Ontology:HP:0001665,Human Phenotype Ontology:HP:0001666,Human Phenotype Ontology:HP:0001687,Human Phenotype Ontology:HP:0001721,Human Phenotype Ontology:HP:0004351,Human Phenotype Ontology:HP:0005158,Human Phenotype Ontology:HP:0011675,MedGen:C0003811	Brugada syndrome|not specified|Cardiac arrhythmia	germline	germline	GRCh38	3p22.2	criteria provided, multiple submitters, no conflicts	ClinGen:CA016602,UniProtKB:Q14524#VAR_074399
3	38581265	38581265	C	A	78660	single nucleotide variant	NM_000335.5(SCN5A):c.2894G>T (p.Arg965Leu)	6331	SCN5A	HGNC:10593	Uncertain significance	0	2021-12-14	199473181	RCV000058535|RCV000701824|RCV002490654	MONDO:MONDO:0019171,MedGen:C1141890,OMIM:PS192500,Orphanet:101016,Orphanet:768|MONDO:MONDO:0015263,MedGen:C1142166,OMIM:PS601144,Orphanet:130|8 conditions	Congenital long QT syndrome|Brugada syndrome|8 conditions	germline;unknown	germline	GRCh38	3p22.2	criteria provided, multiple submitters, no conflicts	ClinGen:CA016609,UniProtKB:Q14524#VAR_074727
3	38581248	38581248	G	A	78661	single nucleotide variant	NM_000335.5(SCN5A):c.2911C>T (p.Arg971Cys)	6331	SCN5A	HGNC:10593	Conflicting interpretations of pathogenicity	1	2022-09-20	61737825	RCV000058536|RCV000534072|RCV001842320	MedGen:CN517202|MONDO:MONDO:0015263,MedGen:C1142166,OMIM:PS601144,Orphanet:130|EFO:EFO_0004269,Human Phenotype Ontology:HP:0001656,Human Phenotype Ontology:HP:0001661,Human Phenotype Ontology:HP:0001665,Human Phenotype Ontology:HP:0001666,Human Phenotype Ontology:HP:0001687,Human Phenotype Ontology:HP:0001721,Human Phenotype Ontology:HP:0004351,Human Phenotype Ontology:HP:0005158,Human Phenotype Ontology:HP:0011675,MedGen:C0003811	not provided|Brugada syndrome|Cardiac arrhythmia	germline	germline	GRCh38	3p22.2	criteria provided, conflicting interpretations	ClinGen:CA016616,UniProtKB:Q14524#VAR_068333
3	38581236	38581236	G	A	78662	single nucleotide variant	NM_000335.5(SCN5A):c.2923C>T (p.Arg975Trp)	6331	SCN5A	HGNC:10593	Uncertain significance	0	2022-08-21	41311135	RCV000058537|RCV000462504|RCV001842321|RCV002477198	MedGen:CN517202|MONDO:MONDO:0015263,MedGen:C1142166,OMIM:PS601144,Orphanet:130|EFO:EFO_0004269,Human Phenotype Ontology:HP:0001656,Human Phenotype Ontology:HP:0001661,Human Phenotype Ontology:HP:0001665,Human Phenotype Ontology:HP:0001666,Human Phenotype Ontology:HP:0001687,Human Phenotype Ontology:HP:0001721,Human Phenotype Ontology:HP:0004351,Human Phenotype Ontology:HP:0005158,Human Phenotype Ontology:HP:0011675,MedGen:C0003811|8 conditions	not provided|Brugada syndrome|Cardiac arrhythmia|8 conditions	germline;unknown	germline	GRCh38	3p22.2	criteria provided, multiple submitters, no conflicts	ClinGen:CA016625
3	38581217	38581217	C	A	78663	single nucleotide variant	NM_000335.5(SCN5A):c.2942G>T (p.Cys981Phe)	6331	SCN5A	HGNC:10593	not provided	0	-	199473591	RCV000058538	MONDO:MONDO:0019171,MedGen:C1141890,OMIM:PS192500,Orphanet:101016,Orphanet:768	Congenital long QT syndrome	germline	germline	GRCh38	3p22.2	no assertion provided	ClinGen:CA016644,UniProtKB:Q14524#VAR_074728
3	38581215	38581215	A	G	78664	single nucleotide variant	NM_000335.5(SCN5A):c.2944T>C (p.Cys982Arg)	6331	SCN5A	HGNC:10593	Conflicting interpretations of pathogenicity	0	2022-10-29	199473182	RCV000058539|RCV000151788|RCV000724184|RCV000852549|RCV000845398|RCV001084383|RCV001145287|RCV001149577|RCV001149579|RCV001149576|RCV001149578|RCV001149580|RCV001842322|RCV002433564	EFO:EFO_0004278,Human Phenotype Ontology:HP:0001645,Human Phenotype Ontology:HP:0005161,MeSH:D016757,MedGen:C0085298|MedGen:CN169374|MedGen:CN517202|MONDO:MONDO:0100511,MedGen:C1720824|MONDO:MONDO:0016333,MedGen:C0340427,OMIM:PS115200,Orphanet:217607|MONDO:MONDO:0015263,MedGen:C1142166,OMIM:PS601144,Orphanet:130|MONDO:MONDO:0011003,MedGen:C1832680,OMIM:601154,Orphanet:154|MONDO:MONDO:0011001,MedGen:C4551804,OMIM:601144,Orphanet:130|MONDO:MONDO:0011376,MedGen:C2751898,OMIM:603829,Orphanet:228140|MONDO:MONDO:0007240,MedGen:C1879286,OMIM:113900,Orphanet:871|MONDO:MONDO:0011377,MedGen:C1859062,OMIM:603830,Orphanet:101016,Orphanet:768|MONDO:MONDO:0024562,MedGen:C1837845,OMIM:608567,Orphanet:166282|EFO:EFO_0004269,Human Phenotype Ontology:HP:0001656,Human Phenotype Ontology:HP:0001661,Human Phenotype Ontology:HP:0001665,Human Phenotype Ontology:HP:0001666,Human Phenotype Ontology:HP:0001687,Human Phenotype Ontology:HP:0001721,Human Phenotype Ontology:HP:0004351,Human Phenotype Ontology:HP:0005158,Human Phenotype Ontology:HP:0011675,MedGen:C0003811|MedGen:CN230736	Sudden cardiac death|not specified|not provided|Sudden cardiac arrest|Primary familial dilated cardiomyopathy|Brugada syndrome|Dilated cardiomyopathy 1E|Brugada syndrome 1|Ventricular fibrillation, paroxysmal familial, type 1|Progressive familial heart block, type 1A|Long QT syndrome 3|Sick sinus syndrome 1|Cardiac arrhythmia|Cardiovascular phenotype	germline	germline	GRCh38	3p22.2	criteria provided, conflicting interpretations	ClinGen:CA016652
3	38581202	38581202	C	T	78665	single nucleotide variant	NM_000335.5(SCN5A):c.2957G>A (p.Arg986Gln)	6331	SCN5A	HGNC:10593	Conflicting interpretations of pathogenicity	0	2022-07-19	41313667	RCV000058540|RCV000417955|RCV000638655|RCV001147137|RCV001147139|RCV001147141|RCV001147142|RCV001147138|RCV001147140|RCV001842323	MedGen:CN517202|MedGen:CN169374|MONDO:MONDO:0015263,MedGen:C1142166,OMIM:PS601144,Orphanet:130|MONDO:MONDO:0011377,MedGen:C1859062,OMIM:603830,Orphanet:101016,Orphanet:768|MONDO:MONDO:0011376,MedGen:C2751898,OMIM:603829,Orphanet:228140|MONDO:MONDO:0011001,MedGen:C4551804,OMIM:601144,Orphanet:130|MONDO:MONDO:0024562,MedGen:C1837845,OMIM:608567,Orphanet:166282|MONDO:MONDO:0007240,MedGen:C1879286,OMIM:113900,Orphanet:871|MONDO:MONDO:0011003,MedGen:C1832680,OMIM:601154,Orphanet:154|EFO:EFO_0004269,Human Phenotype Ontology:HP:0001656,Human Phenotype Ontology:HP:0001661,Human Phenotype Ontology:HP:0001665,Human Phenotype Ontology:HP:0001666,Human Phenotype Ontology:HP:0001687,Human Phenotype Ontology:HP:0001721,Human Phenotype Ontology:HP:0004351,Human Phenotype Ontology:HP:0005158,Human Phenotype Ontology:HP:0011675,MedGen:C0003811	not provided|not specified|Brugada syndrome|Long QT syndrome 3|Ventricular fibrillation, paroxysmal familial, type 1|Brugada syndrome 1|Sick sinus syndrome 1|Progressive familial heart block, type 1A|Dilated cardiomyopathy 1E|Cardiac arrhythmia	germline	germline	GRCh38	3p22.2	criteria provided, conflicting interpretations	ClinGen:CA016672,UniProtKB:Q14524#VAR_074400
3	38581170	38581170	C	T	78666	single nucleotide variant	NM_000335.5(SCN5A):c.2989G>A (p.Ala997Thr)	6331	SCN5A	HGNC:10593	Conflicting interpretations of pathogenicity	0	2022-10-24	137854609	RCV000058541|RCV000151787|RCV000171570|RCV000766794|RCV001145179|RCV001145180|RCV001145181|RCV001147136|RCV001145182|RCV001842324|RCV003149712	MONDO:MONDO:0015263,MedGen:C1142166,OMIM:PS601144,Orphanet:130|MedGen:CN169374|EFO:EFO_0005303,MeSH:D013398,MedGen:C0038644,OMIM:272120;MONDO:MONDO:0015263,MedGen:C1142166,OMIM:PS601144,Orphanet:130|MedGen:CN517202|MONDO:MONDO:0011376,MedGen:C2751898,OMIM:603829,Orphanet:228140|MONDO:MONDO:0011377,MedGen:C1859062,OMIM:603830,Orphanet:101016,Orphanet:768|MONDO:MONDO:0011003,MedGen:C1832680,OMIM:601154,Orphanet:154|MONDO:MONDO:0007240,MedGen:C1879286,OMIM:113900,Orphanet:871|MONDO:MONDO:0024562,MedGen:C1837845,OMIM:608567,Orphanet:166282|EFO:EFO_0004269,Human Phenotype Ontology:HP:0001656,Human Phenotype Ontology:HP:0001661,Human Phenotype Ontology:HP:0001665,Human Phenotype Ontology:HP:0001666,Human Phenotype Ontology:HP:0001687,Human Phenotype Ontology:HP:0001721,Human Phenotype Ontology:HP:0004351,Human Phenotype Ontology:HP:0005158,Human Phenotype Ontology:HP:0011675,MedGen:C0003811|Human Phenotype Ontology:HP:0001638,MONDO:MONDO:0004994,MedGen:C0878544,Orphanet:167848	Brugada syndrome|not specified|SUDDEN INFANT DEATH SYNDROME;Brugada syndrome|not provided|Ventricular fibrillation, paroxysmal familial, type 1|Long QT syndrome 3|Dilated cardiomyopathy 1E|Progressive familial heart block, type 1A|Sick sinus syndrome 1|Cardiac arrhythmia|Cardiomyopathy	germline;unknown	germline	GRCh38	3p22.2	criteria provided, conflicting interpretations	ClinGen:CA016710,UniProtKB:Q14524#VAR_074401
3	38581149	38581149	A	G	78667	single nucleotide variant	NM_000335.5(SCN5A):c.3010T>C (p.Cys1004Arg)	6331	SCN5A	HGNC:10593	Conflicting interpretations of pathogenicity	0	2022-09-15	199473183	RCV000058543|RCV000155885|RCV000766795|RCV000987213|RCV001079584|RCV001145176|RCV001145177|RCV001145178|RCV001149459|RCV001149460|RCV001842325|RCV002433565	MONDO:MONDO:0019171,MedGen:C1141890,OMIM:PS192500,Orphanet:101016,Orphanet:768|MedGen:CN169374|MedGen:CN517202|MONDO:MONDO:0011001,MedGen:C4551804,OMIM:601144,Orphanet:130|MONDO:MONDO:0015263,MedGen:C1142166,OMIM:PS601144,Orphanet:130|MONDO:MONDO:0011003,MedGen:C1832680,OMIM:601154,Orphanet:154|MONDO:MONDO:0007240,MedGen:C1879286,OMIM:113900,Orphanet:871|MONDO:MONDO:0024562,MedGen:C1837845,OMIM:608567,Orphanet:166282|MONDO:MONDO:0011377,MedGen:C1859062,OMIM:603830,Orphanet:101016,Orphanet:768|MONDO:MONDO:0011376,MedGen:C2751898,OMIM:603829,Orphanet:228140|EFO:EFO_0004269,Human Phenotype Ontology:HP:0001656,Human Phenotype Ontology:HP:0001661,Human Phenotype Ontology:HP:0001665,Human Phenotype Ontology:HP:0001666,Human Phenotype Ontology:HP:0001687,Human Phenotype Ontology:HP:0001721,Human Phenotype Ontology:HP:0004351,Human Phenotype Ontology:HP:0005158,Human Phenotype Ontology:HP:0011675,MedGen:C0003811|MedGen:CN230736	Congenital long QT syndrome|not specified|not provided|Brugada syndrome 1|Brugada syndrome|Dilated cardiomyopathy 1E|Progressive familial heart block, type 1A|Sick sinus syndrome 1|Long QT syndrome 3|Ventricular fibrillation, paroxysmal familial, type 1|Cardiac arrhythmia|Cardiovascular phenotype	germline;unknown	germline	GRCh38	3p22.2	criteria provided, conflicting interpretations	ClinGen:CA016748,UniProtKB:Q14524#VAR_074729
3	38581137	38581137	G	A	78668	single nucleotide variant	NM_000335.5(SCN5A):c.3022C>T (p.Pro1008Ser)	6331	SCN5A	HGNC:10593	Uncertain significance	0	2022-05-20	199473184	RCV000058544|RCV001212195	EFO:EFO_0005137,MONDO:MONDO:0005449,MedGen:C2748542|MONDO:MONDO:0015263,MedGen:C1142166,OMIM:PS601144,Orphanet:130	Conduction system disorder|Brugada syndrome	germline	germline	GRCh38	3p22.2	criteria provided, single submitter	ClinGen:CA016755
3	38581112	38581112	G	A	78669	single nucleotide variant	NM_000335.5(SCN5A):c.3047C>T (p.Thr1016Met)	6331	SCN5A	HGNC:10593	Conflicting interpretations of pathogenicity	0	2022-10-18	199473185	RCV000058545|RCV001079287|RCV001842326|RCV002444520|RCV003224133	MedGen:CN517202|MONDO:MONDO:0015263,MedGen:C1142166,OMIM:PS601144,Orphanet:130|EFO:EFO_0004269,Human Phenotype Ontology:HP:0001656,Human Phenotype Ontology:HP:0001661,Human Phenotype Ontology:HP:0001665,Human Phenotype Ontology:HP:0001666,Human Phenotype Ontology:HP:0001687,Human Phenotype Ontology:HP:0001721,Human Phenotype Ontology:HP:0004351,Human Phenotype Ontology:HP:0005158,Human Phenotype Ontology:HP:0011675,MedGen:C0003811|MedGen:CN230736|8 conditions	not provided|Brugada syndrome|Cardiac arrhythmia|Cardiovascular phenotype|8 conditions	germline	germline	GRCh38	3p22.2	criteria provided, conflicting interpretations	ClinGen:CA016763,UniProtKB:Q14524#VAR_074402
3	38581091	38581091	C	T	78670	single nucleotide variant	NM_000335.5(SCN5A):c.3068G>A (p.Arg1023His)	6331	SCN5A	HGNC:10593	Conflicting interpretations of pathogenicity	0	2023-08-22	199473592	RCV000058546|RCV000183023|RCV000757741|RCV000987212|RCV001842327|RCV002444521	MONDO:MONDO:0015263,MedGen:C1142166,OMIM:PS601144,Orphanet:130|MedGen:CN169374|MedGen:CN517202|MONDO:MONDO:0011001,MedGen:C4551804,OMIM:601144,Orphanet:130|EFO:EFO_0004269,Human Phenotype Ontology:HP:0001656,Human Phenotype Ontology:HP:0001661,Human Phenotype Ontology:HP:0001665,Human Phenotype Ontology:HP:0001666,Human Phenotype Ontology:HP:0001687,Human Phenotype Ontology:HP:0001721,Human Phenotype Ontology:HP:0004351,Human Phenotype Ontology:HP:0005158,Human Phenotype Ontology:HP:0011675,MedGen:C0003811|MedGen:CN230736	Brugada syndrome|not specified|not provided|Brugada syndrome 1|Cardiac arrhythmia|Cardiovascular phenotype	germline	germline	GRCh38	3p22.2	criteria provided, conflicting interpretations	ClinGen:CA016787,UniProtKB:Q14524#VAR_055184
3	38581061	38581061	T	C	78671	single nucleotide variant	NM_000335.5(SCN5A):c.3098A>G (p.Gln1033Arg)	6331	SCN5A	HGNC:10593	Uncertain significance	0	2022-09-09	199473641	RCV000058547|RCV000525766|RCV001576881|RCV001842328|RCV002504972	MONDO:MONDO:0019171,MedGen:C1141890,OMIM:PS192500,Orphanet:101016,Orphanet:768|MONDO:MONDO:0015263,MedGen:C1142166,OMIM:PS601144,Orphanet:130|MedGen:CN517202|EFO:EFO_0004269,Human Phenotype Ontology:HP:0001656,Human Phenotype Ontology:HP:0001661,Human Phenotype Ontology:HP:0001665,Human Phenotype Ontology:HP:0001666,Human Phenotype Ontology:HP:0001687,Human Phenotype Ontology:HP:0001721,Human Phenotype Ontology:HP:0004351,Human Phenotype Ontology:HP:0005158,Human Phenotype Ontology:HP:0011675,MedGen:C0003811|8 conditions	Congenital long QT syndrome|Brugada syndrome|not provided|Cardiac arrhythmia|8 conditions	germline;unknown	germline	GRCh38	3p22.2	criteria provided, multiple submitters, no conflicts	ClinGen:CA016812
3	38630393	38630393	G	C	78672	single nucleotide variant	NM_000335.5(SCN5A):c.310C>G (p.Arg104Gly)	6331	SCN5A	HGNC:10593	Uncertain significance	0	2019-07-01	199473055	RCV000058548|RCV001553202	MONDO:MONDO:0019171,MedGen:C1141890,OMIM:PS192500,Orphanet:101016,Orphanet:768|MedGen:CN517202	Congenital long QT syndrome|not provided	germline	germline	GRCh38	3p22.2	criteria provided, single submitter	ClinGen:CA016820,UniProtKB:Q14524#VAR_074699
3	38630393	38630393	G	A	78673	single nucleotide variant	NM_000335.5(SCN5A):c.310C>T (p.Arg104Trp)	6331	SCN5A	HGNC:10593	Pathogenic/Likely pathogenic	1	2023-06-12	199473055	RCV000058549|RCV000434418|RCV000617193|RCV002490655|RCV003227634|RCV003317072	MONDO:MONDO:0015263,MedGen:C1142166,OMIM:PS601144,Orphanet:130|MedGen:CN517202|MedGen:CN230736|8 conditions|MONDO:MONDO:0011001,MedGen:C4551804,OMIM:601144,Orphanet:130|MedGen:CN221547	Brugada syndrome|not provided|Cardiovascular phenotype|8 conditions|Brugada syndrome 1|Brugada syndrome (shorter-than-normal QT interval)	germline;unknown	germline	GRCh38	3p22.2	criteria provided, multiple submitters, no conflicts	ClinGen:CA016827,UniProtKB:Q14524#VAR_074319
3	38581041	38581041	C	T	78674	single nucleotide variant	NM_000335.5(SCN5A):c.3118G>A (p.Gly1040Arg)	6331	SCN5A	HGNC:10593	Conflicting interpretations of pathogenicity	0	2022-08-24	199473186	RCV000058550|RCV000540482|RCV000765736|RCV001842329|RCV002321558	MedGen:CN517202|MONDO:MONDO:0015263,MedGen:C1142166,OMIM:PS601144,Orphanet:130|8 conditions|EFO:EFO_0004269,Human Phenotype Ontology:HP:0001656,Human Phenotype Ontology:HP:0001661,Human Phenotype Ontology:HP:0001665,Human Phenotype Ontology:HP:0001666,Human Phenotype Ontology:HP:0001687,Human Phenotype Ontology:HP:0001721,Human Phenotype Ontology:HP:0004351,Human Phenotype Ontology:HP:0005158,Human Phenotype Ontology:HP:0011675,MedGen:C0003811|MedGen:CN230736	not provided|Brugada syndrome|8 conditions|Cardiac arrhythmia|Cardiovascular phenotype	germline;unknown	germline	GRCh38	3p22.2	criteria provided, conflicting interpretations	ClinGen:CA016841,UniProtKB:Q14524#VAR_074403
3	38630392	38630392	C	T	78675	single nucleotide variant	NM_000335.5(SCN5A):c.311G>A (p.Arg104Gln)	6331	SCN5A	HGNC:10593	Pathogenic/Likely pathogenic	1	2022-04-25	199473554	RCV000058551|RCV000182924	MONDO:MONDO:0015263,MedGen:C1142166,OMIM:PS601144,Orphanet:130|MedGen:CN517202	Brugada syndrome|not provided	germline	germline	GRCh38	3p22.2	criteria provided, multiple submitters, no conflicts	ClinGen:CA016849,UniProtKB:Q14524#VAR_074318
3	38580995	38580995	T	C	78676	single nucleotide variant	NM_000335.5(SCN5A):c.3164A>G (p.Asp1055Gly)	6331	SCN5A	HGNC:10593	not provided	0	-	199473593	RCV000058553	MONDO:MONDO:0015263,MedGen:C1142166,OMIM:PS601144,Orphanet:130	Brugada syndrome	germline	germline	GRCh38	3p22.2	no assertion provided	ClinGen:CA016878,UniProtKB:Q14524#VAR_074404
3	38580953	38580953	G	A	78677	single nucleotide variant	NM_000335.5(SCN5A):c.3206C>T (p.Thr1069Met)	6331	SCN5A	HGNC:10593	Conflicting interpretations of pathogenicity	0	2022-11-01	199473187	RCV000058554|RCV000183027|RCV000766797|RCV000987211|RCV001082100|RCV001842330|RCV002321559	MONDO:MONDO:0019171,MedGen:C1141890,OMIM:PS192500,Orphanet:101016,Orphanet:768|MedGen:CN169374|MedGen:CN517202|MONDO:MONDO:0011001,MedGen:C4551804,OMIM:601144,Orphanet:130|MONDO:MONDO:0015263,MedGen:C1142166,OMIM:PS601144,Orphanet:130|EFO:EFO_0004269,Human Phenotype Ontology:HP:0001656,Human Phenotype Ontology:HP:0001661,Human Phenotype Ontology:HP:0001665,Human Phenotype Ontology:HP:0001666,Human Phenotype Ontology:HP:0001687,Human Phenotype Ontology:HP:0001721,Human Phenotype Ontology:HP:0004351,Human Phenotype Ontology:HP:0005158,Human Phenotype Ontology:HP:0011675,MedGen:C0003811|MedGen:CN230736	Congenital long QT syndrome|not specified|not provided|Brugada syndrome 1|Brugada syndrome|Cardiac arrhythmia|Cardiovascular phenotype	germline;unknown	germline	GRCh38	3p22.2	criteria provided, conflicting interpretations	ClinGen:CA016900,UniProtKB:Q14524#VAR_068334
3	38579488	38579488	G	T	78678	single nucleotide variant	NM_000335.5(SCN5A):c.3233C>A (p.Ser1078Tyr)	6331	SCN5A	HGNC:10593	not provided	0	-	199473188	RCV000058555	MONDO:MONDO:0015263,MedGen:C1142166,OMIM:PS601144,Orphanet:130	Brugada syndrome	germline	germline	GRCh38	3p22.2	no assertion provided	ClinGen:CA016925
3	38579488	38579488	G	A	78679	single nucleotide variant	NM_000335.5(SCN5A):c.3233C>T (p.Ser1078Phe)	6331	SCN5A	HGNC:10593	Uncertain significance	0	2022-09-09	199473188	RCV000058556|RCV000688680|RCV002477199	MONDO:MONDO:0019171,MedGen:C1141890,OMIM:PS192500,Orphanet:101016,Orphanet:768|MONDO:MONDO:0015263,MedGen:C1142166,OMIM:PS601144,Orphanet:130|8 conditions	Congenital long QT syndrome|Brugada syndrome|8 conditions	germline;unknown	germline	GRCh38	3p22.2	criteria provided, multiple submitters, no conflicts	ClinGen:CA016932
3	38579479	38579479	A	G	78680	single nucleotide variant	NM_000335.5(SCN5A):c.3242T>C (p.Val1081Ala)	6331	SCN5A	HGNC:10593	Uncertain significance	0	2022-09-14	199473189	RCV000058557|RCV000704663	MedGen:CN517202|MONDO:MONDO:0015263,MedGen:C1142166,OMIM:PS601144,Orphanet:130	not provided|Brugada syndrome	germline	germline	GRCh38	3p22.2	criteria provided, single submitter	ClinGen:CA016938
3	38579474	38579474	C	T	78681	single nucleotide variant	NM_000335.5(SCN5A):c.3247G>A (p.Gly1083Ser)	6331	SCN5A	HGNC:10593	Uncertain significance	0	2022-10-25	199473190	RCV000058558|RCV001854220|RCV002498343	EFO:EFO_0005303,MeSH:D013398,MedGen:C0038644,OMIM:272120|MONDO:MONDO:0015263,MedGen:C1142166,OMIM:PS601144,Orphanet:130|8 conditions	SUDDEN INFANT DEATH SYNDROME|Brugada syndrome|8 conditions	germline;unknown	germline	GRCh38	3p22.2	criteria provided, multiple submitters, no conflicts	ClinGen:CA016951
3	38630376	38630376	G	T	78682	single nucleotide variant	NM_000335.5(SCN5A):c.327C>A (p.Asn109Lys)	6331	SCN5A	HGNC:10593	not provided	0	-	199473056	RCV000058560	MONDO:MONDO:0015263,MedGen:C1142166,OMIM:PS601144,Orphanet:130	Brugada syndrome	germline	germline	GRCh38	3p22.2	no assertion provided	ClinGen:CA016995,UniProtKB:Q14524#VAR_074320
3	38579432	38579432	C	A	78683	single nucleotide variant	NM_000335.5(SCN5A):c.3289G>T (p.Val1097Leu)	6331	SCN5A	HGNC:10593	Conflicting interpretations of pathogenicity	0	2023-05-15	199473191	RCV000058561|RCV001147832|RCV001147830|RCV001149365|RCV001149366|RCV001089363|RCV001147831|RCV001147833|RCV001842331|RCV002321560|RCV003235025	MedGen:CN517202|MONDO:MONDO:0011376,MedGen:C2751898,OMIM:603829,Orphanet:228140|MONDO:MONDO:0024562,MedGen:C1837845,OMIM:608567,Orphanet:166282|MONDO:MONDO:0011001,MedGen:C4551804,OMIM:601144,Orphanet:130|MONDO:MONDO:0011003,MedGen:C1832680,OMIM:601154,Orphanet:154|MONDO:MONDO:0015263,MedGen:C1142166,OMIM:PS601144,Orphanet:130|MONDO:MONDO:0011377,MedGen:C1859062,OMIM:603830,Orphanet:101016,Orphanet:768|MONDO:MONDO:0007240,MedGen:C1879286,OMIM:113900,Orphanet:871|EFO:EFO_0004269,Human Phenotype Ontology:HP:0001656,Human Phenotype Ontology:HP:0001661,Human Phenotype Ontology:HP:0001665,Human Phenotype Ontology:HP:0001666,Human Phenotype Ontology:HP:0001687,Human Phenotype Ontology:HP:0001721,Human Phenotype Ontology:HP:0004351,Human Phenotype Ontology:HP:0005158,Human Phenotype Ontology:HP:0011675,MedGen:C0003811|MedGen:CN230736|MedGen:CN169374	not provided|Ventricular fibrillation, paroxysmal familial, type 1|Sick sinus syndrome 1|Brugada syndrome 1|Dilated cardiomyopathy 1E|Brugada syndrome|Long QT syndrome 3|Progressive familial heart block, type 1A|Cardiac arrhythmia|Cardiovascular phenotype|not specified	germline	germline	GRCh38	3p22.2	criteria provided, conflicting interpretations	ClinGen:CA017002,UniProtKB:Q14524#VAR_074407
3	38579425	38579425	G	A	78684	single nucleotide variant	NM_000335.5(SCN5A):c.3296C>T (p.Ala1099Val)	6331	SCN5A	HGNC:10593	Conflicting interpretations of pathogenicity	0	2023-03-17	199473192	RCV000058562|RCV000148851|RCV000183030|RCV000557958|RCV000621290|RCV001842332|RCV002477200	MONDO:MONDO:0019171,MedGen:C1141890,OMIM:PS192500,Orphanet:101016,Orphanet:768|MONDO:MONDO:0002442,MeSH:D008133,MedGen:C0023976|MedGen:CN517202|MONDO:MONDO:0015263,MedGen:C1142166,OMIM:PS601144,Orphanet:130|MedGen:CN230736|EFO:EFO_0004269,Human Phenotype Ontology:HP:0001656,Human Phenotype Ontology:HP:0001661,Human Phenotype Ontology:HP:0001665,Human Phenotype Ontology:HP:0001666,Human Phenotype Ontology:HP:0001687,Human Phenotype Ontology:HP:0001721,Human Phenotype Ontology:HP:0004351,Human Phenotype Ontology:HP:0005158,Human Phenotype Ontology:HP:0011675,MedGen:C0003811|8 conditions	Congenital long QT syndrome|Long QT syndrome|not provided|Brugada syndrome|Cardiovascular phenotype|Cardiac arrhythmia|8 conditions	germline;unknown	germline	GRCh38	3p22.2	criteria provided, conflicting interpretations	ClinGen:CA017023
3	38579405	38579405	C	T	78685	single nucleotide variant	NM_000335.5(SCN5A):c.3316G>A (p.Glu1106Lys)	6331	SCN5A	HGNC:10593	Conflicting interpretations of pathogenicity	0	2022-09-01	199473193	RCV000058564|RCV000987210|RCV001087953	MedGen:CN517202|MONDO:MONDO:0011001,MedGen:C4551804,OMIM:601144,Orphanet:130|MONDO:MONDO:0015263,MedGen:C1142166,OMIM:PS601144,Orphanet:130	not provided|Brugada syndrome 1|Brugada syndrome	germline;unknown	germline	GRCh38	3p22.2	criteria provided, conflicting interpretations	ClinGen:CA017032
3	38579386	38579386	G	A	78686	single nucleotide variant	NM_000335.5(SCN5A):c.3335C>T (p.Ala1112Val)	6331	SCN5A	HGNC:10593	Uncertain significance	0	2022-09-01	199473194	RCV000058565|RCV001842333|RCV002490656	MONDO:MONDO:0015263,MedGen:C1142166,OMIM:PS601144,Orphanet:130|EFO:EFO_0004269,Human Phenotype Ontology:HP:0001656,Human Phenotype Ontology:HP:0001661,Human Phenotype Ontology:HP:0001665,Human Phenotype Ontology:HP:0001666,Human Phenotype Ontology:HP:0001687,Human Phenotype Ontology:HP:0001721,Human Phenotype Ontology:HP:0004351,Human Phenotype Ontology:HP:0005158,Human Phenotype Ontology:HP:0011675,MedGen:C0003811|8 conditions	Brugada syndrome|Cardiac arrhythmia|8 conditions	germline;unknown	germline	GRCh38	3p22.2	criteria provided, multiple submitters, no conflicts	ClinGen:CA017049
3	38579384	38579384	C	T	78687	single nucleotide variant	NM_000335.5(SCN5A):c.3337G>A (p.Asp1113Asn)	6331	SCN5A	HGNC:10593	Uncertain significance	0	2022-08-10	199473195	RCV000058566|RCV000454482|RCV000816220|RCV001572250|RCV001842334	MONDO:MONDO:0019171,MedGen:C1141890,OMIM:PS192500,Orphanet:101016,Orphanet:768|MedGen:CN169374|MONDO:MONDO:0015263,MedGen:C1142166,OMIM:PS601144,Orphanet:130|MedGen:CN517202|EFO:EFO_0004269,Human Phenotype Ontology:HP:0001656,Human Phenotype Ontology:HP:0001661,Human Phenotype Ontology:HP:0001665,Human Phenotype Ontology:HP:0001666,Human Phenotype Ontology:HP:0001687,Human Phenotype Ontology:HP:0001721,Human Phenotype Ontology:HP:0004351,Human Phenotype Ontology:HP:0005158,Human Phenotype Ontology:HP:0011675,MedGen:C0003811	Congenital long QT syndrome|not specified|Brugada syndrome|not provided|Cardiac arrhythmia	germline	germline	GRCh38	3p22.2	criteria provided, multiple submitters, no conflicts	ClinGen:CA017057
3	38579378	38579378	G	A	78688	single nucleotide variant	NM_000335.5(SCN5A):c.3343C>T (p.Arg1115Trp)	6331	SCN5A	HGNC:10593	Uncertain significance	0	2022-12-09	199473196	RCV000058567|RCV000536242|RCV000618999|RCV001842335|RCV002490657	MedGen:CN517202|MONDO:MONDO:0015263,MedGen:C1142166,OMIM:PS601144,Orphanet:130|MedGen:CN230736|EFO:EFO_0004269,Human Phenotype Ontology:HP:0001656,Human Phenotype Ontology:HP:0001661,Human Phenotype Ontology:HP:0001665,Human Phenotype Ontology:HP:0001666,Human Phenotype Ontology:HP:0001687,Human Phenotype Ontology:HP:0001721,Human Phenotype Ontology:HP:0004351,Human Phenotype Ontology:HP:0005158,Human Phenotype Ontology:HP:0011675,MedGen:C0003811|8 conditions	not provided|Brugada syndrome|Cardiovascular phenotype|Cardiac arrhythmia|8 conditions	germline;unknown	germline	GRCh38	3p22.2	criteria provided, multiple submitters, no conflicts	ClinGen:CA017065
3	38630366	38630366	C	T	78689	single nucleotide variant	NM_000335.5(SCN5A):c.337G>A (p.Val113Ile)	6331	SCN5A	HGNC:10593	not provided	0	-	199473555	RCV000058568	MONDO:MONDO:0019171,MedGen:C1141890,OMIM:PS192500,Orphanet:101016,Orphanet:768	Congenital long QT syndrome	germline	germline	GRCh38	3p22.2	no assertion provided	ClinGen:CA017107
3	38576780	38576780	G	A	78690	single nucleotide variant	NM_000335.5(SCN5A):c.3389C>T (p.Thr1130Ile)	6331	SCN5A	HGNC:10593	Uncertain significance	0	2023-06-02	199473197	RCV000058569|RCV000468996|RCV000587127|RCV001842336|RCV002453376|RCV002498344	EFO:EFO_0000275,Human Phenotype Ontology:HP:0001715,Human Phenotype Ontology:HP:0005110,Human Phenotype Ontology:HP:0005179,MONDO:MONDO:0004981,MedGen:C0004238|MONDO:MONDO:0015263,MedGen:C1142166,OMIM:PS601144,Orphanet:130|MedGen:CN517202|EFO:EFO_0004269,Human Phenotype Ontology:HP:0001656,Human Phenotype Ontology:HP:0001661,Human Phenotype Ontology:HP:0001665,Human Phenotype Ontology:HP:0001666,Human Phenotype Ontology:HP:0001687,Human Phenotype Ontology:HP:0001721,Human Phenotype Ontology:HP:0004351,Human Phenotype Ontology:HP:0005158,Human Phenotype Ontology:HP:0011675,MedGen:C0003811|MedGen:CN230736|8 conditions	Atrial fibrillation|Brugada syndrome|not provided|Cardiac arrhythmia|Cardiovascular phenotype|8 conditions	germline;unknown	germline	GRCh38	3p22.2	criteria provided, multiple submitters, no conflicts	ClinGen:CA017114,UniProtKB:Q14524#VAR_055186
3	38576759	38576759	T	G	78691	single nucleotide variant	NM_000335.5(SCN5A):c.3410A>C (p.Glu1137Ala)	6331	SCN5A	HGNC:10593	Uncertain significance	0	2021-11-14	199473198	RCV000058570|RCV000183036|RCV000472805|RCV002477201	MONDO:MONDO:0019171,MedGen:C1141890,OMIM:PS192500,Orphanet:101016,Orphanet:768|MedGen:CN517202|MONDO:MONDO:0015263,MedGen:C1142166,OMIM:PS601144,Orphanet:130|8 conditions	Congenital long QT syndrome|not provided|Brugada syndrome|8 conditions	germline;unknown	germline	GRCh38	3p22.2	criteria provided, multiple submitters, no conflicts	ClinGen:CA017144
3	38576753	38576753	C	G	78692	single nucleotide variant	NM_000335.5(SCN5A):c.3416G>C (p.Ser1139Thr)	6331	SCN5A	HGNC:10593	not provided	0	-	199473199	RCV000058571	MONDO:MONDO:0015263,MedGen:C1142166,OMIM:PS601144,Orphanet:130	Brugada syndrome	germline	germline	GRCh38	3p22.2	no assertion provided	ClinGen:CA017152
3	38630360	38630360	T	C	78693	single nucleotide variant	NM_000335.5(SCN5A):c.343A>G (p.Ser115Gly)	6331	SCN5A	HGNC:10593	not provided	0	-	199473057	RCV000058572	MONDO:MONDO:0019171,MedGen:C1141890,OMIM:PS192500,Orphanet:101016,Orphanet:768	Congenital long QT syndrome	germline	germline	GRCh38	3p22.2	no assertion provided	ClinGen:CA017168,UniProtKB:Q14524#VAR_074700
3	38576676	38576676	C	T	78694	single nucleotide variant	NM_000335.5(SCN5A):c.3493G>A (p.Asp1165Asn)	6331	SCN5A	HGNC:10593	not provided	0	-	199473594	RCV000058573	MONDO:MONDO:0019171,MedGen:C1141890,OMIM:PS192500,Orphanet:101016,Orphanet:768	Congenital long QT syndrome	germline	germline	GRCh38	3p22.2	no assertion provided	ClinGen:CA017182
3	38575440	38575440	G	A	78695	single nucleotide variant	NM_000335.5(SCN5A):c.3520C>T (p.Arg1174Cys)	6331	SCN5A	HGNC:10593	not provided	0	-	199473200	RCV000058574	MONDO:MONDO:0019171,MedGen:C1141890,OMIM:PS192500,Orphanet:101016,Orphanet:768	Congenital long QT syndrome	germline	germline	GRCh38	3p22.2	no assertion provided	ClinGen:CA017218
3	38575424	38575424	G	A	78696	single nucleotide variant	NM_000335.5(SCN5A):c.3536C>T (p.Ala1179Val)	6331	SCN5A	HGNC:10593	Conflicting interpretations of pathogenicity	0	2023-01-31	41310765	RCV000058575|RCV000525661|RCV000987207|RCV001842337|RCV003162457	MedGen:CN517202|MONDO:MONDO:0015263,MedGen:C1142166,OMIM:PS601144,Orphanet:130|MONDO:MONDO:0011001,MedGen:C4551804,OMIM:601144,Orphanet:130|EFO:EFO_0004269,Human Phenotype Ontology:HP:0001656,Human Phenotype Ontology:HP:0001661,Human Phenotype Ontology:HP:0001665,Human Phenotype Ontology:HP:0001666,Human Phenotype Ontology:HP:0001687,Human Phenotype Ontology:HP:0001721,Human Phenotype Ontology:HP:0004351,Human Phenotype Ontology:HP:0005158,Human Phenotype Ontology:HP:0011675,MedGen:C0003811|MedGen:CN230736	not provided|Brugada syndrome|Brugada syndrome 1|Cardiac arrhythmia|Cardiovascular phenotype	germline;unknown	germline	GRCh38	3p22.2	criteria provided, conflicting interpretations	ClinGen:CA017225,UniProtKB:Q14524#VAR_047362
3	38575407	38575407	C	T	78697	single nucleotide variant	NM_000335.5(SCN5A):c.3553G>A (p.Ala1185Thr)	6331	SCN5A	HGNC:10593	Uncertain significance	0	2022-08-27	199473595	RCV000058576|RCV000156315|RCV000638678|RCV000765735|RCV001150965|RCV001150967|RCV001150968|RCV001150963|RCV001150964|RCV001150966|RCV001842338	MONDO:MONDO:0019171,MedGen:C1141890,OMIM:PS192500,Orphanet:101016,Orphanet:768|MedGen:CN169374|MONDO:MONDO:0015263,MedGen:C1142166,OMIM:PS601144,Orphanet:130|8 conditions|MONDO:MONDO:0011377,MedGen:C1859062,OMIM:603830,Orphanet:101016,Orphanet:768|MONDO:MONDO:0011376,MedGen:C2751898,OMIM:603829,Orphanet:228140|MONDO:MONDO:0024562,MedGen:C1837845,OMIM:608567,Orphanet:166282|MONDO:MONDO:0011001,MedGen:C4551804,OMIM:601144,Orphanet:130|MONDO:MONDO:0011003,MedGen:C1832680,OMIM:601154,Orphanet:154|MONDO:MONDO:0007240,MedGen:C1879286,OMIM:113900,Orphanet:871|EFO:EFO_0004269,Human Phenotype Ontology:HP:0001656,Human Phenotype Ontology:HP:0001661,Human Phenotype Ontology:HP:0001665,Human Phenotype Ontology:HP:0001666,Human Phenotype Ontology:HP:0001687,Human Phenotype Ontology:HP:0001721,Human Phenotype Ontology:HP:0004351,Human Phenotype Ontology:HP:0005158,Human Phenotype Ontology:HP:0011675,MedGen:C0003811	Congenital long QT syndrome|not specified|Brugada syndrome|8 conditions|Long QT syndrome 3|Ventricular fibrillation, paroxysmal familial, type 1|Sick sinus syndrome 1|Brugada syndrome 1|Dilated cardiomyopathy 1E|Progressive familial heart block, type 1A|Cardiac arrhythmia	germline;unknown	germline	GRCh38	3p22.2	criteria provided, multiple submitters, no conflicts	ClinGen:CA017261
3	38575403	38575403	G	A	78698	single nucleotide variant	NM_000335.5(SCN5A):c.3557C>T (p.Pro1186Leu)	6331	SCN5A	HGNC:10593	not provided	0	-	199473201	RCV000058577	MONDO:MONDO:0019171,MedGen:C1141890,OMIM:PS192500,Orphanet:101016,Orphanet:768	Congenital long QT syndrome	germline	germline	GRCh38	3p22.2	no assertion provided	ClinGen:CA017267
3	38575379	38575379	C	T	78699	single nucleotide variant	NM_000335.5(SCN5A):c.3581G>A (p.Arg1194His)	6331	SCN5A	HGNC:10593	Uncertain significance	0	2021-12-19	199473596	RCV000058579|RCV001306977|RCV001842339|RCV002490658	EFO:EFO_0005306,Human Phenotype Ontology:HP:0004756,MONDO:MONDO:0005477,MedGen:C0042514|MONDO:MONDO:0015263,MedGen:C1142166,OMIM:PS601144,Orphanet:130|EFO:EFO_0004269,Human Phenotype Ontology:HP:0001656,Human Phenotype Ontology:HP:0001661,Human Phenotype Ontology:HP:0001665,Human Phenotype Ontology:HP:0001666,Human Phenotype Ontology:HP:0001687,Human Phenotype Ontology:HP:0001721,Human Phenotype Ontology:HP:0004351,Human Phenotype Ontology:HP:0005158,Human Phenotype Ontology:HP:0011675,MedGen:C0003811|8 conditions	Ventricular tachycardia|Brugada syndrome|Cardiac arrhythmia|8 conditions	germline;unknown	germline	GRCh38	3p22.2	criteria provided, multiple submitters, no conflicts	ClinGen:CA017297
3	38575367	38575367	T	G	78700	single nucleotide variant	NM_000335.5(SCN5A):c.3593A>C (p.Tyr1198Ser)	6331	SCN5A	HGNC:10593	Uncertain significance	0	2021-08-30	199473202	RCV000058580|RCV001842340|RCV001854221	MONDO:MONDO:0019171,MedGen:C1141890,OMIM:PS192500,Orphanet:101016,Orphanet:768|EFO:EFO_0004269,Human Phenotype Ontology:HP:0001656,Human Phenotype Ontology:HP:0001661,Human Phenotype Ontology:HP:0001665,Human Phenotype Ontology:HP:0001666,Human Phenotype Ontology:HP:0001687,Human Phenotype Ontology:HP:0001721,Human Phenotype Ontology:HP:0004351,Human Phenotype Ontology:HP:0005158,Human Phenotype Ontology:HP:0011675,MedGen:C0003811|MONDO:MONDO:0015263,MedGen:C1142166,OMIM:PS601144,Orphanet:130	Congenital long QT syndrome|Cardiac arrhythmia|Brugada syndrome	germline	germline	GRCh38	3p22.2	criteria provided, multiple submitters, no conflicts	ClinGen:CA017304,UniProtKB:Q14524#VAR_074732
3	38630342	38630342	G	A	78702	single nucleotide variant	NM_000335.5(SCN5A):c.361C>T (p.Arg121Trp)	6331	SCN5A	HGNC:10593	Pathogenic/Likely pathogenic	1	2021-08-30	199473556	RCV000058582|RCV000413145|RCV000522231|RCV000622117	MONDO:MONDO:0015263,MedGen:C1142166,OMIM:PS601144,Orphanet:130|MedGen:CN517202|MONDO:MONDO:0011001,MedGen:C4551804,OMIM:601144,Orphanet:130|MedGen:CN230736	Brugada syndrome|not provided|Brugada syndrome 1|Cardiovascular phenotype	germline;unknown	germline	GRCh38	3p22.2	criteria provided, multiple submitters, no conflicts	ClinGen:CA017341,UniProtKB:Q14524#VAR_074322
3	38630341	38630341	C	T	78703	single nucleotide variant	NM_000335.5(SCN5A):c.362G>A (p.Arg121Gln)	6331	SCN5A	HGNC:10593	Pathogenic/Likely pathogenic	1	2022-02-15	199473058	RCV000058583|RCV002288557	MONDO:MONDO:0015263,MedGen:C1142166,OMIM:PS601144,Orphanet:130|MONDO:MONDO:0011001,MedGen:C4551804,OMIM:601144,Orphanet:130	Brugada syndrome|Brugada syndrome 1	germline	germline	GRCh38	3p22.2	criteria provided, multiple submitters, no conflicts	ClinGen:CA017353,UniProtKB:Q14524#VAR_074321
3	38575307	38575307	C	T	78704	single nucleotide variant	NM_000335.5(SCN5A):c.3653G>A (p.Ser1218Asn)	6331	SCN5A	HGNC:10593	not provided	0	-	199473597	RCV000058584	MONDO:MONDO:0015263,MedGen:C1142166,OMIM:PS601144,Orphanet:130	Brugada syndrome	germline	germline	GRCh38	3p22.2	no assertion provided	ClinGen:CA017374
3	38566576	38566576	C	T	78705	single nucleotide variant	NM_000335.5(SCN5A):c.3670G>A (p.Glu1224Lys)	6331	SCN5A	HGNC:10593	Conflicting interpretations of pathogenicity	1	2023-05-03	199473204	RCV000058585|RCV001262491|RCV001731355|RCV001842341|RCV001854222	MONDO:MONDO:0019171,MedGen:C1141890,OMIM:PS192500,Orphanet:101016,Orphanet:768|MONDO:MONDO:0011001,MedGen:C4551804,OMIM:601144,Orphanet:130|MedGen:CN517202|EFO:EFO_0004269,Human Phenotype Ontology:HP:0001656,Human Phenotype Ontology:HP:0001661,Human Phenotype Ontology:HP:0001665,Human Phenotype Ontology:HP:0001666,Human Phenotype Ontology:HP:0001687,Human Phenotype Ontology:HP:0001721,Human Phenotype Ontology:HP:0004351,Human Phenotype Ontology:HP:0005158,Human Phenotype Ontology:HP:0011675,MedGen:C0003811|MONDO:MONDO:0015263,MedGen:C1142166,OMIM:PS601144,Orphanet:130	Congenital long QT syndrome|Brugada syndrome 1|not provided|Cardiac arrhythmia|Brugada syndrome	germline;unknown	germline	GRCh38	3p22.2	criteria provided, conflicting interpretations	ClinGen:CA017399
3	38566567	38566567	A	G	78706	single nucleotide variant	NM_000335.5(SCN5A):c.3679T>C (p.Tyr1227His)	6331	SCN5A	HGNC:10593	not provided	0	-	199473205	RCV000058586	MONDO:MONDO:0015263,MedGen:C1142166,OMIM:PS601144,Orphanet:130	Brugada syndrome	germline	germline	GRCh38	3p22.2	no assertion provided	ClinGen:CA017405
3	38566558	38566558	C	T	78707	single nucleotide variant	NM_000335.5(SCN5A):c.3688G>A (p.Glu1230Lys)	6331	SCN5A	HGNC:10593	Conflicting interpretations of pathogenicity	1	2021-08-13	199473598	RCV000058587|RCV000183184|RCV000797942	MONDO:MONDO:0019171,MedGen:C1141890,OMIM:PS192500,Orphanet:101016,Orphanet:768|MedGen:CN517202|MONDO:MONDO:0015263,MedGen:C1142166,OMIM:PS601144,Orphanet:130	Congenital long QT syndrome|not provided|Brugada syndrome	germline	germline	GRCh38	3p22.2	criteria provided, conflicting interpretations	ClinGen:CA017410,UniProtKB:Q14524#VAR_068335
3	38566554	38566554	C	T	78708	single nucleotide variant	NM_000335.5(SCN5A):c.3692G>A (p.Arg1231Gln)	6331	SCN5A	HGNC:10593	Uncertain significance	0	2022-11-23	199473206	RCV000058589|RCV000183043|RCV001842343	MONDO:MONDO:0015263,MedGen:C1142166,OMIM:PS601144,Orphanet:130|MedGen:CN517202|EFO:EFO_0004269,Human Phenotype Ontology:HP:0001656,Human Phenotype Ontology:HP:0001661,Human Phenotype Ontology:HP:0001665,Human Phenotype Ontology:HP:0001666,Human Phenotype Ontology:HP:0001687,Human Phenotype Ontology:HP:0001721,Human Phenotype Ontology:HP:0004351,Human Phenotype Ontology:HP:0005158,Human Phenotype Ontology:HP:0011675,MedGen:C0003811	Brugada syndrome|not provided|Cardiac arrhythmia	germline	germline	GRCh38	3p22.2	criteria provided, multiple submitters, no conflicts	ClinGen:CA017422,UniProtKB:Q14524#VAR_074414
3	38566542	38566542	T	C	78709	single nucleotide variant	NM_000335.5(SCN5A):c.3704A>G (p.Lys1235Arg)	6331	SCN5A	HGNC:10593	Uncertain significance	0	2020-09-28	199473209	RCV000058590|RCV001842344	MONDO:MONDO:0015263,MedGen:C1142166,OMIM:PS601144,Orphanet:130|EFO:EFO_0004269,Human Phenotype Ontology:HP:0001656,Human Phenotype Ontology:HP:0001661,Human Phenotype Ontology:HP:0001665,Human Phenotype Ontology:HP:0001666,Human Phenotype Ontology:HP:0001687,Human Phenotype Ontology:HP:0001721,Human Phenotype Ontology:HP:0004351,Human Phenotype Ontology:HP:0005158,Human Phenotype Ontology:HP:0011675,MedGen:C0003811	Brugada syndrome|Cardiac arrhythmia	germline	germline	GRCh38	3p22.2	criteria provided, single submitter	ClinGen:CA017434
3	38566541	38566541	C	A	78710	single nucleotide variant	NM_000335.5(SCN5A):c.3705G>T (p.Lys1235Asn)	6331	SCN5A	HGNC:10593	not provided	0	-	199473208	RCV000058591	MONDO:MONDO:0015263,MedGen:C1142166,OMIM:PS601144,Orphanet:130	Brugada syndrome	germline	germline	GRCh38	3p22.2	no assertion provided	ClinGen:CA017441
3	38566533	38566533	A	G	78711	single nucleotide variant	NM_000335.5(SCN5A):c.3713T>C (p.Leu1238Pro)	6331	SCN5A	HGNC:10593	not provided	0	-	199473210	RCV000058592	MONDO:MONDO:0015263,MedGen:C1142166,OMIM:PS601144,Orphanet:130	Brugada syndrome	germline	germline	GRCh38	3p22.2	no assertion provided	ClinGen:CA017455
3	38566531	38566531	C	G	78712	single nucleotide variant	NM_000335.5(SCN5A):c.3715G>C (p.Glu1239Gln)	6331	SCN5A	HGNC:10593	Conflicting interpretations of pathogenicity	1	2023-02-07	199473211	RCV000058593|RCV000678843|RCV001256851|RCV001842345|RCV002504973|RCV003162458	MONDO:MONDO:0015263,MedGen:C1142166,OMIM:PS601144,Orphanet:130|MedGen:CN169374|MedGen:CN517202|EFO:EFO_0004269,Human Phenotype Ontology:HP:0001656,Human Phenotype Ontology:HP:0001661,Human Phenotype Ontology:HP:0001665,Human Phenotype Ontology:HP:0001666,Human Phenotype Ontology:HP:0001687,Human Phenotype Ontology:HP:0001721,Human Phenotype Ontology:HP:0004351,Human Phenotype Ontology:HP:0005158,Human Phenotype Ontology:HP:0011675,MedGen:C0003811|8 conditions|MedGen:CN230736	Brugada syndrome|not specified|not provided|Cardiac arrhythmia|8 conditions|Cardiovascular phenotype	germline;unknown	germline	GRCh38	3p22.2	criteria provided, conflicting interpretations	ClinGen:CA017461,UniProtKB:Q14524#VAR_026371
3	38566527	38566527	T	G	78713	single nucleotide variant	NM_000335.5(SCN5A):c.3719A>C (p.Tyr1240Ser)	6331	SCN5A	HGNC:10593	Uncertain significance	0	2021-07-22	199473212	RCV000058594|RCV002223184|RCV001842346	MONDO:MONDO:0019171,MedGen:C1141890,OMIM:PS192500,Orphanet:101016,Orphanet:768|MedGen:CN517202|EFO:EFO_0004269,Human Phenotype Ontology:HP:0001656,Human Phenotype Ontology:HP:0001661,Human Phenotype Ontology:HP:0001665,Human Phenotype Ontology:HP:0001666,Human Phenotype Ontology:HP:0001687,Human Phenotype Ontology:HP:0001721,Human Phenotype Ontology:HP:0004351,Human Phenotype Ontology:HP:0005158,Human Phenotype Ontology:HP:0011675,MedGen:C0003811	Congenital long QT syndrome|not provided|Cardiac arrhythmia	germline	germline	GRCh38	3p22.2	criteria provided, multiple submitters, no conflicts	ClinGen:CA017466
3	38566522	38566522	C	T	78714	single nucleotide variant	NM_000335.5(SCN5A):c.3724G>A (p.Asp1242Asn)	6331	SCN5A	HGNC:10593	Conflicting interpretations of pathogenicity	0	2022-08-17	199473599	RCV000058595|RCV000455383|RCV000618887|RCV000778920|RCV001146728|RCV001147623|RCV001146729|RCV001147622|RCV001508492|RCV001842347	MONDO:MONDO:0015263,MedGen:C1142166,OMIM:PS601144,Orphanet:130|MedGen:CN169374|MedGen:CN230736|MONDO:MONDO:0011001,MedGen:C4551804,OMIM:601144,Orphanet:130|MONDO:MONDO:0011376,MedGen:C2751898,OMIM:603829,Orphanet:228140|MONDO:MONDO:0007240,MedGen:C1879286,OMIM:113900,Orphanet:871|MONDO:MONDO:0024562,MedGen:C1837845,OMIM:608567,Orphanet:166282|MONDO:MONDO:0011003,MedGen:C1832680,OMIM:601154,Orphanet:154|MedGen:CN517202|EFO:EFO_0004269,Human Phenotype Ontology:HP:0001656,Human Phenotype Ontology:HP:0001661,Human Phenotype Ontology:HP:0001665,Human Phenotype Ontology:HP:0001666,Human Phenotype Ontology:HP:0001687,Human Phenotype Ontology:HP:0001721,Human Phenotype Ontology:HP:0004351,Human Phenotype Ontology:HP:0005158,Human Phenotype Ontology:HP:0011675,MedGen:C0003811	Brugada syndrome|not specified|Cardiovascular phenotype|Brugada syndrome 1|Ventricular fibrillation, paroxysmal familial, type 1|Progressive familial heart block, type 1A|Sick sinus syndrome 1|Dilated cardiomyopathy 1E|not provided|Cardiac arrhythmia	germline	germline	GRCh38	3p22.2	criteria provided, conflicting interpretations	ClinGen:CA017472
3	38630330	38630330	C	G	78715	single nucleotide variant	NM_000335.5(SCN5A):c.373G>C (p.Val125Leu)	6331	SCN5A	HGNC:10593	Benign/Likely benign	0	2023-08-22	199473059	RCV000058596|RCV000869701|RCV000987243|RCV001375549|RCV001555910|RCV001842348|RCV002345370	MONDO:MONDO:0019171,MedGen:C1141890,OMIM:PS192500,Orphanet:101016,Orphanet:768|MONDO:MONDO:0015263,MedGen:C1142166,OMIM:PS601144,Orphanet:130|MONDO:MONDO:0011001,MedGen:C4551804,OMIM:601144,Orphanet:130|MedGen:CN169374|MedGen:CN517202|EFO:EFO_0004269,Human Phenotype Ontology:HP:0001656,Human Phenotype Ontology:HP:0001661,Human Phenotype Ontology:HP:0001665,Human Phenotype Ontology:HP:0001666,Human Phenotype Ontology:HP:0001687,Human Phenotype Ontology:HP:0001721,Human Phenotype Ontology:HP:0004351,Human Phenotype Ontology:HP:0005158,Human Phenotype Ontology:HP:0011675,MedGen:C0003811|MedGen:CN230736	Congenital long QT syndrome|Brugada syndrome|Brugada syndrome 1|not specified|not provided|Cardiac arrhythmia|Cardiovascular phenotype	germline	germline	GRCh38	3p22.2	criteria provided, multiple submitters, no conflicts	ClinGen:CA017478,UniProtKB:Q14524#VAR_068326
3	38566503	38566503	A	T	78716	single nucleotide variant	NM_000335.5(SCN5A):c.3743T>A (p.Val1248Asp)	6331	SCN5A	HGNC:10593	not provided	0	-	199473213	RCV000058597	MONDO:MONDO:0015263,MedGen:C1142166,OMIM:PS601144,Orphanet:130	Brugada syndrome	germline	germline	GRCh38	3p22.2	no assertion provided	ClinGen:CA017484
3	38566501	38566501	A	G	78717	single nucleotide variant	NM_000335.5(SCN5A):c.3745T>C (p.Phe1249Leu)	6331	SCN5A	HGNC:10593	not provided	0	-	45589741	RCV000058598	EFO:EFO_0005138,MedGen:C2732979	Acquired long QT syndrome	germline	germline	GRCh38	3p22.2	no assertion provided	ClinGen:CA017490
3	38566498	38566498	C	T	78718	single nucleotide variant	NM_000335.5(SCN5A):c.3748G>A (p.Val1250Met)	6331	SCN5A	HGNC:10593	Conflicting interpretations of pathogenicity	0	2022-10-13	199473600	RCV000058599|RCV000154838|RCV000620228|RCV001082815|RCV001842349	MedGen:CN517202|MedGen:CN169374|MedGen:CN230736|MONDO:MONDO:0015263,MedGen:C1142166,OMIM:PS601144,Orphanet:130|EFO:EFO_0004269,Human Phenotype Ontology:HP:0001656,Human Phenotype Ontology:HP:0001661,Human Phenotype Ontology:HP:0001665,Human Phenotype Ontology:HP:0001666,Human Phenotype Ontology:HP:0001687,Human Phenotype Ontology:HP:0001721,Human Phenotype Ontology:HP:0004351,Human Phenotype Ontology:HP:0005158,Human Phenotype Ontology:HP:0011675,MedGen:C0003811	not provided|not specified|Cardiovascular phenotype|Brugada syndrome|Cardiac arrhythmia	germline	germline	GRCh38	3p22.2	criteria provided, conflicting interpretations	ClinGen:CA017494,UniProtKB:Q14524#VAR_074418
3	38566491	38566491	T	C	78719	single nucleotide variant	NM_000335.5(SCN5A):c.3755A>G (p.Glu1252Gly)	6331	SCN5A	HGNC:10593	not provided	0	-	199473214	RCV000058600	MONDO:MONDO:0015263,MedGen:C1142166,OMIM:PS601144,Orphanet:130	Brugada syndrome	germline	germline	GRCh38	3p22.2	no assertion provided	ClinGen:CA017500
3	38630327	38630327	T	C	78720	single nucleotide variant	NM_000335.5(SCN5A):c.376A>G (p.Lys126Glu)	6331	SCN5A	HGNC:10593	not provided	0	-	185492581	RCV000058601	MONDO:MONDO:0015263,MedGen:C1142166,OMIM:PS601144,Orphanet:130	Brugada syndrome	germline	germline	GRCh38	3p22.2	no assertion provided	ClinGen:CA017507,UniProtKB:Q14524#VAR_026343
3	38566436	38566436	C	G	78721	single nucleotide variant	NM_000335.5(SCN5A):c.3810G>C (p.Trp1270Cys)	6331	SCN5A	HGNC:10593	not provided	0	-	199473601	RCV000058603	MONDO:MONDO:0015263,MedGen:C1142166,OMIM:PS601144,Orphanet:130	Brugada syndrome	germline	germline	GRCh38	3p22.2	no assertion provided	ClinGen:CA017524
3	38566416	38566416	A	T	78722	single nucleotide variant	NM_000335.5(SCN5A):c.3830T>A (p.Ile1277Asn)	6331	SCN5A	HGNC:10593	not provided	0	-	199473215	RCV000058605	MONDO:MONDO:0019171,MedGen:C1141890,OMIM:PS192500,Orphanet:101016,Orphanet:768	Congenital long QT syndrome	germline	germline	GRCh38	3p22.2	no assertion provided	ClinGen:CA017542
3	38566414	38566414	C	T	78723	single nucleotide variant	NM_000335.5(SCN5A):c.3832G>A (p.Val1278Ile)	6331	SCN5A	HGNC:10593	Uncertain significance	0	2022-10-18	199473341	RCV000148845|RCV000183047|RCV000553782|RCV001842350|RCV002483112	EFO:EFO_0000407,Human Phenotype Ontology:HP:0001644,Human Phenotype Ontology:HP:0001725,Human Phenotype Ontology:HP:0005159,Human Phenotype Ontology:HP:0200130,MONDO:MONDO:0005021,MeSH:D002311,MedGen:C0007193,Orphanet:217604|MedGen:CN517202|MONDO:MONDO:0015263,MedGen:C1142166,OMIM:PS601144,Orphanet:130|EFO:EFO_0004269,Human Phenotype Ontology:HP:0001656,Human Phenotype Ontology:HP:0001661,Human Phenotype Ontology:HP:0001665,Human Phenotype Ontology:HP:0001666,Human Phenotype Ontology:HP:0001687,Human Phenotype Ontology:HP:0001721,Human Phenotype Ontology:HP:0004351,Human Phenotype Ontology:HP:0005158,Human Phenotype Ontology:HP:0011675,MedGen:C0003811|8 conditions	Primary dilated cardiomyopathy|not provided|Brugada syndrome|Cardiac arrhythmia|8 conditions	germline;unknown	germline	GRCh38	3p22.2	criteria provided, multiple submitters, no conflicts	ClinGen:CA017547
3	38562537	38562537	C	A	78724	single nucleotide variant	NM_000335.5(SCN5A):c.3838G>T (p.Val1280Phe)	6331	SCN5A	HGNC:10593	not provided	0	-	199473602	RCV000058607	MONDO:MONDO:0015263,MedGen:C1142166,OMIM:PS601144,Orphanet:130	Brugada syndrome	germline	germline	GRCh38	3p22.2	no assertion provided	ClinGen:CA017557
3	38562531	38562531	G	T	78725	single nucleotide variant	NM_000335.5(SCN5A):c.3844C>A (p.Leu1282Met)	6331	SCN5A	HGNC:10593	Uncertain significance	0	2020-03-18	199473216	RCV000058608|RCV000221645|RCV001842351	MONDO:MONDO:0019171,MedGen:C1141890,OMIM:PS192500,Orphanet:101016,Orphanet:768|MedGen:CN169374|EFO:EFO_0004269,Human Phenotype Ontology:HP:0001656,Human Phenotype Ontology:HP:0001661,Human Phenotype Ontology:HP:0001665,Human Phenotype Ontology:HP:0001666,Human Phenotype Ontology:HP:0001687,Human Phenotype Ontology:HP:0001721,Human Phenotype Ontology:HP:0004351,Human Phenotype Ontology:HP:0005158,Human Phenotype Ontology:HP:0011675,MedGen:C0003811	Congenital long QT syndrome|not specified|Cardiac arrhythmia	germline	germline	GRCh38	3p22.2	criteria provided, multiple submitters, no conflicts	ClinGen:CA017562
3	38562515	38562515	G	C	78726	single nucleotide variant	NM_000335.5(SCN5A):c.3860C>G (p.Ala1287Gly)	6331	SCN5A	HGNC:10593	not provided	0	-	199473217	RCV000058609	MONDO:MONDO:0015263,MedGen:C1142166,OMIM:PS601144,Orphanet:130	Brugada syndrome	germline	germline	GRCh38	3p22.2	no assertion provided	ClinGen:CA017568
3	38562500	38562500	A	G	78727	single nucleotide variant	NM_000335.5(SCN5A):c.3875T>C (p.Phe1292Ser)	6331	SCN5A	HGNC:10593	Conflicting interpretations of pathogenicity	0	2023-05-01	41311127	RCV000058610|RCV000151781|RCV000171772|RCV000417329|RCV000845318|RCV001147537|RCV001842352|RCV002354250|RCV003224134	MedGen:CN517202|MedGen:CN169374|MONDO:MONDO:0015263,MedGen:C1142166,OMIM:PS601144,Orphanet:130|MONDO:MONDO:0002442,MeSH:D008133,MedGen:C0023976|MONDO:MONDO:0016333,MedGen:C0340427,OMIM:PS115200,Orphanet:217607|MONDO:MONDO:0011001,MedGen:C4551804,OMIM:601144,Orphanet:130|EFO:EFO_0004269,Human Phenotype Ontology:HP:0001656,Human Phenotype Ontology:HP:0001661,Human Phenotype Ontology:HP:0001665,Human Phenotype Ontology:HP:0001666,Human Phenotype Ontology:HP:0001687,Human Phenotype Ontology:HP:0001721,Human Phenotype Ontology:HP:0004351,Human Phenotype Ontology:HP:0005158,Human Phenotype Ontology:HP:0011675,MedGen:C0003811|MedGen:CN230736|8 conditions	not provided|not specified|Brugada syndrome|Long QT syndrome|Primary familial dilated cardiomyopathy|Brugada syndrome 1|Cardiac arrhythmia|Cardiovascular phenotype|8 conditions	germline;unknown	germline	GRCh38	3p22.2	criteria provided, conflicting interpretations	ClinGen:CA017579,UniProtKB:Q14524#VAR_026374
3	38562495	38562495	C	T	78728	single nucleotide variant	NM_000335.5(SCN5A):c.3880G>A (p.Glu1294Lys)	6331	SCN5A	HGNC:10593	Uncertain significance	0	2021-09-01	199473218	RCV000058611|RCV000183048|RCV000617507|RCV000798001|RCV001842353	MONDO:MONDO:0019171,MedGen:C1141890,OMIM:PS192500,Orphanet:101016,Orphanet:768|MedGen:CN517202|MedGen:CN230736|MONDO:MONDO:0015263,MedGen:C1142166,OMIM:PS601144,Orphanet:130|EFO:EFO_0004269,Human Phenotype Ontology:HP:0001656,Human Phenotype Ontology:HP:0001661,Human Phenotype Ontology:HP:0001665,Human Phenotype Ontology:HP:0001666,Human Phenotype Ontology:HP:0001687,Human Phenotype Ontology:HP:0001721,Human Phenotype Ontology:HP:0004351,Human Phenotype Ontology:HP:0005158,Human Phenotype Ontology:HP:0011675,MedGen:C0003811	Congenital long QT syndrome|not provided|Cardiovascular phenotype|Brugada syndrome|Cardiac arrhythmia	germline	germline	GRCh38	3p22.2	criteria provided, multiple submitters, no conflicts	ClinGen:CA017593,UniProtKB:Q14524#VAR_055187
3	38562467	38562467	G	A	78729	single nucleotide variant	NM_000335.5(SCN5A):c.3908C>T (p.Thr1303Met)	6331	SCN5A	HGNC:10593	Conflicting interpretations of pathogenicity	1	2022-11-03	199473603	RCV000058613|RCV000148846|RCV000470787|RCV000496069|RCV000618218|RCV000725469|RCV000824759|RCV000987206|RCV000993797|RCV001147536|RCV001842354	MONDO:MONDO:0019171,MedGen:C1141890,OMIM:PS192500,Orphanet:101016,Orphanet:768|MONDO:MONDO:0002442,MeSH:D008133,MedGen:C0023976|MONDO:MONDO:0015263,MedGen:C1142166,OMIM:PS601144,Orphanet:130|MONDO:MONDO:0011377,MedGen:C1859062,OMIM:603830,Orphanet:101016,Orphanet:768|MedGen:CN230736|MedGen:CN517202|MedGen:CN169374|MONDO:MONDO:0011001,MedGen:C4551804,OMIM:601144,Orphanet:130|MONDO:MONDO:0100042,MedGen:C0264886,OMIM:115080,Orphanet:871|MONDO:MONDO:0024562,MedGen:C1837845,OMIM:608567,Orphanet:166282|EFO:EFO_0004269,Human Phenotype Ontology:HP:0001656,Human Phenotype Ontology:HP:0001661,Human Phenotype Ontology:HP:0001665,Human Phenotype Ontology:HP:0001666,Human Phenotype Ontology:HP:0001687,Human Phenotype Ontology:HP:0001721,Human Phenotype Ontology:HP:0004351,Human Phenotype Ontology:HP:0005158,Human Phenotype Ontology:HP:0011675,MedGen:C0003811	Congenital long QT syndrome|Long QT syndrome|Brugada syndrome|Long QT syndrome 3|Cardiovascular phenotype|not provided|not specified|Brugada syndrome 1|Conduction disorder of the heart|Sick sinus syndrome 1|Cardiac arrhythmia	germline;maternal;unknown	germline	GRCh38	3p22.2	criteria provided, conflicting interpretations	ClinGen:CA017612
3	38562446	38562446	A	G	78730	single nucleotide variant	NM_000335.5(SCN5A):c.3929T>C (p.Leu1310Pro)	6331	SCN5A	HGNC:10593	not provided	0	-	199473219	RCV000058615	MONDO:MONDO:0015263,MedGen:C1142166,OMIM:PS601144,Orphanet:130	Brugada syndrome	germline	germline	GRCh38	3p22.2	no assertion provided	ClinGen:CA017639
3	38562422	38562422	C	A	78731	single nucleotide variant	NM_000335.5(SCN5A):c.3953G>T (p.Gly1318Val)	6331	SCN5A	HGNC:10593	Pathogenic/Likely pathogenic	1	2023-05-19	199473220	RCV000058616|RCV000252945|RCV000505769|RCV000709762|RCV001553760|RCV001842356|RCV002483113	MONDO:MONDO:0015263,MedGen:C1142166,OMIM:PS601144,Orphanet:130|MedGen:CN230736|MedGen:CN517202|MONDO:MONDO:0011377,MedGen:C1859062,OMIM:603830,Orphanet:101016,Orphanet:768|MedGen:CN221547|EFO:EFO_0004269,Human Phenotype Ontology:HP:0001656,Human Phenotype Ontology:HP:0001661,Human Phenotype Ontology:HP:0001665,Human Phenotype Ontology:HP:0001666,Human Phenotype Ontology:HP:0001687,Human Phenotype Ontology:HP:0001721,Human Phenotype Ontology:HP:0004351,Human Phenotype Ontology:HP:0005158,Human Phenotype Ontology:HP:0011675,MedGen:C0003811|8 conditions	Brugada syndrome|Cardiovascular phenotype|not provided|Long QT syndrome 3|Brugada syndrome (shorter-than-normal QT interval)|Cardiac arrhythmia|8 conditions	germline;unknown	germline	GRCh38	3p22.2	criteria provided, multiple submitters, no conflicts	ClinGen:CA017654,UniProtKB:Q14524#VAR_026375
3	38560424	38560424	A	C	78732	single nucleotide variant	NM_000335.5(SCN5A):c.3965T>G (p.Val1322Gly)	6331	SCN5A	HGNC:10593	not provided	0	-	199473221	RCV000058617	MONDO:MONDO:0015263,MedGen:C1142166,OMIM:PS601144,Orphanet:130	Brugada syndrome	germline	germline	GRCh38	3p22.2	no assertion provided	ClinGen:CA017672
3	38560416	38560416	C	A	78733	single nucleotide variant	NM_000335.5(SCN5A):c.3973G>T (p.Ala1325Ser)	6331	SCN5A	HGNC:10593	Pathogenic	1	2014-10-02	199473222	RCV000058619|RCV000183188	MONDO:MONDO:0019171,MedGen:C1141890,OMIM:PS192500,Orphanet:101016,Orphanet:768|MedGen:CN517202	Congenital long QT syndrome|not provided	germline	germline	GRCh38	3p22.2	criteria provided, single submitter	ClinGen:CA017686,UniProtKB:Q14524#VAR_074735
3	38560407	38560407	C	T	78734	single nucleotide variant	NM_000335.5(SCN5A):c.3982G>A (p.Gly1328Ser)	6331	SCN5A	HGNC:10593	not provided	0	-	199473223	RCV000058620	MONDO:MONDO:0019171,MedGen:C1141890,OMIM:PS192500,Orphanet:101016,Orphanet:768	Congenital long QT syndrome	germline	germline	GRCh38	3p22.2	no assertion provided	ClinGen:CA017693
3	38560404	38560404	C	T	78735	single nucleotide variant	NM_000335.5(SCN5A):c.3985G>A (p.Ala1329Thr)	6331	SCN5A	HGNC:10593	Pathogenic/Likely pathogenic	1	2022-09-20	199473224	RCV000058621|RCV000183053|RCV000509258|RCV000589022|RCV000804115	MONDO:MONDO:0019171,MedGen:C1141890,OMIM:PS192500,Orphanet:101016,Orphanet:768|MedGen:CN517202||MedGen:CN230736|MONDO:MONDO:0015263,MedGen:C1142166,OMIM:PS601144,Orphanet:130	Congenital long QT syndrome|not provided|SCN5A-related disorder|Cardiovascular phenotype|Brugada syndrome	germline;unknown	germline	GRCh38	3p22.2	criteria provided, multiple submitters, no conflicts	ClinGen:CA017699,UniProtKB:Q14524#VAR_055190
3	38560404	38560404	C	G	78736	single nucleotide variant	NM_000335.5(SCN5A):c.3985G>C (p.Ala1329Pro)	6331	SCN5A	HGNC:10593	not provided	0	-	199473224	RCV000058622	MONDO:MONDO:0019171,MedGen:C1141890,OMIM:PS192500,Orphanet:101016,Orphanet:768	Congenital long QT syndrome	germline	germline	GRCh38	3p22.2	no assertion provided	ClinGen:CA017704
3	38560397	38560397	G	A	78737	single nucleotide variant	NM_000335.5(SCN5A):c.3992C>T (p.Pro1331Leu)	6331	SCN5A	HGNC:10593	Pathogenic	1	2023-05-15	199473225	RCV000058623|RCV000183056|RCV001255563|RCV002371902	MONDO:MONDO:0015263,MedGen:C1142166,OMIM:PS601144,Orphanet:130|MedGen:CN517202|MONDO:MONDO:0002442,MeSH:D008133,MedGen:C0023976|MedGen:CN230736	Brugada syndrome|not provided|Long QT syndrome|Cardiovascular phenotype	germline	germline	GRCh38	3p22.2	criteria provided, multiple submitters, no conflicts	ClinGen:CA017721,UniProtKB:Q14524#VAR_055191
3	38560394	38560394	G	T	78738	single nucleotide variant	NM_000335.5(SCN5A):c.3995C>A (p.Ser1332Tyr)	6331	SCN5A	HGNC:10593	not provided	0	-	199473604	RCV000058624	MONDO:MONDO:0019171,MedGen:C1141890,OMIM:PS192500,Orphanet:101016,Orphanet:768	Congenital long QT syndrome	germline	germline	GRCh38	3p22.2	no assertion provided	ClinGen:CA017732
3	38633305	38633305	C	T	78739	single nucleotide variant	NM_000335.5(SCN5A):c.3G>A (p.Met1Ile)	6331	SCN5A	HGNC:10593	not provided	0	-	199473550	RCV000058625	MONDO:MONDO:0015263,MedGen:C1142166,OMIM:PS601144,Orphanet:130	Brugada syndrome	germline	germline	GRCh38	3p22.2	no assertion provided	ClinGen:CA017747
3	38560392	38560392	T	C	78740	single nucleotide variant	NM_000335.5(SCN5A):c.3997A>G (p.Ile1333Val)	6331	SCN5A	HGNC:10593	Conflicting interpretations of pathogenicity	1	2016-08-24	199473226	RCV000058626|RCV000183057|RCV000456774	MONDO:MONDO:0019171,MedGen:C1141890,OMIM:PS192500,Orphanet:101016,Orphanet:768|MedGen:CN517202|MONDO:MONDO:0015263,MedGen:C1142166,OMIM:PS601144,Orphanet:130	Congenital long QT syndrome|not provided|Brugada syndrome	germline	germline	GRCh38	3p22.2	criteria provided, conflicting interpretations	ClinGen:CA017738,UniProtKB:Q14524#VAR_074736
3	38560380	38560380	G	C	78741	single nucleotide variant	NM_000335.5(SCN5A):c.4009C>G (p.Leu1337Val)	6331	SCN5A	HGNC:10593	not provided	0	-	199473227	RCV000058627	MONDO:MONDO:0019171,MedGen:C1141890,OMIM:PS192500,Orphanet:101016,Orphanet:768	Congenital long QT syndrome	germline	germline	GRCh38	3p22.2	no assertion provided	ClinGen:CA017753
3	38560374	38560374	C	T	78742	single nucleotide variant	NM_000335.5(SCN5A):c.4015G>A (p.Val1339Ile)	6331	SCN5A	HGNC:10593	Conflicting interpretations of pathogenicity	1	2022-08-15	199473605	RCV000058628|RCV000183058|RCV001842357	MONDO:MONDO:0015263,MedGen:C1142166,OMIM:PS601144,Orphanet:130|MedGen:CN517202|EFO:EFO_0004269,Human Phenotype Ontology:HP:0001656,Human Phenotype Ontology:HP:0001661,Human Phenotype Ontology:HP:0001665,Human Phenotype Ontology:HP:0001666,Human Phenotype Ontology:HP:0001687,Human Phenotype Ontology:HP:0001721,Human Phenotype Ontology:HP:0004351,Human Phenotype Ontology:HP:0005158,Human Phenotype Ontology:HP:0011675,MedGen:C0003811	Brugada syndrome|not provided|Cardiac arrhythmia	germline	germline	GRCh38	3p22.2	criteria provided, conflicting interpretations	ClinGen:CA017761
3	38560362	38560362	A	G	78743	single nucleotide variant	NM_000335.5(SCN5A):c.4027T>C (p.Phe1343Leu)	6331	SCN5A	HGNC:10593	Uncertain significance	0	2021-08-31	199473228	RCV000058629	MONDO:MONDO:0015263,MedGen:C1142166,OMIM:PS601144,Orphanet:130	Brugada syndrome	germline	germline	GRCh38	3p22.2	criteria provided, single submitter	ClinGen:CA017772
3	38560361	38560361	A	G	78744	single nucleotide variant	NM_000335.5(SCN5A):c.4028T>C (p.Phe1343Ser)	6331	SCN5A	HGNC:10593	not provided	0	-	199473229	RCV000058630	MONDO:MONDO:0015263,MedGen:C1142166,OMIM:PS601144,Orphanet:130	Brugada syndrome	germline	germline	GRCh38	3p22.2	no assertion provided	ClinGen:CA017779
3	38560357	38560357	C	A	78745	single nucleotide variant	NM_000335.5(SCN5A):c.4032G>T (p.Trp1344Cys)	6331	SCN5A	HGNC:10593	not provided	0	-	199473606	RCV000058631	MONDO:MONDO:0015263,MedGen:C1142166,OMIM:PS601144,Orphanet:130	Brugada syndrome	germline	germline	GRCh38	3p22.2	no assertion provided	ClinGen:CA017796
3	38560356	38560356	G	T	78746	single nucleotide variant	NM_000335.5(SCN5A):c.4033C>A (p.Leu1345Ile)	6331	SCN5A	HGNC:10593	not provided	0	-	199473230	RCV000058632	MONDO:MONDO:0015263,MedGen:C1142166,OMIM:PS601144,Orphanet:130	Brugada syndrome	germline	germline	GRCh38	3p22.2	no assertion provided	ClinGen:CA017802
3	38560355	38560355	A	G	78747	single nucleotide variant	NM_000335.5(SCN5A):c.4034T>C (p.Leu1345Pro)	6331	SCN5A	HGNC:10593	not provided	0	-	199473231	RCV000058633	MONDO:MONDO:0015263,MedGen:C1142166,OMIM:PS601144,Orphanet:130	Brugada syndrome	germline	germline	GRCh38	3p22.2	no assertion provided	ClinGen:CA017808
3	38560343	38560343	A	G	78748	single nucleotide variant	NM_000335.5(SCN5A):c.4046T>C (p.Ile1349Thr)	6331	SCN5A	HGNC:10593	not provided	0	-	199473607	RCV000058634	MONDO:MONDO:0015263,MedGen:C1142166,OMIM:PS601144,Orphanet:130	Brugada syndrome	germline	germline	GRCh38	3p22.2	no assertion provided	ClinGen:CA017817
3	38560340	38560340	A	C	78749	single nucleotide variant	NM_000335.5(SCN5A):c.4049T>G (p.Met1350Arg)	6331	SCN5A	HGNC:10593	not provided	0	-	199473232	RCV000058635	MONDO:MONDO:0015263,MedGen:C1142166,OMIM:PS601144,Orphanet:130	Brugada syndrome	germline	germline	GRCh38	3p22.2	no assertion provided	ClinGen:CA017824
3	38560335	38560335	C	T	78750	single nucleotide variant	NM_000335.5(SCN5A):c.4054G>A (p.Val1352Met)	6331	SCN5A	HGNC:10593	Conflicting interpretations of pathogenicity	0	2022-08-13	199473233	RCV000058636|RCV000183060|RCV001146614|RCV001144668|RCV001144669|RCV001144670|RCV001144671|RCV001146613|RCV001535662|RCV001842358	MONDO:MONDO:0015263,MedGen:C1142166,OMIM:PS601144,Orphanet:130|MedGen:CN517202|MONDO:MONDO:0024562,MedGen:C1837845,OMIM:608567,Orphanet:166282|MONDO:MONDO:0011001,MedGen:C4551804,OMIM:601144,Orphanet:130|MONDO:MONDO:0011003,MedGen:C1832680,OMIM:601154,Orphanet:154|MONDO:MONDO:0011377,MedGen:C1859062,OMIM:603830,Orphanet:101016,Orphanet:768|MONDO:MONDO:0011376,MedGen:C2751898,OMIM:603829,Orphanet:228140|MONDO:MONDO:0007240,MedGen:C1879286,OMIM:113900,Orphanet:871|MONDO:MONDO:0011003,MedGen:C1832680,OMIM:601154,Orphanet:154;MONDO:MONDO:0011001,MedGen:C4551804,OMIM:601144,Orphanet:130|EFO:EFO_0004269,Human Phenotype Ontology:HP:0001656,Human Phenotype Ontology:HP:0001661,Human Phenotype Ontology:HP:0001665,Human Phenotype Ontology:HP:0001666,Human Phenotype Ontology:HP:0001687,Human Phenotype Ontology:HP:0001721,Human Phenotype Ontology:HP:0004351,Human Phenotype Ontology:HP:0005158,Human Phenotype Ontology:HP:0011675,MedGen:C0003811	Brugada syndrome|not provided|Sick sinus syndrome 1|Brugada syndrome 1|Dilated cardiomyopathy 1E|Long QT syndrome 3|Ventricular fibrillation, paroxysmal familial, type 1|Progressive familial heart block, type 1A|Dilated cardiomyopathy 1E;Brugada syndrome 1|Cardiac arrhythmia	germline;unknown	germline	GRCh38	3p22.2	criteria provided, conflicting interpretations	ClinGen:CA017837,UniProtKB:Q14524#VAR_074428
3	38560320	38560320	C	A	78751	single nucleotide variant	NM_000335.5(SCN5A):c.4069G>T (p.Gly1357Trp)	6331	SCN5A	HGNC:10593	not provided	0	-	199473234	RCV000058637	MONDO:MONDO:0015263,MedGen:C1142166,OMIM:PS601144,Orphanet:130	Brugada syndrome	germline	germline	GRCh38	3p22.2	no assertion provided	ClinGen:CA017852
3	38560315	38560315	C	A	78752	single nucleotide variant	NM_000335.5(SCN5A):c.4074G>T (p.Lys1358Asn)	6331	SCN5A	HGNC:10593	not provided	0	-	199473235	RCV000058638	MONDO:MONDO:0015263,MedGen:C1142166,OMIM:PS601144,Orphanet:130	Brugada syndrome	germline	germline	GRCh38	3p22.2	no assertion provided	ClinGen:CA017858
3	38560313	38560313	A	C	78753	single nucleotide variant	NM_000335.5(SCN5A):c.4076T>G (p.Phe1359Cys)	6331	SCN5A	HGNC:10593	not provided	0	-	199473236	RCV000058639	MONDO:MONDO:0015263,MedGen:C1142166,OMIM:PS601144,Orphanet:130	Brugada syndrome	germline	germline	GRCh38	3p22.2	no assertion provided	ClinGen:CA017864
3	38622475	38622475	A	G	78754	single nucleotide variant	NM_000335.5(SCN5A):c.407T>C (p.Leu136Pro)	6331	SCN5A	HGNC:10593	not provided	0	-	199473557	RCV000058640	MONDO:MONDO:0015263,MedGen:C1142166,OMIM:PS601144,Orphanet:130	Brugada syndrome	germline	germline	GRCh38	3p22.2	no assertion provided	ClinGen:CA017871,UniProtKB:Q14524#VAR_074323
3	38560304	38560304	C	T	78755	single nucleotide variant	NM_000335.5(SCN5A):c.4085G>A (p.Cys1362Tyr)	6331	SCN5A	HGNC:10593	not provided	0	-	199473237	RCV000058641	MONDO:MONDO:0015263,MedGen:C1142166,OMIM:PS601144,Orphanet:130	Brugada syndrome	germline	germline	GRCh38	3p22.2	no assertion provided	ClinGen:CA017882
3	38560252	38560252	G	C	78756	single nucleotide variant	NM_000335.5(SCN5A):c.4137C>G (p.Asn1379Lys)	6331	SCN5A	HGNC:10593	not provided	0	-	199473238	RCV000058642	MONDO:MONDO:0015263,MedGen:C1142166,OMIM:PS601144,Orphanet:130	Brugada syndrome	germline	germline	GRCh38	3p22.2	no assertion provided	ClinGen:CA017900
3	38560247	38560247	C	A	78757	single nucleotide variant	NM_000335.5(SCN5A):c.4142G>T (p.Ser1381Ile)	6331	SCN5A	HGNC:10593	not provided	0	-	199473608	RCV000058643	MONDO:MONDO:0015263,MedGen:C1142166,OMIM:PS601144,Orphanet:130	Brugada syndrome	germline	germline	GRCh38	3p22.2	no assertion provided	ClinGen:CA017913
3	38622468	38622468	C	T	78758	single nucleotide variant	NM_000335.5(SCN5A):c.414G>A (p.Met138Ile)	6331	SCN5A	HGNC:10593	Uncertain significance	0	2022-01-06	199473060	RCV000148866|RCV001854223	EFO:EFO_0000275,Human Phenotype Ontology:HP:0001715,Human Phenotype Ontology:HP:0005110,Human Phenotype Ontology:HP:0005179,MONDO:MONDO:0004981,MedGen:C0004238|MONDO:MONDO:0015263,MedGen:C1142166,OMIM:PS601144,Orphanet:130	Atrial fibrillation|Brugada syndrome	germline	germline	GRCh38	3p22.2	criteria provided, single submitter	ClinGen:CA017919,UniProtKB:Q14524#VAR_055161
3	38560179	38560179	C	T	78759	single nucleotide variant	NM_000335.5(SCN5A):c.4210G>A (p.Val1404Met)	6331	SCN5A	HGNC:10593	not provided	0	-	199473239	RCV000058645	MONDO:MONDO:0015263,MedGen:C1142166,OMIM:PS601144,Orphanet:130	Brugada syndrome	germline	germline	GRCh38	3p22.2	no assertion provided	ClinGen:CA017946
3	38560179	38560179	C	G	78760	single nucleotide variant	NM_000335.5(SCN5A):c.4210G>C (p.Val1404Leu)	6331	SCN5A	HGNC:10593	not provided	0	-	199473239	RCV000058646	MONDO:MONDO:0015263,MedGen:C1142166,OMIM:PS601144,Orphanet:130	Brugada syndrome	germline	germline	GRCh38	3p22.2	no assertion provided	ClinGen:CA017955
3	38560176	38560176	C	T	78761	single nucleotide variant	NM_000335.5(SCN5A):c.4213G>A (p.Gly1405Arg)	6331	SCN5A	HGNC:10593	not provided	0	-	199473240	RCV000058647	MONDO:MONDO:0015263,MedGen:C1142166,OMIM:PS601144,Orphanet:130	Brugada syndrome	germline	germline	GRCh38	3p22.2	no assertion provided	ClinGen:CA017960
3	38560175	38560175	C	T	78762	single nucleotide variant	NM_000335.5(SCN5A):c.4214G>A (p.Gly1405Glu)	6331	SCN5A	HGNC:10593	Uncertain significance	0	2022-09-01	199473609	RCV000058648|RCV000183063|RCV001842359	MONDO:MONDO:0015263,MedGen:C1142166,OMIM:PS601144,Orphanet:130|MedGen:CN517202|EFO:EFO_0004269,Human Phenotype Ontology:HP:0001656,Human Phenotype Ontology:HP:0001661,Human Phenotype Ontology:HP:0001665,Human Phenotype Ontology:HP:0001666,Human Phenotype Ontology:HP:0001687,Human Phenotype Ontology:HP:0001721,Human Phenotype Ontology:HP:0004351,Human Phenotype Ontology:HP:0005158,Human Phenotype Ontology:HP:0011675,MedGen:C0003811	Brugada syndrome|not provided|Cardiac arrhythmia	germline	germline	GRCh38	3p22.2	criteria provided, multiple submitters, no conflicts	ClinGen:CA017969,UniProtKB:Q14524#VAR_074434
3	38560166	38560166	T	C	78763	single nucleotide variant	NM_000335.5(SCN5A):c.4223A>G (p.Tyr1408Cys)	6331	SCN5A	HGNC:10593	not provided	0	-	199473610	RCV000058650	MONDO:MONDO:0015263,MedGen:C1142166,OMIM:PS601144,Orphanet:130	Brugada syndrome	germline	germline	GRCh38	3p22.2	no assertion provided	ClinGen:CA017997
3	38560158	38560158	G	A	78764	single nucleotide variant	NM_000335.5(SCN5A):c.4231C>T (p.Leu1411Phe)	6331	SCN5A	HGNC:10593	not provided	0	-	199473241	RCV000058651	MONDO:MONDO:0015263,MedGen:C1142166,OMIM:PS601144,Orphanet:130	Brugada syndrome	germline	germline	GRCh38	3p22.2	no assertion provided	ClinGen:CA018010
3	38557275	38557275	T	C	78765	single nucleotide variant	NM_000335.5(SCN5A):c.4252A>G (p.Lys1418Glu)	6331	SCN5A	HGNC:10593	not provided	0	-	199473242	RCV000058652	MONDO:MONDO:0015263,MedGen:C1142166,OMIM:PS601144,Orphanet:130	Brugada syndrome	germline	germline	GRCh38	3p22.2	no assertion provided	ClinGen:CA018037
3	38557272	38557272	C	G	78766	single nucleotide variant	NM_000335.5(SCN5A):c.4255G>C (p.Gly1419Arg)	6331	SCN5A	HGNC:10593	not provided	0	-	199473611	RCV000058653	MONDO:MONDO:0015263,MedGen:C1142166,OMIM:PS601144,Orphanet:130	Brugada syndrome	germline	germline	GRCh38	3p22.2	no assertion provided	ClinGen:CA018042
3	38557271	38557271	C	A	78767	single nucleotide variant	NM_000335.5(SCN5A):c.4256G>T (p.Gly1419Val)	6331	SCN5A	HGNC:10593	not provided	0	-	199473243	RCV000058654	MONDO:MONDO:0015263,MedGen:C1142166,OMIM:PS601144,Orphanet:130	Brugada syndrome	germline	germline	GRCh38	3p22.2	no assertion provided	ClinGen:CA018048
3	38557251	38557251	C	A	78768	single nucleotide variant	NM_000335.5(SCN5A):c.4276G>T (p.Ala1426Ser)	6331	SCN5A	HGNC:10593	not provided	0	-	199473244	RCV000058655	MONDO:MONDO:0015263,MedGen:C1142166,OMIM:PS601144,Orphanet:130	Brugada syndrome	germline	germline	GRCh38	3p22.2	no assertion provided	ClinGen:CA018068
3	38557247	38557247	G	A	78769	single nucleotide variant	NM_000335.5(SCN5A):c.4280C>T (p.Ala1427Val)	6331	SCN5A	HGNC:10593	not provided	0	-	199473612	RCV000058656	MONDO:MONDO:0015263,MedGen:C1142166,OMIM:PS601144,Orphanet:130	Brugada syndrome	germline	germline	GRCh38	3p22.2	no assertion provided	ClinGen:CA018079
3	38557236	38557236	T	C	78770	single nucleotide variant	NM_000335.5(SCN5A):c.4291A>G (p.Arg1431Gly)	6331	SCN5A	HGNC:10593	not provided	0	-	199473245	RCV000058657	MONDO:MONDO:0015263,MedGen:C1142166,OMIM:PS601144,Orphanet:130	Brugada syndrome	germline	germline	GRCh38	3p22.2	no assertion provided	ClinGen:CA018087
3	38557234	38557234	C	G	78771	single nucleotide variant	NM_000335.5(SCN5A):c.4293G>C (p.Arg1431Ser)	6331	SCN5A	HGNC:10593	Uncertain significance	0	2019-09-20	199473246	RCV000058658|RCV000414661|RCV001842360	MONDO:MONDO:0019171,MedGen:C1141890,OMIM:PS192500,Orphanet:101016,Orphanet:768|MedGen:CN517202|EFO:EFO_0004269,Human Phenotype Ontology:HP:0001656,Human Phenotype Ontology:HP:0001661,Human Phenotype Ontology:HP:0001665,Human Phenotype Ontology:HP:0001666,Human Phenotype Ontology:HP:0001687,Human Phenotype Ontology:HP:0001721,Human Phenotype Ontology:HP:0004351,Human Phenotype Ontology:HP:0005158,Human Phenotype Ontology:HP:0011675,MedGen:C0003811	Congenital long QT syndrome|not provided|Cardiac arrhythmia	germline	germline	GRCh38	3p22.2	criteria provided, multiple submitters, no conflicts	ClinGen:CA018093
3	38557232	38557232	C	A	78772	single nucleotide variant	NM_000335.5(SCN5A):c.4295G>T (p.Gly1432Val)	6331	SCN5A	HGNC:10593	Uncertain significance	0	2018-03-11	199473247	RCV000058659	MONDO:MONDO:0015263,MedGen:C1142166,OMIM:PS601144,Orphanet:130	Brugada syndrome	germline	germline	GRCh38	3p22.2	criteria provided, single submitter	ClinGen:CA018099
3	38556565	38556565	G	A	78773	single nucleotide variant	NM_000335.5(SCN5A):c.4310C>T (p.Pro1437Leu)	6331	SCN5A	HGNC:10593	not provided	0	-	199473248	RCV000058660	MONDO:MONDO:0015263,MedGen:C1142166,OMIM:PS601144,Orphanet:130	Brugada syndrome	germline	germline	GRCh38	3p22.2	no assertion provided	ClinGen:CA018135
3	38556557	38556557	C	G	78774	single nucleotide variant	NM_000335.5(SCN5A):c.4318G>C (p.Glu1440Gln)	6331	SCN5A	HGNC:10593	Likely pathogenic	1	2022-06-14	199473249	RCV000058661|RCV000246368	MONDO:MONDO:0015263,MedGen:C1142166,OMIM:PS601144,Orphanet:130|MedGen:CN230736	Brugada syndrome|Cardiovascular phenotype	germline	germline	GRCh38	3p22.2	criteria provided, multiple submitters, no conflicts	ClinGen:CA018141,UniProtKB:Q14524#VAR_074443
3	38556536	38556536	T	G	78775	single nucleotide variant	NM_000335.5(SCN5A):c.4339A>C (p.Ile1447Leu)	6331	SCN5A	HGNC:10593	Uncertain significance	0	2022-11-01	199473250	RCV000058662|RCV000151779|RCV000252530|RCV001842361|RCV002490659|RCV003137599	MONDO:MONDO:0015263,MedGen:C1142166,OMIM:PS601144,Orphanet:130|MedGen:CN169374|MedGen:CN230736|EFO:EFO_0004269,Human Phenotype Ontology:HP:0001656,Human Phenotype Ontology:HP:0001661,Human Phenotype Ontology:HP:0001665,Human Phenotype Ontology:HP:0001666,Human Phenotype Ontology:HP:0001687,Human Phenotype Ontology:HP:0001721,Human Phenotype Ontology:HP:0004351,Human Phenotype Ontology:HP:0005158,Human Phenotype Ontology:HP:0011675,MedGen:C0003811|8 conditions|MONDO:MONDO:0011377,MedGen:C1859062,OMIM:603830,Orphanet:101016,Orphanet:768	Brugada syndrome|not specified|Cardiovascular phenotype|Cardiac arrhythmia|8 conditions|Long QT syndrome 3	germline;unknown	germline	GRCh38	3p22.2	criteria provided, multiple submitters, no conflicts	ClinGen:CA018152,UniProtKB:Q14524#VAR_074444
3	38556535	38556535	A	G	78776	single nucleotide variant	NM_000335.5(SCN5A):c.4340T>C (p.Ile1447Thr)	6331	SCN5A	HGNC:10593	Uncertain significance	0	2019-11-04	199473251	RCV000058663|RCV001192712	MONDO:MONDO:0015263,MedGen:C1142166,OMIM:PS601144,Orphanet:130|MedGen:CN169374	Brugada syndrome|not specified	germline	germline	GRCh38	3p22.2	criteria provided, single submitter	ClinGen:CA018157
3	38556532	38556532	T	C	78777	single nucleotide variant	NM_000335.5(SCN5A):c.4343A>G (p.Tyr1448Cys)	6331	SCN5A	HGNC:10593	Likely pathogenic	1	2017-03-07	199473613	RCV000058664|RCV000183070	MONDO:MONDO:0015263,MedGen:C1142166,OMIM:PS601144,Orphanet:130|MedGen:CN517202	Brugada syndrome|not provided	germline	germline	GRCh38	3p22.2	criteria provided, single submitter	ClinGen:CA018163,UniProtKB:Q14524#VAR_074446
3	38556526	38556526	A	T	78778	single nucleotide variant	NM_000335.5(SCN5A):c.4349T>A (p.Val1450Asp)	6331	SCN5A	HGNC:10593	Uncertain significance	0	2022-04-15	199473252	RCV000058665	MONDO:MONDO:0015263,MedGen:C1142166,OMIM:PS601144,Orphanet:130	Brugada syndrome	germline	germline	GRCh38	3p22.2	criteria provided, single submitter	ClinGen:CA018169
3	38622446	38622446	C	T	78779	single nucleotide variant	NM_000335.5(SCN5A):c.436G>A (p.Val146Met)	6331	SCN5A	HGNC:10593	Conflicting interpretations of pathogenicity	0	2022-07-19	199473061	RCV000058666|RCV000987241|RCV001705713|RCV001842362|RCV002326781	MONDO:MONDO:0015263,MedGen:C1142166,OMIM:PS601144,Orphanet:130|MONDO:MONDO:0011001,MedGen:C4551804,OMIM:601144,Orphanet:130|MedGen:CN517202|EFO:EFO_0004269,Human Phenotype Ontology:HP:0001656,Human Phenotype Ontology:HP:0001661,Human Phenotype Ontology:HP:0001665,Human Phenotype Ontology:HP:0001666,Human Phenotype Ontology:HP:0001687,Human Phenotype Ontology:HP:0001721,Human Phenotype Ontology:HP:0004351,Human Phenotype Ontology:HP:0005158,Human Phenotype Ontology:HP:0011675,MedGen:C0003811|MedGen:CN230736	Brugada syndrome|Brugada syndrome 1|not provided|Cardiac arrhythmia|Cardiovascular phenotype	germline;unknown	germline	GRCh38	3p22.2	criteria provided, conflicting interpretations	ClinGen:CA018183,UniProtKB:Q14524#VAR_074324
3	38556505	38556505	G	T	78780	single nucleotide variant	NM_000335.5(SCN5A):c.4370C>A (p.Ser1457Tyr)	6331	SCN5A	HGNC:10593	Pathogenic	1	2012-10-19	199473253	RCV000058667|RCV000183071	MONDO:MONDO:0019171,MedGen:C1141890,OMIM:PS192500,Orphanet:101016,Orphanet:768|MedGen:CN517202	Congenital long QT syndrome|not provided	germline	germline	GRCh38	3p22.2	criteria provided, single submitter	ClinGen:CA018188,UniProtKB:Q14524#VAR_068336
3	38556491	38556491	T	A	78781	single nucleotide variant	NM_000335.5(SCN5A):c.4384A>T (p.Asn1462Tyr)	6331	SCN5A	HGNC:10593	Uncertain significance	0	2022-02-24	199473614	RCV000058668|RCV001842363	MONDO:MONDO:0015263,MedGen:C1142166,OMIM:PS601144,Orphanet:130|EFO:EFO_0004269,Human Phenotype Ontology:HP:0001656,Human Phenotype Ontology:HP:0001661,Human Phenotype Ontology:HP:0001665,Human Phenotype Ontology:HP:0001666,Human Phenotype Ontology:HP:0001687,Human Phenotype Ontology:HP:0001721,Human Phenotype Ontology:HP:0004351,Human Phenotype Ontology:HP:0005158,Human Phenotype Ontology:HP:0011675,MedGen:C0003811	Brugada syndrome|Cardiac arrhythmia	germline	germline	GRCh38	3p22.2	criteria provided, multiple submitters, no conflicts	ClinGen:CA018194
3	38556476	38556476	C	A	78782	single nucleotide variant	NM_000335.5(SCN5A):c.4399G>T (p.Val1467Phe)	6331	SCN5A	HGNC:10593	not provided	0	-	199473254	RCV000058669	MONDO:MONDO:0015263,MedGen:C1142166,OMIM:PS601144,Orphanet:130	Brugada syndrome	germline	germline	GRCh38	3p22.2	no assertion provided	ClinGen:CA018214
3	38556463	38556463	T	C	78783	single nucleotide variant	NM_000335.5(SCN5A):c.4412A>G (p.Asn1471Ser)	6331	SCN5A	HGNC:10593	not provided	0	-	199473255	RCV000058670	MONDO:MONDO:0019171,MedGen:C1141890,OMIM:PS192500,Orphanet:101016,Orphanet:768	Congenital long QT syndrome	germline	germline	GRCh38	3p22.2	no assertion provided	ClinGen:CA018236
3	38556460	38556460	A	G	78784	single nucleotide variant	NM_000335.5(SCN5A):c.4415T>C (p.Phe1472Ser)	6331	SCN5A	HGNC:10593	not provided	0	-	199473256	RCV000058671	MONDO:MONDO:0019171,MedGen:C1141890,OMIM:PS192500,Orphanet:101016,Orphanet:768	Congenital long QT syndrome	germline	germline	GRCh38	3p22.2	no assertion provided	ClinGen:CA018241
3	38556460	38556460	A	C	78785	single nucleotide variant	NM_000335.5(SCN5A):c.4415T>G (p.Phe1472Cys)	6331	SCN5A	HGNC:10593	not provided	0	-	199473256	RCV000058672	MONDO:MONDO:0019171,MedGen:C1141890,OMIM:PS192500,Orphanet:101016,Orphanet:768	Congenital long QT syndrome	germline	germline	GRCh38	3p22.2	no assertion provided	ClinGen:CA018247
3	38555756	38555756	C	T	78786	single nucleotide variant	NM_000335.5(SCN5A):c.4439G>A (p.Gly1480Glu)	6331	SCN5A	HGNC:10593	not provided	0	-	199473257	RCV000058673	MONDO:MONDO:0019171,MedGen:C1141890,OMIM:PS192500,Orphanet:101016,Orphanet:768	Congenital long QT syndrome	germline	germline	GRCh38	3p22.2	no assertion provided	ClinGen:CA018265
3	38555739	38555739	T	G	78788	single nucleotide variant	NM_000335.5(SCN5A):c.4456A>C (p.Met1486Leu)	6331	SCN5A	HGNC:10593	Conflicting interpretations of pathogenicity	1	2022-09-22	199473258	RCV000058675|RCV000797581|RCV002223185|RCV001842364|RCV002490660	MONDO:MONDO:0019171,MedGen:C1141890,OMIM:PS192500,Orphanet:101016,Orphanet:768|MONDO:MONDO:0015263,MedGen:C1142166,OMIM:PS601144,Orphanet:130|MedGen:CN517202|EFO:EFO_0004269,Human Phenotype Ontology:HP:0001656,Human Phenotype Ontology:HP:0001661,Human Phenotype Ontology:HP:0001665,Human Phenotype Ontology:HP:0001666,Human Phenotype Ontology:HP:0001687,Human Phenotype Ontology:HP:0001721,Human Phenotype Ontology:HP:0004351,Human Phenotype Ontology:HP:0005158,Human Phenotype Ontology:HP:0011675,MedGen:C0003811|8 conditions	Congenital long QT syndrome|Brugada syndrome|not provided|Cardiac arrhythmia|8 conditions	germline;unknown	germline	GRCh38	3p22.2	criteria provided, conflicting interpretations	ClinGen:CA018283
3	38555735	38555735	G	C	78789	single nucleotide variant	NM_000335.5(SCN5A):c.4460C>G (p.Thr1487Arg)	6331	SCN5A	HGNC:10593	not provided	0	-	199473259	RCV000058676	MONDO:MONDO:0019171,MedGen:C1141890,OMIM:PS192500,Orphanet:101016,Orphanet:768	Congenital long QT syndrome	germline	germline	GRCh38	3p22.2	no assertion provided	ClinGen:CA018296
3	38555731	38555731	C	A	78790	single nucleotide variant	NM_000335.5(SCN5A):c.4464G>T (p.Glu1488Asp)	6331	SCN5A	HGNC:10593	Uncertain significance	0	2022-03-09	199473616	RCV000058677|RCV000454661|RCV001248234	MONDO:MONDO:0019171,MedGen:C1141890,OMIM:PS192500,Orphanet:101016,Orphanet:768|MedGen:CN169374|MONDO:MONDO:0015263,MedGen:C1142166,OMIM:PS601144,Orphanet:130	Congenital long QT syndrome|not specified|Brugada syndrome	germline	germline	GRCh38	3p22.2	criteria provided, multiple submitters, no conflicts	ClinGen:CA018302
3	38555720	38555720	T	C	78791	single nucleotide variant	NM_000335.5(SCN5A):c.4475A>G (p.Lys1492Arg)	6331	SCN5A	HGNC:10593	Conflicting interpretations of pathogenicity	1	2023-07-21	199473260	RCV000058678|RCV000171569|RCV000619395|RCV000638673|RCV001508490|RCV001542741|RCV001842365|RCV003323383	MONDO:MONDO:0019171,MedGen:C1141890,OMIM:PS192500,Orphanet:101016,Orphanet:768|EFO:EFO_0000275,Human Phenotype Ontology:HP:0001715,Human Phenotype Ontology:HP:0005110,Human Phenotype Ontology:HP:0005179,MONDO:MONDO:0004981,MedGen:C0004238|MedGen:CN230736|MONDO:MONDO:0015263,MedGen:C1142166,OMIM:PS601144,Orphanet:130|MedGen:CN517202|MONDO:MONDO:0011377,MedGen:C1859062,OMIM:603830,Orphanet:101016,Orphanet:768|EFO:EFO_0004269,Human Phenotype Ontology:HP:0001656,Human Phenotype Ontology:HP:0001661,Human Phenotype Ontology:HP:0001665,Human Phenotype Ontology:HP:0001666,Human Phenotype Ontology:HP:0001687,Human Phenotype Ontology:HP:0001721,Human Phenotype Ontology:HP:0004351,Human Phenotype Ontology:HP:0005158,Human Phenotype Ontology:HP:0011675,MedGen:C0003811|MedGen:CN169374	Congenital long QT syndrome|Atrial fibrillation|Cardiovascular phenotype|Brugada syndrome|not provided|Long QT syndrome 3|Cardiac arrhythmia|not specified	germline;unknown	germline	GRCh38	3p22.2	criteria provided, conflicting interpretations	ClinGen:CA018316,UniProtKB:Q14524#VAR_074742
3	38555718	38555718	A	T	78792	single nucleotide variant	NM_000335.5(SCN5A):c.4477T>A (p.Tyr1493Asn)	6331	SCN5A	HGNC:10593	not provided	0	-	199473261	RCV000058679	MONDO:MONDO:0015263,MedGen:C1142166,OMIM:PS601144,Orphanet:130	Brugada syndrome	germline	germline	GRCh38	3p22.2	no assertion provided	ClinGen:CA018323
3	38555714	38555714	T	G	78793	single nucleotide variant	NM_000335.5(SCN5A):c.4481A>C (p.Tyr1494Ser)	6331	SCN5A	HGNC:10593	Conflicting interpretations of pathogenicity	1	2021-08-26	199473262	RCV000058680|RCV000183079|RCV001314808	MONDO:MONDO:0019171,MedGen:C1141890,OMIM:PS192500,Orphanet:101016,Orphanet:768|MedGen:CN517202|MONDO:MONDO:0015263,MedGen:C1142166,OMIM:PS601144,Orphanet:130	Congenital long QT syndrome|not provided|Brugada syndrome	germline	germline	GRCh38	3p22.2	criteria provided, conflicting interpretations	ClinGen:CA018330,UniProtKB:Q14524#VAR_074743
3	38555706	38555706	T	C	78794	single nucleotide variant	NM_000335.5(SCN5A):c.4489A>G (p.Met1497Val)	6331	SCN5A	HGNC:10593	Uncertain significance	0	2017-02-24	199473264	RCV000058681|RCV000483937	MONDO:MONDO:0019171,MedGen:C1141890,OMIM:PS192500,Orphanet:101016,Orphanet:768|MedGen:CN517202	Congenital long QT syndrome|not provided	germline	germline	GRCh38	3p22.2	criteria provided, single submitter	ClinGen:CA018339
3	38555705	38555705	A	G	78795	single nucleotide variant	NM_000335.5(SCN5A):c.4490T>C (p.Met1497Thr)	6331	SCN5A	HGNC:10593	Conflicting interpretations of pathogenicity	1	2022-05-17	199473263	RCV000058682|RCV000183196|RCV000548196|RCV000619022	MONDO:MONDO:0019171,MedGen:C1141890,OMIM:PS192500,Orphanet:101016,Orphanet:768|MedGen:CN517202|MONDO:MONDO:0015263,MedGen:C1142166,OMIM:PS601144,Orphanet:130|MedGen:CN230736	Congenital long QT syndrome|not provided|Brugada syndrome|Cardiovascular phenotype	germline	germline	GRCh38	3p22.2	criteria provided, conflicting interpretations	ClinGen:CA018346,UniProtKB:Q14524#VAR_074744
3	38555698	38555698	C	A	78796	single nucleotide variant	NM_000335.5(SCN5A):c.4497G>T (p.Lys1499Asn)	6331	SCN5A	HGNC:10593	Uncertain significance	0	2023-05-05	199473265	RCV000058683|RCV000705459|RCV002223785|RCV003298121	MONDO:MONDO:0019171,MedGen:C1141890,OMIM:PS192500,Orphanet:101016,Orphanet:768|MONDO:MONDO:0015263,MedGen:C1142166,OMIM:PS601144,Orphanet:130|MedGen:CN517202|MedGen:CN230736	Congenital long QT syndrome|Brugada syndrome|not provided|Cardiovascular phenotype	germline	germline	GRCh38	3p22.2	criteria provided, multiple submitters, no conflicts	ClinGen:CA018351
3	38555697	38555697	G	C	78797	single nucleotide variant	NM_000335.5(SCN5A):c.4498C>G (p.Leu1500Val)	6331	SCN5A	HGNC:10593	Conflicting interpretations of pathogenicity	1	2022-12-07	199473266	RCV000058684|RCV000472311|RCV000709759|RCV000756618|RCV001201272|RCV001842366|RCV003162459	MONDO:MONDO:0019171,MedGen:C1141890,OMIM:PS192500,Orphanet:101016,Orphanet:768|MONDO:MONDO:0015263,MedGen:C1142166,OMIM:PS601144,Orphanet:130|MONDO:MONDO:0011377,MedGen:C1859062,OMIM:603830,Orphanet:101016,Orphanet:768|MedGen:CN517202|MONDO:MONDO:0002442,MeSH:D008133,MedGen:C0023976|EFO:EFO_0004269,Human Phenotype Ontology:HP:0001656,Human Phenotype Ontology:HP:0001661,Human Phenotype Ontology:HP:0001665,Human Phenotype Ontology:HP:0001666,Human Phenotype Ontology:HP:0001687,Human Phenotype Ontology:HP:0001721,Human Phenotype Ontology:HP:0004351,Human Phenotype Ontology:HP:0005158,Human Phenotype Ontology:HP:0011675,MedGen:C0003811|MedGen:CN230736	Congenital long QT syndrome|Brugada syndrome|Long QT syndrome 3|not provided|Long QT syndrome|Cardiac arrhythmia|Cardiovascular phenotype	germline	germline	GRCh38	3p22.2	criteria provided, conflicting interpretations	ClinGen:CA018357
3	38555694	38555694	C	T	78798	single nucleotide variant	NM_000335.5(SCN5A):c.4501G>A (p.Gly1501Ser)	6331	SCN5A	HGNC:10593	not provided	0	-	199473267	RCV000058685	MONDO:MONDO:0015263,MedGen:C1142166,OMIM:PS601144,Orphanet:130	Brugada syndrome	germline	germline	GRCh38	3p22.2	no assertion provided	ClinGen:CA018370
3	38555691	38555691	A	G	78799	single nucleotide variant	NM_000335.5(SCN5A):c.4504T>C (p.Ser1502Pro)	6331	SCN5A	HGNC:10593	Likely pathogenic	1	2020-01-31	199473342	RCV000058686|RCV002336210	MONDO:MONDO:0019171,MedGen:C1141890,OMIM:PS192500,Orphanet:101016,Orphanet:768|MedGen:CN230736	Congenital long QT syndrome|Cardiovascular phenotype	germline	germline	GRCh38	3p22.2	criteria provided, single submitter	ClinGen:CA018376
3	38555683	38555683	C	A	78800	single nucleotide variant	NM_000335.5(SCN5A):c.4512G>T (p.Lys1504Asn)	6331	SCN5A	HGNC:10593	not provided	0	-	199473268	RCV000058687	MONDO:MONDO:0019171,MedGen:C1141890,OMIM:PS192500,Orphanet:101016,Orphanet:768	Congenital long QT syndrome	germline	germline	GRCh38	3p22.2	no assertion provided	ClinGen:CA018404
3	38554532	38554532	G	C	78801	single nucleotide variant	NM_000335.5(SCN5A):c.4557C>G (p.Phe1519Leu)	6331	SCN5A	HGNC:10593	not provided	0	-	199473642	RCV000058689	EFO:EFO_0000407,Human Phenotype Ontology:HP:0001644,Human Phenotype Ontology:HP:0001725,Human Phenotype Ontology:HP:0005159,Human Phenotype Ontology:HP:0200130,MONDO:MONDO:0005021,MeSH:D002311,MedGen:C0007193,Orphanet:217604	Primary dilated cardiomyopathy	germline	germline	GRCh38	3p22.2	no assertion provided	ClinGen:CA018419
3	38554530	38554530	A	T	78802	single nucleotide variant	NM_000335.5(SCN5A):c.4559T>A (p.Ile1520Lys)	6331	SCN5A	HGNC:10593	not provided	0	-	199473617	RCV000058690	MONDO:MONDO:0015263,MedGen:C1142166,OMIM:PS601144,Orphanet:130	Brugada syndrome	germline	germline	GRCh38	3p22.2	no assertion provided	ClinGen:CA018424
3	38554519	38554519	C	T	78803	single nucleotide variant	NM_000335.5(SCN5A):c.4570G>A (p.Val1524Met)	6331	SCN5A	HGNC:10593	Uncertain significance	0	2021-09-17	199473269	RCV000058691	MONDO:MONDO:0015263,MedGen:C1142166,OMIM:PS601144,Orphanet:130	Brugada syndrome	germline	germline	GRCh38	3p22.2	criteria provided, single submitter	ClinGen:CA018432
3	38554512	38554512	T	C	78804	single nucleotide variant	NM_000335.5(SCN5A):c.4577A>G (p.Lys1526Arg)	6331	SCN5A	HGNC:10593	not provided	0	-	199473270	RCV000058692	MONDO:MONDO:0015263,MedGen:C1142166,OMIM:PS601144,Orphanet:130	Brugada syndrome	germline	germline	GRCh38	3p22.2	no assertion provided	ClinGen:CA018442
3	38554498	38554498	C	T	78805	single nucleotide variant	NM_000335.5(SCN5A):c.4591G>A (p.Val1531Ile)	6331	SCN5A	HGNC:10593	Conflicting interpretations of pathogenicity	0	2022-11-04	199473618	RCV000058693|RCV000148850|RCV000183081|RCV000536644|RCV000987201|RCV001725963|RCV001842367|RCV002336211	MONDO:MONDO:0019171,MedGen:C1141890,OMIM:PS192500,Orphanet:101016,Orphanet:768|MONDO:MONDO:0002442,MeSH:D008133,MedGen:C0023976|MedGen:CN169374|MONDO:MONDO:0015263,MedGen:C1142166,OMIM:PS601144,Orphanet:130|MONDO:MONDO:0011001,MedGen:C4551804,OMIM:601144,Orphanet:130|MedGen:CN517202|EFO:EFO_0004269,Human Phenotype Ontology:HP:0001656,Human Phenotype Ontology:HP:0001661,Human Phenotype Ontology:HP:0001665,Human Phenotype Ontology:HP:0001666,Human Phenotype Ontology:HP:0001687,Human Phenotype Ontology:HP:0001721,Human Phenotype Ontology:HP:0004351,Human Phenotype Ontology:HP:0005158,Human Phenotype Ontology:HP:0011675,MedGen:C0003811|MedGen:CN230736	Congenital long QT syndrome|Long QT syndrome|not specified|Brugada syndrome|Brugada syndrome 1|not provided|Cardiac arrhythmia|Cardiovascular phenotype	germline;unknown	germline	GRCh38	3p22.2	criteria provided, conflicting interpretations	ClinGen:CA018450
3	38554450	38554450	C	T	78806	single nucleotide variant	NM_000335.5(SCN5A):c.4639G>A (p.Glu1547Lys)	6331	SCN5A	HGNC:10593	not provided	0	-	199473271	RCV000058694	MONDO:MONDO:0015263,MedGen:C1142166,OMIM:PS601144,Orphanet:130	Brugada syndrome	germline	germline	GRCh38	3p22.2	no assertion provided	ClinGen:CA018462
3	38554435	38554435	T	G	78807	single nucleotide variant	NM_000335.5(SCN5A):c.4654A>C (p.Ser1552Arg)	6331	SCN5A	HGNC:10593	not provided	0	-	199473272	RCV000058695	MONDO:MONDO:0015263,MedGen:C1142166,OMIM:PS601144,Orphanet:130	Brugada syndrome	germline	germline	GRCh38	3p22.2	no assertion provided	ClinGen:CA018469
3	38554412	38554412	C	G	78808	single nucleotide variant	NM_000335.5(SCN5A):c.4677G>C (p.Leu1559Phe)	6331	SCN5A	HGNC:10593	not provided	0	-	199473619	RCV000058696	MONDO:MONDO:0019171,MedGen:C1141890,OMIM:PS192500,Orphanet:101016,Orphanet:768	Congenital long QT syndrome	germline	germline	GRCh38	3p22.2	no assertion provided	ClinGen:CA018476
3	38554387	38554387	C	G	78809	single nucleotide variant	NM_000335.5(SCN5A):c.4702G>C (p.Ala1568Pro)	6331	SCN5A	HGNC:10593	not provided	0	-	199473273	RCV000058697	MONDO:MONDO:0015263,MedGen:C1142166,OMIM:PS601144,Orphanet:130	Brugada syndrome	germline	germline	GRCh38	3p22.2	no assertion provided	ClinGen:CA018491
3	38554380	38554380	A	C	78810	single nucleotide variant	NM_000335.5(SCN5A):c.4709T>G (p.Phe1570Cys)	6331	SCN5A	HGNC:10593	Uncertain significance	0	2019-06-07	199473274	RCV000058698	MONDO:MONDO:0015263,MedGen:C1142166,OMIM:PS601144,Orphanet:130	Brugada syndrome	germline	germline	GRCh38	3p22.2	criteria provided, single submitter	ClinGen:CA018496
3	38554372	38554372	C	T	78811	single nucleotide variant	NM_000335.5(SCN5A):c.4717G>A (p.Glu1573Lys)	6331	SCN5A	HGNC:10593	Conflicting interpretations of pathogenicity	1	2021-12-21	199473620	RCV000058699|RCV002336212	MONDO:MONDO:0015263,MedGen:C1142166,OMIM:PS601144,Orphanet:130|MedGen:CN230736	Brugada syndrome|Cardiovascular phenotype	germline	germline	GRCh38	3p22.2	criteria provided, conflicting interpretations	ClinGen:CA018503
3	38554347	38554347	A	G	78812	single nucleotide variant	NM_000335.5(SCN5A):c.4742T>C (p.Leu1581Pro)	6331	SCN5A	HGNC:10593	not provided	0	-	199473275	RCV000058700	MONDO:MONDO:0015263,MedGen:C1142166,OMIM:PS601144,Orphanet:130	Brugada syndrome	germline	germline	GRCh38	3p22.2	no assertion provided	ClinGen:CA018511
3	38554345	38554345	G	A	78813	single nucleotide variant	NM_000335.5(SCN5A):c.4744C>T (p.Arg1582Cys)	6331	SCN5A	HGNC:10593	Uncertain significance	1	2022-11-01	45514691	RCV000058701|RCV000154836|RCV001289206|RCV001842368	MONDO:MONDO:0015263,MedGen:C1142166,OMIM:PS601144,Orphanet:130|MedGen:CN169374|MedGen:CN517202|EFO:EFO_0004269,Human Phenotype Ontology:HP:0001656,Human Phenotype Ontology:HP:0001661,Human Phenotype Ontology:HP:0001665,Human Phenotype Ontology:HP:0001666,Human Phenotype Ontology:HP:0001687,Human Phenotype Ontology:HP:0001721,Human Phenotype Ontology:HP:0004351,Human Phenotype Ontology:HP:0005158,Human Phenotype Ontology:HP:0011675,MedGen:C0003811	Brugada syndrome|not specified|not provided|Cardiac arrhythmia	germline;unknown	germline	GRCh38	3p22.2	criteria provided, multiple submitters, no conflicts	ClinGen:CA018516,UniProtKB:Q14524#VAR_074456
3	38554344	38554344	C	T	78814	single nucleotide variant	NM_000335.5(SCN5A):c.4745G>A (p.Arg1582His)	6331	SCN5A	HGNC:10593	Uncertain significance	0	2022-07-19	199473621	RCV000058702|RCV000413021|RCV000455572	MONDO:MONDO:0015263,MedGen:C1142166,OMIM:PS601144,Orphanet:130|MedGen:CN517202|MedGen:CN169374	Brugada syndrome|not provided|not specified	germline	germline	GRCh38	3p22.2	criteria provided, multiple submitters, no conflicts	ClinGen:CA018522
3	38554313	38554313	G	C	78815	single nucleotide variant	NM_000335.5(SCN5A):c.4776C>G (p.Ile1592Met)	6331	SCN5A	HGNC:10593	not provided	0	-	199473276	RCV000058703	MONDO:MONDO:0019171,MedGen:C1141890,OMIM:PS192500,Orphanet:101016,Orphanet:768	Congenital long QT syndrome	germline	germline	GRCh38	3p22.2	no assertion provided	ClinGen:CA018537
3	38554311	38554311	A	G	78816	single nucleotide variant	NM_000335.5(SCN5A):c.4778T>C (p.Phe1593Ser)	6331	SCN5A	HGNC:10593	not provided	0	-	199473277	RCV000058704	MONDO:MONDO:0019171,MedGen:C1141890,OMIM:PS192500,Orphanet:101016,Orphanet:768	Congenital long QT syndrome	germline	germline	GRCh38	3p22.2	no assertion provided	ClinGen:CA018543
3	38554306	38554306	A	T	78817	single nucleotide variant	NM_000335.5(SCN5A):c.4783T>A (p.Phe1595Ile)	6331	SCN5A	HGNC:10593	Uncertain significance	0	2023-02-17	199473278	RCV000058707|RCV000183085|RCV000229703|RCV000247337|RCV000765734|RCV000766805|RCV000779406|RCV001150546|RCV001842369|RCV003149713	MONDO:MONDO:0019171,MedGen:C1141890,OMIM:PS192500,Orphanet:101016,Orphanet:768|MedGen:CN169374|MONDO:MONDO:0015263,MedGen:C1142166,OMIM:PS601144,Orphanet:130|MedGen:CN230736|8 conditions|MedGen:CN517202|MedGen:CN239302|MONDO:MONDO:0024562,MedGen:C1837845,OMIM:608567,Orphanet:166282|EFO:EFO_0004269,Human Phenotype Ontology:HP:0001656,Human Phenotype Ontology:HP:0001661,Human Phenotype Ontology:HP:0001665,Human Phenotype Ontology:HP:0001666,Human Phenotype Ontology:HP:0001687,Human Phenotype Ontology:HP:0001721,Human Phenotype Ontology:HP:0004351,Human Phenotype Ontology:HP:0005158,Human Phenotype Ontology:HP:0011675,MedGen:C0003811|Human Phenotype Ontology:HP:0001638,MONDO:MONDO:0004994,MedGen:C0878544,Orphanet:167848	Congenital long QT syndrome|not specified|Brugada syndrome|Cardiovascular phenotype|8 conditions|not provided|SCN5A-Related Disorders|Sick sinus syndrome 1|Cardiac arrhythmia|Cardiomyopathy	germline;unknown	germline	GRCh38	3p22.2	criteria provided, multiple submitters, no conflicts	ClinGen:CA018565,UniProtKB:Q14524#VAR_074751
3	38554303	38554303	C	T	78818	single nucleotide variant	NM_000335.5(SCN5A):c.4786G>A (p.Val1596Met)	6331	SCN5A	HGNC:10593	Uncertain significance	0	2022-10-27	199473279	RCV000058708|RCV001327007|RCV002504974	MONDO:MONDO:0019171,MedGen:C1141890,OMIM:PS192500,Orphanet:101016,Orphanet:768|MONDO:MONDO:0015263,MedGen:C1142166,OMIM:PS601144,Orphanet:130|8 conditions	Congenital long QT syndrome|Brugada syndrome|8 conditions	germline;unknown	germline	GRCh38	3p22.2	criteria provided, multiple submitters, no conflicts	ClinGen:CA018571
3	38554282	38554282	C	T	78819	single nucleotide variant	NM_000335.5(SCN5A):c.4807G>A (p.Val1603Met)	6331	SCN5A	HGNC:10593	Uncertain significance	0	2022-05-18	199473280	RCV000058709|RCV001328334|RCV001842370	MONDO:MONDO:0015263,MedGen:C1142166,OMIM:PS601144,Orphanet:130|MedGen:CN169374|EFO:EFO_0004269,Human Phenotype Ontology:HP:0001656,Human Phenotype Ontology:HP:0001661,Human Phenotype Ontology:HP:0001665,Human Phenotype Ontology:HP:0001666,Human Phenotype Ontology:HP:0001687,Human Phenotype Ontology:HP:0001721,Human Phenotype Ontology:HP:0004351,Human Phenotype Ontology:HP:0005158,Human Phenotype Ontology:HP:0011675,MedGen:C0003811	Brugada syndrome|not specified|Cardiac arrhythmia	germline	germline	GRCh38	3p22.2	criteria provided, multiple submitters, no conflicts	ClinGen:CA018577,UniProtKB:Q14524#VAR_074458
3	38622401	38622401	C	T	78820	single nucleotide variant	NM_000335.5(SCN5A):c.481G>A (p.Glu161Lys)	6331	SCN5A	HGNC:10593	Conflicting interpretations of pathogenicity	1	2022-01-03	199473062	RCV000058710|RCV000987240|RCV001699194|RCV002336213	MONDO:MONDO:0015263,MedGen:C1142166,OMIM:PS601144,Orphanet:130|MONDO:MONDO:0011001,MedGen:C4551804,OMIM:601144,Orphanet:130|MedGen:CN517202|MedGen:CN230736	Brugada syndrome|Brugada syndrome 1|not provided|Cardiovascular phenotype	germline;unknown	germline	GRCh38	3p22.2	criteria provided, conflicting interpretations	ClinGen:CA018588,UniProtKB:Q14524#VAR_026344
3	38622401	38622401	C	G	78821	single nucleotide variant	NM_000335.5(SCN5A):c.481G>C (p.Glu161Gln)	6331	SCN5A	HGNC:10593	not provided	0	-	199473062	RCV000058711	MONDO:MONDO:0015263,MedGen:C1142166,OMIM:PS601144,Orphanet:130	Brugada syndrome	germline	germline	GRCh38	3p22.2	no assertion provided	ClinGen:CA018595,UniProtKB:Q14524#VAR_074325
3	38551546	38551546	G	C	78822	single nucleotide variant	NM_000335.5(SCN5A):c.4823C>G (p.Ser1608Trp)	6331	SCN5A	HGNC:10593	not provided	0	-	199473622	RCV000058712	MONDO:MONDO:0019171,MedGen:C1141890,OMIM:PS192500,Orphanet:101016,Orphanet:768	Congenital long QT syndrome	germline	germline	GRCh38	3p22.2	no assertion provided	ClinGen:CA018618
3	38551534	38551534	T	A	78823	single nucleotide variant	NM_000335.5(SCN5A):c.4835A>T (p.Gln1612Leu)	6331	SCN5A	HGNC:10593	not provided	0	-	199473281	RCV000058713	MONDO:MONDO:0015263,MedGen:C1142166,OMIM:PS601144,Orphanet:130	Brugada syndrome	germline	germline	GRCh38	3p22.2	no assertion provided	ClinGen:CA018630
3	38551513	38551513	G	T	78824	single nucleotide variant	NM_000335.5(SCN5A):c.4856C>A (p.Thr1619Lys)	6331	SCN5A	HGNC:10593	Pathogenic	1	2022-07-19	199473282	RCV000058714|RCV001383198	EFO:EFO_0005137,MONDO:MONDO:0005449,MedGen:C2748542|MONDO:MONDO:0015263,MedGen:C1142166,OMIM:PS601144,Orphanet:130	Conduction system disorder|Brugada syndrome	germline	germline	GRCh38	3p22.2	criteria provided, single submitter	ClinGen:CA018648
3	38551504	38551504	C	A	78825	single nucleotide variant	NM_000335.5(SCN5A):c.4865G>T (p.Arg1622Leu)	6331	SCN5A	HGNC:10593	Likely pathogenic	1	2020-05-17	137854600	RCV000058717|RCV001258376	MONDO:MONDO:0019171,MedGen:C1141890,OMIM:PS192500,Orphanet:101016,Orphanet:768|MONDO:MONDO:0011377,MedGen:C1859062,OMIM:603830,Orphanet:101016,Orphanet:768	Congenital long QT syndrome|Long QT syndrome 3	germline;unknown	germline	GRCh38	3p22.2	criteria provided, single submitter	ClinGen:CA018677
3	38551495	38551495	C	T	78826	single nucleotide variant	NM_000335.5(SCN5A):c.4874G>A (p.Arg1625His)	6331	SCN5A	HGNC:10593	Conflicting interpretations of pathogenicity	1	2023-08-04	199473283	RCV000058718|RCV000183089|RCV000252940|RCV000779405|RCV001036426|RCV001842372	MONDO:MONDO:0019171,MedGen:C1141890,OMIM:PS192500,Orphanet:101016,Orphanet:768|MedGen:CN517202|MedGen:CN230736|MONDO:MONDO:0011377,MedGen:C1859062,OMIM:603830,Orphanet:101016,Orphanet:768|MONDO:MONDO:0015263,MedGen:C1142166,OMIM:PS601144,Orphanet:130|EFO:EFO_0004269,Human Phenotype Ontology:HP:0001656,Human Phenotype Ontology:HP:0001661,Human Phenotype Ontology:HP:0001665,Human Phenotype Ontology:HP:0001666,Human Phenotype Ontology:HP:0001687,Human Phenotype Ontology:HP:0001721,Human Phenotype Ontology:HP:0004351,Human Phenotype Ontology:HP:0005158,Human Phenotype Ontology:HP:0011675,MedGen:C0003811	Congenital long QT syndrome|not provided|Cardiovascular phenotype|Long QT syndrome 3|Brugada syndrome|Cardiac arrhythmia	germline;unknown	germline	GRCh38	3p22.2	criteria provided, conflicting interpretations	ClinGen:CA018698,UniProtKB:Q14524#VAR_074752
3	38551495	38551495	C	G	78827	single nucleotide variant	NM_000335.5(SCN5A):c.4874G>C (p.Arg1625Pro)	6331	SCN5A	HGNC:10593	not provided	0	-	199473283	RCV000058719	MONDO:MONDO:0019171,MedGen:C1141890,OMIM:PS192500,Orphanet:101016,Orphanet:768	Congenital long QT syndrome	germline	germline	GRCh38	3p22.2	no assertion provided	ClinGen:CA018703
3	38551487	38551487	G	C	78828	single nucleotide variant	NM_000335.5(SCN5A):c.4882C>G (p.Arg1628Gly)	6331	SCN5A	HGNC:10593	not provided	0	-	199473284	RCV000058720	MONDO:MONDO:0015263,MedGen:C1142166,OMIM:PS601144,Orphanet:130	Brugada syndrome	germline	germline	GRCh38	3p22.2	no assertion provided	ClinGen:CA018709
3	38551486	38551486	C	T	78829	single nucleotide variant	NM_000335.5(SCN5A):c.4883G>A (p.Arg1628Gln)	6331	SCN5A	HGNC:10593	Pathogenic/Likely pathogenic	1	2022-10-10	199473623	RCV000058721|RCV000489058|RCV000709763	MONDO:MONDO:0015263,MedGen:C1142166,OMIM:PS601144,Orphanet:130|MedGen:CN517202|MONDO:MONDO:0011377,MedGen:C1859062,OMIM:603830,Orphanet:101016,Orphanet:768	Brugada syndrome|not provided|Long QT syndrome 3	germline	germline	GRCh38	3p22.2	criteria provided, multiple submitters, no conflicts	ClinGen:CA018714
3	38551480	38551480	C	T	78830	single nucleotide variant	NM_000335.5(SCN5A):c.4889G>A (p.Gly1630Asp)	6331	SCN5A	HGNC:10593	not provided	0	-	199473285	RCV000058722	MONDO:MONDO:0019171,MedGen:C1141890,OMIM:PS192500,Orphanet:101016,Orphanet:768	Congenital long QT syndrome	germline	germline	GRCh38	3p22.2	no assertion provided	ClinGen:CA018729
3	38551477	38551477	C	T	78831	single nucleotide variant	NM_000335.5(SCN5A):c.4892G>A (p.Arg1631His)	6331	SCN5A	HGNC:10593	Conflicting interpretations of pathogenicity	1	2023-06-08	199473286	RCV000058723|RCV000519341|RCV000553192|RCV001258072|RCV001530198|RCV001787861|RCV002336214	EFO:EFO_0005137,MONDO:MONDO:0005449,MedGen:C2748542|MedGen:CN517202|MONDO:MONDO:0015263,MedGen:C1142166,OMIM:PS601144,Orphanet:130|MONDO:MONDO:0011001,MedGen:C4551804,OMIM:601144,Orphanet:130;MONDO:MONDO:0011377,MedGen:C1859062,OMIM:603830,Orphanet:101016,Orphanet:768|MONDO:MONDO:0024562,MedGen:C1837845,OMIM:608567,Orphanet:166282|EFO:EFO_0005303,MeSH:D013398,MedGen:C0038644,OMIM:272120|MedGen:CN230736	Conduction system disorder|not provided|Brugada syndrome|Brugada syndrome 1;Long QT syndrome 3|Sick sinus syndrome 1|SUDDEN INFANT DEATH SYNDROME|Cardiovascular phenotype	germline	germline	GRCh38	3p22.2	criteria provided, conflicting interpretations	ClinGen:CA018735
3	38551447	38551447	C	T	78832	single nucleotide variant	NM_000335.5(SCN5A):c.4922G>A (p.Gly1641Glu)	6331	SCN5A	HGNC:10593	Uncertain significance	0	2023-02-14	199473624	RCV000058724|RCV000619189|RCV000999577|RCV003128576	MONDO:MONDO:0015263,MedGen:C1142166,OMIM:PS601144,Orphanet:130|MedGen:CN230736|MedGen:C0520806|MedGen:CN517202	Brugada syndrome|Cardiovascular phenotype|Sudden unexplained death|not provided	germline	germline	GRCh38	3p22.2	criteria provided, multiple submitters, no conflicts	ClinGen:CA018747
3	38551442	38551442	G	A	78833	single nucleotide variant	NM_000335.5(SCN5A):c.4927C>T (p.Arg1643Cys)	6331	SCN5A	HGNC:10593	Conflicting interpretations of pathogenicity	1	2022-09-10	199473287	RCV000058725|RCV001383578|RCV002336215	MONDO:MONDO:0019171,MedGen:C1141890,OMIM:PS192500,Orphanet:101016,Orphanet:768|MONDO:MONDO:0015263,MedGen:C1142166,OMIM:PS601144,Orphanet:130|MedGen:CN230736	Congenital long QT syndrome|Brugada syndrome|Cardiovascular phenotype	germline	germline	GRCh38	3p22.2	criteria provided, conflicting interpretations	ClinGen:CA018754
3	38551438	38551438	G	A	78834	single nucleotide variant	NM_000335.5(SCN5A):c.4931C>T (p.Thr1644Met)	6331	SCN5A	HGNC:10593	Conflicting interpretations of pathogenicity	1	2022-10-09	199473288	RCV000058727|RCV000183091|RCV000546216|RCV001842373	MONDO:MONDO:0019171,MedGen:C1141890,OMIM:PS192500,Orphanet:101016,Orphanet:768|MedGen:CN517202|MONDO:MONDO:0015263,MedGen:C1142166,OMIM:PS601144,Orphanet:130|EFO:EFO_0004269,Human Phenotype Ontology:HP:0001656,Human Phenotype Ontology:HP:0001661,Human Phenotype Ontology:HP:0001665,Human Phenotype Ontology:HP:0001666,Human Phenotype Ontology:HP:0001687,Human Phenotype Ontology:HP:0001721,Human Phenotype Ontology:HP:0004351,Human Phenotype Ontology:HP:0005158,Human Phenotype Ontology:HP:0011675,MedGen:C0003811	Congenital long QT syndrome|not provided|Brugada syndrome|Cardiac arrhythmia	germline	germline	GRCh38	3p22.2	criteria provided, conflicting interpretations	ClinGen:CA018766,UniProtKB:Q14524#VAR_008958
3	38551426	38551426	G	A	78835	single nucleotide variant	NM_000335.5(SCN5A):c.4943C>T (p.Ala1648Val)	6331	SCN5A	HGNC:10593	not provided	0	-	199473289	RCV000058728	MONDO:MONDO:0015263,MedGen:C1142166,OMIM:PS601144,Orphanet:130	Brugada syndrome	germline	germline	GRCh38	3p22.2	no assertion provided	ClinGen:CA018777
3	38551424	38551424	G	A	78836	single nucleotide variant	NM_000335.5(SCN5A):c.4945C>T (p.Leu1649Phe)	6331	SCN5A	HGNC:10593	Uncertain significance	0	2022-09-07	199473290	RCV000058729|RCV002513767	MONDO:MONDO:0019171,MedGen:C1141890,OMIM:PS192500,Orphanet:101016,Orphanet:768|MONDO:MONDO:0015263,MedGen:C1142166,OMIM:PS601144,Orphanet:130	Congenital long QT syndrome|Brugada syndrome	germline	germline	GRCh38	3p22.2	criteria provided, single submitter	ClinGen:CA018781
3	38551417	38551417	A	G	78837	single nucleotide variant	NM_000335.5(SCN5A):c.4952T>C (p.Met1651Thr)	6331	SCN5A	HGNC:10593	not provided	0	-	199473291	RCV000058730	MONDO:MONDO:0019171,MedGen:C1141890,OMIM:PS192500,Orphanet:101016,Orphanet:768	Congenital long QT syndrome	germline	germline	GRCh38	3p22.2	no assertion provided	ClinGen:CA018793
3	38551417	38551417	A	C	78838	single nucleotide variant	NM_000335.5(SCN5A):c.4952T>G (p.Met1651Arg)	6331	SCN5A	HGNC:10593	not provided	0	-	199473291	RCV000058731	MONDO:MONDO:0019171,MedGen:C1141890,OMIM:PS192500,Orphanet:101016,Orphanet:768	Congenital long QT syndrome	germline	germline	GRCh38	3p22.2	no assertion provided	ClinGen:CA018799
3	38551394	38551394	T	C	78839	single nucleotide variant	NM_000335.5(SCN5A):c.4975A>G (p.Ile1659Val)	6331	SCN5A	HGNC:10593	Conflicting interpretations of pathogenicity	1	2022-12-09	199473625	RCV000058732|RCV000183093|RCV000618797|RCV001055657|RCV001842374|RCV002054906	MONDO:MONDO:0019171,MedGen:C1141890,OMIM:PS192500,Orphanet:101016,Orphanet:768|MedGen:CN517202|MedGen:CN230736|MONDO:MONDO:0015263,MedGen:C1142166,OMIM:PS601144,Orphanet:130|EFO:EFO_0004269,Human Phenotype Ontology:HP:0001656,Human Phenotype Ontology:HP:0001661,Human Phenotype Ontology:HP:0001665,Human Phenotype Ontology:HP:0001666,Human Phenotype Ontology:HP:0001687,Human Phenotype Ontology:HP:0001721,Human Phenotype Ontology:HP:0004351,Human Phenotype Ontology:HP:0005158,Human Phenotype Ontology:HP:0011675,MedGen:C0003811|MONDO:MONDO:0011003,MedGen:C1832680,OMIM:601154,Orphanet:154	Congenital long QT syndrome|not provided|Cardiovascular phenotype|Brugada syndrome|Cardiac arrhythmia|Dilated cardiomyopathy 1E	germline;maternal	germline	GRCh38	3p22.2	criteria provided, conflicting interpretations	ClinGen:CA018806,UniProtKB:Q14524#VAR_055206
3	38551391	38551391	C	G	78840	single nucleotide variant	NM_000335.5(SCN5A):c.4978G>C (p.Gly1660Arg)	6331	SCN5A	HGNC:10593	not provided	0	-	199473292	RCV000058733	MONDO:MONDO:0015263,MedGen:C1142166,OMIM:PS601144,Orphanet:130	Brugada syndrome	germline	germline	GRCh38	3p22.2	no assertion provided	ClinGen:CA018819
3	38551373	38551373	C	T	78841	single nucleotide variant	NM_000335.5(SCN5A):c.4996G>A (p.Val1666Ile)	6331	SCN5A	HGNC:10593	Conflicting interpretations of pathogenicity	1	2023-05-30	199473293	RCV000058734|RCV000190217|RCV000523560|RCV001345002|RCV001842375|RCV002336216	MONDO:MONDO:0019171,MedGen:C1141890,OMIM:PS192500,Orphanet:101016,Orphanet:768|MONDO:MONDO:0002442,MeSH:D008133,MedGen:C0023976|MedGen:CN517202|MONDO:MONDO:0015263,MedGen:C1142166,OMIM:PS601144,Orphanet:130|EFO:EFO_0004269,Human Phenotype Ontology:HP:0001656,Human Phenotype Ontology:HP:0001661,Human Phenotype Ontology:HP:0001665,Human Phenotype Ontology:HP:0001666,Human Phenotype Ontology:HP:0001687,Human Phenotype Ontology:HP:0001721,Human Phenotype Ontology:HP:0004351,Human Phenotype Ontology:HP:0005158,Human Phenotype Ontology:HP:0011675,MedGen:C0003811|MedGen:CN230736	Congenital long QT syndrome|Long QT syndrome|not provided|Brugada syndrome|Cardiac arrhythmia|Cardiovascular phenotype	germline	germline	GRCh38	3p22.2	criteria provided, conflicting interpretations	ClinGen:CA018825
3	38633304	38633304	C	T	78842	single nucleotide variant	NM_000335.5(SCN5A):c.4G>A (p.Ala2Thr)	6331	SCN5A	HGNC:10593	Uncertain significance	0	2022-05-02	199473042	RCV000058735|RCV001147539|RCV001147541|RCV001146626|RCV001146627|RCV001147538|RCV001147540|RCV001842376|RCV002483114	MONDO:MONDO:0015263,MedGen:C1142166,OMIM:PS601144,Orphanet:130|MONDO:MONDO:0011377,MedGen:C1859062,OMIM:603830,Orphanet:101016,Orphanet:768|MONDO:MONDO:0011376,MedGen:C2751898,OMIM:603829,Orphanet:228140|MONDO:MONDO:0007240,MedGen:C1879286,OMIM:113900,Orphanet:871|MONDO:MONDO:0024562,MedGen:C1837845,OMIM:608567,Orphanet:166282|MONDO:MONDO:0011003,MedGen:C1832680,OMIM:601154,Orphanet:154|MONDO:MONDO:0011001,MedGen:C4551804,OMIM:601144,Orphanet:130|EFO:EFO_0004269,Human Phenotype Ontology:HP:0001656,Human Phenotype Ontology:HP:0001661,Human Phenotype Ontology:HP:0001665,Human Phenotype Ontology:HP:0001666,Human Phenotype Ontology:HP:0001687,Human Phenotype Ontology:HP:0001721,Human Phenotype Ontology:HP:0004351,Human Phenotype Ontology:HP:0005158,Human Phenotype Ontology:HP:0011675,MedGen:C0003811|8 conditions	Brugada syndrome|Long QT syndrome 3|Ventricular fibrillation, paroxysmal familial, type 1|Progressive familial heart block, type 1A|Sick sinus syndrome 1|Dilated cardiomyopathy 1E|Brugada syndrome 1|Cardiac arrhythmia|8 conditions	germline;unknown	germline	GRCh38	3p22.2	criteria provided, multiple submitters, no conflicts	ClinGen:CA018838
3	38551357	38551357	G	T	78843	single nucleotide variant	NM_000335.5(SCN5A):c.5012C>A (p.Ser1671Tyr)	6331	SCN5A	HGNC:10593	not provided	0	-	199473626	RCV000058736	MONDO:MONDO:0015263,MedGen:C1142166,OMIM:PS601144,Orphanet:130	Brugada syndrome	germline	germline	GRCh38	3p22.2	no assertion provided	ClinGen:CA018848
3	38551334	38551334	C	T	78844	single nucleotide variant	NM_000335.5(SCN5A):c.5035G>A (p.Ala1679Thr)	6331	SCN5A	HGNC:10593	Conflicting interpretations of pathogenicity	0	2022-10-31	199473294	RCV000058737|RCV000171771|RCV000183098|RCV000621882|RCV000766807|RCV001842377	MONDO:MONDO:0015263,MedGen:C1142166,OMIM:PS601144,Orphanet:130|EFO:EFO_0004278,Human Phenotype Ontology:HP:0001645,Human Phenotype Ontology:HP:0005161,MeSH:D016757,MedGen:C0085298|MedGen:CN169374|MedGen:CN230736|MedGen:CN517202|EFO:EFO_0004269,Human Phenotype Ontology:HP:0001656,Human Phenotype Ontology:HP:0001661,Human Phenotype Ontology:HP:0001665,Human Phenotype Ontology:HP:0001666,Human Phenotype Ontology:HP:0001687,Human Phenotype Ontology:HP:0001721,Human Phenotype Ontology:HP:0004351,Human Phenotype Ontology:HP:0005158,Human Phenotype Ontology:HP:0011675,MedGen:C0003811	Brugada syndrome|Sudden cardiac death|not specified|Cardiovascular phenotype|not provided|Cardiac arrhythmia	germline;unknown	germline	GRCh38	3p22.2	criteria provided, conflicting interpretations	ClinGen:CA018863,UniProtKB:Q14524#VAR_074464
3	38551280	38551280	C	T	78845	single nucleotide variant	NM_000335.5(SCN5A):c.5089G>A (p.Ala1697Thr)	6331	SCN5A	HGNC:10593	Uncertain significance	0	2017-06-16	199473295	RCV000058738|RCV000497811	MONDO:MONDO:0015263,MedGen:C1142166,OMIM:PS601144,Orphanet:130|MedGen:CN517202	Brugada syndrome|not provided	germline	germline	GRCh38	3p22.2	criteria provided, single submitter	ClinGen:CA018875
3	38551254	38551254	C	G	78847	single nucleotide variant	NM_000335.5(SCN5A):c.5115G>C (p.Gln1705His)	6331	SCN5A	HGNC:10593	not provided	0	-	199473296	RCV000058740	MONDO:MONDO:0015263,MedGen:C1142166,OMIM:PS601144,Orphanet:130	Brugada syndrome	germline	germline	GRCh38	3p22.2	no assertion provided	ClinGen:CA018890
3	38551246	38551246	G	C	78848	single nucleotide variant	NM_000335.5(SCN5A):c.5123C>G (p.Thr1708Arg)	6331	SCN5A	HGNC:10593	not provided	0	-	199473297	RCV000058741	MONDO:MONDO:0015263,MedGen:C1142166,OMIM:PS601144,Orphanet:130	Brugada syndrome	germline	germline	GRCh38	3p22.2	no assertion provided	ClinGen:CA018895
3	38551246	38551246	G	A	78849	single nucleotide variant	NM_000335.5(SCN5A):c.5123C>T (p.Thr1708Met)	6331	SCN5A	HGNC:10593	Conflicting interpretations of pathogenicity	1	2022-08-04	199473297	RCV000058742|RCV000183101|RCV000617525|RCV001842378	MONDO:MONDO:0015263,MedGen:C1142166,OMIM:PS601144,Orphanet:130|MedGen:CN517202|MedGen:CN230736|EFO:EFO_0004269,Human Phenotype Ontology:HP:0001656,Human Phenotype Ontology:HP:0001661,Human Phenotype Ontology:HP:0001665,Human Phenotype Ontology:HP:0001666,Human Phenotype Ontology:HP:0001687,Human Phenotype Ontology:HP:0001721,Human Phenotype Ontology:HP:0004351,Human Phenotype Ontology:HP:0005158,Human Phenotype Ontology:HP:0011675,MedGen:C0003811	Brugada syndrome|not provided|Cardiovascular phenotype|Cardiac arrhythmia	germline	germline	GRCh38	3p22.2	criteria provided, conflicting interpretations	ClinGen:CA018904,UniProtKB:Q14524#VAR_074466
3	38551238	38551238	C	T	78850	single nucleotide variant	NM_000335.5(SCN5A):c.5131G>A (p.Gly1711Ser)	6331	SCN5A	HGNC:10593	Uncertain significance	0	2023-06-14	199473298	RCV000058744|RCV002477203|RCV003314559	MONDO:MONDO:0015263,MedGen:C1142166,OMIM:PS601144,Orphanet:130|8 conditions|MedGen:CN517202	Brugada syndrome|8 conditions|not provided	germline;unknown	germline	GRCh38	3p22.2	criteria provided, multiple submitters, no conflicts	ClinGen:CA018920
3	38551231	38551231	T	C	78851	single nucleotide variant	NM_000335.5(SCN5A):c.5138A>G (p.Asp1713Gly)	6331	SCN5A	HGNC:10593	Likely pathogenic	1	2019-07-10	199473628	RCV000058745|RCV000523513	MONDO:MONDO:0015263,MedGen:C1142166,OMIM:PS601144,Orphanet:130|MedGen:CN517202	Brugada syndrome|not provided	germline	germline	GRCh38	3p22.2	criteria provided, single submitter	ClinGen:CA018933
3	38551208	38551208	T	C	78852	single nucleotide variant	NM_000335.5(SCN5A):c.5161A>G (p.Asn1721Asp)	6331	SCN5A	HGNC:10593	Uncertain significance	0	2020-11-24	199473299	RCV000058746|RCV001753476	MONDO:MONDO:0015263,MedGen:C1142166,OMIM:PS601144,Orphanet:130|MedGen:CN517202	Brugada syndrome|not provided	germline	germline	GRCh38	3p22.2	criteria provided, single submitter	ClinGen:CA018943
3	38551204	38551204	G	T	78853	single nucleotide variant	NM_000335.5(SCN5A):c.5165C>A (p.Thr1722Asn)	6331	SCN5A	HGNC:10593	Uncertain significance	0	2022-10-26	199473300	RCV000058747|RCV000183106|RCV000454385|RCV001325059	MONDO:MONDO:0019171,MedGen:C1141890,OMIM:PS192500,Orphanet:101016,Orphanet:768|MedGen:CN517202|MedGen:CN169374|MONDO:MONDO:0015263,MedGen:C1142166,OMIM:PS601144,Orphanet:130	Congenital long QT syndrome|not provided|not specified|Brugada syndrome	germline	germline	GRCh38	3p22.2	criteria provided, multiple submitters, no conflicts	ClinGen:CA018948,UniProtKB:Q14524#VAR_074755
3	38551198	38551198	G	A	78854	single nucleotide variant	NM_000335.5(SCN5A):c.5171C>T (p.Pro1724Leu)	6331	SCN5A	HGNC:10593	Uncertain significance	0	2022-07-22	199473301	RCV000058748|RCV001529380|RCV001842379|RCV001854224	MONDO:MONDO:0019171,MedGen:C1141890,OMIM:PS192500,Orphanet:101016,Orphanet:768|MedGen:CN517202|EFO:EFO_0004269,Human Phenotype Ontology:HP:0001656,Human Phenotype Ontology:HP:0001661,Human Phenotype Ontology:HP:0001665,Human Phenotype Ontology:HP:0001666,Human Phenotype Ontology:HP:0001687,Human Phenotype Ontology:HP:0001721,Human Phenotype Ontology:HP:0004351,Human Phenotype Ontology:HP:0005158,Human Phenotype Ontology:HP:0011675,MedGen:C0003811|MONDO:MONDO:0015263,MedGen:C1142166,OMIM:PS601144,Orphanet:130	Congenital long QT syndrome|not provided|Cardiac arrhythmia|Brugada syndrome	germline	germline	GRCh38	3p22.2	criteria provided, multiple submitters, no conflicts	ClinGen:CA018953
3	38551190	38551190	A	G	78855	single nucleotide variant	NM_000335.5(SCN5A):c.5179T>C (p.Cys1727Arg)	6331	SCN5A	HGNC:10593	not provided	0	-	199473302	RCV000058749	MONDO:MONDO:0015263,MedGen:C1142166,OMIM:PS601144,Orphanet:130	Brugada syndrome	germline	germline	GRCh38	3p22.2	no assertion provided	ClinGen:CA018958
3	38551188	38551188	G	C	78856	single nucleotide variant	NM_000335.5(SCN5A):c.5181C>G (p.Cys1727Trp)	6331	SCN5A	HGNC:10593	Uncertain significance	0	2022-10-05	193922726	RCV000058750	MONDO:MONDO:0015263,MedGen:C1142166,OMIM:PS601144,Orphanet:130	Brugada syndrome	germline	germline	GRCh38	3p22.2	criteria provided, single submitter	ClinGen:CA018961
3	38551157	38551157	G	A	78857	single nucleotide variant	NM_000335.5(SCN5A):c.5212C>T (p.Arg1738Trp)	6331	SCN5A	HGNC:10593	Conflicting interpretations of pathogenicity	1	2022-09-28	199473303	RCV000058751|RCV000545771|RCV000762372|RCV000824908|RCV001842380	MONDO:MONDO:0019171,MedGen:C1141890,OMIM:PS192500,Orphanet:101016,Orphanet:768|MONDO:MONDO:0015263,MedGen:C1142166,OMIM:PS601144,Orphanet:130|MedGen:CN517202|MONDO:MONDO:0024562,MedGen:C1837845,OMIM:608567,Orphanet:166282|EFO:EFO_0004269,Human Phenotype Ontology:HP:0001656,Human Phenotype Ontology:HP:0001661,Human Phenotype Ontology:HP:0001665,Human Phenotype Ontology:HP:0001666,Human Phenotype Ontology:HP:0001687,Human Phenotype Ontology:HP:0001721,Human Phenotype Ontology:HP:0004351,Human Phenotype Ontology:HP:0005158,Human Phenotype Ontology:HP:0011675,MedGen:C0003811	Congenital long QT syndrome|Brugada syndrome|not provided|Sick sinus syndrome 1|Cardiac arrhythmia	germline;inherited	germline	GRCh38	3p22.2	criteria provided, conflicting interpretations	ClinGen:CA018994
3	38551154	38551154	C	T	78858	single nucleotide variant	NM_000335.5(SCN5A):c.5215G>A (p.Gly1739Arg)	6331	SCN5A	HGNC:10593	not provided	0	-	199473304	RCV000058752	MONDO:MONDO:0015263,MedGen:C1142166,OMIM:PS601144,Orphanet:130	Brugada syndrome	germline	germline	GRCh38	3p22.2	no assertion provided	ClinGen:CA019005
3	38551145	38551145	C	T	78859	single nucleotide variant	NM_000335.5(SCN5A):c.5224G>A (p.Gly1742Arg)	6331	SCN5A	HGNC:10593	Pathogenic/Likely pathogenic	1	2023-03-01	199473305	RCV000058753|RCV000183109|RCV001262495|RCV002336217|RCV002498345	MONDO:MONDO:0015263,MedGen:C1142166,OMIM:PS601144,Orphanet:130|MedGen:CN517202|MONDO:MONDO:0011001,MedGen:C4551804,OMIM:601144,Orphanet:130|MedGen:CN230736|8 conditions	Brugada syndrome|not provided|Brugada syndrome 1|Cardiovascular phenotype|8 conditions	germline;unknown	germline	GRCh38	3p22.2	criteria provided, multiple submitters, no conflicts	ClinGen:CA019015,UniProtKB:Q14524#VAR_055208
3	38551144	38551144	C	T	78860	single nucleotide variant	NM_000335.5(SCN5A):c.5225G>A (p.Gly1742Glu)	6331	SCN5A	HGNC:10593	Pathogenic/Likely pathogenic	1	-	199473629	RCV000058754|RCV001699030	MONDO:MONDO:0015263,MedGen:C1142166,OMIM:PS601144,Orphanet:130|MedGen:CN517202	Brugada syndrome|not provided	germline	germline	GRCh38	3p22.2	no assertion criteria provided	ClinGen:CA019022
3	38551136	38551136	C	T	78861	single nucleotide variant	NM_000335.5(SCN5A):c.5233G>A (p.Ala1745Thr)	6331	SCN5A	HGNC:10593	not provided	0	-	199473306	RCV000058755	MONDO:MONDO:0019171,MedGen:C1141890,OMIM:PS192500,Orphanet:101016,Orphanet:768	Congenital long QT syndrome	germline	germline	GRCh38	3p22.2	no assertion provided	ClinGen:CA019035
3	38551133	38551133	C	T	78862	single nucleotide variant	NM_000335.5(SCN5A):c.5236G>A (p.Val1746Met)	6331	SCN5A	HGNC:10593	Uncertain significance	0	2022-10-17	199473630	RCV000058756|RCV000183111|RCV000638686|RCV000621542|RCV001823715|RCV001842381	MONDO:MONDO:0019171,MedGen:C1141890,OMIM:PS192500,Orphanet:101016,Orphanet:768|MedGen:CN517202|MONDO:MONDO:0015263,MedGen:C1142166,OMIM:PS601144,Orphanet:130|MedGen:CN230736|MedGen:CN169374|EFO:EFO_0004269,Human Phenotype Ontology:HP:0001656,Human Phenotype Ontology:HP:0001661,Human Phenotype Ontology:HP:0001665,Human Phenotype Ontology:HP:0001666,Human Phenotype Ontology:HP:0001687,Human Phenotype Ontology:HP:0001721,Human Phenotype Ontology:HP:0004351,Human Phenotype Ontology:HP:0005158,Human Phenotype Ontology:HP:0011675,MedGen:C0003811	Congenital long QT syndrome|not provided|Brugada syndrome|Cardiovascular phenotype|not specified|Cardiac arrhythmia	germline	germline	GRCh38	3p22.2	criteria provided, multiple submitters, no conflicts	ClinGen:CA019040
3	38620929	38620929	C	G	78863	single nucleotide variant	NM_000335.5(SCN5A):c.525G>C (p.Lys175Asn)	6331	SCN5A	HGNC:10593	not provided	0	-	199473063	RCV000058757	MONDO:MONDO:0015263,MedGen:C1142166,OMIM:PS601144,Orphanet:130	Brugada syndrome	germline	germline	GRCh38	3p22.2	no assertion provided	ClinGen:CA019045,UniProtKB:Q14524#VAR_074326
3	38551091	38551091	G	A	78864	single nucleotide variant	NM_000335.5(SCN5A):c.5278C>T (p.Leu1760Phe)	6331	SCN5A	HGNC:10593	not provided	0	-	199473307	RCV000058758	MONDO:MONDO:0019171,MedGen:C1141890,OMIM:PS192500,Orphanet:101016,Orphanet:768	Congenital long QT syndrome	germline	germline	GRCh38	3p22.2	no assertion provided	ClinGen:CA019050
3	38551090	38551090	A	T	78865	single nucleotide variant	NM_000335.5(SCN5A):c.5279T>A (p.Leu1760His)	6331	SCN5A	HGNC:10593	not provided	0	-	199473308	RCV000058759	MONDO:MONDO:0019171,MedGen:C1141890,OMIM:PS192500,Orphanet:101016,Orphanet:768	Congenital long QT syndrome	germline	germline	GRCh38	3p22.2	no assertion provided	ClinGen:CA019056
3	38551085	38551085	C	T	78866	single nucleotide variant	NM_000335.5(SCN5A):c.5284G>A (p.Val1762Met)	6331	SCN5A	HGNC:10593	Pathogenic	1	2022-07-15	199473631	RCV000058760|RCV000183112|RCV001787862|RCV001854225	MONDO:MONDO:0019171,MedGen:C1141890,OMIM:PS192500,Orphanet:101016,Orphanet:768|MedGen:CN517202|EFO:EFO_0005303,MeSH:D013398,MedGen:C0038644,OMIM:272120|MONDO:MONDO:0015263,MedGen:C1142166,OMIM:PS601144,Orphanet:130	Congenital long QT syndrome|not provided|SUDDEN INFANT DEATH SYNDROME|Brugada syndrome	germline	germline	GRCh38	3p22.2	criteria provided, multiple submitters, no conflicts	UniProtKB:Q14524#VAR_055209,ClinGen:CA019062
3	38620926	38620926	A	C	78867	single nucleotide variant	NM_000335.5(SCN5A):c.528T>G (p.Ile176Met)	6331	SCN5A	HGNC:10593	not provided	0	-	199473064	RCV000058761	MONDO:MONDO:0019171,MedGen:C1141890,OMIM:PS192500,Orphanet:101016,Orphanet:768	Congenital long QT syndrome	germline	germline	GRCh38	3p22.2	no assertion provided	ClinGen:CA019070
3	38551082	38551082	C	A	78868	single nucleotide variant	NM_000335.5(SCN5A):c.5287G>T (p.Val1763Phe)	6331	SCN5A	HGNC:10593	Uncertain significance	0	2023-01-05	199473309	RCV000058762	MONDO:MONDO:0015263,MedGen:C1142166,OMIM:PS601144,Orphanet:130	Brugada syndrome	germline	germline	GRCh38	3p22.2	criteria provided, single submitter	ClinGen:CA019066
3	38551076	38551076	T	G	78869	single nucleotide variant	NM_000335.5(SCN5A):c.5293A>C (p.Met1765Leu)	6331	SCN5A	HGNC:10593	not provided	0	-	199473310	RCV000058763	MONDO:MONDO:0019171,MedGen:C1141890,OMIM:PS192500,Orphanet:101016,Orphanet:768	Congenital long QT syndrome	germline	germline	GRCh38	3p22.2	no assertion provided	ClinGen:CA019076
3	38633256	38633256	G	A	78870	single nucleotide variant	NM_000335.5(SCN5A):c.52C>T (p.Arg18Trp)	6331	SCN5A	HGNC:10593	Conflicting interpretations of pathogenicity	0	2023-08-22	199473044	RCV000058764|RCV000157474|RCV000212988|RCV000619162|RCV000623091|RCV000987246|RCV001081482|RCV001146621|RCV001146623|RCV001146624|RCV001146625|RCV001146622|RCV001842382	MedGen:CN517202|MONDO:MONDO:0011484,MedGen:C1631597,OMIM:604772,Orphanet:3286|MedGen:CN169374|MedGen:CN230736|MONDO:MONDO:0016587,MedGen:C0349788,Orphanet:247|MONDO:MONDO:0011001,MedGen:C4551804,OMIM:601144,Orphanet:130|MONDO:MONDO:0015263,MedGen:C1142166,OMIM:PS601144,Orphanet:130|MONDO:MONDO:0024562,MedGen:C1837845,OMIM:608567,Orphanet:166282|MONDO:MONDO:0007240,MedGen:C1879286,OMIM:113900,Orphanet:871|MONDO:MONDO:0011376,MedGen:C2751898,OMIM:603829,Orphanet:228140|MONDO:MONDO:0011377,MedGen:C1859062,OMIM:603830,Orphanet:101016,Orphanet:768|MONDO:MONDO:0011003,MedGen:C1832680,OMIM:601154,Orphanet:154|EFO:EFO_0004269,Human Phenotype Ontology:HP:0001656,Human Phenotype Ontology:HP:0001661,Human Phenotype Ontology:HP:0001665,Human Phenotype Ontology:HP:0001666,Human Phenotype Ontology:HP:0001687,Human Phenotype Ontology:HP:0001721,Human Phenotype Ontology:HP:0004351,Human Phenotype Ontology:HP:0005158,Human Phenotype Ontology:HP:0011675,MedGen:C0003811	not provided|Catecholaminergic polymorphic ventricular tachycardia 1|not specified|Cardiovascular phenotype|Arrhythmogenic right ventricular cardiomyopathy|Brugada syndrome 1|Brugada syndrome|Sick sinus syndrome 1|Progressive familial heart block, type 1A|Ventricular fibrillation, paroxysmal familial, type 1|Long QT syndrome 3|Dilated cardiomyopathy 1E|Cardiac arrhythmia	germline	germline	GRCh38	3p22.2	criteria provided, conflicting interpretations	ClinGen:CA019099,UniProtKB:Q14524#VAR_068325
3	38551072	38551072	T	C	78871	single nucleotide variant	NM_000335.5(SCN5A):c.5297A>G (p.Tyr1766Cys)	6331	SCN5A	HGNC:10593	Uncertain significance	0	2022-07-19	199473632	RCV000058765|RCV002513768	MONDO:MONDO:0019171,MedGen:C1141890,OMIM:PS192500,Orphanet:101016,Orphanet:768|MONDO:MONDO:0015263,MedGen:C1142166,OMIM:PS601144,Orphanet:130	Congenital long QT syndrome|Brugada syndrome	germline	germline	GRCh38	3p22.2	criteria provided, single submitter	ClinGen:CA019087
3	38551070	38551070	T	C	78872	single nucleotide variant	NM_000335.5(SCN5A):c.5299A>G (p.Ile1767Val)	6331	SCN5A	HGNC:10593	Pathogenic	1	2021-11-02	199473311	RCV000058766|RCV000183198|RCV000537403|RCV000620629|RCV000660252	MONDO:MONDO:0019171,MedGen:C1141890,OMIM:PS192500,Orphanet:101016,Orphanet:768|MedGen:CN517202|MONDO:MONDO:0015263,MedGen:C1142166,OMIM:PS601144,Orphanet:130|MedGen:CN230736|MONDO:MONDO:0011377,MedGen:C1859062,OMIM:603830,Orphanet:101016,Orphanet:768	Congenital long QT syndrome|not provided|Brugada syndrome|Cardiovascular phenotype|Long QT syndrome 3	germline	germline	GRCh38	3p22.2	criteria provided, multiple submitters, no conflicts	ClinGen:CA019094,UniProtKB:Q14524#VAR_055211
3	38551058	38551058	G	C	78873	single nucleotide variant	NM_000335.5(SCN5A):c.5311C>G (p.Leu1771Val)	6331	SCN5A	HGNC:10593	not provided	0	-	199473312	RCV000058767	MONDO:MONDO:0019171,MedGen:C1141890,OMIM:PS192500,Orphanet:101016,Orphanet:768	Congenital long QT syndrome	germline	germline	GRCh38	3p22.2	no assertion provided	ClinGen:CA019110
3	38551052	38551052	T	C	78874	single nucleotide variant	NM_000335.5(SCN5A):c.5317A>G (p.Asn1773Asp)	6331	SCN5A	HGNC:10593	not provided	0	-	199473633	RCV000058768	MONDO:MONDO:0019171,MedGen:C1141890,OMIM:PS192500,Orphanet:101016,Orphanet:768	Congenital long QT syndrome	germline	germline	GRCh38	3p22.2	no assertion provided	ClinGen:CA019117
3	38551051	38551051	T	C	78875	single nucleotide variant	NM_000335.5(SCN5A):c.5318A>G (p.Asn1773Ser)	6331	SCN5A	HGNC:10593	not provided	0	-	199473313	RCV000058769	MONDO:MONDO:0015263,MedGen:C1142166,OMIM:PS601144,Orphanet:130	Brugada syndrome	germline	germline	GRCh38	3p22.2	no assertion provided	ClinGen:CA019124
3	38551043	38551043	C	T	78876	single nucleotide variant	NM_000335.5(SCN5A):c.5326G>A (p.Val1776Met)	6331	SCN5A	HGNC:10593	Uncertain significance	0	2023-05-16	199473314	RCV000058770|RCV000183114|RCV000638654|RCV001842383|RCV003298122	MONDO:MONDO:0019171,MedGen:C1141890,OMIM:PS192500,Orphanet:101016,Orphanet:768|MedGen:CN517202|MONDO:MONDO:0015263,MedGen:C1142166,OMIM:PS601144,Orphanet:130|EFO:EFO_0004269,Human Phenotype Ontology:HP:0001656,Human Phenotype Ontology:HP:0001661,Human Phenotype Ontology:HP:0001665,Human Phenotype Ontology:HP:0001666,Human Phenotype Ontology:HP:0001687,Human Phenotype Ontology:HP:0001721,Human Phenotype Ontology:HP:0004351,Human Phenotype Ontology:HP:0005158,Human Phenotype Ontology:HP:0011675,MedGen:C0003811|MedGen:CN230736	Congenital long QT syndrome|not provided|Brugada syndrome|Cardiac arrhythmia|Cardiovascular phenotype	germline	germline	GRCh38	3p22.2	criteria provided, multiple submitters, no conflicts	ClinGen:CA019129,UniProtKB:Q14524#VAR_055212
3	38551036	38551036	G	A	78877	single nucleotide variant	NM_000335.5(SCN5A):c.5333C>T (p.Thr1778Met)	6331	SCN5A	HGNC:10593	Conflicting interpretations of pathogenicity	0	2023-07-26	199473634	RCV000058771|RCV000148849|RCV000183115|RCV000469805|RCV000617171|RCV000786219|RCV001146112|RCV001146113|RCV001146114|RCV001146115|RCV001146116|RCV001146117|RCV001842384	MONDO:MONDO:0019171,MedGen:C1141890,OMIM:PS192500,Orphanet:101016,Orphanet:768|MONDO:MONDO:0002442,MeSH:D008133,MedGen:C0023976|MedGen:CN169374|MONDO:MONDO:0015263,MedGen:C1142166,OMIM:PS601144,Orphanet:130|MedGen:CN230736|MedGen:CN517202|MONDO:MONDO:0011003,MedGen:C1832680,OMIM:601154,Orphanet:154|MONDO:MONDO:0007240,MedGen:C1879286,OMIM:113900,Orphanet:871|MONDO:MONDO:0024562,MedGen:C1837845,OMIM:608567,Orphanet:166282|MONDO:MONDO:0011001,MedGen:C4551804,OMIM:601144,Orphanet:130|MONDO:MONDO:0011377,MedGen:C1859062,OMIM:603830,Orphanet:101016,Orphanet:768|MONDO:MONDO:0011376,MedGen:C2751898,OMIM:603829,Orphanet:228140|EFO:EFO_0004269,Human Phenotype Ontology:HP:0001656,Human Phenotype Ontology:HP:0001661,Human Phenotype Ontology:HP:0001665,Human Phenotype Ontology:HP:0001666,Human Phenotype Ontology:HP:0001687,Human Phenotype Ontology:HP:0001721,Human Phenotype Ontology:HP:0004351,Human Phenotype Ontology:HP:0005158,Human Phenotype Ontology:HP:0011675,MedGen:C0003811	Congenital long QT syndrome|Long QT syndrome|not specified|Brugada syndrome|Cardiovascular phenotype|not provided|Dilated cardiomyopathy 1E|Progressive familial heart block, type 1A|Sick sinus syndrome 1|Brugada syndrome 1|Long QT syndrome 3|Ventricular fibrillation, paroxysmal familial, type 1|Cardiac arrhythmia	germline;unknown	germline	GRCh38	3p22.2	criteria provided, conflicting interpretations	ClinGen:CA019134
3	38620921	38620921	G	C	78878	single nucleotide variant	NM_000335.5(SCN5A):c.533C>G (p.Ala178Gly)	6331	SCN5A	HGNC:10593	not provided	0	-	199473065	RCV000058772	MONDO:MONDO:0015263,MedGen:C1142166,OMIM:PS601144,Orphanet:130	Brugada syndrome	germline	germline	GRCh38	3p22.2	no assertion provided	ClinGen:CA019140,UniProtKB:Q14524#VAR_074327
3	38551015	38551015	A	T	78879	single nucleotide variant	NM_000335.5(SCN5A):c.5354T>A (p.Leu1785Gln)	6331	SCN5A	HGNC:10593	Likely pathogenic	1	2022-08-29	199473315	RCV000058774|RCV002514293	MONDO:MONDO:0019171,MedGen:C1141890,OMIM:PS192500,Orphanet:101016,Orphanet:768|MONDO:MONDO:0015263,MedGen:C1142166,OMIM:PS601144,Orphanet:130	Congenital long QT syndrome|Brugada syndrome	germline	germline	GRCh38	3p22.2	criteria provided, single submitter	ClinGen:CA019153
3	38551012	38551012	C	T	78880	single nucleotide variant	NM_000335.5(SCN5A):c.5357G>A (p.Ser1786Asn)	6331	SCN5A	HGNC:10593	Conflicting interpretations of pathogenicity	1	2023-06-01	199473316	RCV000058775|RCV000148840|RCV000154835|RCV000474591|RCV000621224|RCV000987199|RCV001144218|RCV001144219|RCV001144220|RCV001083087|RCV001144221|RCV001842385	MedGen:CN517202|MONDO:MONDO:0002442,MeSH:D008133,MedGen:C0023976|MedGen:CN169374|MONDO:MONDO:0016342,MedGen:C4274968,OMIM:PS107970,Orphanet:217656|MedGen:CN230736|MONDO:MONDO:0011001,MedGen:C4551804,OMIM:601144,Orphanet:130|MONDO:MONDO:0024562,MedGen:C1837845,OMIM:608567,Orphanet:166282|MONDO:MONDO:0011376,MedGen:C2751898,OMIM:603829,Orphanet:228140|MONDO:MONDO:0007240,MedGen:C1879286,OMIM:113900,Orphanet:871|MONDO:MONDO:0015263,MedGen:C1142166,OMIM:PS601144,Orphanet:130|MONDO:MONDO:0011003,MedGen:C1832680,OMIM:601154,Orphanet:154|EFO:EFO_0004269,Human Phenotype Ontology:HP:0001656,Human Phenotype Ontology:HP:0001661,Human Phenotype Ontology:HP:0001665,Human Phenotype Ontology:HP:0001666,Human Phenotype Ontology:HP:0001687,Human Phenotype Ontology:HP:0001721,Human Phenotype Ontology:HP:0004351,Human Phenotype Ontology:HP:0005158,Human Phenotype Ontology:HP:0011675,MedGen:C0003811	not provided|Long QT syndrome|not specified|Familial isolated arrhythmogenic right ventricular dysplasia|Cardiovascular phenotype|Brugada syndrome 1|Sick sinus syndrome 1|Ventricular fibrillation, paroxysmal familial, type 1|Progressive familial heart block, type 1A|Brugada syndrome|Dilated cardiomyopathy 1E|Cardiac arrhythmia	germline;unknown	germline	GRCh38	3p22.2	criteria provided, conflicting interpretations	ClinGen:CA019158
3	38551003	38551003	T	C	78881	single nucleotide variant	NM_000335.5(SCN5A):c.5366A>G (p.Asp1789Gly)	6331	SCN5A	HGNC:10593	Pathogenic	1	2022-09-22	199473317	RCV000058776|RCV002513769	MONDO:MONDO:0019171,MedGen:C1141890,OMIM:PS192500,Orphanet:101016,Orphanet:768|MONDO:MONDO:0015263,MedGen:C1142166,OMIM:PS601144,Orphanet:130	Congenital long QT syndrome|Brugada syndrome	germline	germline	GRCh38	3p22.2	criteria provided, single submitter	ClinGen:CA019174
3	38550967	38550967	T	C	78882	single nucleotide variant	NM_000335.5(SCN5A):c.5402A>G (p.Asp1801Gly)	6331	SCN5A	HGNC:10593	Uncertain significance	0	2020-01-24	199473318	RCV000058780|RCV000256160	MONDO:MONDO:0019171,MedGen:C1141890,OMIM:PS192500,Orphanet:101016,Orphanet:768|MedGen:CN517202	Congenital long QT syndrome|not provided	germline	germline	GRCh38	3p22.2	criteria provided, single submitter	ClinGen:CA019212
3	38620910	38620910	A	G	78883	single nucleotide variant	NM_000335.5(SCN5A):c.544T>C (p.Cys182Arg)	6331	SCN5A	HGNC:10593	not provided	0	-	199473066	RCV000058781	MONDO:MONDO:0015263,MedGen:C1142166,OMIM:PS601144,Orphanet:130	Brugada syndrome	germline	germline	GRCh38	3p22.2	no assertion provided	ClinGen:CA019232,UniProtKB:Q14524#VAR_074328
3	38550902	38550902	G	C	78884	single nucleotide variant	NM_000335.5(SCN5A):c.5467C>G (p.Pro1823Ala)	6331	SCN5A	HGNC:10593	not provided	0	-	199473319	RCV000058783	MONDO:MONDO:0019171,MedGen:C1141890,OMIM:PS192500,Orphanet:101016,Orphanet:768	Congenital long QT syndrome	germline	germline	GRCh38	3p22.2	no assertion provided	ClinGen:CA019262
3	38550898	38550898	A	G	78885	single nucleotide variant	NM_000335.5(SCN5A):c.5471T>C (p.Leu1824Pro)	6331	SCN5A	HGNC:10593	not provided	0	-	79299226	RCV000058784	EFO:EFO_0005138,MedGen:C2732979	Acquired long QT syndrome	germline	germline	GRCh38	3p22.2	no assertion provided	ClinGen:CA019266
3	38550896	38550896	G	A	78886	single nucleotide variant	NM_000335.5(SCN5A):c.5473C>T (p.Arg1825Cys)	6331	SCN5A	HGNC:10593	Conflicting interpretations of pathogenicity	1	2022-06-28	199473635	RCV000058785|RCV000183122|RCV000540654|RCV001842386	EFO:EFO_0000275,Human Phenotype Ontology:HP:0001715,Human Phenotype Ontology:HP:0005110,Human Phenotype Ontology:HP:0005179,MONDO:MONDO:0004981,MedGen:C0004238|MedGen:CN517202|MONDO:MONDO:0015263,MedGen:C1142166,OMIM:PS601144,Orphanet:130|EFO:EFO_0004269,Human Phenotype Ontology:HP:0001656,Human Phenotype Ontology:HP:0001661,Human Phenotype Ontology:HP:0001665,Human Phenotype Ontology:HP:0001666,Human Phenotype Ontology:HP:0001687,Human Phenotype Ontology:HP:0001721,Human Phenotype Ontology:HP:0004351,Human Phenotype Ontology:HP:0005158,Human Phenotype Ontology:HP:0011675,MedGen:C0003811	Atrial fibrillation|not provided|Brugada syndrome|Cardiac arrhythmia	germline	germline	GRCh38	3p22.2	criteria provided, conflicting interpretations	ClinGen:CA019274,UniProtKB:Q14524#VAR_055214
3	38550856	38550856	T	C	78887	single nucleotide variant	NM_000335.5(SCN5A):c.5513A>G (p.Asp1838Gly)	6331	SCN5A	HGNC:10593	not provided	0	-	199473321	RCV000058789	MONDO:MONDO:0019171,MedGen:C1141890,OMIM:PS192500,Orphanet:101016,Orphanet:768	Congenital long QT syndrome	germline	germline	GRCh38	3p22.2	no assertion provided	ClinGen:CA019309
3	38620901	38620901	C	T	78888	single nucleotide variant	NM_000335.5(SCN5A):c.553G>A (p.Ala185Thr)	6331	SCN5A	HGNC:10593	Benign/Likely benign	0	2023-08-22	192113333	RCV000058790|RCV000987239|RCV002054907|RCV001842387	MONDO:MONDO:0019171,MedGen:C1141890,OMIM:PS192500,Orphanet:101016,Orphanet:768|MONDO:MONDO:0011001,MedGen:C4551804,OMIM:601144,Orphanet:130|MONDO:MONDO:0015263,MedGen:C1142166,OMIM:PS601144,Orphanet:130|EFO:EFO_0004269,Human Phenotype Ontology:HP:0001656,Human Phenotype Ontology:HP:0001661,Human Phenotype Ontology:HP:0001665,Human Phenotype Ontology:HP:0001666,Human Phenotype Ontology:HP:0001687,Human Phenotype Ontology:HP:0001721,Human Phenotype Ontology:HP:0004351,Human Phenotype Ontology:HP:0005158,Human Phenotype Ontology:HP:0011675,MedGen:C0003811	Congenital long QT syndrome|Brugada syndrome 1|Brugada syndrome|Cardiac arrhythmia	germline	germline	GRCh38	3p22.2	criteria provided, multiple submitters, no conflicts	ClinGen:CA019331
3	38550823	38550823	C	G	78889	single nucleotide variant	NM_000335.5(SCN5A):c.5546G>C (p.Cys1849Ser)	6331	SCN5A	HGNC:10593	Uncertain significance	0	2022-09-19	199473322	RCV000058791|RCV000620860	MONDO:MONDO:0015263,MedGen:C1142166,OMIM:PS601144,Orphanet:130|MedGen:CN230736	Brugada syndrome|Cardiovascular phenotype	germline	germline	GRCh38	3p22.2	criteria provided, multiple submitters, no conflicts	ClinGen:CA019342
3	38620900	38620900	G	A	78890	single nucleotide variant	NM_000335.5(SCN5A):c.554C>T (p.Ala185Val)	6331	SCN5A	HGNC:10593	Uncertain significance	0	2022-08-23	199473067	RCV000058792|RCV001842388|RCV002477204	MONDO:MONDO:0015263,MedGen:C1142166,OMIM:PS601144,Orphanet:130|EFO:EFO_0004269,Human Phenotype Ontology:HP:0001656,Human Phenotype Ontology:HP:0001661,Human Phenotype Ontology:HP:0001665,Human Phenotype Ontology:HP:0001666,Human Phenotype Ontology:HP:0001687,Human Phenotype Ontology:HP:0001721,Human Phenotype Ontology:HP:0004351,Human Phenotype Ontology:HP:0005158,Human Phenotype Ontology:HP:0011675,MedGen:C0003811|8 conditions	Brugada syndrome|Cardiac arrhythmia|8 conditions	germline;unknown	germline	GRCh38	3p22.2	criteria provided, multiple submitters, no conflicts	ClinGen:CA019348,UniProtKB:Q14524#VAR_074329
3	38550791	38550791	C	T	78891	single nucleotide variant	NM_000335.5(SCN5A):c.5578G>A (p.Val1860Ile)	6331	SCN5A	HGNC:10593	not provided	0	-	199473636	RCV000058793	MONDO:MONDO:0015263,MedGen:C1142166,OMIM:PS601144,Orphanet:130	Brugada syndrome	germline	germline	GRCh38	3p22.2	no assertion provided	ClinGen:CA019353
3	38620894	38620894	G	A	78892	single nucleotide variant	NM_000335.5(SCN5A):c.560C>T (p.Thr187Ile)	6331	SCN5A	HGNC:10593	not provided	0	-	199473558	RCV000058794	MONDO:MONDO:0015263,MedGen:C1142166,OMIM:PS601144,Orphanet:130	Brugada syndrome	germline	germline	GRCh38	3p22.2	no assertion provided	ClinGen:CA019380,UniProtKB:Q14524#VAR_026345
3	38550756	38550756	C	G	78893	single nucleotide variant	NM_000335.5(SCN5A):c.5613G>C (p.Lys1871Asn)	6331	SCN5A	HGNC:10593	not provided	0	-	199473323	RCV000058795	MONDO:MONDO:0015263,MedGen:C1142166,OMIM:PS601144,Orphanet:130	Brugada syndrome	germline	germline	GRCh38	3p22.2	no assertion provided	ClinGen:CA019389
3	38550748	38550748	A	G	78894	single nucleotide variant	NM_000335.5(SCN5A):c.5621T>C (p.Met1874Thr)	6331	SCN5A	HGNC:10593	Likely pathogenic	1	2022-08-21	199473324	RCV000058796|RCV000183128|RCV002513770	EFO:EFO_0000275,Human Phenotype Ontology:HP:0001715,Human Phenotype Ontology:HP:0005110,Human Phenotype Ontology:HP:0005179,MONDO:MONDO:0004981,MedGen:C0004238|MedGen:CN517202|MONDO:MONDO:0015263,MedGen:C1142166,OMIM:PS601144,Orphanet:130	Atrial fibrillation|not provided|Brugada syndrome	germline	germline	GRCh38	3p22.2	criteria provided, multiple submitters, no conflicts	ClinGen:CA019394,UniProtKB:Q14524#VAR_055216
3	38550683	38550683	G	A	78895	single nucleotide variant	NM_000335.5(SCN5A):c.5686C>T (p.Arg1896Trp)	6331	SCN5A	HGNC:10593	Uncertain significance	0	2023-07-05	45465995	RCV000058797|RCV000148859|RCV000231226|RCV000765733|RCV000852547|RCV000825448|RCV000987197|RCV001842389	MedGen:CN517202|MONDO:MONDO:0002442,MeSH:D008133,MedGen:C0023976|MONDO:MONDO:0015263,MedGen:C1142166,OMIM:PS601144,Orphanet:130|8 conditions|EFO:EFO_0000407,Human Phenotype Ontology:HP:0001644,Human Phenotype Ontology:HP:0001725,Human Phenotype Ontology:HP:0005159,Human Phenotype Ontology:HP:0200130,MONDO:MONDO:0005021,MeSH:D002311,MedGen:C0007193,Orphanet:217604|MedGen:CN169374|MONDO:MONDO:0011001,MedGen:C4551804,OMIM:601144,Orphanet:130|EFO:EFO_0004269,Human Phenotype Ontology:HP:0001656,Human Phenotype Ontology:HP:0001661,Human Phenotype Ontology:HP:0001665,Human Phenotype Ontology:HP:0001666,Human Phenotype Ontology:HP:0001687,Human Phenotype Ontology:HP:0001721,Human Phenotype Ontology:HP:0004351,Human Phenotype Ontology:HP:0005158,Human Phenotype Ontology:HP:0011675,MedGen:C0003811	not provided|Long QT syndrome|Brugada syndrome|8 conditions|Primary dilated cardiomyopathy|not specified|Brugada syndrome 1|Cardiac arrhythmia	germline;unknown	germline	GRCh38	3p22.2	criteria provided, multiple submitters, no conflicts	ClinGen:CA353758
3	38620886	38620886	G	C	78896	single nucleotide variant	NM_000335.5(SCN5A):c.568C>G (p.Arg190Gly)	6331	SCN5A	HGNC:10593	Conflicting interpretations of pathogenicity	0	2022-10-25	199473068	RCV000058798|RCV000157477|RCV000766778|RCV001842390|RCV002054908	MONDO:MONDO:0019171,MedGen:C1141890,OMIM:PS192500,Orphanet:101016,Orphanet:768|MedGen:CN169374|MedGen:CN517202|EFO:EFO_0004269,Human Phenotype Ontology:HP:0001656,Human Phenotype Ontology:HP:0001661,Human Phenotype Ontology:HP:0001665,Human Phenotype Ontology:HP:0001666,Human Phenotype Ontology:HP:0001687,Human Phenotype Ontology:HP:0001721,Human Phenotype Ontology:HP:0004351,Human Phenotype Ontology:HP:0005158,Human Phenotype Ontology:HP:0011675,MedGen:C0003811|MONDO:MONDO:0015263,MedGen:C1142166,OMIM:PS601144,Orphanet:130	Congenital long QT syndrome|not specified|not provided|Cardiac arrhythmia|Brugada syndrome	germline	germline	GRCh38	3p22.2	criteria provided, conflicting interpretations	ClinGen:CA019420
3	38620885	38620885	C	T	78897	single nucleotide variant	NM_000335.5(SCN5A):c.569G>A (p.Arg190Gln)	6331	SCN5A	HGNC:10593	Uncertain significance	0	2022-10-01	199473069	RCV000058799|RCV000182933|RCV000824478|RCV000987238|RCV001838980|RCV001842391|RCV002271395|RCV002490661	MONDO:MONDO:0019171,MedGen:C1141890,OMIM:PS192500,Orphanet:101016,Orphanet:768|MedGen:CN517202|MONDO:MONDO:0015263,MedGen:C1142166,OMIM:PS601144,Orphanet:130|MONDO:MONDO:0011001,MedGen:C4551804,OMIM:601144,Orphanet:130|MONDO:MONDO:0011377,MedGen:C1859062,OMIM:603830,Orphanet:101016,Orphanet:768|EFO:EFO_0004269,Human Phenotype Ontology:HP:0001656,Human Phenotype Ontology:HP:0001661,Human Phenotype Ontology:HP:0001665,Human Phenotype Ontology:HP:0001666,Human Phenotype Ontology:HP:0001687,Human Phenotype Ontology:HP:0001721,Human Phenotype Ontology:HP:0004351,Human Phenotype Ontology:HP:0005158,Human Phenotype Ontology:HP:0011675,MedGen:C0003811|MedGen:CN169374|8 conditions	Congenital long QT syndrome|not provided|Brugada syndrome|Brugada syndrome 1|Long QT syndrome 3|Cardiac arrhythmia|not specified|8 conditions	germline;inherited;unknown	germline	GRCh38	3p22.2	criteria provided, multiple submitters, no conflicts	ClinGen:CA019436
3	38550671	38550671	C	T	78898	single nucleotide variant	NM_000335.5(SCN5A):c.5698G>A (p.Glu1900Lys)	6331	SCN5A	HGNC:10593	Uncertain significance	0	2022-10-24	199473325	RCV000058800|RCV001842392|RCV001854226	MedGen:CN517202|EFO:EFO_0004269,Human Phenotype Ontology:HP:0001656,Human Phenotype Ontology:HP:0001661,Human Phenotype Ontology:HP:0001665,Human Phenotype Ontology:HP:0001666,Human Phenotype Ontology:HP:0001687,Human Phenotype Ontology:HP:0001721,Human Phenotype Ontology:HP:0004351,Human Phenotype Ontology:HP:0005158,Human Phenotype Ontology:HP:0011675,MedGen:C0003811|MONDO:MONDO:0015263,MedGen:C1142166,OMIM:PS601144,Orphanet:130	not provided|Cardiac arrhythmia|Brugada syndrome	germline	germline	GRCh38	3p22.2	criteria provided, multiple submitters, no conflicts	ClinGen:CA019426
3	38550671	38550671	C	G	78899	single nucleotide variant	NM_000335.5(SCN5A):c.5698G>C (p.Glu1900Gln)	6331	SCN5A	HGNC:10593	Uncertain significance	0	2022-08-22	199473325	RCV000058801|RCV000797132|RCV002490662	MONDO:MONDO:0019171,MedGen:C1141890,OMIM:PS192500,Orphanet:101016,Orphanet:768|MONDO:MONDO:0015263,MedGen:C1142166,OMIM:PS601144,Orphanet:130|8 conditions	Congenital long QT syndrome|Brugada syndrome|8 conditions	germline;unknown	germline	GRCh38	3p22.2	criteria provided, multiple submitters, no conflicts	ClinGen:CA019431
3	38550646	38550646	T	C	78900	single nucleotide variant	NM_000335.5(SCN5A):c.5723A>G (p.Gln1908Arg)	6331	SCN5A	HGNC:10593	Conflicting interpretations of pathogenicity	1	2022-10-13	199473326	RCV000058803|RCV000183131|RCV000244977|RCV001239705|RCV001842393	MONDO:MONDO:0019171,MedGen:C1141890,OMIM:PS192500,Orphanet:101016,Orphanet:768|MedGen:CN517202|MedGen:CN230736|MONDO:MONDO:0015263,MedGen:C1142166,OMIM:PS601144,Orphanet:130|EFO:EFO_0004269,Human Phenotype Ontology:HP:0001656,Human Phenotype Ontology:HP:0001661,Human Phenotype Ontology:HP:0001665,Human Phenotype Ontology:HP:0001666,Human Phenotype Ontology:HP:0001687,Human Phenotype Ontology:HP:0001721,Human Phenotype Ontology:HP:0004351,Human Phenotype Ontology:HP:0005158,Human Phenotype Ontology:HP:0011675,MedGen:C0003811	Congenital long QT syndrome|not provided|Cardiovascular phenotype|Brugada syndrome|Cardiac arrhythmia	germline	germline	GRCh38	3p22.2	criteria provided, conflicting interpretations	ClinGen:CA019443,UniProtKB:Q14524#VAR_068340
3	38550634	38550634	C	T	78901	single nucleotide variant	NM_000335.5(SCN5A):c.5735G>A (p.Arg1912His)	6331	SCN5A	HGNC:10593	Uncertain significance	0	2022-08-31	199473327	RCV000058804|RCV000183104|RCV000618126|RCV000765732|RCV001202604	MONDO:MONDO:0019171,MedGen:C1141890,OMIM:PS192500,Orphanet:101016,Orphanet:768|MedGen:CN517202|MedGen:CN230736|8 conditions|MONDO:MONDO:0015263,MedGen:C1142166,OMIM:PS601144,Orphanet:130	Congenital long QT syndrome|not provided|Cardiovascular phenotype|8 conditions|Brugada syndrome	germline;unknown	germline	GRCh38	3p22.2	criteria provided, multiple submitters, no conflicts	ClinGen:CA019448,UniProtKB:Q14524#VAR_074762
3	38550617	38550617	G	A	78902	single nucleotide variant	NM_000335.5(SCN5A):c.5752C>T (p.Arg1918Cys)	6331	SCN5A	HGNC:10593	Uncertain significance	0	2023-02-02	199473328	RCV000058805|RCV000621182|RCV000804932|RCV001148677|RCV001145898|RCV001145899|RCV001145900|RCV001148676|RCV001148678|RCV001842394|RCV002271396	MedGen:CN517202|MedGen:CN230736|MONDO:MONDO:0015263,MedGen:C1142166,OMIM:PS601144,Orphanet:130|MONDO:MONDO:0024562,MedGen:C1837845,OMIM:608567,Orphanet:166282|MONDO:MONDO:0011377,MedGen:C1859062,OMIM:603830,Orphanet:101016,Orphanet:768|MONDO:MONDO:0011376,MedGen:C2751898,OMIM:603829,Orphanet:228140|MONDO:MONDO:0011001,MedGen:C4551804,OMIM:601144,Orphanet:130|MONDO:MONDO:0011003,MedGen:C1832680,OMIM:601154,Orphanet:154|MONDO:MONDO:0007240,MedGen:C1879286,OMIM:113900,Orphanet:871|EFO:EFO_0004269,Human Phenotype Ontology:HP:0001656,Human Phenotype Ontology:HP:0001661,Human Phenotype Ontology:HP:0001665,Human Phenotype Ontology:HP:0001666,Human Phenotype Ontology:HP:0001687,Human Phenotype Ontology:HP:0001721,Human Phenotype Ontology:HP:0004351,Human Phenotype Ontology:HP:0005158,Human Phenotype Ontology:HP:0011675,MedGen:C0003811|MedGen:CN169374	not provided|Cardiovascular phenotype|Brugada syndrome|Sick sinus syndrome 1|Long QT syndrome 3|Ventricular fibrillation, paroxysmal familial, type 1|Brugada syndrome 1|Dilated cardiomyopathy 1E|Progressive familial heart block, type 1A|Cardiac arrhythmia|not specified	germline	germline	GRCh38	3p22.2	criteria provided, multiple submitters, no conflicts	ClinGen:CA019455
3	38550569	38550569	C	T	78903	single nucleotide variant	NM_000335.5(SCN5A):c.5800G>A (p.Gly1934Ser)	6331	SCN5A	HGNC:10593	Conflicting interpretations of pathogenicity	0	2023-06-13	199473637	RCV000058807|RCV000764500|RCV001842395|RCV003298123	MONDO:MONDO:0015263,MedGen:C1142166,OMIM:PS601144,Orphanet:130|8 conditions|EFO:EFO_0004269,Human Phenotype Ontology:HP:0001656,Human Phenotype Ontology:HP:0001661,Human Phenotype Ontology:HP:0001665,Human Phenotype Ontology:HP:0001666,Human Phenotype Ontology:HP:0001687,Human Phenotype Ontology:HP:0001721,Human Phenotype Ontology:HP:0004351,Human Phenotype Ontology:HP:0005158,Human Phenotype Ontology:HP:0011675,MedGen:C0003811|MedGen:CN230736	Brugada syndrome|8 conditions|Cardiac arrhythmia|Cardiovascular phenotype	germline;unknown	germline	GRCh38	3p22.2	criteria provided, conflicting interpretations	ClinGen:CA019483
3	38550560	38550560	C	T	78904	single nucleotide variant	NM_000335.5(SCN5A):c.5809G>A (p.Glu1937Lys)	6331	SCN5A	HGNC:10593	Uncertain significance	0	2021-09-04	199473329	RCV000058808|RCV001562116|RCV002498346	MONDO:MONDO:0015263,MedGen:C1142166,OMIM:PS601144,Orphanet:130|MedGen:CN517202|8 conditions	Brugada syndrome|not provided|8 conditions	germline;unknown	germline	GRCh38	3p22.2	criteria provided, multiple submitters, no conflicts	ClinGen:CA019487,UniProtKB:Q14524#VAR_074480
3	38550527	38550527	C	A	78905	single nucleotide variant	NM_000335.5(SCN5A):c.5842G>T (p.Ala1948Ser)	6331	SCN5A	HGNC:10593	Uncertain significance	0	2023-06-27	199473330	RCV000058809|RCV001545225	MONDO:MONDO:0019171,MedGen:C1141890,OMIM:PS192500,Orphanet:101016,Orphanet:768|MedGen:CN517202	Congenital long QT syndrome|not provided	germline	germline	GRCh38	3p22.2	criteria provided, single submitter	ClinGen:CA019500
3	38550521	38550521	C	T	78906	single nucleotide variant	NM_000335.5(SCN5A):c.5848G>A (p.Val1950Met)	6331	SCN5A	HGNC:10593	Conflicting interpretations of pathogenicity	0	2023-02-16	41315493	RCV000058810|RCV000183135|RCV000208349|RCV000249083|RCV001148566|RCV001148565|RCV001150126|RCV001150127|RCV001150128|RCV001192713|RCV001210931|RCV001148567|RCV001842396	EFO:EFO_0000275,Human Phenotype Ontology:HP:0001715,Human Phenotype Ontology:HP:0005110,Human Phenotype Ontology:HP:0005179,MONDO:MONDO:0004981,MedGen:C0004238|MedGen:CN517202|MONDO:MONDO:0013367,MedGen:C3150943,OMIM:613688,Orphanet:101016,Orphanet:768|MedGen:CN230736|MONDO:MONDO:0024562,MedGen:C1837845,OMIM:608567,Orphanet:166282|MONDO:MONDO:0011001,MedGen:C4551804,OMIM:601144,Orphanet:130|MONDO:MONDO:0007240,MedGen:C1879286,OMIM:113900,Orphanet:871|MONDO:MONDO:0011003,MedGen:C1832680,OMIM:601154,Orphanet:154|MONDO:MONDO:0011377,MedGen:C1859062,OMIM:603830,Orphanet:101016,Orphanet:768|MedGen:CN169374|MONDO:MONDO:0015263,MedGen:C1142166,OMIM:PS601144,Orphanet:130|MONDO:MONDO:0011376,MedGen:C2751898,OMIM:603829,Orphanet:228140|EFO:EFO_0004269,Human Phenotype Ontology:HP:0001656,Human Phenotype Ontology:HP:0001661,Human Phenotype Ontology:HP:0001665,Human Phenotype Ontology:HP:0001666,Human Phenotype Ontology:HP:0001687,Human Phenotype Ontology:HP:0001721,Human Phenotype Ontology:HP:0004351,Human Phenotype Ontology:HP:0005158,Human Phenotype Ontology:HP:0011675,MedGen:C0003811	Atrial fibrillation|not provided|Long QT syndrome 2|Cardiovascular phenotype|Sick sinus syndrome 1|Brugada syndrome 1|Progressive familial heart block, type 1A|Dilated cardiomyopathy 1E|Long QT syndrome 3|not specified|Brugada syndrome|Ventricular fibrillation, paroxysmal familial, type 1|Cardiac arrhythmia	germline	germline	GRCh38	3p22.2	criteria provided, conflicting interpretations	ClinGen:CA019505,UniProtKB:Q14524#VAR_055219
3	38550499	38550499	C	T	78907	single nucleotide variant	NM_000335.5(SCN5A):c.5870G>A (p.Arg1957Gln)	6331	SCN5A	HGNC:10593	Conflicting interpretations of pathogenicity	0	2022-10-07	199473331	RCV000058812|RCV000148844|RCV000212995|RCV000987194|RCV001087675|RCV001842397|RCV002354251	MedGen:CN517202|MONDO:MONDO:0002442,MeSH:D008133,MedGen:C0023976|MedGen:CN169374|MONDO:MONDO:0011001,MedGen:C4551804,OMIM:601144,Orphanet:130|MONDO:MONDO:0015263,MedGen:C1142166,OMIM:PS601144,Orphanet:130|EFO:EFO_0004269,Human Phenotype Ontology:HP:0001656,Human Phenotype Ontology:HP:0001661,Human Phenotype Ontology:HP:0001665,Human Phenotype Ontology:HP:0001666,Human Phenotype Ontology:HP:0001687,Human Phenotype Ontology:HP:0001721,Human Phenotype Ontology:HP:0004351,Human Phenotype Ontology:HP:0005158,Human Phenotype Ontology:HP:0011675,MedGen:C0003811|MedGen:CN230736	not provided|Long QT syndrome|not specified|Brugada syndrome 1|Brugada syndrome|Cardiac arrhythmia|Cardiovascular phenotype	germline;unknown	germline	GRCh38	3p22.2	criteria provided, conflicting interpretations	ClinGen:CA019519
3	38550481	38550481	G	A	78908	single nucleotide variant	NM_000335.5(SCN5A):c.5888C>T (p.Ser1963Phe)	6331	SCN5A	HGNC:10593	Uncertain significance	0	2022-05-25	199473332	RCV000058814|RCV001842398	MONDO:MONDO:0015263,MedGen:C1142166,OMIM:PS601144,Orphanet:130|EFO:EFO_0004269,Human Phenotype Ontology:HP:0001656,Human Phenotype Ontology:HP:0001661,Human Phenotype Ontology:HP:0001665,Human Phenotype Ontology:HP:0001666,Human Phenotype Ontology:HP:0001687,Human Phenotype Ontology:HP:0001721,Human Phenotype Ontology:HP:0004351,Human Phenotype Ontology:HP:0005158,Human Phenotype Ontology:HP:0011675,MedGen:C0003811	Brugada syndrome|Cardiac arrhythmia	germline	germline	GRCh38	3p22.2	criteria provided, multiple submitters, no conflicts	ClinGen:CA019527
3	38550469	38550469	A	C	78909	single nucleotide variant	NM_000335.5(SCN5A):c.5900T>G (p.Ile1967Ser)	6331	SCN5A	HGNC:10593	Uncertain significance	0	2022-03-14	199473639	RCV000058815|RCV002354252	MONDO:MONDO:0015263,MedGen:C1142166,OMIM:PS601144,Orphanet:130|MedGen:CN230736	Brugada syndrome|Cardiovascular phenotype	germline	germline	GRCh38	3p22.2	criteria provided, multiple submitters, no conflicts	ClinGen:CA019536
3	38550468	38550468	G	C	78910	single nucleotide variant	NM_000335.5(SCN5A):c.5901C>G (p.Ile1967Met)	6331	SCN5A	HGNC:10593	Conflicting interpretations of pathogenicity	0	2023-04-06	199473333	RCV000058816|RCV000154831|RCV000535115|RCV000764499|RCV001842399|RCV003298124	MedGen:CN517202|MedGen:CN169374|MONDO:MONDO:0015263,MedGen:C1142166,OMIM:PS601144,Orphanet:130|8 conditions|EFO:EFO_0004269,Human Phenotype Ontology:HP:0001656,Human Phenotype Ontology:HP:0001661,Human Phenotype Ontology:HP:0001665,Human Phenotype Ontology:HP:0001666,Human Phenotype Ontology:HP:0001687,Human Phenotype Ontology:HP:0001721,Human Phenotype Ontology:HP:0004351,Human Phenotype Ontology:HP:0005158,Human Phenotype Ontology:HP:0011675,MedGen:C0003811|MedGen:CN230736	not provided|not specified|Brugada syndrome|8 conditions|Cardiac arrhythmia|Cardiovascular phenotype	germline;unknown	germline	GRCh38	3p22.2	criteria provided, conflicting interpretations	ClinGen:CA019540,UniProtKB:Q14524#VAR_074482
3	38550443	38550443	A	T	78911	single nucleotide variant	NM_000335.5(SCN5A):c.5926T>A (p.Tyr1976Asn)	6331	SCN5A	HGNC:10593	Uncertain significance	0	2021-10-15	199473334	RCV000058817|RCV001223934	MONDO:MONDO:0019171,MedGen:C1141890,OMIM:PS192500,Orphanet:101016,Orphanet:768|MONDO:MONDO:0015263,MedGen:C1142166,OMIM:PS601144,Orphanet:130	Congenital long QT syndrome|Brugada syndrome	germline	germline	GRCh38	3p22.2	criteria provided, single submitter	ClinGen:CA019544
3	38550409	38550409	A	C	78912	single nucleotide variant	NM_000335.5(SCN5A):c.5960T>G (p.Leu1987Arg)	6331	SCN5A	HGNC:10593	Conflicting interpretations of pathogenicity	0	2023-06-10	145009013	RCV000058819|RCV000987193|RCV001080023|RCV001143897|RCV001150020|RCV001150018|RCV001150019|RCV001143896|RCV001842400|RCV002354253|RCV003317073	MedGen:CN517202|MONDO:MONDO:0011001,MedGen:C4551804,OMIM:601144,Orphanet:130|MONDO:MONDO:0015263,MedGen:C1142166,OMIM:PS601144,Orphanet:130|MONDO:MONDO:0011377,MedGen:C1859062,OMIM:603830,Orphanet:101016,Orphanet:768|MONDO:MONDO:0011003,MedGen:C1832680,OMIM:601154,Orphanet:154|MONDO:MONDO:0007240,MedGen:C1879286,OMIM:113900,Orphanet:871|MONDO:MONDO:0011376,MedGen:C2751898,OMIM:603829,Orphanet:228140|MONDO:MONDO:0024562,MedGen:C1837845,OMIM:608567,Orphanet:166282|EFO:EFO_0004269,Human Phenotype Ontology:HP:0001656,Human Phenotype Ontology:HP:0001661,Human Phenotype Ontology:HP:0001665,Human Phenotype Ontology:HP:0001666,Human Phenotype Ontology:HP:0001687,Human Phenotype Ontology:HP:0001721,Human Phenotype Ontology:HP:0004351,Human Phenotype Ontology:HP:0005158,Human Phenotype Ontology:HP:0011675,MedGen:C0003811|MedGen:CN230736|MedGen:CN169374	not provided|Brugada syndrome 1|Brugada syndrome|Long QT syndrome 3|Dilated cardiomyopathy 1E|Progressive familial heart block, type 1A|Ventricular fibrillation, paroxysmal familial, type 1|Sick sinus syndrome 1|Cardiac arrhythmia|Cardiovascular phenotype|not specified	germline;unknown	germline	GRCh38	3p22.2	criteria provided, conflicting interpretations	ClinGen:CA019559
3	38550400	38550400	C	T	78913	single nucleotide variant	NM_000335.5(SCN5A):c.5969G>A (p.Arg1990Gln)	6331	SCN5A	HGNC:10593	Uncertain significance	0	2022-11-10	199473336	RCV000058820|RCV000155706|RCV000477188|RCV001842401|RCV002483115|RCV003162460	MedGen:CN517202|MedGen:CN169374|MONDO:MONDO:0015263,MedGen:C1142166,OMIM:PS601144,Orphanet:130|EFO:EFO_0004269,Human Phenotype Ontology:HP:0001656,Human Phenotype Ontology:HP:0001661,Human Phenotype Ontology:HP:0001665,Human Phenotype Ontology:HP:0001666,Human Phenotype Ontology:HP:0001687,Human Phenotype Ontology:HP:0001721,Human Phenotype Ontology:HP:0004351,Human Phenotype Ontology:HP:0005158,Human Phenotype Ontology:HP:0011675,MedGen:C0003811|8 conditions|MedGen:CN230736	not provided|not specified|Brugada syndrome|Cardiac arrhythmia|8 conditions|Cardiovascular phenotype	germline;unknown	germline	GRCh38	3p22.2	criteria provided, multiple submitters, no conflicts	ClinGen:CA019564
3	38550362	38550362	A	C	78914	single nucleotide variant	NM_000335.5(SCN5A):c.6007T>G (p.Phe2003Val)	6331	SCN5A	HGNC:10593	Conflicting interpretations of pathogenicity	0	2022-09-23	41311117	RCV000058822|RCV000870133|RCV001145569|RCV001145570|RCV001145571|RCV001145572|RCV001145573|RCV001149903|RCV001842402	MONDO:MONDO:0019171,MedGen:C1141890,OMIM:PS192500,Orphanet:101016,Orphanet:768|MONDO:MONDO:0015263,MedGen:C1142166,OMIM:PS601144,Orphanet:130|MONDO:MONDO:0011003,MedGen:C1832680,OMIM:601154,Orphanet:154|MONDO:MONDO:0007240,MedGen:C1879286,OMIM:113900,Orphanet:871|MONDO:MONDO:0011376,MedGen:C2751898,OMIM:603829,Orphanet:228140|MONDO:MONDO:0011001,MedGen:C4551804,OMIM:601144,Orphanet:130|MONDO:MONDO:0024562,MedGen:C1837845,OMIM:608567,Orphanet:166282|MONDO:MONDO:0011377,MedGen:C1859062,OMIM:603830,Orphanet:101016,Orphanet:768|EFO:EFO_0004269,Human Phenotype Ontology:HP:0001656,Human Phenotype Ontology:HP:0001661,Human Phenotype Ontology:HP:0001665,Human Phenotype Ontology:HP:0001666,Human Phenotype Ontology:HP:0001687,Human Phenotype Ontology:HP:0001721,Human Phenotype Ontology:HP:0004351,Human Phenotype Ontology:HP:0005158,Human Phenotype Ontology:HP:0011675,MedGen:C0003811	Congenital long QT syndrome|Brugada syndrome|Dilated cardiomyopathy 1E|Progressive familial heart block, type 1A|Ventricular fibrillation, paroxysmal familial, type 1|Brugada syndrome 1|Sick sinus syndrome 1|Long QT syndrome 3|Cardiac arrhythmia	germline	germline	GRCh38	3p22.2	criteria provided, conflicting interpretations	ClinGen:CA019582
3	38550359	38550359	G	C	78915	single nucleotide variant	NM_000335.5(SCN5A):c.6010C>G (p.Pro2004Ala)	6331	SCN5A	HGNC:10593	not provided	0	-	199473337	RCV000058823	EFO:EFO_0000407,Human Phenotype Ontology:HP:0001644,Human Phenotype Ontology:HP:0001725,Human Phenotype Ontology:HP:0005159,Human Phenotype Ontology:HP:0200130,MONDO:MONDO:0005021,MeSH:D002311,MedGen:C0007193,Orphanet:217604	Primary dilated cardiomyopathy	germline	germline	GRCh38	3p22.2	no assertion provided	ClinGen:CA019590
3	38550356	38550356	G	C	78916	single nucleotide variant	NM_000335.5(SCN5A):c.6013C>G (p.Pro2005Ala)	6331	SCN5A	HGNC:10593	Conflicting interpretations of pathogenicity	0	2022-11-04	45489199	RCV000058824|RCV000154829|RCV000242689|RCV000678920|RCV001083666|RCV001149899|RCV001149900|RCV001149901|RCV001149902|RCV001149898|RCV001842403|RCV003149714	MedGen:CN517202|MedGen:CN169374|MedGen:CN230736|MONDO:MONDO:0011001,MedGen:C4551804,OMIM:601144,Orphanet:130|MONDO:MONDO:0015263,MedGen:C1142166,OMIM:PS601144,Orphanet:130|MONDO:MONDO:0011003,MedGen:C1832680,OMIM:601154,Orphanet:154|MONDO:MONDO:0007240,MedGen:C1879286,OMIM:113900,Orphanet:871|MONDO:MONDO:0011376,MedGen:C2751898,OMIM:603829,Orphanet:228140|MONDO:MONDO:0011377,MedGen:C1859062,OMIM:603830,Orphanet:101016,Orphanet:768|MONDO:MONDO:0024562,MedGen:C1837845,OMIM:608567,Orphanet:166282|EFO:EFO_0004269,Human Phenotype Ontology:HP:0001656,Human Phenotype Ontology:HP:0001661,Human Phenotype Ontology:HP:0001665,Human Phenotype Ontology:HP:0001666,Human Phenotype Ontology:HP:0001687,Human Phenotype Ontology:HP:0001721,Human Phenotype Ontology:HP:0004351,Human Phenotype Ontology:HP:0005158,Human Phenotype Ontology:HP:0011675,MedGen:C0003811|Human Phenotype Ontology:HP:0001638,MONDO:MONDO:0004994,MedGen:C0878544,Orphanet:167848	not provided|not specified|Cardiovascular phenotype|Brugada syndrome 1|Brugada syndrome|Dilated cardiomyopathy 1E|Progressive familial heart block, type 1A|Ventricular fibrillation, paroxysmal familial, type 1|Long QT syndrome 3|Sick sinus syndrome 1|Cardiac arrhythmia|Cardiomyopathy	germline;unknown	germline	GRCh38	3p22.2	criteria provided, conflicting interpretations	ClinGen:CA019597,UniProtKB:Q14524#VAR_055222
3	38550355	38550355	G	C	78917	single nucleotide variant	NM_000335.5(SCN5A):c.6014C>G (p.Pro2005Arg)	6331	SCN5A	HGNC:10593	Uncertain significance	0	2023-03-28	199473338	RCV000058825|RCV001148335|RCV001148336|RCV001148337|RCV001148338|RCV001148334|RCV001149897|RCV002513771|RCV003298125	MONDO:MONDO:0019171,MedGen:C1141890,OMIM:PS192500,Orphanet:101016,Orphanet:768|MONDO:MONDO:0007240,MedGen:C1879286,OMIM:113900,Orphanet:871|MONDO:MONDO:0011376,MedGen:C2751898,OMIM:603829,Orphanet:228140|MONDO:MONDO:0011001,MedGen:C4551804,OMIM:601144,Orphanet:130|MONDO:MONDO:0011003,MedGen:C1832680,OMIM:601154,Orphanet:154|MONDO:MONDO:0024562,MedGen:C1837845,OMIM:608567,Orphanet:166282|MONDO:MONDO:0011377,MedGen:C1859062,OMIM:603830,Orphanet:101016,Orphanet:768|MONDO:MONDO:0015263,MedGen:C1142166,OMIM:PS601144,Orphanet:130|MedGen:CN230736	Congenital long QT syndrome|Progressive familial heart block, type 1A|Ventricular fibrillation, paroxysmal familial, type 1|Brugada syndrome 1|Dilated cardiomyopathy 1E|Sick sinus syndrome 1|Long QT syndrome 3|Brugada syndrome|Cardiovascular phenotype	germline	germline	GRCh38	3p22.2	criteria provided, multiple submitters, no conflicts	ClinGen:CA019601
3	38550338	38550338	G	A	78919	single nucleotide variant	NM_000335.5(SCN5A):c.6031C>T (p.Arg2011Cys)	6331	SCN5A	HGNC:10593	Uncertain significance	0	2023-02-27	199473640	RCV000058827|RCV000468309|RCV000515713|RCV001705714|RCV001842404|RCV002498347|RCV003162461	MONDO:MONDO:0019171,MedGen:C1141890,OMIM:PS192500,Orphanet:101016,Orphanet:768|MONDO:MONDO:0015263,MedGen:C1142166,OMIM:PS601144,Orphanet:130|MONDO:MONDO:0011377,MedGen:C1859062,OMIM:603830,Orphanet:101016,Orphanet:768|MedGen:CN517202|EFO:EFO_0004269,Human Phenotype Ontology:HP:0001656,Human Phenotype Ontology:HP:0001661,Human Phenotype Ontology:HP:0001665,Human Phenotype Ontology:HP:0001666,Human Phenotype Ontology:HP:0001687,Human Phenotype Ontology:HP:0001721,Human Phenotype Ontology:HP:0004351,Human Phenotype Ontology:HP:0005158,Human Phenotype Ontology:HP:0011675,MedGen:C0003811|8 conditions|MedGen:CN230736	Congenital long QT syndrome|Brugada syndrome|Long QT syndrome 3|not provided|Cardiac arrhythmia|8 conditions|Cardiovascular phenotype	germline;unknown	germline	GRCh38	3p22.2	criteria provided, multiple submitters, no conflicts	ClinGen:CA019612,UniProtKB:Q14524#VAR_074764
3	38620843	38620843	G	A	78920	single nucleotide variant	NM_000335.5(SCN5A):c.611C>T (p.Ala204Val)	6331	SCN5A	HGNC:10593	Uncertain significance	0	2019-09-22	199473559	RCV000058828	MONDO:MONDO:0015263,MedGen:C1142166,OMIM:PS601144,Orphanet:130	Brugada syndrome	germline	germline	GRCh38	3p22.2	criteria provided, single submitter	ClinGen:CA019639,UniProtKB:Q14524#VAR_074330
3	38613811	38613811	A	T	78921	single nucleotide variant	NM_000335.5(SCN5A):c.635T>A (p.Leu212Gln)	6331	SCN5A	HGNC:10593	Uncertain significance	0	2021-08-28	199473070	RCV000058829	MONDO:MONDO:0015263,MedGen:C1142166,OMIM:PS601144,Orphanet:130	Brugada syndrome	germline	germline	GRCh38	3p22.2	criteria provided, single submitter	ClinGen:CA019670,UniProtKB:Q14524#VAR_074331
3	38613811	38613811	A	G	78922	single nucleotide variant	NM_000335.5(SCN5A):c.635T>C (p.Leu212Pro)	6331	SCN5A	HGNC:10593	Uncertain significance	1	2021-09-01	199473070	RCV000058830|RCV000114993|RCV000812536	MONDO:MONDO:0019171,MedGen:C1141890,OMIM:PS192500,Orphanet:101016,Orphanet:768|MedGen:C4016652|MONDO:MONDO:0015263,MedGen:C1142166,OMIM:PS601144,Orphanet:130	Congenital long QT syndrome|Atrial standstill 1, digenic|Brugada syndrome	germline	germline	GRCh38	3p22.2	criteria provided, single submitter	ClinGen:CA019675,UniProtKB:Q14524#VAR_055162,OMIM:600163.0048
3	38613779	38613779	C	G	78923	single nucleotide variant	NM_000335.5(SCN5A):c.667G>C (p.Val223Leu)	6331	SCN5A	HGNC:10593	not provided	0	-	199473560	RCV000058834	MONDO:MONDO:0015263,MedGen:C1142166,OMIM:PS601144,Orphanet:130	Brugada syndrome	germline	germline	GRCh38	3p22.2	no assertion provided	ClinGen:CA019709,UniProtKB:Q14524#VAR_074333
3	38613773	38613773	G	A	78924	single nucleotide variant	NM_000335.5(SCN5A):c.673C>T (p.Arg225Trp)	6331	SCN5A	HGNC:10593	Pathogenic/Likely pathogenic	1	2022-11-03	199473072	RCV000058835|RCV000148865|RCV000182942|RCV000469869|RCV000521042|RCV000620248|RCV002251959|RCV001842405|RCV002477205	MONDO:MONDO:0019171,MedGen:C1141890,OMIM:PS192500,Orphanet:101016,Orphanet:768|EFO:EFO_0005137,MONDO:MONDO:0005449,MedGen:C2748542|MedGen:CN517202|MONDO:MONDO:0015263,MedGen:C1142166,OMIM:PS601144,Orphanet:130|MONDO:MONDO:0011377,MedGen:C1859062,OMIM:603830,Orphanet:101016,Orphanet:768|MedGen:CN230736||EFO:EFO_0004269,Human Phenotype Ontology:HP:0001656,Human Phenotype Ontology:HP:0001661,Human Phenotype Ontology:HP:0001665,Human Phenotype Ontology:HP:0001666,Human Phenotype Ontology:HP:0001687,Human Phenotype Ontology:HP:0001721,Human Phenotype Ontology:HP:0004351,Human Phenotype Ontology:HP:0005158,Human Phenotype Ontology:HP:0011675,MedGen:C0003811|8 conditions	Congenital long QT syndrome|Conduction system disorder|not provided|Brugada syndrome|Long QT syndrome 3|Cardiovascular phenotype|See cases|Cardiac arrhythmia|8 conditions	germline;unknown	germline	GRCh38	3p22.2	criteria provided, multiple submitters, no conflicts	ClinGen:CA019714,UniProtKB:Q14524#VAR_055164
3	38613772	38613772	C	T	78925	single nucleotide variant	NM_000335.5(SCN5A):c.674G>A (p.Arg225Gln)	6331	SCN5A	HGNC:10593	Conflicting interpretations of pathogenicity	1	2023-03-03	199473071	RCV000058836|RCV000812561|RCV000984326|RCV000987237|RCV001531996|RCV001842407|RCV001842406	MONDO:MONDO:0019171,MedGen:C1141890,OMIM:PS192500,Orphanet:101016,Orphanet:768|MONDO:MONDO:0015263,MedGen:C1142166,OMIM:PS601144,Orphanet:130|MONDO:MONDO:0011003,MedGen:C1832680,OMIM:601154,Orphanet:154|MONDO:MONDO:0011001,MedGen:C4551804,OMIM:601144,Orphanet:130|MedGen:CN517202|EFO:EFO_0004269,Human Phenotype Ontology:HP:0001656,Human Phenotype Ontology:HP:0001661,Human Phenotype Ontology:HP:0001665,Human Phenotype Ontology:HP:0001666,Human Phenotype Ontology:HP:0001687,Human Phenotype Ontology:HP:0001721,Human Phenotype Ontology:HP:0004351,Human Phenotype Ontology:HP:0005158,Human Phenotype Ontology:HP:0011675,MedGen:C0003811|MONDO:MONDO:0011377,MedGen:C1859062,OMIM:603830,Orphanet:101016,Orphanet:768	Congenital long QT syndrome|Brugada syndrome|Dilated cardiomyopathy 1E|Brugada syndrome 1|not provided|Cardiac arrhythmia|Long QT syndrome 3	germline;unknown	germline	GRCh38	3p22.2	criteria provided, conflicting interpretations	UniProtKB:Q14524#VAR_036661,ClinGen:CA019719
3	38613769	38613769	G	A	78926	single nucleotide variant	NM_000335.5(SCN5A):c.677C>T (p.Ala226Val)	6331	SCN5A	HGNC:10593	Conflicting interpretations of pathogenicity	1	2022-10-07	199473561	RCV000058837|RCV000454727|RCV000987236|RCV001144463|RCV001146371|RCV001144461|RCV001144462|RCV001146370|RCV001705715|RCV001842408	MONDO:MONDO:0015263,MedGen:C1142166,OMIM:PS601144,Orphanet:130|MedGen:CN169374|MONDO:MONDO:0011001,MedGen:C4551804,OMIM:601144,Orphanet:130|MONDO:MONDO:0007240,MedGen:C1879286,OMIM:113900,Orphanet:871|MONDO:MONDO:0011003,MedGen:C1832680,OMIM:601154,Orphanet:154|MONDO:MONDO:0024562,MedGen:C1837845,OMIM:608567,Orphanet:166282|MONDO:MONDO:0011377,MedGen:C1859062,OMIM:603830,Orphanet:101016,Orphanet:768|MONDO:MONDO:0011376,MedGen:C2751898,OMIM:603829,Orphanet:228140|MedGen:CN517202|EFO:EFO_0004269,Human Phenotype Ontology:HP:0001656,Human Phenotype Ontology:HP:0001661,Human Phenotype Ontology:HP:0001665,Human Phenotype Ontology:HP:0001666,Human Phenotype Ontology:HP:0001687,Human Phenotype Ontology:HP:0001721,Human Phenotype Ontology:HP:0004351,Human Phenotype Ontology:HP:0005158,Human Phenotype Ontology:HP:0011675,MedGen:C0003811	Brugada syndrome|not specified|Brugada syndrome 1|Progressive familial heart block, type 1A|Dilated cardiomyopathy 1E|Sick sinus syndrome 1|Long QT syndrome 3|Ventricular fibrillation, paroxysmal familial, type 1|not provided|Cardiac arrhythmia	germline;unknown	germline	GRCh38	3p22.2	criteria provided, conflicting interpretations	ClinGen:CA019724,UniProtKB:Q14524#VAR_026346
3	38613758	38613758	T	C	78927	single nucleotide variant	NM_000335.5(SCN5A):c.688A>G (p.Ile230Val)	6331	SCN5A	HGNC:10593	Uncertain significance	0	2021-08-13	199473074	RCV000058838	MONDO:MONDO:0015263,MedGen:C1142166,OMIM:PS601144,Orphanet:130	Brugada syndrome	germline	germline	GRCh38	3p22.2	criteria provided, single submitter	ClinGen:CA019734,UniProtKB:Q14524#VAR_026347
3	38613757	38613757	A	G	78928	single nucleotide variant	NM_000335.5(SCN5A):c.689T>C (p.Ile230Thr)	6331	SCN5A	HGNC:10593	Conflicting interpretations of pathogenicity	1	2022-09-26	199473073	RCV000058839|RCV000527599|RCV001842409	EFO:EFO_0005137,MONDO:MONDO:0005449,MedGen:C2748542|MONDO:MONDO:0015263,MedGen:C1142166,OMIM:PS601144,Orphanet:130|EFO:EFO_0004269,Human Phenotype Ontology:HP:0001656,Human Phenotype Ontology:HP:0001661,Human Phenotype Ontology:HP:0001665,Human Phenotype Ontology:HP:0001666,Human Phenotype Ontology:HP:0001687,Human Phenotype Ontology:HP:0001721,Human Phenotype Ontology:HP:0004351,Human Phenotype Ontology:HP:0005158,Human Phenotype Ontology:HP:0011675,MedGen:C0003811	Conduction system disorder|Brugada syndrome|Cardiac arrhythmia	germline	germline	GRCh38	3p22.2	criteria provided, conflicting interpretations	ClinGen:CA019740
3	38609953	38609953	T	C	78929	single nucleotide variant	NM_000335.5(SCN5A):c.715A>G (p.Ile239Val)	6331	SCN5A	HGNC:10593	not provided	0	-	199473075	RCV000058841	MONDO:MONDO:0019171,MedGen:C1141890,OMIM:PS192500,Orphanet:101016,Orphanet:768	Congenital long QT syndrome	germline	germline	GRCh38	3p22.2	no assertion provided	ClinGen:CA019755
3	38609950	38609950	C	T	78930	single nucleotide variant	NM_000335.5(SCN5A):c.718G>A (p.Val240Met)	6331	SCN5A	HGNC:10593	Uncertain significance	0	2023-01-23	199473076	RCV000058842|RCV000182946|RCV000542318|RCV001842411|RCV003162462	MONDO:MONDO:0019171,MedGen:C1141890,OMIM:PS192500,Orphanet:101016,Orphanet:768|MedGen:CN517202|MONDO:MONDO:0015263,MedGen:C1142166,OMIM:PS601144,Orphanet:130|EFO:EFO_0004269,Human Phenotype Ontology:HP:0001656,Human Phenotype Ontology:HP:0001661,Human Phenotype Ontology:HP:0001665,Human Phenotype Ontology:HP:0001666,Human Phenotype Ontology:HP:0001687,Human Phenotype Ontology:HP:0001721,Human Phenotype Ontology:HP:0004351,Human Phenotype Ontology:HP:0005158,Human Phenotype Ontology:HP:0011675,MedGen:C0003811|MedGen:CN230736	Congenital long QT syndrome|not provided|Brugada syndrome|Cardiac arrhythmia|Cardiovascular phenotype	germline	germline	GRCh38	3p22.2	criteria provided, multiple submitters, no conflicts	ClinGen:CA019765,UniProtKB:Q14524#VAR_074334
3	38609935	38609935	G	T	78931	single nucleotide variant	NM_000335.5(SCN5A):c.733C>A (p.Gln245Lys)	6331	SCN5A	HGNC:10593	not provided	0	-	199473077	RCV000058843	MONDO:MONDO:0019171,MedGen:C1141890,OMIM:PS192500,Orphanet:101016,Orphanet:768	Congenital long QT syndrome	germline	germline	GRCh38	3p22.2	no assertion provided	ClinGen:CA019775,UniProtKB:Q14524#VAR_068327
3	38609929	38609929	C	G	78932	single nucleotide variant	NM_000335.5(SCN5A):c.739G>C (p.Val247Leu)	6331	SCN5A	HGNC:10593	Conflicting interpretations of pathogenicity	1	2022-10-25	199473078	RCV000058844|RCV000489533|RCV001854227	MONDO:MONDO:0019171,MedGen:C1141890,OMIM:PS192500,Orphanet:101016,Orphanet:768|MedGen:CN517202|MONDO:MONDO:0015263,MedGen:C1142166,OMIM:PS601144,Orphanet:130	Congenital long QT syndrome|not provided|Brugada syndrome	germline	germline	GRCh38	3p22.2	criteria provided, conflicting interpretations	ClinGen:CA019780,UniProtKB:Q14524#VAR_074701
3	38609860	38609860	G	T	78933	single nucleotide variant	NM_000335.5(SCN5A):c.808C>A (p.Gln270Lys)	6331	SCN5A	HGNC:10593	not provided	0	-	199473079	RCV000058845	MONDO:MONDO:0015263,MedGen:C1142166,OMIM:PS601144,Orphanet:130	Brugada syndrome	germline	germline	GRCh38	3p22.2	no assertion provided	ClinGen:CA019808,UniProtKB:Q14524#VAR_074335
3	38633228	38633228	C	T	78934	single nucleotide variant	NM_000335.5(SCN5A):c.80G>A (p.Arg27His)	6331	SCN5A	HGNC:10593	Conflicting interpretations of pathogenicity	1	2022-11-04	199473045	RCV000058846|RCV000234990|RCV000713149|RCV000987245|RCV001087217|RCV001842412|RCV002415517	MONDO:MONDO:0019171,MedGen:C1141890,OMIM:PS192500,Orphanet:101016,Orphanet:768|Human Phenotype Ontology:HP:0001522,Human Phenotype Ontology:HP:0003816,Human Phenotype Ontology:HP:0003817,Human Phenotype Ontology:HP:0003818,Human Phenotype Ontology:HP:0003823,Human Phenotype Ontology:HP:0003827,MedGen:C1858430|MedGen:CN517202|MONDO:MONDO:0011001,MedGen:C4551804,OMIM:601144,Orphanet:130|MONDO:MONDO:0015263,MedGen:C1142166,OMIM:PS601144,Orphanet:130|EFO:EFO_0004269,Human Phenotype Ontology:HP:0001656,Human Phenotype Ontology:HP:0001661,Human Phenotype Ontology:HP:0001665,Human Phenotype Ontology:HP:0001666,Human Phenotype Ontology:HP:0001687,Human Phenotype Ontology:HP:0001721,Human Phenotype Ontology:HP:0004351,Human Phenotype Ontology:HP:0005158,Human Phenotype Ontology:HP:0011675,MedGen:C0003811|MedGen:CN230736	Congenital long QT syndrome|Death in infancy|not provided|Brugada syndrome 1|Brugada syndrome|Cardiac arrhythmia|Cardiovascular phenotype	germline;unknown	germline	GRCh38	3p22.2	criteria provided, conflicting interpretations	ClinGen:CA019812,UniProtKB:Q14524#VAR_026341
3	38609843	38609843	G	T	78935	single nucleotide variant	NM_000335.5(SCN5A):c.825C>A (p.Asn275Lys)	6331	SCN5A	HGNC:10593	not provided	0	-	199473080	RCV000058847	MONDO:MONDO:0019171,MedGen:C1141890,OMIM:PS192500,Orphanet:101016,Orphanet:768	Congenital long QT syndrome	germline	germline	GRCh38	3p22.2	no assertion provided	ClinGen:CA019829,UniProtKB:Q14524#VAR_074702
3	38609841	38609841	A	T	78936	single nucleotide variant	NM_000335.5(SCN5A):c.827T>A (p.Leu276Gln)	6331	SCN5A	HGNC:10593	not provided	0	-	199473081	RCV000058848	MONDO:MONDO:0015263,MedGen:C1142166,OMIM:PS601144,Orphanet:130	Brugada syndrome	germline	germline	GRCh38	3p22.2	no assertion provided	ClinGen:CA019833,UniProtKB:Q14524#VAR_074336
3	38609836	38609836	G	C	78937	single nucleotide variant	NM_000335.5(SCN5A):c.832C>G (p.His278Asp)	6331	SCN5A	HGNC:10593	not provided	0	-	199473562	RCV000058849	MONDO:MONDO:0015263,MedGen:C1142166,OMIM:PS601144,Orphanet:130	Brugada syndrome	germline	germline	GRCh38	3p22.2	no assertion provided	ClinGen:CA019839,UniProtKB:Q14524#VAR_074337
3	38609824	38609824	G	A	78938	single nucleotide variant	NM_000335.5(SCN5A):c.844C>T (p.Arg282Cys)	6331	SCN5A	HGNC:10593	Conflicting interpretations of pathogenicity	1	2022-10-03	199473082	RCV000058850|RCV000182949|RCV000240636|RCV000781844	MONDO:MONDO:0015263,MedGen:C1142166,OMIM:PS601144,Orphanet:130|MedGen:CN517202|MONDO:MONDO:0011001,MedGen:C4551804,OMIM:601144,Orphanet:130|MedGen:CN169374	Brugada syndrome|not provided|Brugada syndrome 1|not specified	germline;unknown	germline	GRCh38	3p22.2	criteria provided, conflicting interpretations	ClinGen:CA019844,UniProtKB:Q14524#VAR_074338
3	38609823	38609823	C	T	78939	single nucleotide variant	NM_000335.5(SCN5A):c.845G>A (p.Arg282His)	6331	SCN5A	HGNC:10593	Pathogenic/Likely pathogenic	1	2023-03-17	199473083	RCV000058851|RCV000144028|RCV001552667|RCV002444522	MONDO:MONDO:0015263,MedGen:C1142166,OMIM:PS601144,Orphanet:130|MONDO:MONDO:0011001,MedGen:C4551804,OMIM:601144,Orphanet:130|MedGen:CN517202|MedGen:CN230736	Brugada syndrome|Brugada syndrome 1|not provided|Cardiovascular phenotype	germline	germline	GRCh38	3p22.2	criteria provided, multiple submitters, no conflicts	ClinGen:CA019849,UniProtKB:Q14524#VAR_026348
3	38609812	38609812	C	A	78940	single nucleotide variant	NM_000335.5(SCN5A):c.856G>T (p.Ala286Ser)	6331	SCN5A	HGNC:10593	Benign/Likely benign	0	2022-11-01	61746118	RCV000058852|RCV000154846|RCV000618432|RCV001079492|RCV001842413	MedGen:CN517202|MedGen:CN169374|MedGen:CN230736|MONDO:MONDO:0015263,MedGen:C1142166,OMIM:PS601144,Orphanet:130|EFO:EFO_0004269,Human Phenotype Ontology:HP:0001656,Human Phenotype Ontology:HP:0001661,Human Phenotype Ontology:HP:0001665,Human Phenotype Ontology:HP:0001666,Human Phenotype Ontology:HP:0001687,Human Phenotype Ontology:HP:0001721,Human Phenotype Ontology:HP:0004351,Human Phenotype Ontology:HP:0005158,Human Phenotype Ontology:HP:0011675,MedGen:C0003811	not provided|not specified|Cardiovascular phenotype|Brugada syndrome|Cardiac arrhythmia	germline	germline	GRCh38	3p22.2	criteria provided, multiple submitters, no conflicts	ClinGen:CA019856,UniProtKB:Q14524#VAR_074339
3	38609803	38609803	C	T	78941	single nucleotide variant	NM_000335.5(SCN5A):c.865G>A (p.Gly289Ser)	6331	SCN5A	HGNC:10593	Uncertain significance	0	2022-08-31	199473084	RCV000058853|RCV000148864|RCV000786217|RCV000791871|RCV001842414	MONDO:MONDO:0019171,MedGen:C1141890,OMIM:PS192500,Orphanet:101016,Orphanet:768|MONDO:MONDO:0002442,MeSH:D008133,MedGen:C0023976|MedGen:CN517202|MONDO:MONDO:0015263,MedGen:C1142166,OMIM:PS601144,Orphanet:130|EFO:EFO_0004269,Human Phenotype Ontology:HP:0001656,Human Phenotype Ontology:HP:0001661,Human Phenotype Ontology:HP:0001665,Human Phenotype Ontology:HP:0001666,Human Phenotype Ontology:HP:0001687,Human Phenotype Ontology:HP:0001721,Human Phenotype Ontology:HP:0004351,Human Phenotype Ontology:HP:0005158,Human Phenotype Ontology:HP:0011675,MedGen:C0003811	Congenital long QT syndrome|Long QT syndrome|not provided|Brugada syndrome|Cardiac arrhythmia	germline	germline	GRCh38	3p22.2	criteria provided, multiple submitters, no conflicts	UniProtKB:Q14524#VAR_074703,ClinGen:CA019867
3	38609797	38609797	T	G	78942	single nucleotide variant	NM_000335.5(SCN5A):c.871A>C (p.Asn291His)	6331	SCN5A	HGNC:10593	Uncertain significance	0	2022-08-31	36210420	RCV000058854|RCV000182950|RCV000227263|RCV001842415	EFO:EFO_0005307,Human Phenotype Ontology:HP:0001664,MONDO:MONDO:0005478,MedGen:C0040479|MedGen:CN517202|MONDO:MONDO:0015263,MedGen:C1142166,OMIM:PS601144,Orphanet:130|EFO:EFO_0004269,Human Phenotype Ontology:HP:0001656,Human Phenotype Ontology:HP:0001661,Human Phenotype Ontology:HP:0001665,Human Phenotype Ontology:HP:0001666,Human Phenotype Ontology:HP:0001687,Human Phenotype Ontology:HP:0001721,Human Phenotype Ontology:HP:0004351,Human Phenotype Ontology:HP:0005158,Human Phenotype Ontology:HP:0011675,MedGen:C0003811	Torsades de pointes|not provided|Brugada syndrome|Cardiac arrhythmia	germline	germline	GRCh38	3p22.2	criteria provided, multiple submitters, no conflicts	ClinGen:CA019880
3	38609794	38609794	C	T	78944	single nucleotide variant	NM_000335.5(SCN5A):c.874G>A (p.Gly292Ser)	6331	SCN5A	HGNC:10593	Uncertain significance	0	2022-10-30	199473085	RCV000058856|RCV000987234|RCV001842416|RCV002498348	MONDO:MONDO:0015263,MedGen:C1142166,OMIM:PS601144,Orphanet:130|MONDO:MONDO:0011001,MedGen:C4551804,OMIM:601144,Orphanet:130|EFO:EFO_0004269,Human Phenotype Ontology:HP:0001656,Human Phenotype Ontology:HP:0001661,Human Phenotype Ontology:HP:0001665,Human Phenotype Ontology:HP:0001666,Human Phenotype Ontology:HP:0001687,Human Phenotype Ontology:HP:0001721,Human Phenotype Ontology:HP:0004351,Human Phenotype Ontology:HP:0005158,Human Phenotype Ontology:HP:0011675,MedGen:C0003811|8 conditions	Brugada syndrome|Brugada syndrome 1|Cardiac arrhythmia|8 conditions	germline;unknown	germline	GRCh38	3p22.2	criteria provided, multiple submitters, no conflicts	ClinGen:CA019893
3	38609788	38609788	C	T	78945	single nucleotide variant	NM_000335.5(SCN5A):c.880G>A (p.Val294Met)	6331	SCN5A	HGNC:10593	Uncertain significance	0	2022-03-25	199473086	RCV000058857|RCV000455194|RCV000678952|RCV000765741|RCV000998027|RCV001842417	MONDO:MONDO:0015263,MedGen:C1142166,OMIM:PS601144,Orphanet:130|MedGen:CN169374|MONDO:MONDO:0011377,MedGen:C1859062,OMIM:603830,Orphanet:101016,Orphanet:768|8 conditions|MedGen:CN517202|EFO:EFO_0004269,Human Phenotype Ontology:HP:0001656,Human Phenotype Ontology:HP:0001661,Human Phenotype Ontology:HP:0001665,Human Phenotype Ontology:HP:0001666,Human Phenotype Ontology:HP:0001687,Human Phenotype Ontology:HP:0001721,Human Phenotype Ontology:HP:0004351,Human Phenotype Ontology:HP:0005158,Human Phenotype Ontology:HP:0011675,MedGen:C0003811	Brugada syndrome|not specified|Long QT syndrome 3|8 conditions|not provided|Cardiac arrhythmia	germline;unknown	germline	GRCh38	3p22.2	criteria provided, multiple submitters, no conflicts	ClinGen:CA019903,UniProtKB:Q14524#VAR_026349
3	38609773	38609773	A	T	78946	single nucleotide variant	NM_000335.5(SCN5A):c.895T>A (p.Leu299Met)	6331	SCN5A	HGNC:10593	Likely benign	0	2022-10-26	199473087	RCV000058859|RCV000243540|RCV000417399|RCV001082816|RCV001842418	MedGen:CN517202|MedGen:CN230736|MedGen:CN169374|MONDO:MONDO:0015263,MedGen:C1142166,OMIM:PS601144,Orphanet:130|EFO:EFO_0004269,Human Phenotype Ontology:HP:0001656,Human Phenotype Ontology:HP:0001661,Human Phenotype Ontology:HP:0001665,Human Phenotype Ontology:HP:0001666,Human Phenotype Ontology:HP:0001687,Human Phenotype Ontology:HP:0001721,Human Phenotype Ontology:HP:0004351,Human Phenotype Ontology:HP:0005158,Human Phenotype Ontology:HP:0011675,MedGen:C0003811	not provided|Cardiovascular phenotype|not specified|Brugada syndrome|Cardiac arrhythmia	germline	germline	GRCh38	3p22.2	criteria provided, multiple submitters, no conflicts	ClinGen:CA019926,UniProtKB:Q14524#VAR_074341
3	38609770	38609770	C	T	78947	single nucleotide variant	NM_000335.5(SCN5A):c.898G>A (p.Val300Ile)	6331	SCN5A	HGNC:10593	Conflicting interpretations of pathogenicity	0	2022-08-16	199473088	RCV000058860|RCV001842419	MONDO:MONDO:0015263,MedGen:C1142166,OMIM:PS601144,Orphanet:130|EFO:EFO_0004269,Human Phenotype Ontology:HP:0001656,Human Phenotype Ontology:HP:0001661,Human Phenotype Ontology:HP:0001665,Human Phenotype Ontology:HP:0001666,Human Phenotype Ontology:HP:0001687,Human Phenotype Ontology:HP:0001721,Human Phenotype Ontology:HP:0004351,Human Phenotype Ontology:HP:0005158,Human Phenotype Ontology:HP:0011675,MedGen:C0003811	Brugada syndrome|Cardiac arrhythmia	germline	germline	GRCh38	3p22.2	criteria provided, conflicting interpretations	ClinGen:CA019931,UniProtKB:Q14524#VAR_074342
3	38633219	38633219	T	C	78948	single nucleotide variant	NM_000335.5(SCN5A):c.89A>G (p.Glu30Gly)	6331	SCN5A	HGNC:10593	Uncertain significance	0	2022-08-30	199473551	RCV000058861|RCV002513772	MONDO:MONDO:0019171,MedGen:C1141890,OMIM:PS192500,Orphanet:101016,Orphanet:768|MONDO:MONDO:0015263,MedGen:C1142166,OMIM:PS601144,Orphanet:130	Congenital long QT syndrome|Brugada syndrome	germline	germline	GRCh38	3p22.2	criteria provided, single submitter	ClinGen:CA019935,UniProtKB:Q14524#VAR_074695
3	38608205	38608205	A	G	78949	single nucleotide variant	NM_000335.5(SCN5A):c.944T>C (p.Leu315Pro)	6331	SCN5A	HGNC:10593	Uncertain significance	0	2022-03-07	199473564	RCV000058862|RCV000182953|RCV000620872|RCV000766782	MONDO:MONDO:0015263,MedGen:C1142166,OMIM:PS601144,Orphanet:130|MedGen:CN169374|MedGen:CN230736|MedGen:CN517202	Brugada syndrome|not specified|Cardiovascular phenotype|not provided	germline	germline	GRCh38	3p22.2	criteria provided, multiple submitters, no conflicts	ClinGen:CA019944,UniProtKB:Q14524#VAR_074343
3	38608198	38608198	C	G	78950	single nucleotide variant	NM_000335.5(SCN5A):c.951G>C (p.Lys317Asn)	6331	SCN5A	HGNC:10593	not provided	0	-	199473089	RCV000058863	MONDO:MONDO:0015263,MedGen:C1142166,OMIM:PS601144,Orphanet:130	Brugada syndrome	germline	germline	GRCh38	3p22.2	no assertion provided	ClinGen:CA019950
3	38608194	38608194	C	T	78951	single nucleotide variant	NM_000335.5(SCN5A):c.955G>A (p.Gly319Ser)	6331	SCN5A	HGNC:10593	Uncertain significance	0	2022-10-17	199473090	RCV000058864|RCV001549682|RCV001842420	MONDO:MONDO:0015263,MedGen:C1142166,OMIM:PS601144,Orphanet:130|MedGen:CN517202|EFO:EFO_0004269,Human Phenotype Ontology:HP:0001656,Human Phenotype Ontology:HP:0001661,Human Phenotype Ontology:HP:0001665,Human Phenotype Ontology:HP:0001666,Human Phenotype Ontology:HP:0001687,Human Phenotype Ontology:HP:0001721,Human Phenotype Ontology:HP:0004351,Human Phenotype Ontology:HP:0005158,Human Phenotype Ontology:HP:0011675,MedGen:C0003811	Brugada syndrome|not provided|Cardiac arrhythmia	germline	germline	GRCh38	3p22.2	criteria provided, multiple submitters, no conflicts	ClinGen:CA019955,UniProtKB:Q14524#VAR_026350
3	38608190	38608190	G	T	78952	single nucleotide variant	NM_000335.5(SCN5A):c.959C>A (p.Thr320Asn)	6331	SCN5A	HGNC:10593	Uncertain significance	0	2022-09-08	199473091	RCV000058865|RCV003151744	MONDO:MONDO:0015263,MedGen:C1142166,OMIM:PS601144,Orphanet:130|MedGen:CN517202	Brugada syndrome|not provided	germline	germline	GRCh38	3p22.2	criteria provided, multiple submitters, no conflicts	ClinGen:CA019959,UniProtKB:Q14524#VAR_074344
3	38608175	38608175	A	C	78953	single nucleotide variant	NM_000335.5(SCN5A):c.974T>G (p.Leu325Arg)	6331	SCN5A	HGNC:10593	not provided	0	-	199473092	RCV000058866	MONDO:MONDO:0015263,MedGen:C1142166,OMIM:PS601144,Orphanet:130	Brugada syndrome	germline	germline	GRCh38	3p22.2	no assertion provided	ClinGen:CA019964,UniProtKB:Q14524#VAR_055166
11	2583438	2583438	A	T	79375	single nucleotide variant	NM_000218.3(KCNQ1):c.925A>T (p.Thr309Ser)	3784	KCNQ1	HGNC:6294	not provided	0	-	199473468	RCV000059355	MONDO:MONDO:0019171,MedGen:C1141890,OMIM:PS192500,Orphanet:101016,Orphanet:768	Congenital long QT syndrome	germline	germline	GRCh38	11p15.5	no assertion provided	ClinGen:CA008706
7	150951830	150951830	G	A	81524	single nucleotide variant	NM_000238.4(KCNH2):c.1563C>T (p.Ile521=)	3757	KCNH2	HGNC:6251	Conflicting interpretations of pathogenicity	0	2023-06-01	143011005	RCV000179737|RCV000251581|RCV001082498|RCV001264431|RCV001159683|RCV001842421	MedGen:CN517202|MedGen:CN230736|MONDO:MONDO:0002442,MeSH:D008133,MedGen:C0023976|MedGen:CN169374|MONDO:MONDO:0013367,MedGen:C3150943,OMIM:613688,Orphanet:101016,Orphanet:768|EFO:EFO_0004269,Human Phenotype Ontology:HP:0001656,Human Phenotype Ontology:HP:0001661,Human Phenotype Ontology:HP:0001665,Human Phenotype Ontology:HP:0001666,Human Phenotype Ontology:HP:0001687,Human Phenotype Ontology:HP:0001721,Human Phenotype Ontology:HP:0004351,Human Phenotype Ontology:HP:0005158,Human Phenotype Ontology:HP:0011675,MedGen:C0003811	not provided|Cardiovascular phenotype|Long QT syndrome|not specified|Long QT syndrome 2|Cardiac arrhythmia	germline	germline	GRCh38	7q36.1	criteria provided, conflicting interpretations	ClinGen:CA004789
3	38550587	38550587	G	A	85943	single nucleotide variant	NM_000335.5(SCN5A):c.5782C>T (p.Arg1928Cys)	6331	SCN5A	HGNC:10593	Uncertain significance	0	2022-04-28	267599786	RCV000697344|RCV001842422	MONDO:MONDO:0015263,MedGen:C1142166,OMIM:PS601144,Orphanet:130|EFO:EFO_0004269,Human Phenotype Ontology:HP:0001656,Human Phenotype Ontology:HP:0001661,Human Phenotype Ontology:HP:0001665,Human Phenotype Ontology:HP:0001666,Human Phenotype Ontology:HP:0001687,Human Phenotype Ontology:HP:0001721,Human Phenotype Ontology:HP:0004351,Human Phenotype Ontology:HP:0005158,Human Phenotype Ontology:HP:0011675,MedGen:C0003811	Brugada syndrome|Cardiac arrhythmia	germline	germline	GRCh38	3p22.2	criteria provided, multiple submitters, no conflicts	-
3	38581028	38581028	G	A	85945	single nucleotide variant	NM_000335.5(SCN5A):c.3131C>T (p.Pro1044Leu)	6331	SCN5A	HGNC:10593	Uncertain significance	0	2022-08-12	267599788	RCV003110748	MONDO:MONDO:0015263,MedGen:C1142166,OMIM:PS601144,Orphanet:130	Brugada syndrome	germline	germline	GRCh38	3p22.2	criteria provided, single submitter	-
3	38606017	38606017	G	A	85951	single nucleotide variant	NM_000335.5(SCN5A):c.1272C>T (p.Ile424=)	6331	SCN5A	HGNC:10593	Likely benign	0	2022-10-07	267599794	RCV000245199|RCV000612581|RCV001436283|RCV001842423	MedGen:CN230736|MedGen:CN169374|MONDO:MONDO:0015263,MedGen:C1142166,OMIM:PS601144,Orphanet:130|EFO:EFO_0004269,Human Phenotype Ontology:HP:0001656,Human Phenotype Ontology:HP:0001661,Human Phenotype Ontology:HP:0001665,Human Phenotype Ontology:HP:0001666,Human Phenotype Ontology:HP:0001687,Human Phenotype Ontology:HP:0001721,Human Phenotype Ontology:HP:0004351,Human Phenotype Ontology:HP:0005158,Human Phenotype Ontology:HP:0011675,MedGen:C0003811	Cardiovascular phenotype|not specified|Brugada syndrome|Cardiac arrhythmia	germline	germline	GRCh38	3p22.2	criteria provided, multiple submitters, no conflicts	ClinGen:CA057412
3	38726926	38726926	G	A	85960	single nucleotide variant	NM_006514.4(SCN10A):c.2767C>T (p.Arg923Cys)	6336	SCN10A	HGNC:10582	Uncertain significance	0	2021-08-27	267599803	RCV000689282|RCV001770073|RCV002433569	MONDO:MONDO:0015263,MedGen:C1142166,OMIM:PS601144,Orphanet:130|MedGen:CN517202|MedGen:CN230736	Brugada syndrome|not provided|Cardiovascular phenotype	germline	germline	GRCh38	3p22.2	criteria provided, multiple submitters, no conflicts	-
3	38726946	38726946	C	T	85961	single nucleotide variant	NM_006514.4(SCN10A):c.2747G>A (p.Arg916Gln)	6336	SCN10A	HGNC:10582	Uncertain significance	0	2023-03-03	267599804	RCV001903967|RCV002440923	MONDO:MONDO:0015263,MedGen:C1142166,OMIM:PS601144,Orphanet:130|MedGen:CN230736	Brugada syndrome|Cardiovascular phenotype	germline	germline	GRCh38	3p22.2	criteria provided, multiple submitters, no conflicts	-
3	38756854	38756854	C	T	85965	single nucleotide variant	NM_006514.4(SCN10A):c.1110G>A (p.Gly370=)	6336	SCN10A	HGNC:10582	Likely benign	0	2022-05-03	267599808	RCV002857102	MONDO:MONDO:0015263,MedGen:C1142166,OMIM:PS601144,Orphanet:130	Brugada syndrome	germline	germline	GRCh38	3p22.2	criteria provided, single submitter	-
7	150952580	150952580	G	A	87681	single nucleotide variant	NM_000238.4(KCNH2):c.1402C>T (p.Leu468Phe)	3757	KCNH2	HGNC:6251	Uncertain significance	0	2021-08-31	267601414	RCV002004777	MONDO:MONDO:0002442,MeSH:D008133,MedGen:C0023976	Long QT syndrome	germline	germline	GRCh38	7q36.1	criteria provided, single submitter	-
12	2608541	2608541	G	A	89851	single nucleotide variant	NM_000719.7(CACNA1C):c.3387G>A (p.Thr1129=)	775	CACNA1C	HGNC:1390	Benign	0	2022-11-04	188224114	RCV000205361|RCV000246733|RCV000374014|RCV000717686|RCV001711167	MONDO:MONDO:0002442,MeSH:D008133,MedGen:C0023976|MedGen:CN230736|MedGen:CN169374|MedGen:C2711754|MedGen:CN517202	Long QT syndrome|Cardiovascular phenotype|not specified|History of neurodevelopmental disorder|not provided	germline	germline	GRCh38	12p13.33	criteria provided, multiple submitters, no conflicts	ClinGen:CA339751
8	11748963	11748963	G	A	94407	single nucleotide variant	NM_001308093.3(GATA4):c.664G>A (p.Gly222Arg)	2626	GATA4	HGNC:4173	Pathogenic	1	2011-01-25	398122402	RCV000074426	MONDO:MONDO:0014239,MedGen:C3809858,OMIM:615542,Orphanet:251510	Testicular anomalies with or without congenital heart disease	germline	germline	GRCh38	8p23.1	no assertion criteria provided	ClinGen:CA210836,UniProtKB:P43694#VAR_070670,OMIM:600576.0018
3	14130828	14130828	G	A	94537	single nucleotide variant	NM_024334.3(TMEM43):c.169G>A (p.Ala57Thr)	79188	TMEM43	HGNC:28472	Conflicting interpretations of pathogenicity	1	2022-10-31	151010429	RCV000074479|RCV000172115|RCV000620642|RCV000845447|RCV001178362	MONDO:MONDO:0011459,MedGen:C1858379,OMIM:604400|MedGen:CN517202|MedGen:CN230736|MONDO:MONDO:0016587,MedGen:C0349788,Orphanet:247|Human Phenotype Ontology:HP:0001638,MONDO:MONDO:0004994,MedGen:C0878544,Orphanet:167848	Arrhythmogenic right ventricular dysplasia 5|not provided|Cardiovascular phenotype|Arrhythmogenic right ventricular cardiomyopathy|Cardiomyopathy	germline;unknown	germline	GRCh38	3p25.1	criteria provided, conflicting interpretations	ClinGen:CA024618,OMIM:612048.0004
3	38752313	38752313	A	G	94568	single nucleotide variant	NM_006514.4(SCN10A):c.1661T>C (p.Leu554Pro)	6336	SCN10A	HGNC:10582	Conflicting interpretations of pathogenicity	1	2022-08-21	138404783	RCV000074497|RCV000805966|RCV000998049|RCV002222378|RCV002399426	MONDO:MONDO:0014246,MedGen:C3809893,OMIM:615551,Orphanet:306577|MONDO:MONDO:0015263,MedGen:C1142166,OMIM:PS601144,Orphanet:130|MedGen:CN517202|MedGen:CN169374|MedGen:CN230736	Episodic pain syndrome, familial, 2|Brugada syndrome|not provided|not specified|Cardiovascular phenotype	germline	germline	GRCh38	3p22.2	criteria provided, conflicting interpretations	ClinGen:CA145437,UniProtKB:Q9Y5Y9#VAR_070878,OMIM:604427.0001
3	38712340	38712340	C	T	94569	single nucleotide variant	NM_006514.4(SCN10A):c.3910G>A (p.Ala1304Thr)	6336	SCN10A	HGNC:10582	Uncertain significance	1	2022-08-10	142173735	RCV000074498|RCV001318345	MONDO:MONDO:0014246,MedGen:C3809893,OMIM:615551,Orphanet:306577|MONDO:MONDO:0015263,MedGen:C1142166,OMIM:PS601144,Orphanet:130	Episodic pain syndrome, familial, 2|Brugada syndrome	germline;unknown	germline	GRCh38	3p22.2	criteria provided, multiple submitters, no conflicts	ClinGen:CA145439,UniProtKB:Q9Y5Y9#VAR_070882,OMIM:604427.0002
4	52038259	52038259	T	C	98567	single nucleotide variant	NM_000232.5(SGCB):c.1A>G (p.Met1Val)	6443	SGCB	HGNC:10806	Pathogenic/Likely pathogenic	1	2023-01-13	398123262	RCV000173087|RCV001049531|RCV001594381	MedGen:CN517202|MONDO:MONDO:0011423,MedGen:C1858593,OMIM:604286,Orphanet:119|EFO:EFO_0000407,Human Phenotype Ontology:HP:0001644,Human Phenotype Ontology:HP:0001725,Human Phenotype Ontology:HP:0005159,Human Phenotype Ontology:HP:0200130,MONDO:MONDO:0005021,MeSH:D002311,MedGen:C0007193,Orphanet:217604	not provided|Autosomal recessive limb-girdle muscular dystrophy type 2E|Primary dilated cardiomyopathy	germline	germline	GRCh38	4q12	criteria provided, multiple submitters, no conflicts	ClinGen:CA200290
4	52029739	52029739	T	G	98568	single nucleotide variant	NM_000232.5(SGCB):c.368A>C (p.Tyr123Ser)	6443	SGCB	HGNC:10806	Conflicting interpretations of pathogenicity	0	2022-10-23	398123263	RCV000078412|RCV000302292|RCV000405910|RCV001085043|RCV001293238	MedGen:CN517202|MedGen:CN239352|MONDO:MONDO:0016142,MedGen:C2930900,Orphanet:207063|MONDO:MONDO:0011423,MedGen:C1858593,OMIM:604286,Orphanet:119|EFO:EFO_0000407,Human Phenotype Ontology:HP:0001644,Human Phenotype Ontology:HP:0001725,Human Phenotype Ontology:HP:0005159,Human Phenotype Ontology:HP:0200130,MONDO:MONDO:0005021,MeSH:D002311,MedGen:C0007193,Orphanet:217604	not provided|Limb-Girdle Muscular Dystrophy, Recessive|Qualitative or quantitative defects of beta-sarcoglycan|Autosomal recessive limb-girdle muscular dystrophy type 2E|Primary dilated cardiomyopathy	germline;unknown	germline	GRCh38	4q12	criteria provided, conflicting interpretations	ClinGen:CA220521
12	2115283	2115283	G	A	99298	single nucleotide variant	NM_000719.7(CACNA1C):c.109G>A (p.Gly37Arg)	775	CACNA1C	HGNC:1390	Benign/Likely benign	0	2023-01-01	34534613	RCV000079275|RCV000173030|RCV000306251|RCV000622244|RCV000716165|RCV001082290|RCV002498393	MedGen:CN517202|MedGen:CN169374|MONDO:MONDO:0010979,MedGen:C1832916,OMIM:601005,Orphanet:65283|MedGen:CN230736|MedGen:C2711754|MONDO:MONDO:0002442,MeSH:D008133,MedGen:C0023976|MONDO:MONDO:0010979,MedGen:C1832916,OMIM:601005,Orphanet:65283;MONDO:MONDO:0012742,MedGen:C2678478,OMIM:611875,Orphanet:130;MONDO:MONDO:0032756,MedGen:CN260585,OMIM:618447	not provided|not specified|Timothy syndrome|Cardiovascular phenotype|History of neurodevelopmental disorder|Long QT syndrome|Timothy syndrome;Brugada syndrome 3;Long qt syndrome 8	germline;unknown	germline	GRCh38	12p13.33	criteria provided, multiple submitters, no conflicts	ClinGen:CA200237
12	2512953	2512953	C	T	99300	single nucleotide variant	NM_000719.7(CACNA1C):c.1359C>T (p.Asp453=)	775	CACNA1C	HGNC:1390	Conflicting interpretations of pathogenicity	0	2022-11-01	200330469	RCV000079277|RCV000250456|RCV000723668|RCV000719050|RCV001082734	MedGen:CN169374|MedGen:CN230736|MedGen:CN517202|MedGen:C2711754|MONDO:MONDO:0002442,MeSH:D008133,MedGen:C0023976	not specified|Cardiovascular phenotype|not provided|History of neurodevelopmental disorder|Long QT syndrome	germline	germline	GRCh38	12p13.33	criteria provided, conflicting interpretations	ClinGen:CA221245
12	2566467	2566467	C	T	99301	single nucleotide variant	NM_000719.7(CACNA1C):c.1554C>T (p.Arg518=)	775	CACNA1C	HGNC:1390	Conflicting interpretations of pathogenicity	0	2022-10-17	398123517	RCV000723728|RCV001087995|RCV002399469	MedGen:CN517202|MONDO:MONDO:0002442,MeSH:D008133,MedGen:C0023976|MedGen:CN230736	not provided|Long QT syndrome|Cardiovascular phenotype	germline	germline	GRCh38	12p13.33	criteria provided, conflicting interpretations	ClinGen:CA221254
12	2584558	2584558	G	A	99303	single nucleotide variant	NM_000719.7(CACNA1C):c.2280G>A (p.Glu760=)	775	CACNA1C	HGNC:1390	Conflicting interpretations of pathogenicity	0	2022-10-30	141633456	RCV000079281|RCV000621900|RCV001084502|RCV001256728	MedGen:CN517202|MedGen:CN230736|MONDO:MONDO:0002442,MeSH:D008133,MedGen:C0023976|MedGen:CN169374	not provided|Cardiovascular phenotype|Long QT syndrome|not specified	germline	germline	GRCh38	12p13.33	criteria provided, conflicting interpretations	ClinGen:CA221272
12	2585432	2585432	C	A	99304	single nucleotide variant	NM_000719.7(CACNA1C):c.2396C>A (p.Ser799Tyr)	775	CACNA1C	HGNC:1390	Uncertain significance	0	2022-10-20	398123519	RCV000079282|RCV001064085|RCV002490690|RCV002515760	MedGen:CN517202|MONDO:MONDO:0002442,MeSH:D008133,MedGen:C0023976|MONDO:MONDO:0010979,MedGen:C1832916,OMIM:601005,Orphanet:65283;MONDO:MONDO:0012742,MedGen:C2678478,OMIM:611875,Orphanet:130;MONDO:MONDO:0032756,MedGen:CN260585,OMIM:618447|MeSH:D030342,MedGen:C0950123	not provided|Long QT syndrome|Timothy syndrome;Brugada syndrome 3;Long qt syndrome 8|Inborn genetic diseases	germline;unknown	germline	GRCh38	12p13.33	criteria provided, multiple submitters, no conflicts	ClinGen:CA221281
12	2585472	2585472	C	T	99305	single nucleotide variant	NM_000719.7(CACNA1C):c.2436C>T (p.Asp812=)	775	CACNA1C	HGNC:1390	Benign	0	2022-09-27	215976	RCV000079283|RCV000247755|RCV000715437|RCV000860432	MedGen:CN169374|MedGen:CN230736|MedGen:C2711754|MONDO:MONDO:0002442,MeSH:D008133,MedGen:C0023976	not specified|Cardiovascular phenotype|History of neurodevelopmental disorder|Long QT syndrome	germline	germline	GRCh38	12p13.33	criteria provided, multiple submitters, no conflicts	ClinGen:CA285352
12	2585485	2585485	C	T	99306	single nucleotide variant	NM_000719.7(CACNA1C):c.2449C>T (p.Pro817Ser)	775	CACNA1C	HGNC:1390	Benign/Likely benign	0	2023-02-01	112532048	RCV000079284|RCV000620022|RCV000718458|RCV000852662|RCV001080618|RCV001668189|RCV002470758	MedGen:CN169374|MedGen:CN230736|MedGen:C2711754|Human Phenotype Ontology:HP:0001639,MONDO:MONDO:0005045,MeSH:D002312,MedGen:C0007194,Orphanet:217569|MONDO:MONDO:0002442,MeSH:D008133,MedGen:C0023976|MedGen:CN517202|MONDO:MONDO:0010979,MedGen:C1832916,OMIM:601005,Orphanet:65283	not specified|Cardiovascular phenotype|History of neurodevelopmental disorder|Hypertrophic cardiomyopathy|Long QT syndrome|not provided|Timothy syndrome	germline	germline	GRCh38	12p13.33	criteria provided, multiple submitters, no conflicts	ClinGen:CA146895
12	2605792	2605792	G	C	99307	single nucleotide variant	NM_000719.7(CACNA1C):c.3156+6G>C	775	CACNA1C	HGNC:1390	Uncertain significance	0	2022-07-03	398123520	RCV000079285|RCV001854400	MedGen:CN517202|MONDO:MONDO:0002442,MeSH:D008133,MedGen:C0023976	not provided|Long QT syndrome	germline	germline	GRCh38	12p13.33	criteria provided, multiple submitters, no conflicts	ClinGen:CA221290
12	2608529	2608529	C	T	99308	single nucleotide variant	NM_000719.7(CACNA1C):c.3375C>T (p.Ile1125=)	775	CACNA1C	HGNC:1390	Conflicting interpretations of pathogenicity	0	2022-09-09	398123521	RCV000079286|RCV001403645|RCV002453399	MedGen:CN517202|MONDO:MONDO:0002442,MeSH:D008133,MedGen:C0023976|MedGen:CN230736	not provided|Long QT syndrome|Cardiovascular phenotype	germline	germline	GRCh38	12p13.33	criteria provided, conflicting interpretations	ClinGen:CA221291
12	2610624	2610624	C	T	99309	single nucleotide variant	NM_000719.7(CACNA1C):c.3642C>T (p.Tyr1214=)	775	CACNA1C	HGNC:1390	Conflicting interpretations of pathogenicity	0	2023-03-01	56394008	RCV000248726|RCV000620526|RCV000716419|RCV000723669|RCV001079799	MedGen:CN169374|MedGen:CN230736|MedGen:C2711754|MedGen:CN517202|MONDO:MONDO:0002442,MeSH:D008133,MedGen:C0023976	not specified|Cardiovascular phenotype|History of neurodevelopmental disorder|not provided|Long QT syndrome	germline	germline	GRCh38	12p13.33	criteria provided, conflicting interpretations	ClinGen:CA221300
12	2611965	2611965	C	A	99310	single nucleotide variant	NM_000719.7(CACNA1C):c.3780C>A (p.Gly1260=)	775	CACNA1C	HGNC:1390	Conflicting interpretations of pathogenicity	0	2023-04-10	201258230	RCV000250233|RCV000617472|RCV000716637|RCV000723666|RCV001086024	MedGen:CN169374|MedGen:CN230736|MedGen:C2711754|MedGen:CN517202|MONDO:MONDO:0002442,MeSH:D008133,MedGen:C0023976	not specified|Cardiovascular phenotype|History of neurodevelopmental disorder|not provided|Long QT syndrome	germline	germline	GRCh38	12p13.33	criteria provided, conflicting interpretations	ClinGen:CA221309
12	2611971	2611971	C	T	99311	single nucleotide variant	NM_000719.7(CACNA1C):c.3786C>T (p.Phe1262=)	775	CACNA1C	HGNC:1390	Benign	0	2022-09-27	216008	RCV000079289|RCV000245667|RCV000715405|RCV000860299|RCV001554531|RCV001811360	MedGen:CN169374|MedGen:CN230736|MedGen:C2711754|MONDO:MONDO:0002442,MeSH:D008133,MedGen:C0023976|MONDO:MONDO:0010979,MedGen:C1832916,OMIM:601005,Orphanet:65283|MedGen:CN517202	not specified|Cardiovascular phenotype|History of neurodevelopmental disorder|Long QT syndrome|Timothy syndrome|not provided	germline	germline	GRCh38	12p13.33	criteria provided, multiple submitters, no conflicts	ClinGen:CA285361
12	2651663	2651663	C	T	99312	single nucleotide variant	NM_000719.7(CACNA1C):c.3969C>T (p.Ile1323=)	775	CACNA1C	HGNC:1390	Conflicting interpretations of pathogenicity	0	2022-10-13	201345843	RCV000723717|RCV000781193|RCV001083964|RCV002354275	MedGen:CN517202|MedGen:CN169374|MONDO:MONDO:0002442,MeSH:D008133,MedGen:C0023976|MedGen:CN230736	not provided|not specified|Long QT syndrome|Cardiovascular phenotype	germline	germline	GRCh38	12p13.33	criteria provided, conflicting interpretations	ClinGen:CA221318
12	2665667	2665667	T	C	99314	single nucleotide variant	NM_000719.7(CACNA1C):c.4485T>C (p.Asp1495=)	775	CACNA1C	HGNC:1390	Benign	0	2022-11-04	41276710	RCV000079292|RCV000245788|RCV000456879|RCV000715573|RCV001711224	MedGen:CN169374|MedGen:CN230736|MONDO:MONDO:0002442,MeSH:D008133,MedGen:C0023976|MedGen:C2711754|MedGen:CN517202	not specified|Cardiovascular phenotype|Long QT syndrome|History of neurodevelopmental disorder|not provided	germline	germline	GRCh38	12p13.33	criteria provided, multiple submitters, no conflicts	ClinGen:CA146904
12	2668950	2668950	C	T	99315	single nucleotide variant	NM_000719.7(CACNA1C):c.4641C>T (p.Asn1547=)	775	CACNA1C	HGNC:1390	Conflicting interpretations of pathogenicity	0	2022-10-29	202194703	RCV000079293|RCV001078863|RCV002336231	MedGen:CN517202|MONDO:MONDO:0002442,MeSH:D008133,MedGen:C0023976|MedGen:CN230736	not provided|Long QT syndrome|Cardiovascular phenotype	germline	germline	GRCh38	12p13.33	criteria provided, conflicting interpretations	ClinGen:CA221336
12	2679449	2679449	C	T	99316	single nucleotide variant	NM_000719.7(CACNA1C):c.5097C>T (p.Ala1699=)	-1	CACNA1C;CACNA1C-AS1	-	Benign	0	2023-05-01	113595214	RCV000079294|RCV000203987|RCV000244441|RCV000717070|RCV001811361|RCV002498394	MedGen:CN169374|MONDO:MONDO:0002442,MeSH:D008133,MedGen:C0023976|MedGen:CN230736|MedGen:C2711754|MedGen:CN517202|MONDO:MONDO:0010979,MedGen:C1832916,OMIM:601005,Orphanet:65283;MONDO:MONDO:0012742,MedGen:C2678478,OMIM:611875,Orphanet:130;MONDO:MONDO:0032756,MedGen:CN260585,OMIM:618447	not specified|Long QT syndrome|Cardiovascular phenotype|History of neurodevelopmental disorder|not provided|Timothy syndrome;Brugada syndrome 3;Long qt syndrome 8	germline;unknown	germline	GRCh38	12p13.33	criteria provided, multiple submitters, no conflicts	ClinGen:CA285370
12	2679491	2679491	C	T	99317	single nucleotide variant	NM_000719.7(CACNA1C):c.5139C>T (p.Asp1713=)	775	CACNA1C	HGNC:1390	Benign	0	2022-11-04	115216455	RCV000079295|RCV000468235|RCV000718894|RCV000620146|RCV001675603	MedGen:CN169374|MONDO:MONDO:0002442,MeSH:D008133,MedGen:C0023976|MedGen:C2711754|MedGen:CN230736|MedGen:CN517202	not specified|Long QT syndrome|History of neurodevelopmental disorder|Cardiovascular phenotype|not provided	germline	germline	GRCh38	12p13.33	criteria provided, multiple submitters, no conflicts	ClinGen:CA146913
12	2679502	2679502	C	G	99318	single nucleotide variant	NM_000719.7(CACNA1C):c.5150C>G (p.Ala1717Gly)	775	CACNA1C	HGNC:1390	Conflicting interpretations of pathogenicity	0	2023-07-24	201492706	RCV000079296|RCV000157124|RCV000212340|RCV000288792|RCV001081791|RCV002336232|RCV003224137	MedGen:CN517202|Human Phenotype Ontology:HP:0001723,MONDO:MONDO:0005201,MeSH:D002313,MedGen:C0007196,Orphanet:217632;MONDO:MONDO:0002442,MeSH:D008133,MedGen:C0023976|MedGen:CN169374|MONDO:MONDO:0015263,MedGen:C1142166,OMIM:PS601144,Orphanet:130|MONDO:MONDO:0002442,MeSH:D008133,MedGen:C0023976|MedGen:CN230736|MONDO:MONDO:0859286,MedGen:C5774213,OMIM:620029;MONDO:MONDO:0010979,MedGen:C1832916,OMIM:601005,Orphanet:65283;MONDO:MONDO:0012742,MedGen:C2678478,OMIM:611875,Orphanet:130;MONDO:MONDO:0032756,MedGen:CN260585,OMIM:618447	not provided|Restrictive cardiomyopathy;Long QT syndrome|not specified|Brugada syndrome|Long QT syndrome|Cardiovascular phenotype|Neurodevelopmental disorder with hypotonia, language delay, and skeletal defects with or without seizures;Timothy syndrome;Brugada syndrome 3;Long qt syndrome 8	germline;unknown	germline	GRCh38	12p13.33	criteria provided, conflicting interpretations	ClinGen:CA285379
12	2449020	2449020	G	A	99319	single nucleotide variant	NM_000719.7(CACNA1C):c.522G>A (p.Ala174=)	775	CACNA1C	HGNC:1390	Benign	0	2022-11-04	1544514	RCV000079297|RCV000248885|RCV000715385|RCV000860167|RCV001554436	MedGen:CN169374|MedGen:CN230736|MedGen:C2711754|MONDO:MONDO:0002442,MeSH:D008133,MedGen:C0023976|MONDO:MONDO:0010979,MedGen:C1832916,OMIM:601005,Orphanet:65283	not specified|Cardiovascular phenotype|History of neurodevelopmental disorder|Long QT syndrome|Timothy syndrome	germline	germline	GRCh38	12p13.33	criteria provided, multiple submitters, no conflicts	ClinGen:CA285389
12	2679713	2679713	G	A	99320	single nucleotide variant	NM_000719.7(CACNA1C):c.5361G>A (p.Thr1787=)	775	CACNA1C	HGNC:1390	Benign	0	2022-10-04	1051375	RCV000079298|RCV000251547|RCV000715230|RCV000860304|RCV001554654	MedGen:CN169374|MedGen:CN230736|MedGen:C2711754|MONDO:MONDO:0002442,MeSH:D008133,MedGen:C0023976|MONDO:MONDO:0010979,MedGen:C1832916,OMIM:601005,Orphanet:65283	not specified|Cardiovascular phenotype|History of neurodevelopmental disorder|Long QT syndrome|Timothy syndrome	germline	germline	GRCh38	12p13.33	criteria provided, multiple submitters, no conflicts	ClinGen:CA285398
12	2682556	2682556	C	T	99321	single nucleotide variant	NM_000719.7(CACNA1C):c.5451C>T (p.His1817=)	775	CACNA1C	HGNC:1390	Benign/Likely benign	0	2022-11-03	113239186	RCV000079299|RCV000622114|RCV000717889|RCV000755886|RCV001082912	MedGen:CN169374|MedGen:CN230736|MedGen:C2711754|MedGen:CN517202|MONDO:MONDO:0002442,MeSH:D008133,MedGen:C0023976	not specified|Cardiovascular phenotype|History of neurodevelopmental disorder|not provided|Long QT syndrome	germline	germline	GRCh38	12p13.33	criteria provided, multiple submitters, no conflicts	ClinGen:CA146922
12	2685766	2685766	A	G	99322	single nucleotide variant	NM_000719.7(CACNA1C):c.5604A>G (p.Gln1868=)	775	CACNA1C	HGNC:1390	Benign	0	2022-11-04	11062316	RCV000079300|RCV000254117|RCV000590590|RCV000716290|RCV001082905	MedGen:CN169374|MedGen:CN230736|MedGen:CN517202|MedGen:C2711754|MONDO:MONDO:0002442,MeSH:D008133,MedGen:C0023976	not specified|Cardiovascular phenotype|not provided|History of neurodevelopmental disorder|Long QT syndrome	germline	germline	GRCh38	12p13.33	criteria provided, multiple submitters, no conflicts	ClinGen:CA146931
12	2685811	2685811	G	A	99323	single nucleotide variant	NM_000719.7(CACNA1C):c.5649G>A (p.Pro1883=)	775	CACNA1C	HGNC:1390	Benign/Likely benign	0	2022-11-04	56270948	RCV000079301|RCV000200821|RCV000251201|RCV000715734|RCV001647053	MedGen:CN169374|MONDO:MONDO:0002442,MeSH:D008133,MedGen:C0023976|MedGen:CN230736|MedGen:C2711754|MedGen:CN517202	not specified|Long QT syndrome|Cardiovascular phenotype|History of neurodevelopmental disorder|not provided	germline	germline	GRCh38	12p13.33	criteria provided, multiple submitters, no conflicts	ClinGen:CA146940
12	2685827	2685827	C	T	99324	single nucleotide variant	NM_000719.7(CACNA1C):c.5665C>T (p.Arg1889Cys)	775	CACNA1C	HGNC:1390	Benign/Likely benign	0	2022-11-04	185788586	RCV000079302|RCV000171751|RCV000621082|RCV000715413|RCV000852666|RCV001079466|RCV002272059	MedGen:CN169374|MedGen:CN517202|MedGen:CN230736|MedGen:C2711754|MONDO:MONDO:0016587,MedGen:C0349788,Orphanet:247|MONDO:MONDO:0002442,MeSH:D008133,MedGen:C0023976|MONDO:MONDO:0010979,MedGen:C1832916,OMIM:601005,Orphanet:65283	not specified|not provided|Cardiovascular phenotype|History of neurodevelopmental disorder|Arrhythmogenic right ventricular cardiomyopathy|Long QT syndrome|Timothy syndrome	germline;unknown	germline	GRCh38	12p13.33	criteria provided, multiple submitters, no conflicts	ClinGen:CA236956
12	2685853	2685853	C	T	99325	single nucleotide variant	NM_000719.7(CACNA1C):c.5680+11C>T	775	CACNA1C	HGNC:1390	Benign	0	2022-11-04	66611965	RCV000079303|RCV001610358|RCV002055108	MedGen:CN169374|MedGen:CN517202|MONDO:MONDO:0002442,MeSH:D008133,MedGen:C0023976	not specified|not provided|Long QT syndrome	germline	germline	GRCh38	12p13.33	criteria provided, multiple submitters, no conflicts	ClinGen:CA146949
12	2688580	2688580	G	A	99326	single nucleotide variant	NM_000719.7(CACNA1C):c.5918G>A (p.Arg1973Gln)	775	CACNA1C	HGNC:1390	Benign/Likely benign	0	2022-11-01	112414325	RCV000079305|RCV000157127|RCV000223757|RCV000241853|RCV000716980|RCV001085859	MedGen:CN517202|MONDO:MONDO:0000453,MedGen:C2348199,OMIM:PS609620,Orphanet:51083|MedGen:CN169374|MedGen:CN230736|MedGen:C2711754|MONDO:MONDO:0002442,MeSH:D008133,MedGen:C0023976	not provided|Short QT syndrome|not specified|Cardiovascular phenotype|History of neurodevelopmental disorder|Long QT syndrome	germline;unknown	germline	GRCh38	12p13.33	criteria provided, multiple submitters, no conflicts	ClinGen:CA221345
12	2449132	2449132	G	A	99327	single nucleotide variant	NM_000719.7(CACNA1C):c.617+17G>A	775	CACNA1C	HGNC:1390	Benign	0	2022-11-03	1544515	RCV000079306|RCV001811362|RCV001554437|RCV002055109	MedGen:CN169374|MedGen:CN517202|MONDO:MONDO:0010979,MedGen:C1832916,OMIM:601005,Orphanet:65283|MONDO:MONDO:0002442,MeSH:D008133,MedGen:C0023976	not specified|not provided|Timothy syndrome|Long QT syndrome	germline	germline	GRCh38	12p13.33	criteria provided, multiple submitters, no conflicts	ClinGen:CA146951
12	2449134	2449134	T	C	99328	single nucleotide variant	NM_000719.7(CACNA1C):c.617+19T>C	775	CACNA1C	HGNC:1390	Benign	0	2022-11-03	1544516	RCV000079307|RCV001554438|RCV002055110	MedGen:CN169374|MONDO:MONDO:0010979,MedGen:C1832916,OMIM:601005,Orphanet:65283|MONDO:MONDO:0002442,MeSH:D008133,MedGen:C0023976	not specified|Timothy syndrome|Long QT syndrome	germline	germline	GRCh38	12p13.33	criteria provided, multiple submitters, no conflicts	ClinGen:CA285407
12	2115245	2115245	G	A	99329	single nucleotide variant	NM_000719.7(CACNA1C):c.71G>A (p.Arg24His)	775	CACNA1C	HGNC:1390	Uncertain significance	0	2021-08-20	200941579	RCV000079308|RCV000515652|RCV001048681	MedGen:CN517202|MONDO:MONDO:0010979,MedGen:C1832916,OMIM:601005,Orphanet:65283|MONDO:MONDO:0002442,MeSH:D008133,MedGen:C0023976	not provided|Timothy syndrome|Long QT syndrome	germline;unknown	germline	GRCh38	12p13.33	criteria provided, multiple submitters, no conflicts	ClinGen:CA221354
12	2486117	2486117	C	T	99330	single nucleotide variant	NM_000719.7(CACNA1C):c.771C>T (p.Val257=)	775	CACNA1C	HGNC:1390	Benign	0	2022-11-04	112315742	RCV000079309|RCV000227726|RCV000248618|RCV000717880|RCV001636638	MedGen:CN169374|MONDO:MONDO:0002442,MeSH:D008133,MedGen:C0023976|MedGen:CN230736|MedGen:C2711754|MedGen:CN517202	not specified|Long QT syndrome|Cardiovascular phenotype|History of neurodevelopmental disorder|not provided	germline	germline	GRCh38	12p13.33	criteria provided, multiple submitters, no conflicts	ClinGen:CA146952
1	237788151	237788151	A	G	99381	single nucleotide variant	NM_001035.3(RYR2):c.13476+16A>G	6262	RYR2	HGNC:10484	Benign	0	2022-09-27	2256242	RCV000079376|RCV001650904|RCV001795085|RCV001795084|RCV001842424	MedGen:CN169374|MedGen:CN517202|MONDO:MONDO:0011484,MedGen:C1631597,OMIM:604772,Orphanet:3286|MedGen:C1832931|EFO:EFO_0004269,Human Phenotype Ontology:HP:0001656,Human Phenotype Ontology:HP:0001661,Human Phenotype Ontology:HP:0001665,Human Phenotype Ontology:HP:0001666,Human Phenotype Ontology:HP:0001687,Human Phenotype Ontology:HP:0001721,Human Phenotype Ontology:HP:0004351,Human Phenotype Ontology:HP:0005158,Human Phenotype Ontology:HP:0011675,MedGen:C0003811	not specified|not provided|Catecholaminergic polymorphic ventricular tachycardia 1|Arrhythmogenic right ventricular dysplasia 2|Cardiac arrhythmia	germline	germline	GRCh38	1q43	criteria provided, multiple submitters, no conflicts	ClinGen:CA007913
1	237423225	237423225	G	A	99385	single nucleotide variant	NM_001035.3(RYR2):c.982G>A (p.Ala328Thr)	6262	RYR2	HGNC:10484	Conflicting interpretations of pathogenicity	0	2022-09-24	201669522	RCV000079381|RCV000391386|RCV000656194|RCV001189215|RCV001093747|RCV002498396	MedGen:CN517202|MedGen:C1832931|Human Phenotype Ontology:HP:0001716,MONDO:MONDO:0008685,MedGen:C0043202,OMIM:194200,Orphanet:907|Human Phenotype Ontology:HP:0001638,MONDO:MONDO:0004994,MedGen:C0878544,Orphanet:167848|MONDO:MONDO:0011484,MedGen:C1631597,OMIM:604772,Orphanet:3286|MONDO:MONDO:0020745,MedGen:C5542154,OMIM:115000;MedGen:C1832931;MONDO:MONDO:0011484,MedGen:C1631597,OMIM:604772,Orphanet:3286	not provided|Arrhythmogenic right ventricular dysplasia 2|Wolff-Parkinson-White pattern|Cardiomyopathy|Catecholaminergic polymorphic ventricular tachycardia 1|Ventricular arrhythmias due to cardiac ryanodine receptor calcium release deficiency syndrome;Arrhythmogenic right ventricular dysplasia 2;Catecholaminergic polymorphic ventricular tachycardia 1	germline;inherited;unknown	germline	GRCh38	1q43	criteria provided, conflicting interpretations	ClinGen:CA011326
19	35030875	35030875	G	T	99386	single nucleotide variant	NM_001037.5(SCN1B):c.40+15G>T	6324	SCN1B	HGNC:10586	Benign	0	2022-11-04	72556351	RCV000079382|RCV000274043|RCV000331403	MedGen:CN169374|MONDO:MONDO:0011416,MedGen:C1858672,OMIM:604233,Orphanet:36387|MONDO:MONDO:0013015,MedGen:C2748541,OMIM:612838,Orphanet:130,Orphanet:871	not specified|Generalized epilepsy with febrile seizures plus, type 1|Brugada syndrome 5	germline	germline	GRCh38	19q13.11	criteria provided, multiple submitters, no conflicts	ClinGen:CA285413
X	154362044	154362044	G	A	99655	single nucleotide variant	NM_001110556.2(FLNA):c.2761C>T (p.Arg921Ter)	2316	FLNA	HGNC:3754	Pathogenic/Likely pathogenic	1	2021-08-01	398123614	RCV000175416|RCV001380531|RCV002226662	MedGen:CN517202|MONDO:MONDO:0010571,MedGen:C1844696,OMIM:304120,Orphanet:669,Orphanet:90652;MONDO:MONDO:0015942,MedGen:C0265293,OMIM:PS305620,Orphanet:1826;MONDO:MONDO:0010650,MedGen:C0025237,OMIM:309350,Orphanet:2484;MONDO:MONDO:0010233,MedGen:C1848213,OMIM:300049,Orphanet:2149,Orphanet:82004|Human Phenotype Ontology:HP:0000271,MedGen:C4025871;Human Phenotype Ontology:HP:0000754,Human Phenotype Ontology:HP:0001255,Human Phenotype Ontology:HP:0001263,Human Phenotype Ontology:HP:0001277,Human Phenotype Ontology:HP:0001292,Human Phenotype Ontology:HP:0002433,Human Phenotype Ontology:HP:0002473,Human Phenotype Ontology:HP:0002532,Human Phenotype Ontology:HP:0006793,Human Phenotype Ontology:HP:0006867,Human Phenotype Ontology:HP:0006885,Human Phenotype Ontology:HP:0006935,Human Phenotype Ontology:HP:0007005,Human Phenotype Ontology:HP:0007094,Human Phenotype Ontology:HP:0007106,Human Phenotype Ontology:HP:0007174,Human Phenotype Ontology:HP:0007224,Human Phenotype Ontology:HP:0007228,Human Phenotype Ontology:HP:0007342,Human Phenotype Ontology:HP:0025356,MedGen:C0557874;Human Phenotype Ontology:HP:0002933,MedGen:C0019326;Human Phenotype Ontology:HP:0001643,MONDO:MONDO:0011827,MedGen:C0013274,OMIM:PS607411,Orphanet:706	not provided|Oto-palato-digital syndrome, type II;Frontometaphyseal dysplasia;Melnick-Needles syndrome;Heterotopia, periventricular, X-linked dominant|Abnormality of the face;Global developmental delay;Ventral hernia;Patent ductus arteriosus	germline;inherited	germline	GRCh38	Xq28	criteria provided, multiple submitters, no conflicts	ClinGen:CA221702
X	32614448	32614448	T	C	100361	single nucleotide variant	NM_004006.3(DMD):c.1337A>G (p.His446Arg)	1756	DMD	HGNC:2928	Conflicting interpretations of pathogenicity	0	2022-10-30	72468699	RCV000157166|RCV000157165|RCV000243647|RCV000869409|RCV001168118|RCV001719836|RCV001835674	EFO:EFO_0000407,Human Phenotype Ontology:HP:0001644,Human Phenotype Ontology:HP:0001725,Human Phenotype Ontology:HP:0005159,Human Phenotype Ontology:HP:0200130,MONDO:MONDO:0005021,MeSH:D002311,MedGen:C0007193,Orphanet:217604|Human Phenotype Ontology:HP:0011664,MedGen:C4021133|MedGen:CN230736|MONDO:MONDO:0010679,MedGen:C0013264,OMIM:310200,Orphanet:98896|MONDO:MONDO:0010542,MedGen:C3668940,OMIM:302045,Orphanet:154|MedGen:CN517202|MONDO:MONDO:0010679,MedGen:C0013264,OMIM:310200,Orphanet:98896;MONDO:MONDO:0010311,MedGen:C0917713,OMIM:300376,Orphanet:98895;Human Phenotype Ontology:HP:0001638,MONDO:MONDO:0004994,MedGen:C0878544,Orphanet:167848;	Primary dilated cardiomyopathy|Left ventricular noncompaction cardiomyopathy|Cardiovascular phenotype|Duchenne muscular dystrophy|Dilated cardiomyopathy 3B|not provided|Duchenne muscular dystrophy;Becker muscular dystrophy;Cardiomyopathy;Dystrophin deficiency	germline	germline	GRCh38	Xp21.1	criteria provided, conflicting interpretations	ClinGen:CA285523
X	32491508	32491508	A	C	100410	single nucleotide variant	NM_004006.3(DMD):c.2391T>G (p.Asn797Lys)	1756	DMD	HGNC:2928	Benign/Likely benign	0	2022-11-04	72468681	RCV000080498|RCV000211534|RCV000242843|RCV000756021|RCV001081169|RCV001168045|RCV001826735	MedGen:CN169374|EFO:EFO_0000407,Human Phenotype Ontology:HP:0001644,Human Phenotype Ontology:HP:0001725,Human Phenotype Ontology:HP:0005159,Human Phenotype Ontology:HP:0200130,MONDO:MONDO:0005021,MeSH:D002311,MedGen:C0007193,Orphanet:217604|MedGen:CN230736|MedGen:CN517202|MONDO:MONDO:0010679,MedGen:C0013264,OMIM:310200,Orphanet:98896|MONDO:MONDO:0010542,MedGen:C3668940,OMIM:302045,Orphanet:154|MONDO:MONDO:0010679,MedGen:C0013264,OMIM:310200,Orphanet:98896;MONDO:MONDO:0010311,MedGen:C0917713,OMIM:300376,Orphanet:98895;Human Phenotype Ontology:HP:0001638,MONDO:MONDO:0004994,MedGen:C0878544,Orphanet:167848;	not specified|Primary dilated cardiomyopathy|Cardiovascular phenotype|not provided|Duchenne muscular dystrophy|Dilated cardiomyopathy 3B|Duchenne muscular dystrophy;Becker muscular dystrophy;Cardiomyopathy;Dystrophin deficiency	germline	germline	GRCh38	Xp21.1	criteria provided, multiple submitters, no conflicts	ClinGen:CA285545
X	32463465	32463465	T	A	100487	single nucleotide variant	NM_004006.3(DMD):c.3406A>T (p.Thr1136Ser)	1756	DMD	HGNC:2928	Benign/Likely benign	0	2022-10-18	3827462	RCV000080576|RCV000211434|RCV000249350|RCV000313769|RCV000470917|RCV000991899|RCV001826745	MedGen:CN169374|EFO:EFO_0000407,Human Phenotype Ontology:HP:0001644,Human Phenotype Ontology:HP:0001725,Human Phenotype Ontology:HP:0005159,Human Phenotype Ontology:HP:0200130,MONDO:MONDO:0005021,MeSH:D002311,MedGen:C0007193,Orphanet:217604|MedGen:CN230736|MONDO:MONDO:0010542,MedGen:C3668940,OMIM:302045,Orphanet:154|MONDO:MONDO:0010679,MedGen:C0013264,OMIM:310200,Orphanet:98896|MedGen:CN517202|MONDO:MONDO:0010679,MedGen:C0013264,OMIM:310200,Orphanet:98896;MONDO:MONDO:0010311,MedGen:C0917713,OMIM:300376,Orphanet:98895;Human Phenotype Ontology:HP:0001638,MONDO:MONDO:0004994,MedGen:C0878544,Orphanet:167848;	not specified|Primary dilated cardiomyopathy|Cardiovascular phenotype|Dilated cardiomyopathy 3B|Duchenne muscular dystrophy|not provided|Duchenne muscular dystrophy;Becker muscular dystrophy;Cardiomyopathy;Dystrophin deficiency	germline	germline	GRCh38	Xp21.1	criteria provided, multiple submitters, no conflicts	ClinGen:CA285554
X	31204086	31204086	A	G	100756	single nucleotide variant	NM_004006.3(DMD):c.9682T>C (p.Phe3228Leu)	1756	DMD	HGNC:2928	Benign/Likely benign	0	2022-11-04	141392048	RCV000148462|RCV000250763|RCV000217993|RCV000853036|RCV000990576|RCV001826768|RCV002490704	EFO:EFO_0000407,Human Phenotype Ontology:HP:0001644,Human Phenotype Ontology:HP:0001725,Human Phenotype Ontology:HP:0005159,Human Phenotype Ontology:HP:0200130,MONDO:MONDO:0005021,MeSH:D002311,MedGen:C0007193,Orphanet:217604|MedGen:CN230736|MedGen:CN169374|Human Phenotype Ontology:HP:0001638,MONDO:MONDO:0004994,MedGen:C0878544,Orphanet:167848|MONDO:MONDO:0010679,MedGen:C0013264,OMIM:310200,Orphanet:98896|MONDO:MONDO:0010679,MedGen:C0013264,OMIM:310200,Orphanet:98896;MONDO:MONDO:0010311,MedGen:C0917713,OMIM:300376,Orphanet:98895;Human Phenotype Ontology:HP:0001638,MONDO:MONDO:0004994,MedGen:C0878544,Orphanet:167848;|MONDO:MONDO:0010542,MedGen:C3668940,OMIM:302045,Orphanet:154;MONDO:MONDO:0010679,MedGen:C0013264,OMIM:310200,Orphanet:98896;MONDO:MONDO:0010311,MedGen:C0917713,OMIM:300376,Orphanet:98895	Primary dilated cardiomyopathy|Cardiovascular phenotype|not specified|Cardiomyopathy|Duchenne muscular dystrophy|Duchenne muscular dystrophy;Becker muscular dystrophy;Cardiomyopathy;Dystrophin deficiency|Dilated cardiomyopathy 3B;Duchenne muscular dystrophy;Becker muscular dystrophy	germline;unknown	germline	GRCh38	Xp21.2	criteria provided, multiple submitters, no conflicts	ClinGen:CA267193
15	73332122	73332122	C	T	101182	single nucleotide variant	NM_005477.3(HCN4):c.1371+9G>A	10021	HCN4	HGNC:16882	Conflicting interpretations of pathogenicity	0	2022-10-21	200303699	RCV000081297|RCV000723657|RCV001085378	MedGen:CN169374|MedGen:CN517202|MONDO:MONDO:0013148,MedGen:C2751083,OMIM:613123,Orphanet:130	not specified|not provided|Brugada syndrome 8	germline	germline	GRCh38	15q24.1	criteria provided, conflicting interpretations	ClinGen:CA222867
15	73323537	73323537	C	T	101183	single nucleotide variant	NM_005477.3(HCN4):c.2556G>A (p.Pro852=)	10021	HCN4	HGNC:16882	Benign	0	2023-04-04	117819825	RCV000081298|RCV000465277|RCV000618023|RCV001120896	MedGen:CN169374|MONDO:MONDO:0013148,MedGen:C2751083,OMIM:613123,Orphanet:130|MedGen:CN230736|MONDO:MONDO:0008102,MedGen:C1834144,OMIM:163800,Orphanet:166282	not specified|Brugada syndrome 8|Cardiovascular phenotype|Sick sinus syndrome 2, autosomal dominant	germline	germline	GRCh38	15q24.1	criteria provided, multiple submitters, no conflicts	ClinGen:CA148386
15	73322493	73322493	T	C	101184	single nucleotide variant	NM_005477.3(HCN4):c.3600A>G (p.Pro1200=)	10021	HCN4	HGNC:16882	Benign	0	2023-04-04	529004	RCV000081299|RCV000622039|RCV000711893|RCV001117318|RCV001520605	MedGen:CN169374|MedGen:CN230736|MedGen:CN517202|MONDO:MONDO:0008102,MedGen:C1834144,OMIM:163800,Orphanet:166282|MONDO:MONDO:0013148,MedGen:C2751083,OMIM:613123,Orphanet:130	not specified|Cardiovascular phenotype|not provided|Sick sinus syndrome 2, autosomal dominant|Brugada syndrome 8	germline	germline	GRCh38	15q24.1	criteria provided, multiple submitters, no conflicts	ClinGen:CA148388
15	73368235	73368235	G	C	101185	single nucleotide variant	NM_005477.3(HCN4):c.36C>G (p.Leu12=)	10021	HCN4	HGNC:16882	Benign	0	2022-11-03	201193660	RCV000081300|RCV000229748|RCV000617698|RCV001119030|RCV002262624	MedGen:CN169374|MONDO:MONDO:0013148,MedGen:C2751083,OMIM:613123,Orphanet:130|MedGen:CN230736|MONDO:MONDO:0008102,MedGen:C1834144,OMIM:163800,Orphanet:166282|MedGen:CN517202	not specified|Brugada syndrome 8|Cardiovascular phenotype|Sick sinus syndrome 2, autosomal dominant|not provided	germline	germline	GRCh38	15q24.1	criteria provided, multiple submitters, no conflicts	ClinGen:CA148390
3	38755796	38755796	G	A	101299	single nucleotide variant	NM_006514.4(SCN10A):c.1453C>T (p.Arg485Cys)	6336	SCN10A	HGNC:10582	Benign/Likely benign	0	2022-11-01	151153639	RCV000419590|RCV000468209|RCV001704001|RCV002390239	MedGen:CN169374|MONDO:MONDO:0015263,MedGen:C1142166,OMIM:PS601144,Orphanet:130|MedGen:CN517202|MedGen:CN230736	not specified|Brugada syndrome|not provided|Cardiovascular phenotype	germline	germline	GRCh38	3p22.2	criteria provided, multiple submitters, no conflicts	ClinGen:CA2320865
3	38726809	38726809	T	C	101300	single nucleotide variant	NM_006514.4(SCN10A):c.2884A>G (p.Ile962Val)	6336	SCN10A	HGNC:10582	Benign/Likely benign	0	2023-04-09	57326399	RCV000247107|RCV001510997|RCV001807023|RCV002433590	MedGen:CN169374|MONDO:MONDO:0015263,MedGen:C1142166,OMIM:PS601144,Orphanet:130|MONDO:MONDO:0014246,MedGen:C3809893,OMIM:615551,Orphanet:306577|MedGen:CN230736	not specified|Brugada syndrome|Episodic pain syndrome, familial, 2|Cardiovascular phenotype	germline	germline	GRCh38	3p22.2	criteria provided, multiple submitters, no conflicts	ClinGen:CA2320409
3	38712391	38712391	C	T	101301	single nucleotide variant	NM_006514.4(SCN10A):c.3859G>A (p.Val1287Ile)	6336	SCN10A	HGNC:10582	Conflicting interpretations of pathogenicity	0	2022-10-25	145032037	RCV000723645|RCV001080181|RCV002354280|RCV003137621	MedGen:CN517202|MONDO:MONDO:0015263,MedGen:C1142166,OMIM:PS601144,Orphanet:130|MedGen:CN230736|MONDO:MONDO:0014246,MedGen:C3809893,OMIM:615551,Orphanet:306577	not provided|Brugada syndrome|Cardiovascular phenotype|Episodic pain syndrome, familial, 2	germline	germline	GRCh38	3p22.2	criteria provided, conflicting interpretations	ClinGen:CA2320078
3	38698510	38698510	C	T	101302	single nucleotide variant	NM_006514.4(SCN10A):c.4710G>A (p.Thr1570=)	6336	SCN10A	HGNC:10582	Benign	0	2022-11-04	78425180	RCV000473455|RCV000432292|RCV002336234	MONDO:MONDO:0015263,MedGen:C1142166,OMIM:PS601144,Orphanet:130|MedGen:CN169374|MedGen:CN230736	Brugada syndrome|not specified|Cardiovascular phenotype	germline	germline	GRCh38	3p22.2	criteria provided, multiple submitters, no conflicts	ClinGen:CA2319829
3	38698354	38698354	A	G	101303	single nucleotide variant	NM_006514.4(SCN10A):c.4866T>C (p.Ser1622=)	6336	SCN10A	HGNC:10582	Benign	0	2023-04-04	6599242	RCV000248921|RCV001513525|RCV001807024|RCV002336235	MedGen:CN169374|MONDO:MONDO:0015263,MedGen:C1142166,OMIM:PS601144,Orphanet:130|MONDO:MONDO:0014246,MedGen:C3809893,OMIM:615551,Orphanet:306577|MedGen:CN230736	not specified|Brugada syndrome|Episodic pain syndrome, familial, 2|Cardiovascular phenotype	germline	germline	GRCh38	3p22.2	criteria provided, multiple submitters, no conflicts	ClinGen:CA2319793
3	38697563	38697563	G	A	101304	single nucleotide variant	NM_006514.4(SCN10A):c.5657C>T (p.Ala1886Val)	6336	SCN10A	HGNC:10582	Benign/Likely benign	0	2022-10-31	142653846	RCV000554968|RCV000591685|RCV000987247|RCV002345396	MONDO:MONDO:0015263,MedGen:C1142166,OMIM:PS601144,Orphanet:130|MedGen:CN169374|MONDO:MONDO:0011001,MedGen:C4551804,OMIM:601144,Orphanet:130|MedGen:CN230736	Brugada syndrome|not specified|Brugada syndrome 1|Cardiovascular phenotype	germline;unknown	germline	GRCh38	3p22.2	criteria provided, multiple submitters, no conflicts	ClinGen:CA2319627
5	137875917	137875917	G	C	101339	single nucleotide variant	NM_006790.3(MYOT):c.445G>C (p.Glu149Gln)	9499	MYOT	HGNC:12399	Benign/Likely benign	0	2022-11-01	71578935	RCV000249839|RCV000549314|RCV000852992|RCV001719841	MedGen:CN169374|MONDO:MONDO:0012215,MedGen:C3714934,OMIM:609200,Orphanet:266,Orphanet:268129|MONDO:MONDO:0005252,MedGen:C0018801|MedGen:CN517202	not specified|Myofibrillar myopathy 3|Heart failure|not provided	germline;unknown	germline	GRCh38	5q31.2	criteria provided, multiple submitters, no conflicts	ClinGen:CA222978
3	8733985	8733985	G	C	102133	single nucleotide variant	NM_033337.3(CAV3):c.109G>C (p.Val37Leu)	859	CAV3	HGNC:1529	Uncertain significance	0	2023-01-23	374523166	RCV000477181|RCV000723742	MONDO:MONDO:0002442,MeSH:D008133,MedGen:C0023976|MedGen:CN517202	Long QT syndrome|not provided	germline	germline	GRCh38	3p25.3	criteria provided, multiple submitters, no conflicts	ClinGen:CA223853
3	8745854	8745854	G	A	102134	single nucleotide variant	NM_033337.3(CAV3):c.443G>A (p.Arg148Gln)	859	CAV3	HGNC:1529	Conflicting interpretations of pathogenicity	0	2022-11-01	140575619	RCV000157842|RCV000723725|RCV001082889|RCV001145924|RCV001171084|RCV002326800	MedGen:CN169374|MedGen:CN517202|MONDO:MONDO:0002442,MeSH:D008133,MedGen:C0023976|MONDO:MONDO:0016146,MedGen:CN043575,Orphanet:207078|Human Phenotype Ontology:HP:0001638,MONDO:MONDO:0004994,MedGen:C0878544,Orphanet:167848|MedGen:CN230736	not specified|not provided|Long QT syndrome|Caveolinopathy|Cardiomyopathy|Cardiovascular phenotype	germline	germline	GRCh38	3p25.3	criteria provided, conflicting interpretations	ClinGen:CA223856
2	178784080	178784080	C	T	102172	single nucleotide variant	NM_001267550.2(TTN):c.2765G>A (p.Arg922His)	7273	TTN	HGNC:12403	Conflicting interpretations of pathogenicity	0	2022-11-04	56046320	RCV000082388|RCV000462914|RCV000617419|RCV000852943|RCV001133516|RCV001133518|RCV001133520|RCV001133517|RCV001133519|RCV001811386	MedGen:CN169374|MONDO:MONDO:0012127,MedGen:C1837342,OMIM:608807,Orphanet:140922;MONDO:MONDO:0011400,MedGen:C1858763,OMIM:604145,Orphanet:154|MedGen:CN230736|EFO:EFO_0000407,Human Phenotype Ontology:HP:0001644,Human Phenotype Ontology:HP:0001725,Human Phenotype Ontology:HP:0005159,Human Phenotype Ontology:HP:0200130,MONDO:MONDO:0005021,MeSH:D002311,MedGen:C0007193,Orphanet:217604|MONDO:MONDO:0012714,MedGen:C2673677,OMIM:611705,Orphanet:289377|MONDO:MONDO:0010870,MedGen:C1838244,OMIM:600334,Orphanet:609|MONDO:MONDO:0011362,MedGen:C1863599,OMIM:603689,Orphanet:178464,Orphanet:34521|MONDO:MONDO:0011400,MedGen:C1858763,OMIM:604145,Orphanet:154|MONDO:MONDO:0012127,MedGen:C1837342,OMIM:608807,Orphanet:140922|MedGen:CN517202	not specified|Autosomal recessive limb-girdle muscular dystrophy type 2J;Dilated cardiomyopathy 1G|Cardiovascular phenotype|Primary dilated cardiomyopathy|Early-onset myopathy with fatal cardiomyopathy|Tibial muscular dystrophy|Myopathy, myofibrillar, 9, with early respiratory failure|Dilated cardiomyopathy 1G|Autosomal recessive limb-girdle muscular dystrophy type 2J|not provided	germline	germline	GRCh38	2q31.2	criteria provided, conflicting interpretations	ClinGen:CA149418,UniProtKB:Q8WZ42#VAR_040084
2	178584879	178584879	C	T	102190	single nucleotide variant	NM_001267550.2(TTN):c.64762G>A (p.Gly21588Arg)	7273	TTN	HGNC:12403	Conflicting interpretations of pathogenicity	0	2022-11-01	181717727	RCV000154930|RCV000272166|RCV000289674|RCV000342201|RCV000329528|RCV000381758|RCV000468946|RCV000619243|RCV000852823|RCV001811388|RCV001798281	MedGen:CN169374|MONDO:MONDO:0011400,MedGen:C1858763,OMIM:604145,Orphanet:154|MONDO:MONDO:0011362,MedGen:C1863599,OMIM:603689,Orphanet:178464,Orphanet:34521|MONDO:MONDO:0012714,MedGen:C2673677,OMIM:611705,Orphanet:289377|MONDO:MONDO:0012127,MedGen:C1837342,OMIM:608807,Orphanet:140922|MONDO:MONDO:0010870,MedGen:C1838244,OMIM:600334,Orphanet:609|MONDO:MONDO:0012127,MedGen:C1837342,OMIM:608807,Orphanet:140922;MONDO:MONDO:0011400,MedGen:C1858763,OMIM:604145,Orphanet:154|MedGen:CN230736|EFO:EFO_0000407,Human Phenotype Ontology:HP:0001644,Human Phenotype Ontology:HP:0001725,Human Phenotype Ontology:HP:0005159,Human Phenotype Ontology:HP:0200130,MONDO:MONDO:0005021,MeSH:D002311,MedGen:C0007193,Orphanet:217604|MedGen:CN517202|Human Phenotype Ontology:HP:0001638,MONDO:MONDO:0004994,MedGen:C0878544,Orphanet:167848	not specified|Dilated cardiomyopathy 1G|Myopathy, myofibrillar, 9, with early respiratory failure|Early-onset myopathy with fatal cardiomyopathy|Autosomal recessive limb-girdle muscular dystrophy type 2J|Tibial muscular dystrophy|Autosomal recessive limb-girdle muscular dystrophy type 2J;Dilated cardiomyopathy 1G|Cardiovascular phenotype|Primary dilated cardiomyopathy|not provided|Cardiomyopathy	germline	germline	GRCh38	2q31.2	criteria provided, conflicting interpretations	ClinGen:CA181752,UniProtKB:Q8WZ42#VAR_040203
2	178577602	178577602	C	T	102192	single nucleotide variant	NM_001267550.2(TTN):c.68824G>A (p.Glu22942Lys)	7273	TTN	HGNC:12403	Conflicting interpretations of pathogenicity	0	2022-04-01	199506676	RCV000082422|RCV000243614|RCV000209613|RCV000461211|RCV000725504|RCV000765553|RCV001131153|RCV001131150|RCV001131151|RCV001134109|RCV001131152	MedGen:CN169374|MedGen:CN230736|EFO:EFO_0000407,Human Phenotype Ontology:HP:0001644,Human Phenotype Ontology:HP:0001725,Human Phenotype Ontology:HP:0005159,Human Phenotype Ontology:HP:0200130,MONDO:MONDO:0005021,MeSH:D002311,MedGen:C0007193,Orphanet:217604|MONDO:MONDO:0012127,MedGen:C1837342,OMIM:608807,Orphanet:140922;MONDO:MONDO:0011400,MedGen:C1858763,OMIM:604145,Orphanet:154|MedGen:CN517202|6 conditions|MONDO:MONDO:0011362,MedGen:C1863599,OMIM:603689,Orphanet:178464,Orphanet:34521|MONDO:MONDO:0012127,MedGen:C1837342,OMIM:608807,Orphanet:140922|MONDO:MONDO:0011400,MedGen:C1858763,OMIM:604145,Orphanet:154|MONDO:MONDO:0012714,MedGen:C2673677,OMIM:611705,Orphanet:289377|MONDO:MONDO:0010870,MedGen:C1838244,OMIM:600334,Orphanet:609	not specified|Cardiovascular phenotype|Primary dilated cardiomyopathy|Autosomal recessive limb-girdle muscular dystrophy type 2J;Dilated cardiomyopathy 1G|not provided|6 conditions|Myopathy, myofibrillar, 9, with early respiratory failure|Autosomal recessive limb-girdle muscular dystrophy type 2J|Dilated cardiomyopathy 1G|Early-onset myopathy with fatal cardiomyopathy|Tibial muscular dystrophy	germline;unknown	germline	GRCh38	2q31.2	criteria provided, conflicting interpretations	ClinGen:CA223957
2	178562392	178562392	T	C	102203	single nucleotide variant	NM_001267550.2(TTN):c.83740A>G (p.Thr27914Ala)	7273	TTN	HGNC:12403	Conflicting interpretations of pathogenicity	0	2022-11-01	188370772	RCV000154911|RCV000231904|RCV000621416|RCV000852803|RCV001130751|RCV001130753|RCV001133725|RCV001130750|RCV001130752|RCV001811389	MedGen:CN169374|MONDO:MONDO:0012127,MedGen:C1837342,OMIM:608807,Orphanet:140922;MONDO:MONDO:0011400,MedGen:C1858763,OMIM:604145,Orphanet:154|MedGen:CN230736|EFO:EFO_0000407,Human Phenotype Ontology:HP:0001644,Human Phenotype Ontology:HP:0001725,Human Phenotype Ontology:HP:0005159,Human Phenotype Ontology:HP:0200130,MONDO:MONDO:0005021,MeSH:D002311,MedGen:C0007193,Orphanet:217604|MONDO:MONDO:0010870,MedGen:C1838244,OMIM:600334,Orphanet:609|MONDO:MONDO:0012127,MedGen:C1837342,OMIM:608807,Orphanet:140922|MONDO:MONDO:0012714,MedGen:C2673677,OMIM:611705,Orphanet:289377|MONDO:MONDO:0011362,MedGen:C1863599,OMIM:603689,Orphanet:178464,Orphanet:34521|MONDO:MONDO:0011400,MedGen:C1858763,OMIM:604145,Orphanet:154|MedGen:CN517202	not specified|Autosomal recessive limb-girdle muscular dystrophy type 2J;Dilated cardiomyopathy 1G|Cardiovascular phenotype|Primary dilated cardiomyopathy|Tibial muscular dystrophy|Autosomal recessive limb-girdle muscular dystrophy type 2J|Early-onset myopathy with fatal cardiomyopathy|Myopathy, myofibrillar, 9, with early respiratory failure|Dilated cardiomyopathy 1G|not provided	germline	germline	GRCh38	2q31.2	criteria provided, conflicting interpretations	ClinGen:CA181689
2	178554639	178554639	T	C	102207	single nucleotide variant	NM_001267550.2(TTN):c.88708A>G (p.Ile29570Val)	7273	TTN	HGNC:12403	Conflicting interpretations of pathogenicity	0	2022-11-01	139506970	RCV000154901|RCV000232949|RCV000619471|RCV000852798|RCV001128958|RCV001128959|RCV001128960|RCV001128961|RCV001128962|RCV001811390	MedGen:CN169374|MONDO:MONDO:0012127,MedGen:C1837342,OMIM:608807,Orphanet:140922;MONDO:MONDO:0011400,MedGen:C1858763,OMIM:604145,Orphanet:154|MedGen:CN230736|EFO:EFO_0000407,Human Phenotype Ontology:HP:0001644,Human Phenotype Ontology:HP:0001725,Human Phenotype Ontology:HP:0005159,Human Phenotype Ontology:HP:0200130,MONDO:MONDO:0005021,MeSH:D002311,MedGen:C0007193,Orphanet:217604|MONDO:MONDO:0012127,MedGen:C1837342,OMIM:608807,Orphanet:140922|MONDO:MONDO:0012714,MedGen:C2673677,OMIM:611705,Orphanet:289377|MONDO:MONDO:0011362,MedGen:C1863599,OMIM:603689,Orphanet:178464,Orphanet:34521|MONDO:MONDO:0011400,MedGen:C1858763,OMIM:604145,Orphanet:154|MONDO:MONDO:0010870,MedGen:C1838244,OMIM:600334,Orphanet:609|MedGen:CN517202	not specified|Autosomal recessive limb-girdle muscular dystrophy type 2J;Dilated cardiomyopathy 1G|Cardiovascular phenotype|Primary dilated cardiomyopathy|Autosomal recessive limb-girdle muscular dystrophy type 2J|Early-onset myopathy with fatal cardiomyopathy|Myopathy, myofibrillar, 9, with early respiratory failure|Dilated cardiomyopathy 1G|Tibial muscular dystrophy|not provided	germline	germline	GRCh38	2q31.2	criteria provided, conflicting interpretations	ClinGen:CA181657,UniProtKB:Q8WZ42#VAR_040281
2	178553619	178553619	C	T	102208	single nucleotide variant	NM_001267550.2(TTN):c.89386G>A (p.Val29796Met)	7273	TTN	HGNC:12403	Conflicting interpretations of pathogenicity	0	2023-03-01	72648237	RCV000082442|RCV000154897|RCV000283095|RCV000246600|RCV000298847|RCV000353742|RCV000343194|RCV000404036|RCV000393180|RCV001080123|RCV001170311|RCV001270084|RCV001293236	MedGen:CN517202|MedGen:CN169374|MONDO:MONDO:0012127,MedGen:C1837342,OMIM:608807,Orphanet:140922|MedGen:CN230736|MONDO:MONDO:0011362,MedGen:C1863599,OMIM:603689,Orphanet:178464,Orphanet:34521|Human Phenotype Ontology:HP:0001639,MONDO:MONDO:0005045,MeSH:D002312,MedGen:C0007194,Orphanet:217569|MONDO:MONDO:0011400,MedGen:C1858763,OMIM:604145,Orphanet:154|MONDO:MONDO:0012714,MedGen:C2673677,OMIM:611705,Orphanet:289377|MONDO:MONDO:0010870,MedGen:C1838244,OMIM:600334,Orphanet:609|MONDO:MONDO:0012127,MedGen:C1837342,OMIM:608807,Orphanet:140922;MONDO:MONDO:0011400,MedGen:C1858763,OMIM:604145,Orphanet:154|Human Phenotype Ontology:HP:0001638,MONDO:MONDO:0004994,MedGen:C0878544,Orphanet:167848|7 conditions|EFO:EFO_0000407,Human Phenotype Ontology:HP:0001644,Human Phenotype Ontology:HP:0001725,Human Phenotype Ontology:HP:0005159,Human Phenotype Ontology:HP:0200130,MONDO:MONDO:0005021,MeSH:D002311,MedGen:C0007193,Orphanet:217604	not provided|not specified|Autosomal recessive limb-girdle muscular dystrophy type 2J|Cardiovascular phenotype|Myopathy, myofibrillar, 9, with early respiratory failure|Hypertrophic cardiomyopathy|Dilated cardiomyopathy 1G|Early-onset myopathy with fatal cardiomyopathy|Tibial muscular dystrophy|Autosomal recessive limb-girdle muscular dystrophy type 2J;Dilated cardiomyopathy 1G|Cardiomyopathy|7 conditions|Primary dilated cardiomyopathy	germline;unknown	germline	GRCh38	2q31.2	criteria provided, conflicting interpretations	ClinGen:CA181641
2	178542266	178542266	A	G	102215	single nucleotide variant	NM_001267550.2(TTN):c.97490T>C (p.Ile32497Thr)	7273	TTN	HGNC:12403	Conflicting interpretations of pathogenicity	0	2022-11-01	55660660	RCV000154885|RCV000229045|RCV000620292|RCV000852784|RCV001130049|RCV001130045|RCV001130046|RCV001130047|RCV001130048|RCV001811391	MedGen:CN169374|MONDO:MONDO:0012127,MedGen:C1837342,OMIM:608807,Orphanet:140922;MONDO:MONDO:0011400,MedGen:C1858763,OMIM:604145,Orphanet:154|MedGen:CN230736|EFO:EFO_0000407,Human Phenotype Ontology:HP:0001644,Human Phenotype Ontology:HP:0001725,Human Phenotype Ontology:HP:0005159,Human Phenotype Ontology:HP:0200130,MONDO:MONDO:0005021,MeSH:D002311,MedGen:C0007193,Orphanet:217604|MONDO:MONDO:0012127,MedGen:C1837342,OMIM:608807,Orphanet:140922|MONDO:MONDO:0010870,MedGen:C1838244,OMIM:600334,Orphanet:609|MONDO:MONDO:0011362,MedGen:C1863599,OMIM:603689,Orphanet:178464,Orphanet:34521|MONDO:MONDO:0011400,MedGen:C1858763,OMIM:604145,Orphanet:154|MONDO:MONDO:0012714,MedGen:C2673677,OMIM:611705,Orphanet:289377|MedGen:CN517202	not specified|Autosomal recessive limb-girdle muscular dystrophy type 2J;Dilated cardiomyopathy 1G|Cardiovascular phenotype|Primary dilated cardiomyopathy|Autosomal recessive limb-girdle muscular dystrophy type 2J|Tibial muscular dystrophy|Myopathy, myofibrillar, 9, with early respiratory failure|Dilated cardiomyopathy 1G|Early-onset myopathy with fatal cardiomyopathy|not provided	germline	germline	GRCh38	2q31.2	criteria provided, conflicting interpretations	ClinGen:CA181603,UniProtKB:Q8WZ42#VAR_040306
3	38622384	38622384	C	G	102524	single nucleotide variant	NM_000335.5(SCN5A):c.482+16G>C	6331	SCN5A	HGNC:10593	Benign	0	2022-11-04	41312949	RCV000082792|RCV001610383|RCV002055232|RCV002326803|RCV003126414	MedGen:CN169374|MedGen:CN517202|MONDO:MONDO:0015263,MedGen:C1142166,OMIM:PS601144,Orphanet:130|MedGen:CN230736|EFO:EFO_0000407,Human Phenotype Ontology:HP:0001644,Human Phenotype Ontology:HP:0001725,Human Phenotype Ontology:HP:0005159,Human Phenotype Ontology:HP:0200130,MONDO:MONDO:0005021,MeSH:D002311,MedGen:C0007193,Orphanet:217604	not specified|not provided|Brugada syndrome|Cardiovascular phenotype|Primary dilated cardiomyopathy	germline	germline	GRCh38	3p22.2	criteria provided, multiple submitters, no conflicts	ClinGen:CA018601
2	47161851	47161851	T	C	102607	single nucleotide variant	NM_001743.6(CALM2):c.293A>G (p.Asn98Ser)	805	CALM2	HGNC:1445	Pathogenic	1	2023-07-24	398124647	RCV000162067|RCV000143836|RCV003318349	MONDO:MONDO:0014550,MedGen:C4015695,OMIM:616249,Orphanet:101016,Orphanet:768|MONDO:MONDO:0100316,MedGen:C4551647,OMIM:192500,Orphanet:101016,Orphanet:768|MONDO:MONDO:0002442,MeSH:D008133,MedGen:C0023976	Long QT syndrome 15|Long QT syndrome 1|Long QT syndrome	de novo;germline	germline	GRCh38	2p21	criteria provided, multiple submitters, no conflicts	ClinGen:CA186025,UniProtKB:P62158#VAR_069223,OMIM:114182.0003
2	47161851	47161851	T	A	102608	single nucleotide variant	NM_001743.6(CALM2):c.293A>T (p.Asn98Ile)	805	CALM2	HGNC:1445	Pathogenic	1	2022-07-06	398124647	RCV000162068|RCV000143837	MONDO:MONDO:0014550,MedGen:C4015695,OMIM:616249,Orphanet:101016,Orphanet:768|MONDO:MONDO:0100316,MedGen:C4551647,OMIM:192500,Orphanet:101016,Orphanet:768	Long QT syndrome 15|Long QT syndrome 1	germline	germline	GRCh38	2p21	criteria provided, single submitter	ClinGen:CA186027,UniProtKB:P62158#VAR_073277,OMIM:114182.0004
2	47161748	47161748	A	C	102609	single nucleotide variant	NM_001743.6(CALM2):c.396T>G (p.Asp132Glu)	805	CALM2	HGNC:1445	Pathogenic	1	2018-08-20	398124648	RCV000143838|RCV000162069	MONDO:MONDO:0100316,MedGen:C4551647,OMIM:192500,Orphanet:101016,Orphanet:768|MONDO:MONDO:0014550,MedGen:C4015695,OMIM:616249,Orphanet:101016,Orphanet:768	Long QT syndrome 1|Long QT syndrome 15	de novo;germline	germline	GRCh38	2p21	criteria provided, single submitter	ClinGen:CA186030,UniProtKB:P62158#VAR_073279,OMIM:114182.0005
2	47161744	47161744	C	G	102610	single nucleotide variant	NM_001743.6(CALM2):c.400G>C (p.Asp134His)	805	CALM2	HGNC:1445	Pathogenic/Likely pathogenic	1	2014-08-01	398124650	RCV000143839|RCV000162066	MONDO:MONDO:0100316,MedGen:C4551647,OMIM:192500,Orphanet:101016,Orphanet:768|MONDO:MONDO:0014550,MedGen:C4015695,OMIM:616249,Orphanet:101016,Orphanet:768	Long QT syndrome 1|Long QT syndrome 15	germline	germline	GRCh38	2p21	no assertion criteria provided	ClinGen:CA186022,UniProtKB:P62158#VAR_073280,OMIM:114182.0002
2	47161737	47161737	T	G	102611	single nucleotide variant	NM_001743.6(CALM2):c.407A>C (p.Gln136Pro)	805	CALM2	HGNC:1445	Pathogenic/Likely pathogenic	1	2014-08-01	398124649	RCV000143840|RCV000162070	MONDO:MONDO:0100316,MedGen:C4551647,OMIM:192500,Orphanet:101016,Orphanet:768|MONDO:MONDO:0014550,MedGen:C4015695,OMIM:616249,Orphanet:101016,Orphanet:768	Long QT syndrome 1|Long QT syndrome 15	germline	germline	GRCh38	2p21	no assertion criteria provided	ClinGen:CA186033,UniProtKB:P62158#VAR_073281,OMIM:114182.0006
11	74457554	74457554	T	C	131959	single nucleotide variant	NM_005472.5(KCNE3):c.10A>G (p.Thr4Ala)	-1	KCNE3;LIPT2	-	Conflicting interpretations of pathogenicity	1	2022-09-29	200856070	RCV000114366|RCV000455941|RCV000490275|RCV000621765|RCV000988596	MedGen:CN517202|MedGen:CN169374|MONDO:MONDO:0013145,MedGen:C2751089,OMIM:613119,Orphanet:130|MedGen:CN230736|MONDO:MONDO:0060562,MedGen:C4540052,OMIM:617668	not provided|not specified|Brugada syndrome 6|Cardiovascular phenotype|Encephalopathy, neonatal severe, with lactic acidosis and brain abnormalities	germline;unknown	germline	GRCh38	11q13.4	criteria provided, conflicting interpretations	ClinGen:CA230668,UniProtKB:Q9Y6H6#VAR_058635,OMIM:604433.0003
1	11847114	11847114	C	T	132360	single nucleotide variant	NM_006172.4(NPPA):c.449G>A (p.Arg150Gln)	4878	NPPA	HGNC:7939	Conflicting interpretations of pathogenicity	1	2023-02-10	202102042	RCV000114740|RCV001344090|RCV003155074	MONDO:MONDO:0014329,MedGen:C3810401,OMIM:615745,Orphanet:1344|MONDO:MONDO:0012816,MedGen:C2677294,OMIM:612201|MedGen:CN169374	Atrial standstill 2|Atrial fibrillation, familial, 6|not specified	germline	germline	GRCh38	1p36.22	criteria provided, conflicting interpretations	ClinGen:CA151255,OMIM:108780.0003
1	11847373	11847373	T	G	132361	single nucleotide variant	NM_006172.4(NPPA):c.190A>C (p.Ser64Arg)	4878	NPPA	HGNC:7939	Benign/Likely benign	1	2022-11-01	61757261	RCV000114741|RCV000780554|RCV000857935|RCV002498490	MONDO:MONDO:0012816,MedGen:C2677294,OMIM:612201|MedGen:CN169374|MedGen:CN517202|MONDO:MONDO:0012816,MedGen:C2677294,OMIM:612201;MONDO:MONDO:0014329,MedGen:C3810401,OMIM:615745,Orphanet:1344	Atrial fibrillation, familial, 6|not specified|not provided|Atrial fibrillation, familial, 6;Atrial standstill 2	germline;unknown	germline	GRCh38	1p36.22	criteria provided, multiple submitters, no conflicts	ClinGen:CA151258,OMIM:108780.0002
1	147759016	147759016	T	A	132416	single nucleotide variant	NM_181703.4(GJA5):c.223A>T (p.Ile75Phe)	2702	GJA5	HGNC:4279	Uncertain significance	1	2022-08-03	587777304	RCV000114757|RCV002515789	MONDO:MONDO:0013544,MedGen:C3279693,OMIM:614049|MONDO:MONDO:0013544,MedGen:C3279693,OMIM:614049;MONDO:MONDO:0007171,MedGen:C4551959,OMIM:108770,Orphanet:1344	Atrial fibrillation, familial, 11|Atrial fibrillation, familial, 11;Atrial standstill 1	germline	germline	GRCh38	1q21.2	criteria provided, single submitter	ClinGen:CA151265,OMIM:121013.0007
1	201364357	201364357	G	A	132581	single nucleotide variant	NM_001276345.2(TNNT2):c.430C>T (p.Arg144Trp)	7139	TNNT2	HGNC:11949	Conflicting interpretations of pathogenicity	1	2023-04-19	45525839	RCV000172139|RCV001364049|RCV001526238|RCV002223788|RCV002371942|RCV003227640	EFO:EFO_0000407,Human Phenotype Ontology:HP:0001644,Human Phenotype Ontology:HP:0001725,Human Phenotype Ontology:HP:0005159,Human Phenotype Ontology:HP:0200130,MONDO:MONDO:0005021,MeSH:D002311,MedGen:C0007193,Orphanet:217604|MONDO:MONDO:0011095,MedGen:C1832243,OMIM:601494,Orphanet:154,Orphanet:54260;MONDO:MONDO:0012900,MedGen:C2676271,OMIM:612422,Orphanet:75249;MONDO:MONDO:0007266,MedGen:C1861864,OMIM:115195|Human Phenotype Ontology:HP:0001638,MONDO:MONDO:0004994,MedGen:C0878544,Orphanet:167848|MedGen:CN517202|MedGen:CN230736|MONDO:MONDO:0011095,MedGen:C1832243,OMIM:601494,Orphanet:154,Orphanet:54260;MONDO:MONDO:0007266,MedGen:C1861864,OMIM:115195	Primary dilated cardiomyopathy|Dilated cardiomyopathy 1D;Cardiomyopathy, familial restrictive, 3;Hypertrophic cardiomyopathy 2|Cardiomyopathy|not provided|Cardiovascular phenotype|Dilated cardiomyopathy 1D;Hypertrophic cardiomyopathy 2	germline;unknown	germline	GRCh38	1q32.1	criteria provided, conflicting interpretations	ClinGen:CA004485
12	5045060	5045060	G	A	132634	single nucleotide variant	NM_002234.4(KCNA5):c.913G>A (p.Ala305Thr)	3741	KCNA5	HGNC:6224	Uncertain significance	1	2022-08-05	199794307	RCV000114990|RCV000171655	MONDO:MONDO:0012828,MedGen:C2677106,OMIM:612240|MedGen:CN517202	Atrial fibrillation, familial, 7|not provided	germline;unknown	germline	GRCh38	12p13.32	criteria provided, multiple submitters, no conflicts	ClinGen:CA151378,OMIM:176267.0005
12	5044290	5044290	A	G	132635	single nucleotide variant	NM_002234.4(KCNA5):c.143A>G (p.Glu48Gly)	3741	KCNA5	HGNC:6224	Pathogenic	1	2013-05-01	587777336	RCV000114991	MONDO:MONDO:0012828,MedGen:C2677106,OMIM:612240	Atrial fibrillation, familial, 7	germline	germline	GRCh38	12p13.32	no assertion criteria provided	ClinGen:CA151380,OMIM:176267.0006
5	37341164	37341164	C	T	132640	single nucleotide variant	NM_153485.3(NUP155):c.1172G>A (p.Arg391His)	9631	NUP155	HGNC:8063	Pathogenic	1	2008-12-12	587777339	RCV000114997	MONDO:MONDO:0014340,MedGen:C4014269,OMIM:615770	Atrial fibrillation, familial, 15	germline	germline	GRCh38	5p13.2	no assertion criteria provided	ClinGen:CA151388,UniProtKB:O75694#VAR_071762,OMIM:606694.0001
19	46755877	46755877	C	A	134503	single nucleotide variant	NM_024301.5(FKRP):c.427C>A (p.Arg143Ser)	79147	FKRP	HGNC:17997	Benign/Likely benign	0	2023-01-01	148206382	RCV000153241|RCV000512944|RCV000672414|RCV000852754|RCV001081194|RCV002326812|RCV002498510	MedGen:CN169374|MedGen:CN517202|MONDO:MONDO:0011787,MedGen:C1846672,OMIM:607155,Orphanet:34515|EFO:EFO_0000407,Human Phenotype Ontology:HP:0001644,Human Phenotype Ontology:HP:0001725,Human Phenotype Ontology:HP:0005159,Human Phenotype Ontology:HP:0200130,MONDO:MONDO:0005021,MeSH:D002311,MedGen:C0007193,Orphanet:217604;Human Phenotype Ontology:HP:0001638,MONDO:MONDO:0004994,MedGen:C0878544,Orphanet:167848;Human Phenotype Ontology:HP:0001639,MONDO:MONDO:0005045,MeSH:D002312,MedGen:C0007194,Orphanet:217569|MONDO:MONDO:0000171,MedGen:C0265221,OMIM:PS236670,Orphanet:899|MedGen:CN230736|MONDO:MONDO:0009364,MedGen:C4284790,OMIM:236670,Orphanet:588,Orphanet:899;MONDO:MONDO:0013157,MedGen:C3150413,OMIM:613153,Orphanet:588,Orphanet:899;MONDO:MONDO:0011688,MedGen:C1847759,OMIM:606612,Orphanet:52428;MONDO:MONDO:0011787,MedGen:C1846672,OMIM:607155,Orphanet:34515	not specified|not provided|Autosomal recessive limb-girdle muscular dystrophy type 2I|Primary dilated cardiomyopathy;Cardiomyopathy;Hypertrophic cardiomyopathy|Walker-Warburg congenital muscular dystrophy|Cardiovascular phenotype|Muscular dystrophy-dystroglycanopathy (congenital with brain and eye anomalies), type A1;Muscular dystrophy-dystroglycanopathy (congenital with brain and eye anomalies), type A5;Muscular dystrophy-dystroglycanopathy type B5;Autosomal recessive limb-girdle muscular dystrophy type 2I	germline;unknown	germline	GRCh38	19q13.32	criteria provided, multiple submitters, no conflicts	ClinGen:CA180039,UniProtKB:Q9H9S5#VAR_018282
18	22183050	22183050	A	G	134579	single nucleotide variant	NM_005257.6(GATA6):c.1620+7A>G	2627	GATA6	HGNC:4174	Benign	0	2023-04-10	3764962	RCV000117120|RCV001516951	MedGen:CN169374|MONDO:MONDO:0013769,MedGen:C3280939,OMIM:614474	not specified|Atrioventricular septal defect 5	germline	germline	GRCh38	18q11.2	criteria provided, multiple submitters, no conflicts	ClinGen:CA152939
19	35039169	35039169	T	C	135657	single nucleotide variant	NM_001037.5(SCN1B):c.501T>C (p.Ile167=)	6324	SCN1B	HGNC:10586	Benign	0	2022-11-04	16969930	RCV000118244|RCV000248271|RCV000470285|RCV000395856|RCV000715894|RCV001689657	MedGen:CN169374|MedGen:CN230736|MONDO:MONDO:0013015,MedGen:C2748541,OMIM:612838,Orphanet:130,Orphanet:871|MONDO:MONDO:0011416,MedGen:C1858672,OMIM:604233,Orphanet:36387|Human Phenotype Ontology:HP:0001250,Human Phenotype Ontology:HP:0001275,Human Phenotype Ontology:HP:0001303,Human Phenotype Ontology:HP:0002125,Human Phenotype Ontology:HP:0002182,Human Phenotype Ontology:HP:0002279,Human Phenotype Ontology:HP:0002306,Human Phenotype Ontology:HP:0002348,Human Phenotype Ontology:HP:0002391,Human Phenotype Ontology:HP:0002417,Human Phenotype Ontology:HP:0002430,Human Phenotype Ontology:HP:0002431,Human Phenotype Ontology:HP:0002432,Human Phenotype Ontology:HP:0002434,Human Phenotype Ontology:HP:0002437,Human Phenotype Ontology:HP:0002466,Human Phenotype Ontology:HP:0002479,Human Phenotype Ontology:HP:0002794,Human Phenotype Ontology:HP:0006997,Human Phenotype Ontology:HP:0010520,MedGen:C0036572|MedGen:CN517202	not specified|Cardiovascular phenotype|Brugada syndrome 5|Generalized epilepsy with febrile seizures plus, type 1|Seizure|not provided	germline	germline	GRCh38	19q13.11	criteria provided, multiple submitters, no conflicts	ClinGen:CA155052
19	55147029	55147029	C	T	136049	single nucleotide variant	NM_003283.6(TNNT1):c.33-8G>A	-1	TNNI3;TNNT1	-	Benign/Likely benign	0	2022-11-01	76630067	RCV000118644|RCV000326614|RCV000274929|RCV000333667|RCV000330078|RCV000388119|RCV001129798	MedGen:CN169374|MedGen:CN239479|MONDO:MONDO:0016340,MedGen:C0340429,OMIM:PS115210,Orphanet:217635|MedGen:CN239247|MedGen:CN239222|Human Phenotype Ontology:HP:0001639,MONDO:MONDO:0005045,MeSH:D002312,MedGen:C0007194,Orphanet:217569|MONDO:MONDO:0011539,MedGen:C1854380,OMIM:605355,Orphanet:98902	not specified|Nemaline Myopathy, Recessive|Familial restrictive cardiomyopathy|Familial Hypertrophic Cardiomyopathy with Wolff-Parkinson-White Syndrome|Dilated Cardiomyopathy, Recessive|Hypertrophic cardiomyopathy|Nemaline myopathy 5	germline	germline	GRCh38	19q13.42	criteria provided, multiple submitters, no conflicts	ClinGen:CA155743
2	178642237	178642237	C	G	136112	single nucleotide variant	NM_001267550.2(TTN):c.40558G>C (p.Val13520Leu)	7273	TTN	HGNC:12403	Conflicting interpretations of pathogenicity	1	2022-09-07	587780488	RCV000118752|RCV000209291|RCV000525548|RCV001542652|RCV003235044	MedGen:CN517202|EFO:EFO_0000407,Human Phenotype Ontology:HP:0001644,Human Phenotype Ontology:HP:0001725,Human Phenotype Ontology:HP:0005159,Human Phenotype Ontology:HP:0200130,MONDO:MONDO:0005021,MeSH:D002311,MedGen:C0007193,Orphanet:217604|MONDO:MONDO:0012127,MedGen:C1837342,OMIM:608807,Orphanet:140922;MONDO:MONDO:0011400,MedGen:C1858763,OMIM:604145,Orphanet:154|MONDO:MONDO:0011400,MedGen:C1858763,OMIM:604145,Orphanet:154|Human Phenotype Ontology:HP:0001638,MONDO:MONDO:0004994,MedGen:C0878544,Orphanet:167848	not provided|Primary dilated cardiomyopathy|Autosomal recessive limb-girdle muscular dystrophy type 2J;Dilated cardiomyopathy 1G|Dilated cardiomyopathy 1G|Cardiomyopathy	germline;unknown	germline	GRCh38	2q31.2	criteria provided, conflicting interpretations	ClinGen:CA231595
2	178552262	178552262	A	G	136129	single nucleotide variant	NM_001267550.2(TTN):c.90638T>C (p.Ile30213Thr)	7273	TTN	HGNC:12403	Benign/Likely benign	0	2022-11-04	114026724	RCV000118788|RCV000154640|RCV000242302|RCV000769887|RCV000852795|RCV001082906|RCV001135494|RCV001135495|RCV001135496|RCV001135497|RCV001135498	MedGen:CN517202|MedGen:CN169374|MedGen:CN230736|Human Phenotype Ontology:HP:0001638,MONDO:MONDO:0004994,MedGen:C0878544,Orphanet:167848|MONDO:MONDO:0016587,MedGen:C0349788,Orphanet:247|MONDO:MONDO:0012127,MedGen:C1837342,OMIM:608807,Orphanet:140922;MONDO:MONDO:0011400,MedGen:C1858763,OMIM:604145,Orphanet:154|MONDO:MONDO:0011362,MedGen:C1863599,OMIM:603689,Orphanet:178464,Orphanet:34521|MONDO:MONDO:0012127,MedGen:C1837342,OMIM:608807,Orphanet:140922|MONDO:MONDO:0011400,MedGen:C1858763,OMIM:604145,Orphanet:154|MONDO:MONDO:0010870,MedGen:C1838244,OMIM:600334,Orphanet:609|MONDO:MONDO:0012714,MedGen:C2673677,OMIM:611705,Orphanet:289377	not provided|not specified|Cardiovascular phenotype|Cardiomyopathy|Arrhythmogenic right ventricular cardiomyopathy|Autosomal recessive limb-girdle muscular dystrophy type 2J;Dilated cardiomyopathy 1G|Myopathy, myofibrillar, 9, with early respiratory failure|Autosomal recessive limb-girdle muscular dystrophy type 2J|Dilated cardiomyopathy 1G|Tibial muscular dystrophy|Early-onset myopathy with fatal cardiomyopathy	germline	germline	GRCh38	2q31.2	criteria provided, multiple submitters, no conflicts	ClinGen:CA211182
11	2585250	2585250	G	Y	136397	single nucleotide variant	NM_000218.2(KCNQ1):c.1071G>Y (p.Gln357His)	3784	KCNQ1	HGNC:6294	not provided	0	-	758766691	RCV000119061	MONDO:MONDO:0019171,MedGen:C1141890,OMIM:PS192500,Orphanet:101016,Orphanet:768	Congenital long QT syndrome	germline	germline	GRCh38	11p15.5	no assertion provided	-
21	34449528	34449528	C	T	136398	single nucleotide variant	NM_000219.6(KCNE1):c.107G>A (p.Arg36His)	3753	KCNE1	HGNC:6240	Conflicting interpretations of pathogenicity	0	2023-04-28	199473351	RCV000119062|RCV000605056|RCV000590868|RCV000866274	MONDO:MONDO:0019171,MedGen:C1141890,OMIM:PS192500,Orphanet:101016,Orphanet:768|MedGen:CN169374|MONDO:MONDO:0002442,MeSH:D008133,MedGen:C0023976|MedGen:CN517202	Congenital long QT syndrome|not specified|Long QT syndrome|not provided	germline	germline	GRCh38	21q22.12	criteria provided, conflicting interpretations	ClinGen:CA331911,UniProtKB:P15382#VAR_074911
21	34449523	34449523	T	C	136399	single nucleotide variant	NM_000219.6(KCNE1):c.112A>G (p.Ser38Gly)	3753	KCNE1	HGNC:6240	Benign	0	2022-10-25	1805127	RCV000035351|RCV000119063|RCV000171811|RCV000241651|RCV000312558|RCV000352011|RCV000398637|RCV001094634	MedGen:CN169374|MedGen:CN517202|MONDO:MONDO:0013098,MedGen:C2751629,OMIM:613035|MedGen:CN230736|MONDO:MONDO:0012871,MedGen:C2676723,OMIM:612347,Orphanet:768,Orphanet:90647|MONDO:MONDO:0019171,MedGen:C1141890,OMIM:PS192500,Orphanet:101016,Orphanet:768|MONDO:MONDO:0002442,MeSH:D008133,MedGen:C0023976|MONDO:MONDO:0013372,MedGen:C1867904,OMIM:613695,Orphanet:101016,Orphanet:768	not specified|not provided|Noise induced hearing loss|Cardiovascular phenotype|Jervell and Lange-Nielsen syndrome 2|Congenital long QT syndrome|Long QT syndrome|Long QT syndrome 5	germline;unknown	germline	GRCh38	21q22.12	criteria provided, multiple submitters, no conflicts	ClinGen:CA131330,UniProtKB:P15382#VAR_001558
21	34449496	34449496	C	A	136401	single nucleotide variant	NM_000219.6(KCNE1):c.139G>T (p.Val47Phe)	3753	KCNE1	HGNC:6240	not provided	0	-	199473353	RCV000119065	MONDO:MONDO:0019171,MedGen:C1141890,OMIM:PS192500,Orphanet:101016,Orphanet:768	Congenital long QT syndrome	germline	germline	GRCh38	21q22.12	no assertion provided	ClinGen:CA331916,UniProtKB:P15382#VAR_008898
21	34449481	34449481	C	T	136402	single nucleotide variant	NM_000219.6(KCNE1):c.154G>A (p.Gly52Arg)	3753	KCNE1	HGNC:6240	Pathogenic	1	2021-08-31	199473354	RCV000119066|RCV001384619	MONDO:MONDO:0019171,MedGen:C1141890,OMIM:PS192500,Orphanet:101016,Orphanet:768|MONDO:MONDO:0002442,MeSH:D008133,MedGen:C0023976	Congenital long QT syndrome|Long QT syndrome	germline	germline	GRCh38	21q22.12	criteria provided, single submitter	ClinGen:CA331920
21	34449477	34449477	A	G	136404	single nucleotide variant	NM_000219.6(KCNE1):c.158T>C (p.Phe53Ser)	3753	KCNE1	HGNC:6240	not provided	0	-	199473355	RCV000119068	MONDO:MONDO:0019171,MedGen:C1141890,OMIM:PS192500,Orphanet:101016,Orphanet:768	Congenital long QT syndrome	germline	germline	GRCh38	21q22.12	no assertion provided	UniProtKB:P15382#VAR_074912,ClinGen:CA331925
21	34449472	34449472	C	T	136405	single nucleotide variant	NM_000219.6(KCNE1):c.163G>A (p.Gly55Ser)	3753	KCNE1	HGNC:6240	Conflicting interpretations of pathogenicity	0	2022-09-14	199473644	RCV000119069|RCV000150858|RCV000463748|RCV000786139|RCV002399485|RCV002477299	MONDO:MONDO:0019171,MedGen:C1141890,OMIM:PS192500,Orphanet:101016,Orphanet:768|MedGen:CN169374|MONDO:MONDO:0002442,MeSH:D008133,MedGen:C0023976|MedGen:CN517202|MedGen:CN230736|MONDO:MONDO:0012871,MedGen:C2676723,OMIM:612347,Orphanet:768,Orphanet:90647;MONDO:MONDO:0013372,MedGen:C1867904,OMIM:613695,Orphanet:101016,Orphanet:768	Congenital long QT syndrome|not specified|Long QT syndrome|not provided|Cardiovascular phenotype|Jervell and Lange-Nielsen syndrome 2;Long QT syndrome 5	germline;unknown	germline	GRCh38	21q22.12	criteria provided, conflicting interpretations	ClinGen:CA176429,UniProtKB:P15382#VAR_074913
21	34449463	34449463	T	G	136406	single nucleotide variant	NM_000219.6(KCNE1):c.172A>C (p.Thr58Pro)	3753	KCNE1	HGNC:6240	Uncertain significance	0	2016-10-20	147187721	RCV000119070|RCV000454763	MONDO:MONDO:0019171,MedGen:C1141890,OMIM:PS192500,Orphanet:101016,Orphanet:768|MedGen:CN169374	Congenital long QT syndrome|not specified	germline	germline	GRCh38	21q22.12	criteria provided, single submitter	ClinGen:CA331930,UniProtKB:P15382#VAR_074914
21	34449459	34449459	A	G	136407	single nucleotide variant	NM_000219.6(KCNE1):c.176T>C (p.Leu59Pro)	3753	KCNE1	HGNC:6240	Uncertain significance	0	2016-10-20	141813529	RCV000119071|RCV000455708	MONDO:MONDO:0019171,MedGen:C1141890,OMIM:PS192500,Orphanet:101016,Orphanet:768|MedGen:CN169374	Congenital long QT syndrome|not specified	germline	germline	GRCh38	21q22.12	criteria provided, single submitter	ClinGen:CA331935,UniProtKB:P15382#VAR_074915
21	34449436	34449436	G	A	136408	single nucleotide variant	NM_000219.6(KCNE1):c.199C>T (p.Arg67Cys)	3753	KCNE1	HGNC:6240	Conflicting interpretations of pathogenicity	1	2022-08-08	199473645	RCV000253612|RCV000479909|RCV000705214|RCV003227641|RCV000119072|RCV000156530	MedGen:CN230736|MedGen:CN517202|MONDO:MONDO:0002442,MeSH:D008133,MedGen:C0023976|MONDO:MONDO:0013372,MedGen:C1867904,OMIM:613695,Orphanet:101016,Orphanet:768|MONDO:MONDO:0019171,MedGen:C1141890,OMIM:PS192500,Orphanet:101016,Orphanet:768|MedGen:CN169374	Cardiovascular phenotype|not provided|Long QT syndrome|Long QT syndrome 5|Congenital long QT syndrome|not specified	germline	germline	GRCh38	21q22.12	criteria provided, conflicting interpretations	ClinGen:CA185017,UniProtKB:P15382#VAR_074916
21	34449435	34449435	C	T	136409	single nucleotide variant	NM_000219.6(KCNE1):c.200G>A (p.Arg67His)	3753	KCNE1	HGNC:6240	Uncertain significance	0	2023-04-02	79654911	RCV000119073|RCV000148517|RCV000223718|RCV000413332|RCV000621667|RCV001335180|RCV002492404	MONDO:MONDO:0019171,MedGen:C1141890,OMIM:PS192500,Orphanet:101016,Orphanet:768|MONDO:MONDO:0002442,MeSH:D008133,MedGen:C0023976|MedGen:CN169374|MedGen:CN517202|MedGen:CN230736|MONDO:MONDO:0012871,MedGen:C2676723,OMIM:612347,Orphanet:768,Orphanet:90647|MONDO:MONDO:0013372,MedGen:C1867904,OMIM:613695,Orphanet:101016,Orphanet:768;MONDO:MONDO:0012871,MedGen:C2676723,OMIM:612347,Orphanet:768,Orphanet:90647	Congenital long QT syndrome|Long QT syndrome|not specified|not provided|Cardiovascular phenotype|Jervell and Lange-Nielsen syndrome 2|Long QT syndrome 5;Jervell and Lange-Nielsen syndrome 2	germline;maternal;unknown	germline	GRCh38	21q22.12	criteria provided, multiple submitters, no conflicts	ClinGen:CA211451,UniProtKB:P15382#VAR_074917
21	34449429	34449429	T	C	136410	single nucleotide variant	NM_000219.6(KCNE1):c.206A>G (p.Lys69Arg)	3753	KCNE1	HGNC:6240	Conflicting interpretations of pathogenicity	0	2022-09-28	149338401	RCV000119074|RCV001213633	MedGen:CN517202|MONDO:MONDO:0002442,MeSH:D008133,MedGen:C0023976	not provided|Long QT syndrome	germline;unknown	germline	GRCh38	21q22.12	criteria provided, conflicting interpretations	ClinGen:CA231702
21	34449426	34449426	T	A	136411	single nucleotide variant	NM_000219.6(KCNE1):c.209A>T (p.Lys70Met)	3753	KCNE1	HGNC:6240	not provided	0	-	199473646	RCV000119075	MONDO:MONDO:0019171,MedGen:C1141890,OMIM:PS192500,Orphanet:101016,Orphanet:768	Congenital long QT syndrome	germline	germline	GRCh38	21q22.12	no assertion provided	ClinGen:CA331940,UniProtKB:P15382#VAR_074918
21	34449425	34449425	C	G	136413	single nucleotide variant	NM_000219.6(KCNE1):c.210G>C (p.Lys70Asn)	3753	KCNE1	HGNC:6240	not provided	0	-	199473356	RCV000119077	MONDO:MONDO:0019171,MedGen:C1141890,OMIM:PS192500,Orphanet:101016,Orphanet:768	Congenital long QT syndrome	germline	germline	GRCh38	21q22.12	no assertion provided	ClinGen:CA331945
21	34449612	34449612	G	A	136418	single nucleotide variant	NM_000219.6(KCNE1):c.23C>T (p.Ala8Val)	3753	KCNE1	HGNC:6240	Uncertain significance	0	2023-05-18	199473348	RCV000119082|RCV000148516|RCV000455223|RCV000618807|RCV000677314|RCV002477300	MONDO:MONDO:0019171,MedGen:C1141890,OMIM:PS192500,Orphanet:101016,Orphanet:768|MONDO:MONDO:0002442,MeSH:D008133,MedGen:C0023976|MedGen:CN169374|MedGen:CN230736|MONDO:MONDO:0013372,MedGen:C1867904,OMIM:613695,Orphanet:101016,Orphanet:768|MONDO:MONDO:0012871,MedGen:C2676723,OMIM:612347,Orphanet:768,Orphanet:90647;MONDO:MONDO:0013372,MedGen:C1867904,OMIM:613695,Orphanet:101016,Orphanet:768	Congenital long QT syndrome|Long QT syndrome|not specified|Cardiovascular phenotype|Long QT syndrome 5|Jervell and Lange-Nielsen syndrome 2;Long QT syndrome 5	germline;unknown	germline	GRCh38	21q22.12	criteria provided, multiple submitters, no conflicts	ClinGen:CA211446,UniProtKB:P15382#VAR_074908
21	34449393	34449393	T	C	136419	single nucleotide variant	NM_000219.6(KCNE1):c.242A>G (p.Tyr81Cys)	3753	KCNE1	HGNC:6240	Uncertain significance	0	2022-12-20	199473359	RCV000119083|RCV000795910|RCV001753500|RCV003162553	MONDO:MONDO:0019171,MedGen:C1141890,OMIM:PS192500,Orphanet:101016,Orphanet:768|MONDO:MONDO:0002442,MeSH:D008133,MedGen:C0023976|MedGen:CN517202|MedGen:CN230736	Congenital long QT syndrome|Long QT syndrome|not provided|Cardiovascular phenotype	germline	germline	GRCh38	21q22.12	criteria provided, multiple submitters, no conflicts	ClinGen:CA331950
21	34449388	34449388	C	T	136421	single nucleotide variant	NM_000219.6(KCNE1):c.247G>A (p.Glu83Lys)	3753	KCNE1	HGNC:6240	Uncertain significance	0	2022-09-10	199473360	RCV000119085|RCV000250531|RCV000454805|RCV000765503|RCV001340194|RCV001531539	MONDO:MONDO:0019171,MedGen:C1141890,OMIM:PS192500,Orphanet:101016,Orphanet:768|MedGen:CN230736|MedGen:CN169374|MONDO:MONDO:0012871,MedGen:C2676723,OMIM:612347,Orphanet:768,Orphanet:90647;MONDO:MONDO:0013372,MedGen:C1867904,OMIM:613695,Orphanet:101016,Orphanet:768|MONDO:MONDO:0002442,MeSH:D008133,MedGen:C0023976|MedGen:CN517202	Congenital long QT syndrome|Cardiovascular phenotype|not specified|Jervell and Lange-Nielsen syndrome 2;Long QT syndrome 5|Long QT syndrome|not provided	germline;unknown	germline	GRCh38	21q22.12	criteria provided, multiple submitters, no conflicts	ClinGen:CA331955,UniProtKB:P15382#VAR_074919
21	34449376	34449376	A	G	136423	single nucleotide variant	NM_000219.6(KCNE1):c.259T>C (p.Trp87Arg)	3753	KCNE1	HGNC:6240	not provided	0	-	199473361	RCV000119087	MONDO:MONDO:0019171,MedGen:C1141890,OMIM:PS192500,Orphanet:101016,Orphanet:768	Congenital long QT syndrome	germline	germline	GRCh38	21q22.12	no assertion provided	ClinGen:CA331960,UniProtKB:P15382#VAR_008903
21	34449343	34449343	G	A	136424	single nucleotide variant	NM_000219.6(KCNE1):c.292C>T (p.Arg98Trp)	3753	KCNE1	HGNC:6240	Conflicting interpretations of pathogenicity	1	2022-10-17	199473362	RCV000119088|RCV000171560|RCV000619552|RCV000709726|RCV001090977	MONDO:MONDO:0019171,MedGen:C1141890,OMIM:PS192500,Orphanet:101016,Orphanet:768|MONDO:MONDO:0002442,MeSH:D008133,MedGen:C0023976|MedGen:CN230736|MONDO:MONDO:0013372,MedGen:C1867904,OMIM:613695,Orphanet:101016,Orphanet:768|MedGen:CN517202	Congenital long QT syndrome|Long QT syndrome|Cardiovascular phenotype|Long QT syndrome 5|not provided	germline;unknown	germline	GRCh38	21q22.12	criteria provided, conflicting interpretations	ClinGen:CA199783,UniProtKB:P15382#VAR_009907
21	34449606	34449606	G	A	136425	single nucleotide variant	NM_000219.6(KCNE1):c.29C>T (p.Thr10Met)	3753	KCNE1	HGNC:6240	Conflicting interpretations of pathogenicity	0	2022-11-04	144917638	RCV000148515|RCV000119089|RCV000208391|RCV000618890|RCV001139931|RCV001529228	MONDO:MONDO:0002442,MeSH:D008133,MedGen:C0023976|MONDO:MONDO:0019171,MedGen:C1141890,OMIM:PS192500,Orphanet:101016,Orphanet:768|MedGen:CN169374|MedGen:CN230736|MONDO:MONDO:0012871,MedGen:C2676723,OMIM:612347,Orphanet:768,Orphanet:90647|MedGen:CN517202	Long QT syndrome|Congenital long QT syndrome|not specified|Cardiovascular phenotype|Jervell and Lange-Nielsen syndrome 2|not provided	germline;unknown	germline	GRCh38	21q22.12	criteria provided, conflicting interpretations	ClinGen:CA211441,UniProtKB:P15382#VAR_074909
21	34449310	34449310	C	T	136426	single nucleotide variant	NM_000219.6(KCNE1):c.325G>A (p.Val109Ile)	3753	KCNE1	HGNC:6240	Conflicting interpretations of pathogenicity	0	2023-04-11	77442996	RCV000119090|RCV000148514|RCV000455774|RCV000678944|RCV002444575|RCV002498541	MedGen:CN517202|MONDO:MONDO:0002442,MeSH:D008133,MedGen:C0023976|MedGen:CN169374|MONDO:MONDO:0013372,MedGen:C1867904,OMIM:613695,Orphanet:101016,Orphanet:768|MedGen:CN230736|MONDO:MONDO:0013372,MedGen:C1867904,OMIM:613695,Orphanet:101016,Orphanet:768;MONDO:MONDO:0012871,MedGen:C2676723,OMIM:612347,Orphanet:768,Orphanet:90647	not provided|Long QT syndrome|not specified|Long QT syndrome 5|Cardiovascular phenotype|Long QT syndrome 5;Jervell and Lange-Nielsen syndrome 2	germline;unknown	germline	GRCh38	21q22.12	criteria provided, conflicting interpretations	ClinGen:CA211437,UniProtKB:P15382#VAR_012802
21	34449261	34449261	G	A	136427	single nucleotide variant	NM_000219.6(KCNE1):c.374C>T (p.Thr125Met)	3753	KCNE1	HGNC:6240	Conflicting interpretations of pathogenicity	0	2022-10-24	142511345	RCV000148513|RCV000119091|RCV000150856|RCV000321437|RCV000621107|RCV001094734|RCV001705874	MONDO:MONDO:0002442,MeSH:D008133,MedGen:C0023976|MONDO:MONDO:0019171,MedGen:C1141890,OMIM:PS192500,Orphanet:101016,Orphanet:768|MedGen:CN169374|MONDO:MONDO:0012871,MedGen:C2676723,OMIM:612347,Orphanet:768,Orphanet:90647|MedGen:CN230736|MONDO:MONDO:0013372,MedGen:C1867904,OMIM:613695,Orphanet:101016,Orphanet:768|MedGen:CN517202	Long QT syndrome|Congenital long QT syndrome|not specified|Jervell and Lange-Nielsen syndrome 2|Cardiovascular phenotype|Long QT syndrome 5|not provided	germline	germline	GRCh38	21q22.12	criteria provided, conflicting interpretations	ClinGen:CA176419,UniProtKB:P15382#VAR_074920
21	34449256	34449256	G	T	136428	single nucleotide variant	NM_000219.6(KCNE1):c.379C>A (p.Pro127Thr)	3753	KCNE1	HGNC:6240	not provided	0	-	199473647	RCV000119092	MONDO:MONDO:0019171,MedGen:C1141890,OMIM:PS192500,Orphanet:101016,Orphanet:768	Congenital long QT syndrome	germline	germline	GRCh38	21q22.12	no assertion provided	ClinGen:CA331964,UniProtKB:P15382#VAR_009908
21	34449576	34449576	G	A	136429	single nucleotide variant	NM_000219.6(KCNE1):c.59C>T (p.Thr20Ile)	3753	KCNE1	HGNC:6240	not provided	0	-	199473349	RCV000119093	MONDO:MONDO:0019171,MedGen:C1141890,OMIM:PS192500,Orphanet:101016,Orphanet:768	Congenital long QT syndrome	germline	germline	GRCh38	21q22.12	no assertion provided	ClinGen:CA331968
21	34449552	34449552	G	A	136430	single nucleotide variant	NM_000219.6(KCNE1):c.83C>T (p.Ser28Leu)	3753	KCNE1	HGNC:6240	Uncertain significance	0	2022-10-18	199473350	RCV000119094|RCV000413822|RCV000621764|RCV001247384|RCV002492405	MONDO:MONDO:0019171,MedGen:C1141890,OMIM:PS192500,Orphanet:101016,Orphanet:768|MedGen:CN517202|MedGen:CN230736|MONDO:MONDO:0002442,MeSH:D008133,MedGen:C0023976|MONDO:MONDO:0012871,MedGen:C2676723,OMIM:612347,Orphanet:768,Orphanet:90647;MONDO:MONDO:0013372,MedGen:C1867904,OMIM:613695,Orphanet:101016,Orphanet:768	Congenital long QT syndrome|not provided|Cardiovascular phenotype|Long QT syndrome|Jervell and Lange-Nielsen syndrome 2;Long QT syndrome 5	germline;unknown	germline	GRCh38	21q22.12	criteria provided, multiple submitters, no conflicts	ClinGen:CA331973,UniProtKB:P15382#VAR_074910
21	34449540	34449540	C	T	136431	single nucleotide variant	NM_000219.6(KCNE1):c.95G>A (p.Arg32His)	3753	KCNE1	HGNC:6240	Uncertain significance	0	2022-07-25	17857111	RCV000119095|RCV000478192|RCV000631564|RCV000781483|RCV001137708|RCV002477301	MONDO:MONDO:0019171,MedGen:C1141890,OMIM:PS192500,Orphanet:101016,Orphanet:768|MedGen:CN517202|MONDO:MONDO:0002442,MeSH:D008133,MedGen:C0023976|MedGen:CN169374|MONDO:MONDO:0012871,MedGen:C2676723,OMIM:612347,Orphanet:768,Orphanet:90647|MONDO:MONDO:0013372,MedGen:C1867904,OMIM:613695,Orphanet:101016,Orphanet:768;MONDO:MONDO:0012871,MedGen:C2676723,OMIM:612347,Orphanet:768,Orphanet:90647	Congenital long QT syndrome|not provided|Long QT syndrome|not specified|Jervell and Lange-Nielsen syndrome 2|Long QT syndrome 5;Jervell and Lange-Nielsen syndrome 2	germline;unknown	germline	GRCh38	21q22.12	criteria provided, multiple submitters, no conflicts	ClinGen:CA331978,UniProtKB:P15382#VAR_009906
7	35254137	35254137	G	A	136570	single nucleotide variant	NM_001077653.2(TBX20):c.-517C>T	57057	TBX20	HGNC:11598	Uncertain significance	0	-	483353001	RCV000119291	MONDO:MONDO:0012654,MedGen:C1969657,OMIM:611363,Orphanet:1478	Atrial septal defect 4	not provided	not provided	GRCh38	7p14.2	no assertion criteria provided	ClinGen:CA156232
7	35204341	35204341	A	G	136571	single nucleotide variant	NM_001077653.2(TBX20):c.1003+129T>C	57057	TBX20	HGNC:11598	Uncertain significance	0	-	483353008	RCV000119292	MONDO:MONDO:0012654,MedGen:C1969657,OMIM:611363,Orphanet:1478	Atrial septal defect 4	not provided	not provided	GRCh38	7p14.2	no assertion criteria provided	ClinGen:CA156233
7	35204371	35204371	G	A	136572	single nucleotide variant	NM_001077653.2(TBX20):c.1003+99C>T	57057	TBX20	HGNC:11598	Uncertain significance	0	-	483353007	RCV000119293	MONDO:MONDO:0012654,MedGen:C1969657,OMIM:611363,Orphanet:1478	Atrial septal defect 4	not provided	not provided	GRCh38	7p14.2	no assertion criteria provided	ClinGen:CA156234
7	35202666	35202666	T	G	136573	single nucleotide variant	NM_001077653.2(TBX20):c.1108A>C (p.Thr370Pro)	57057	TBX20	HGNC:11598	Uncertain significance	0	-	483352998	RCV000119294	MONDO:MONDO:0012654,MedGen:C1969657,OMIM:611363,Orphanet:1478	Atrial septal defect 4	not provided	not provided	GRCh38	7p14.2	no assertion criteria provided	ClinGen:CA156235
7	35202590	35202590	A	C	136574	single nucleotide variant	NM_001077653.2(TBX20):c.1184T>G (p.Met395Arg)	57057	TBX20	HGNC:11598	Uncertain significance	0	-	483352999	RCV000119295	MONDO:MONDO:0012654,MedGen:C1969657,OMIM:611363,Orphanet:1478	Atrial septal defect 4	not provided	not provided	GRCh38	7p14.2	no assertion criteria provided	ClinGen:CA156238
7	35202585	35202585	G	A	136575	single nucleotide variant	NM_001077653.2(TBX20):c.1189C>T (p.Leu397=)	57057	TBX20	HGNC:11598	Uncertain significance	0	-	483353003	RCV000119296	MONDO:MONDO:0012654,MedGen:C1969657,OMIM:611363,Orphanet:1478	Atrial septal defect 4	not provided	not provided	GRCh38	7p14.2	no assertion criteria provided	ClinGen:CA156241
7	35202418	35202418	T	A	136576	single nucleotide variant	NM_001077653.2(TBX20):c.1356A>T	57057	TBX20	HGNC:11598	Uncertain significance	0	-	483353000	RCV000119297	MONDO:MONDO:0012654,MedGen:C1969657,OMIM:611363,Orphanet:1478	Atrial septal defect 4	not provided	not provided	GRCh38	7p14.2	no assertion criteria provided	ClinGen:CA156244
7	35202417	35202417	A	T	136577	single nucleotide variant	NM_001077653.2(TBX20):c.1357T>A	57057	TBX20	HGNC:11598	Uncertain significance	0	-	483353004	RCV000119298	MONDO:MONDO:0012654,MedGen:C1969657,OMIM:611363,Orphanet:1478	Atrial septal defect 4	not provided	not provided	GRCh38	7p14.2	no assertion criteria provided	ClinGen:CA156245
7	35202382	35202382	A	T	136578	single nucleotide variant	NM_001077653.2(TBX20):c.1392T>A	57057	TBX20	HGNC:11598	Uncertain significance	0	-	483353005	RCV000119299	MONDO:MONDO:0012654,MedGen:C1969657,OMIM:611363,Orphanet:1478	Atrial septal defect 4	not provided	not provided	GRCh38	7p14.2	no assertion criteria provided	ClinGen:CA156246
7	35241055	35241055	G	A	136580	single nucleotide variant	NM_001077653.2(TBX20):c.655-18C>T	57057	TBX20	HGNC:11598	Uncertain significance	0	-	483353009	RCV000119301	MONDO:MONDO:0012654,MedGen:C1969657,OMIM:611363,Orphanet:1478	Atrial septal defect 4	not provided	not provided	GRCh38	7p14.2	no assertion criteria provided	ClinGen:CA156248
7	35241035	35241035	T	G	136581	single nucleotide variant	NM_001077653.2(TBX20):c.657A>C (p.Ile219=)	57057	TBX20	HGNC:11598	Uncertain significance	0	-	483353002	RCV000119302	MONDO:MONDO:0012654,MedGen:C1969657,OMIM:611363,Orphanet:1478	Atrial septal defect 4	not provided	not provided	GRCh38	7p14.2	no assertion criteria provided	ClinGen:CA156249
7	35204548	35204548	A	C	136582	single nucleotide variant	NM_001077653.2(TBX20):c.925T>G (p.Tyr309Asp)	57057	TBX20	HGNC:11598	Uncertain significance	0	-	111862418	RCV000119303	MONDO:MONDO:0012654,MedGen:C1969657,OMIM:611363,Orphanet:1478	Atrial septal defect 4	not provided	not provided	GRCh38	7p14.2	no assertion criteria provided	ClinGen:CA156252
3	38562414	38562414	C	T	136655	single nucleotide variant	NM_000335.5(SCN5A):c.3960+1G>A	6331	SCN5A	HGNC:10593	Pathogenic/Likely pathogenic	1	2022-10-17	483353016	RCV000149447|RCV000155938|RCV002371953	MedGen:CN517202|MONDO:MONDO:0015263,MedGen:C1142166,OMIM:PS601144,Orphanet:130|MedGen:CN230736	not provided|Brugada syndrome|Cardiovascular phenotype	germline	germline	GRCh38	3p22.2	criteria provided, multiple submitters, no conflicts	ClinGen:CA017659
14	23428505	23428505	C	T	136674	single nucleotide variant	NM_000257.4(MYH7):c.1573G>A (p.Glu525Lys)	4625	MYH7	HGNC:7577	Pathogenic/Likely pathogenic	1	2022-04-07	606231324	RCV000148974|RCV000157356|RCV000466357|RCV000578453|RCV000786168|RCV001281475	MONDO:MONDO:0005217,MedGen:C0264789|Human Phenotype Ontology:HP:0011664,MedGen:C4021133|Human Phenotype Ontology:HP:0001639,MONDO:MONDO:0005045,MeSH:D002312,MedGen:C0007194,Orphanet:217569|MONDO:MONDO:0013262,MedGen:C1834481,OMIM:613426,Orphanet:154,Orphanet:54260|MedGen:CN517202|EFO:EFO_0000407,Human Phenotype Ontology:HP:0001644,Human Phenotype Ontology:HP:0001725,Human Phenotype Ontology:HP:0005159,Human Phenotype Ontology:HP:0200130,MONDO:MONDO:0005021,MeSH:D002311,MedGen:C0007193,Orphanet:217604	Familial cardiomyopathy|Left ventricular noncompaction cardiomyopathy|Hypertrophic cardiomyopathy|Dilated cardiomyopathy 1S|not provided|Primary dilated cardiomyopathy	de novo;germline	germline	GRCh38	14q11.2	criteria provided, multiple submitters, no conflicts	ClinGen:CA010981
1	201364327	201364327	G	A	136692	single nucleotide variant	NM_001276345.2(TNNT2):c.460C>T (p.Arg154Trp)	7139	TNNT2	HGNC:11949	Conflicting interpretations of pathogenicity	1	2022-10-19	483352832	RCV000119344|RCV000612990|RCV000646060|RCV000777699|RCV001781461|RCV002055314|RCV002055315	MONDO:MONDO:0013168,MedGen:C2750995,OMIM:613172,Orphanet:154|MedGen:CN169374|MONDO:MONDO:0007266,MedGen:C1861864,OMIM:115195;MONDO:MONDO:0012900,MedGen:C2676271,OMIM:612422,Orphanet:75249;MONDO:MONDO:0011095,MedGen:C1832243,OMIM:601494,Orphanet:154,Orphanet:54260|Human Phenotype Ontology:HP:0001638,MONDO:MONDO:0004994,MedGen:C0878544,Orphanet:167848|MONDO:MONDO:0011095,MedGen:C1832243,OMIM:601494,Orphanet:154,Orphanet:54260|Human Phenotype Ontology:HP:0011664,MedGen:C4021133|EFO:EFO_0000407,Human Phenotype Ontology:HP:0001644,Human Phenotype Ontology:HP:0001725,Human Phenotype Ontology:HP:0005159,Human Phenotype Ontology:HP:0200130,MONDO:MONDO:0005021,MeSH:D002311,MedGen:C0007193,Orphanet:217604;Human Phenotype Ontology:HP:0012819,MONDO:MONDO:0004496,MedGen:C0027059	Dilated cardiomyopathy 1DD|not specified|Hypertrophic cardiomyopathy 2;Cardiomyopathy, familial restrictive, 3;Dilated cardiomyopathy 1D|Cardiomyopathy|Dilated cardiomyopathy 1D|Left ventricular noncompaction cardiomyopathy|Primary dilated cardiomyopathy;Myocarditis	germline;inherited	germline	GRCh38	1q32.1	criteria provided, conflicting interpretations	ClinGen:CA004554
9	136511244	136511244	G	A	138657	single nucleotide variant	NM_017617.5(NOTCH1):c.2495C>T (p.Pro832Leu)	4851	NOTCH1	HGNC:7881	Conflicting interpretations of pathogenicity	0	2023-07-21	559917218	RCV000121668|RCV000254053|RCV000470027|RCV001263406|RCV001697110|RCV002426670	MedGen:CN169374|MeSH:D030342,MedGen:C0950123|MONDO:MONDO:0014459,MedGen:C4014970,OMIM:616028,Orphanet:974|Human Phenotype Ontology:HP:0001647,MedGen:C0149630|MedGen:CN517202|MONDO:MONDO:0019625,MedGen:C4707243,OMIM:PS607086,Orphanet:91387	not specified|Inborn genetic diseases|Adams-Oliver syndrome 5|Bicuspid aortic valve|not provided|Familial thoracic aortic aneurysm and aortic dissection	germline	germline	GRCh38	9q34.3	criteria provided, conflicting interpretations	ClinGen:CA161163
9	136506781	136506781	C	T	138669	single nucleotide variant	NM_017617.5(NOTCH1):c.3836G>A (p.Arg1279His)	4851	NOTCH1	HGNC:7881	Benign/Likely benign	0	2023-06-01	61751543	RCV000121680|RCV000229594|RCV001291515|RCV001699039|RCV002269856|RCV002313937|RCV002492434	MedGen:CN169374|MONDO:MONDO:0014459,MedGen:C4014970,OMIM:616028,Orphanet:974|Human Phenotype Ontology:HP:0004383,MONDO:MONDO:0004933,MedGen:C0152101,OMIM:PS241550,Orphanet:2248|MedGen:CN517202|MONDO:MONDO:0024523,MedGen:C3887892,OMIM:109730|MONDO:MONDO:0019625,MedGen:C4707243,OMIM:PS607086,Orphanet:91387|MONDO:MONDO:0024523,MedGen:C3887892,OMIM:109730;MONDO:MONDO:0014459,MedGen:C4014970,OMIM:616028,Orphanet:974	not specified|Adams-Oliver syndrome 5|Hypoplastic left heart syndrome|not provided|Aortic valve disease 1|Familial thoracic aortic aneurysm and aortic dissection|Aortic valve disease 1;Adams-Oliver syndrome 5	germline;inherited;unknown	germline	GRCh38	9q34.3	criteria provided, multiple submitters, no conflicts	ClinGen:CA161187
9	136496886	136496886	C	T	138693	single nucleotide variant	NM_017617.5(NOTCH1):c.6853G>A (p.Val2285Ile)	4851	NOTCH1	HGNC:7881	Benign/Likely benign	0	2023-04-10	61751489	RCV000121704|RCV000463376|RCV001291517|RCV001573999|RCV002269866|RCV002312816	MedGen:CN169374|MONDO:MONDO:0014459,MedGen:C4014970,OMIM:616028,Orphanet:974|Human Phenotype Ontology:HP:0004383,MONDO:MONDO:0004933,MedGen:C0152101,OMIM:PS241550,Orphanet:2248|MedGen:CN517202|MONDO:MONDO:0024523,MedGen:C3887892,OMIM:109730|MONDO:MONDO:0019625,MedGen:C4707243,OMIM:PS607086,Orphanet:91387	not specified|Adams-Oliver syndrome 5|Hypoplastic left heart syndrome|not provided|Aortic valve disease 1|Familial thoracic aortic aneurysm and aortic dissection	germline;unknown	germline	GRCh38	9q34.3	criteria provided, multiple submitters, no conflicts	ClinGen:CA161235
11	128912012	128912012	G	A	139389	single nucleotide variant	NM_000890.5(KCNJ5):c.739G>A (p.Gly247Arg)	3762	KCNJ5	HGNC:6266	Conflicting interpretations of pathogenicity	0	2022-08-13	200170681	RCV000122748|RCV001084390|RCV002381433	MedGen:CN517202|MONDO:MONDO:0002442,MeSH:D008133,MedGen:C0023976|MedGen:CN230736	not provided|Long QT syndrome|Cardiovascular phenotype	germline	germline	GRCh38	11q24.3	criteria provided, conflicting interpretations	ClinGen:CA232429,OMIM:600734.0003
11	128911725	128911725	G	A	139391	single nucleotide variant	NM_000890.5(KCNJ5):c.452G>A (p.Gly151Glu)	3762	KCNJ5	HGNC:6266	Pathogenic	1	2021-08-31	587777437	RCV000122751|RCV001210015	MONDO:MONDO:0013359,MedGen:C3838758,OMIM:613677,Orphanet:251274|MONDO:MONDO:0002442,MeSH:D008133,MedGen:C0023976	Familial hyperaldosteronism type III|Long QT syndrome	germline	germline	GRCh38	11q24.3	criteria provided, single submitter	ClinGen:CA163131,UniProtKB:P48544#VAR_067090,OMIM:600734.0005
15	34793429	34793429	G	A	139983	single nucleotide variant	NM_005159.5(ACTC1):c.270C>T (p.His90=)	70	ACTC1	HGNC:143	Conflicting interpretations of pathogenicity	0	2022-10-25	138812333	RCV000123501|RCV000861005|RCV001119486|RCV001119487|RCV001177329|RCV002426675	MedGen:CN169374|MONDO:MONDO:0013261,MedGen:C3150681,OMIM:613424,Orphanet:154,Orphanet:54260;MONDO:MONDO:0013011,MedGen:C2748552,OMIM:612794,Orphanet:1478;MONDO:MONDO:0012799,MedGen:C2677506,OMIM:612098|MONDO:MONDO:0012799,MedGen:C2677506,OMIM:612098|MONDO:MONDO:0013261,MedGen:C3150681,OMIM:613424,Orphanet:154,Orphanet:54260|Human Phenotype Ontology:HP:0001638,MONDO:MONDO:0004994,MedGen:C0878544,Orphanet:167848|MedGen:CN230736	not specified|Dilated cardiomyopathy 1R;Atrial septal defect 5;Hypertrophic cardiomyopathy 11|Hypertrophic cardiomyopathy 11|Dilated cardiomyopathy 1R|Cardiomyopathy|Cardiovascular phenotype	germline	germline	GRCh38	15q14	criteria provided, conflicting interpretations	ClinGen:CA019716
15	34791307	34791307	T	C	139984	single nucleotide variant	NM_005159.5(ACTC1):c.809-12A>G	70	ACTC1	HGNC:143	Conflicting interpretations of pathogenicity	0	2022-09-06	587780846	RCV000123503|RCV001119484|RCV001119485|RCV002055391	MedGen:CN169374|MONDO:MONDO:0012799,MedGen:C2677506,OMIM:612098|MONDO:MONDO:0013261,MedGen:C3150681,OMIM:613424,Orphanet:154,Orphanet:54260|MONDO:MONDO:0013261,MedGen:C3150681,OMIM:613424,Orphanet:154,Orphanet:54260;MONDO:MONDO:0013011,MedGen:C2748552,OMIM:612794,Orphanet:1478;MONDO:MONDO:0012799,MedGen:C2677506,OMIM:612098	not specified|Hypertrophic cardiomyopathy 11|Dilated cardiomyopathy 1R|Dilated cardiomyopathy 1R;Atrial septal defect 5;Hypertrophic cardiomyopathy 11	germline	germline	GRCh38	15q14	criteria provided, conflicting interpretations	ClinGen:CA019947
7	92040822	92040822	G	A	140033	single nucleotide variant	NM_005751.5(AKAP9):c.4841G>A (p.Arg1614Gln)	10142	AKAP9	HGNC:379	Benign/Likely benign	0	2022-10-31	2230768	RCV000123575|RCV000206847|RCV000251706|RCV000356670|RCV002253223	MedGen:CN169374|MONDO:MONDO:0002442,MeSH:D008133,MedGen:C0023976|MedGen:CN230736|MONDO:MONDO:0019171,MedGen:C1141890,OMIM:PS192500,Orphanet:101016,Orphanet:768|MONDO:MONDO:0012738,MedGen:C2678483,OMIM:611820,Orphanet:101016,Orphanet:768	not specified|Long QT syndrome|Cardiovascular phenotype|Congenital long QT syndrome|Long QT syndrome 11	germline;unknown	germline	GRCh38	7q21.2	criteria provided, multiple submitters, no conflicts	ClinGen:CA163143
7	92044988	92044988	G	A	140034	single nucleotide variant	NM_005751.5(AKAP9):c.5163-20G>A	10142	AKAP9	HGNC:379	Benign	0	2022-11-03	9785013	RCV000123576|RCV000602250|RCV002055398	MedGen:CN169374|MONDO:MONDO:0012738,MedGen:C2678483,OMIM:611820,Orphanet:101016,Orphanet:768|MONDO:MONDO:0002442,MeSH:D008133,MedGen:C0023976	not specified|Long QT syndrome 11|Long QT syndrome	germline	germline	GRCh38	7q21.2	criteria provided, multiple submitters, no conflicts	ClinGen:CA163146
7	92045091	92045091	T	C	140035	single nucleotide variant	NM_005751.5(AKAP9):c.5246T>C (p.Ile1749Thr)	10142	AKAP9	HGNC:379	Benign/Likely benign	0	2022-10-10	150016098	RCV000171719|RCV000624950|RCV000618857|RCV000853459|RCV001084388	MedGen:CN517202|MONDO:MONDO:0012738,MedGen:C2678483,OMIM:611820,Orphanet:101016,Orphanet:768|MedGen:CN230736||MONDO:MONDO:0002442,MeSH:D008133,MedGen:C0023976	not provided|Long QT syndrome 11|Cardiovascular phenotype|unspecified heart condition|Long QT syndrome	germline;unknown	germline	GRCh38	7q21.2	criteria provided, multiple submitters, no conflicts	ClinGen:CA236873
7	92062287	92062287	C	T	140036	single nucleotide variant	NM_005751.5(AKAP9):c.5778C>T (p.Gly1926=)	10142	AKAP9	HGNC:379	Benign/Likely benign	0	2022-11-03	10236397	RCV000123578|RCV000249103|RCV000350194|RCV000398917|RCV000609379	MedGen:CN169374|MedGen:CN230736|MONDO:MONDO:0002442,MeSH:D008133,MedGen:C0023976|MONDO:MONDO:0019171,MedGen:C1141890,OMIM:PS192500,Orphanet:101016,Orphanet:768|MONDO:MONDO:0012738,MedGen:C2678483,OMIM:611820,Orphanet:101016,Orphanet:768	not specified|Cardiovascular phenotype|Long QT syndrome|Congenital long QT syndrome|Long QT syndrome 11	germline	germline	GRCh38	7q21.2	criteria provided, multiple submitters, no conflicts	ClinGen:CA289349
7	92077883	92077883	C	T	140038	single nucleotide variant	NM_005751.5(AKAP9):c.6945+8C>T	10142	AKAP9	HGNC:379	Benign/Likely benign	0	2022-11-03	733957	RCV000123580|RCV000279126|RCV000397476|RCV000616426	MedGen:CN169374|MONDO:MONDO:0019171,MedGen:C1141890,OMIM:PS192500,Orphanet:101016,Orphanet:768|MONDO:MONDO:0002442,MeSH:D008133,MedGen:C0023976|MONDO:MONDO:0012738,MedGen:C2678483,OMIM:611820,Orphanet:101016,Orphanet:768	not specified|Congenital long QT syndrome|Long QT syndrome|Long QT syndrome 11	germline	germline	GRCh38	7q21.2	criteria provided, multiple submitters, no conflicts	ClinGen:CA163147
7	92079207	92079207	A	G	140039	single nucleotide variant	NM_005751.5(AKAP9):c.7074A>G (p.Lys2358=)	10142	AKAP9	HGNC:379	Likely benign	0	2021-11-19	150968594	RCV000619447|RCV001466588	MedGen:CN230736|MONDO:MONDO:0002442,MeSH:D008133,MedGen:C0023976	Cardiovascular phenotype|Long QT syndrome	germline	germline	GRCh38	7q21.2	criteria provided, multiple submitters, no conflicts	ClinGen:CA289355
7	92079408	92079408	G	A	140040	single nucleotide variant	NM_005751.5(AKAP9):c.7275G>A (p.Gln2425=)	10142	AKAP9	HGNC:379	Benign	0	2022-11-03	61757672	RCV000123582|RCV000203719|RCV000248579|RCV002055399|RCV002253224	MedGen:CN169374|MONDO:MONDO:0002442,MeSH:D008133,MedGen:C0023976|MedGen:CN230736|MedGen:CN517202|MONDO:MONDO:0012738,MedGen:C2678483,OMIM:611820,Orphanet:101016,Orphanet:768	not specified|Long QT syndrome|Cardiovascular phenotype|not provided|Long QT syndrome 11	germline	germline	GRCh38	7q21.2	criteria provided, multiple submitters, no conflicts	ClinGen:CA289358
7	92079584	92079584	A	G	140041	single nucleotide variant	NM_005751.5(AKAP9):c.7451A>G (p.Lys2484Arg)	10142	AKAP9	HGNC:379	Benign/Likely benign	0	2022-11-04	35759833	RCV000123583|RCV000251839|RCV000306061|RCV000339876|RCV002253225	MedGen:CN169374|MedGen:CN230736|MONDO:MONDO:0019171,MedGen:C1141890,OMIM:PS192500,Orphanet:101016,Orphanet:768|MONDO:MONDO:0002442,MeSH:D008133,MedGen:C0023976|MONDO:MONDO:0012738,MedGen:C2678483,OMIM:611820,Orphanet:101016,Orphanet:768	not specified|Cardiovascular phenotype|Congenital long QT syndrome|Long QT syndrome|Long QT syndrome 11	germline;unknown	germline	GRCh38	7q21.2	criteria provided, multiple submitters, no conflicts	ClinGen:CA163148
7	92079771	92079771	A	G	140042	single nucleotide variant	NM_005751.5(AKAP9):c.7638A>G (p.Ile2546Met)	10142	AKAP9	HGNC:379	Benign/Likely benign	0	2022-10-20	144662445	RCV000123584|RCV000527992|RCV000619879|RCV002253226	MedGen:CN169374|MONDO:MONDO:0002442,MeSH:D008133,MedGen:C0023976|MedGen:CN230736|MONDO:MONDO:0012738,MedGen:C2678483,OMIM:611820,Orphanet:101016,Orphanet:768	not specified|Long QT syndrome|Cardiovascular phenotype|Long QT syndrome 11	germline	germline	GRCh38	7q21.2	criteria provided, multiple submitters, no conflicts	ClinGen:CA289361
7	92083384	92083384	A	G	140043	single nucleotide variant	NM_005751.5(AKAP9):c.8375A>G (p.Asn2792Ser)	10142	AKAP9	HGNC:379	Benign/Likely benign	0	2022-11-04	6960867	RCV000123585|RCV000252649|RCV000261848|RCV000386806|RCV000606154	MedGen:CN169374|MedGen:CN230736|MONDO:MONDO:0019171,MedGen:C1141890,OMIM:PS192500,Orphanet:101016,Orphanet:768|MONDO:MONDO:0002442,MeSH:D008133,MedGen:C0023976|MONDO:MONDO:0012738,MedGen:C2678483,OMIM:611820,Orphanet:101016,Orphanet:768	not specified|Cardiovascular phenotype|Congenital long QT syndrome|Long QT syndrome|Long QT syndrome 11	germline;unknown	germline	GRCh38	7q21.2	criteria provided, multiple submitters, no conflicts	ClinGen:CA163151
7	92084658	92084658	C	T	140044	single nucleotide variant	NM_005751.5(AKAP9):c.8665C>T (p.Leu2889=)	10142	AKAP9	HGNC:379	Benign/Likely benign	0	2022-11-03	10228334	RCV000123586|RCV000244445|RCV000279681|RCV000341751|RCV000608948	MedGen:CN169374|MedGen:CN230736|MONDO:MONDO:0002442,MeSH:D008133,MedGen:C0023976|MONDO:MONDO:0019171,MedGen:C1141890,OMIM:PS192500,Orphanet:101016,Orphanet:768|MONDO:MONDO:0012738,MedGen:C2678483,OMIM:611820,Orphanet:101016,Orphanet:768	not specified|Cardiovascular phenotype|Long QT syndrome|Congenital long QT syndrome|Long QT syndrome 11	germline	germline	GRCh38	7q21.2	criteria provided, multiple submitters, no conflicts	ClinGen:CA163154
7	92085597	92085597	C	T	140045	single nucleotide variant	NM_005751.5(AKAP9):c.8935C>T (p.Pro2979Ser)	10142	AKAP9	HGNC:379	Benign/Likely benign	0	2022-11-03	1063242	RCV000123587|RCV000171725|RCV000248223|RCV000282743|RCV000380065|RCV000615983	MedGen:CN169374|MedGen:CN517202|MedGen:CN230736|MONDO:MONDO:0019171,MedGen:C1141890,OMIM:PS192500,Orphanet:101016,Orphanet:768|MONDO:MONDO:0002442,MeSH:D008133,MedGen:C0023976|MONDO:MONDO:0012738,MedGen:C2678483,OMIM:611820,Orphanet:101016,Orphanet:768	not specified|not provided|Cardiovascular phenotype|Congenital long QT syndrome|Long QT syndrome|Long QT syndrome 11	germline;unknown	germline	GRCh38	7q21.2	criteria provided, multiple submitters, no conflicts	ClinGen:CA163157
7	92086348	92086348	C	T	140046	single nucleotide variant	NM_005751.5(AKAP9):c.9145C>T (p.Leu3049=)	10142	AKAP9	HGNC:379	Benign/Likely benign	0	2022-11-04	28927678	RCV000123588|RCV000249606|RCV000310199|RCV000344070|RCV000605705	MedGen:CN169374|MedGen:CN230736|MONDO:MONDO:0019171,MedGen:C1141890,OMIM:PS192500,Orphanet:101016,Orphanet:768|MONDO:MONDO:0002442,MeSH:D008133,MedGen:C0023976|MONDO:MONDO:0012738,MedGen:C2678483,OMIM:611820,Orphanet:101016,Orphanet:768	not specified|Cardiovascular phenotype|Congenital long QT syndrome|Long QT syndrome|Long QT syndrome 11	germline	germline	GRCh38	7q21.2	criteria provided, multiple submitters, no conflicts	ClinGen:CA289364
7	92097613	92097613	A	C	140047	single nucleotide variant	NM_005751.5(AKAP9):c.10426A>C (p.Arg3476=)	10142	AKAP9	HGNC:379	Benign/Likely benign	0	2022-11-03	1063243	RCV000123589|RCV000248916|RCV000353938|RCV000399658|RCV000610682	MedGen:CN169374|MedGen:CN230736|MONDO:MONDO:0019171,MedGen:C1141890,OMIM:PS192500,Orphanet:101016,Orphanet:768|MONDO:MONDO:0002442,MeSH:D008133,MedGen:C0023976|MONDO:MONDO:0012738,MedGen:C2678483,OMIM:611820,Orphanet:101016,Orphanet:768	not specified|Cardiovascular phenotype|Congenital long QT syndrome|Long QT syndrome|Long QT syndrome 11	germline	germline	GRCh38	7q21.2	criteria provided, multiple submitters, no conflicts	ClinGen:CA289367
7	92099813	92099813	A	G	140048	single nucleotide variant	NM_005751.5(AKAP9):c.10840A>G (p.Met3614Val)	10142	AKAP9	HGNC:379	Benign/Likely benign	0	2022-11-04	34327395	RCV000123590|RCV000204039|RCV000241801|RCV000294135|RCV000624957|RCV000853026	MedGen:CN169374|MONDO:MONDO:0002442,MeSH:D008133,MedGen:C0023976|MedGen:CN230736|MONDO:MONDO:0019171,MedGen:C1141890,OMIM:PS192500,Orphanet:101016,Orphanet:768|MONDO:MONDO:0012738,MedGen:C2678483,OMIM:611820,Orphanet:101016,Orphanet:768|Human Phenotype Ontology:HP:0001638,MONDO:MONDO:0004994,MedGen:C0878544,Orphanet:167848	not specified|Long QT syndrome|Cardiovascular phenotype|Congenital long QT syndrome|Long QT syndrome 11|Cardiomyopathy	germline;unknown	germline	GRCh38	7q21.2	criteria provided, multiple submitters, no conflicts	ClinGen:CA163160
7	91973742	91973742	C	T	140049	single nucleotide variant	NM_005751.5(AKAP9):c.80C>T (p.Ser27Leu)	10142	AKAP9	HGNC:379	Benign/Likely benign	0	2022-11-01	142401936	RCV000123591|RCV000171712|RCV000624947|RCV000618431|RCV001080217	MedGen:CN169374|MedGen:CN517202|MONDO:MONDO:0012738,MedGen:C2678483,OMIM:611820,Orphanet:101016,Orphanet:768|MedGen:CN230736|MONDO:MONDO:0002442,MeSH:D008133,MedGen:C0023976	not specified|not provided|Long QT syndrome 11|Cardiovascular phenotype|Long QT syndrome	germline;unknown	germline	GRCh38	7q21.2	criteria provided, multiple submitters, no conflicts	ClinGen:CA236852
7	92001306	92001306	G	T	140050	single nucleotide variant	NM_005751.5(AKAP9):c.1389G>T (p.Met463Ile)	10142	AKAP9	HGNC:379	Benign	0	2022-11-03	6964587	RCV000123592|RCV000171778|RCV000244317|RCV000350947|RCV000602690	MedGen:CN169374|MONDO:MONDO:0005575,MedGen:C0346629,OMIM:114500|MedGen:CN230736|MONDO:MONDO:0002442,MeSH:D008133,MedGen:C0023976|MONDO:MONDO:0012738,MedGen:C2678483,OMIM:611820,Orphanet:101016,Orphanet:768	not specified|Colorectal cancer|Cardiovascular phenotype|Long QT syndrome|Long QT syndrome 11	germline;unknown	germline	GRCh38	7q21.2	criteria provided, multiple submitters, no conflicts	ClinGen:CA163163
7	92001453	92001453	C	T	140051	single nucleotide variant	NM_005751.5(AKAP9):c.1536C>T (p.Leu512=)	10142	AKAP9	HGNC:379	Benign/Likely benign	0	2022-10-19	61757665	RCV000123593|RCV000464754|RCV000618866|RCV001723689|RCV002253227	MedGen:CN169374|MONDO:MONDO:0002442,MeSH:D008133,MedGen:C0023976|MedGen:CN230736|MedGen:CN517202|MONDO:MONDO:0012738,MedGen:C2678483,OMIM:611820,Orphanet:101016,Orphanet:768	not specified|Long QT syndrome|Cardiovascular phenotype|not provided|Long QT syndrome 11	germline;unknown	germline	GRCh38	7q21.2	criteria provided, multiple submitters, no conflicts	ClinGen:CA289370
7	92002992	92002992	C	T	140052	single nucleotide variant	NM_005751.5(AKAP9):c.3075C>T (p.Thr1025=)	10142	AKAP9	HGNC:379	Benign/Likely benign	0	2022-11-03	1989779	RCV000123594|RCV000243269|RCV000294066|RCV000388439|RCV000609828	MedGen:CN169374|MedGen:CN230736|MONDO:MONDO:0002442,MeSH:D008133,MedGen:C0023976|MONDO:MONDO:0019171,MedGen:C1141890,OMIM:PS192500,Orphanet:101016,Orphanet:768|MONDO:MONDO:0012738,MedGen:C2678483,OMIM:611820,Orphanet:101016,Orphanet:768	not specified|Cardiovascular phenotype|Long QT syndrome|Congenital long QT syndrome|Long QT syndrome 11	germline	germline	GRCh38	7q21.2	criteria provided, multiple submitters, no conflicts	ClinGen:CA163166
7	92012614	92012614	A	G	140053	single nucleotide variant	NM_005751.5(AKAP9):c.3504A>G (p.Glu1168=)	10142	AKAP9	HGNC:379	Benign/Likely benign	0	2022-11-03	13245393	RCV000123595|RCV000243921|RCV000342249|RCV000392665|RCV000614695	MedGen:CN169374|MedGen:CN230736|MONDO:MONDO:0019171,MedGen:C1141890,OMIM:PS192500,Orphanet:101016,Orphanet:768|MONDO:MONDO:0002442,MeSH:D008133,MedGen:C0023976|MONDO:MONDO:0012738,MedGen:C2678483,OMIM:611820,Orphanet:101016,Orphanet:768	not specified|Cardiovascular phenotype|Congenital long QT syndrome|Long QT syndrome|Long QT syndrome 11	germline	germline	GRCh38	7q21.2	criteria provided, multiple submitters, no conflicts	ClinGen:CA163169
4	113049690	113049690	G	T	140083	single nucleotide variant	NM_001148.6(ANK2):c.-39G>T	287	ANK2	HGNC:493	Conflicting interpretations of pathogenicity	0	2018-01-13	372870729	RCV000123629|RCV000260553	MedGen:CN169374|MONDO:MONDO:0010958,MedGen:C1970119,OMIM:600919,Orphanet:101016,Orphanet:768	not specified|Cardiac arrhythmia, ankyrin-B-related	germline	germline	GRCh38	4q25	criteria provided, conflicting interpretations	ClinGen:CA289420
4	113196442	113196442	G	A	140084	single nucleotide variant	NM_001148.6(ANK2):c.261G>A (p.Gly87=)	287	ANK2	HGNC:493	Benign/Likely benign	0	2022-10-03	145502481	RCV000123630|RCV000250695|RCV000473855|RCV002253228	MedGen:CN169374|MedGen:CN230736|MONDO:MONDO:0002442,MeSH:D008133,MedGen:C0023976|MONDO:MONDO:0010958,MedGen:C1970119,OMIM:600919,Orphanet:101016,Orphanet:768	not specified|Cardiovascular phenotype|Long QT syndrome|Cardiac arrhythmia, ankyrin-B-related	germline	germline	GRCh38	4q25	criteria provided, multiple submitters, no conflicts	ClinGen:CA289421
4	113199022	113199022	C	T	140085	single nucleotide variant	NM_001148.6(ANK2):c.297C>T (p.Thr99=)	287	ANK2	HGNC:493	Likely benign	0	2019-11-21	587780851	RCV000868909|RCV002433617	MONDO:MONDO:0002442,MeSH:D008133,MedGen:C0023976|MedGen:CN230736	Long QT syndrome|Cardiovascular phenotype	germline	germline	GRCh38	4q25	criteria provided, multiple submitters, no conflicts	-
4	113237118	113237118	C	T	140086	single nucleotide variant	NM_001148.6(ANK2):c.615C>T (p.Thr205=)	287	ANK2	HGNC:493	Benign/Likely benign	0	2022-04-16	587780852	RCV000123632|RCV000197605|RCV000617842|RCV002253229	MedGen:CN169374|MONDO:MONDO:0002442,MeSH:D008133,MedGen:C0023976|MedGen:CN230736|MONDO:MONDO:0010958,MedGen:C1970119,OMIM:600919,Orphanet:101016,Orphanet:768	not specified|Long QT syndrome|Cardiovascular phenotype|Cardiac arrhythmia, ankyrin-B-related	germline	germline	GRCh38	4q26	criteria provided, multiple submitters, no conflicts	ClinGen:CA289431
4	113282692	113282692	A	G	140087	single nucleotide variant	NM_001148.6(ANK2):c.1899A>G (p.Leu633=)	287	ANK2	HGNC:493	Conflicting interpretations of pathogenicity	0	2022-10-04	377608305	RCV000123633|RCV000246782|RCV000353560|RCV001094784	MedGen:CN169374|MedGen:CN230736|MONDO:MONDO:0002442,MeSH:D008133,MedGen:C0023976|MONDO:MONDO:0010958,MedGen:C1970119,OMIM:600919,Orphanet:101016,Orphanet:768	not specified|Cardiovascular phenotype|Long QT syndrome|Cardiac arrhythmia, ankyrin-B-related	germline	germline	GRCh38	4q26	criteria provided, conflicting interpretations	ClinGen:CA289436
4	113287587	113287587	G	T	140088	single nucleotide variant	NM_001148.6(ANK2):c.2080-18G>T	287	ANK2	HGNC:493	Benign/Likely benign	0	2023-04-10	199937888	RCV000123634|RCV002505076|RCV002514661	MedGen:CN169374|MONDO:MONDO:0010958,MedGen:C1970119,OMIM:600919,Orphanet:101016,Orphanet:768|MONDO:MONDO:0002442,MeSH:D008133,MedGen:C0023976	not specified|Cardiac arrhythmia, ankyrin-B-related|Long QT syndrome	germline;unknown	germline	GRCh38	4q26	criteria provided, multiple submitters, no conflicts	ClinGen:CA289441
4	113293432	113293432	C	T	140089	single nucleotide variant	NM_001148.6(ANK2):c.2377-8C>T	287	ANK2	HGNC:493	Benign/Likely benign	0	2022-11-01	139893914	RCV000123635|RCV000206387|RCV000577977|RCV001811985	MedGen:CN169374|MONDO:MONDO:0002442,MeSH:D008133,MedGen:C0023976|MONDO:MONDO:0010958,MedGen:C1970119,OMIM:600919,Orphanet:101016,Orphanet:768|MedGen:CN517202	not specified|Long QT syndrome|Cardiac arrhythmia, ankyrin-B-related|not provided	germline	germline	GRCh38	4q26	criteria provided, multiple submitters, no conflicts	ClinGen:CA289442
4	113311298	113311298	T	C	140090	single nucleotide variant	NM_001148.6(ANK2):c.2592T>C (p.Pro864=)	287	ANK2	HGNC:493	Benign/Likely benign	0	2022-07-12	138641014	RCV000123636|RCV000325099|RCV000618517|RCV001094868	MedGen:CN169374|MONDO:MONDO:0002442,MeSH:D008133,MedGen:C0023976|MedGen:CN230736|MONDO:MONDO:0010958,MedGen:C1970119,OMIM:600919,Orphanet:101016,Orphanet:768	not specified|Long QT syndrome|Cardiovascular phenotype|Cardiac arrhythmia, ankyrin-B-related	germline	germline	GRCh38	4q26	criteria provided, multiple submitters, no conflicts	ClinGen:CA289443
4	113330230	113330230	C	G	140092	single nucleotide variant	NM_001148.6(ANK2):c.2901-16C>G	287	ANK2	HGNC:493	Benign	0	2022-10-07	200750637	RCV000123638|RCV002055410|RCV002253230	MedGen:CN169374|MONDO:MONDO:0002442,MeSH:D008133,MedGen:C0023976|MONDO:MONDO:0010958,MedGen:C1970119,OMIM:600919,Orphanet:101016,Orphanet:768	not specified|Long QT syndrome|Cardiac arrhythmia, ankyrin-B-related	germline	germline	GRCh38	4q26	criteria provided, multiple submitters, no conflicts	ClinGen:CA289449
4	113336045	113336045	C	T	140093	single nucleotide variant	NM_001148.6(ANK2):c.3579C>T (p.Arg1193=)	287	ANK2	HGNC:493	Benign	0	2022-11-03	3736575	RCV000123639|RCV000241578|RCV000278930|RCV001094795	MedGen:CN169374|MedGen:CN230736|MONDO:MONDO:0002442,MeSH:D008133,MedGen:C0023976|MONDO:MONDO:0010958,MedGen:C1970119,OMIM:600919,Orphanet:101016,Orphanet:768	not specified|Cardiovascular phenotype|Long QT syndrome|Cardiac arrhythmia, ankyrin-B-related	germline	germline	GRCh38	4q26	criteria provided, multiple submitters, no conflicts	ClinGen:CA289450
4	113339336	113339336	G	T	140094	single nucleotide variant	NM_001148.6(ANK2):c.3893+14G>T	287	ANK2	HGNC:493	Benign	0	2022-11-03	2272231	RCV000123640|RCV000313126|RCV002055411	MedGen:CN169374|MONDO:MONDO:0010958,MedGen:C1970119,OMIM:600919,Orphanet:101016,Orphanet:768|MONDO:MONDO:0002442,MeSH:D008133,MedGen:C0023976	not specified|Cardiac arrhythmia, ankyrin-B-related|Long QT syndrome	germline	germline	GRCh38	4q26	criteria provided, multiple submitters, no conflicts	ClinGen:CA289455
4	113341757	113341757	T	C	140095	single nucleotide variant	NM_001148.6(ANK2):c.3963T>C (p.Ile1321=)	287	ANK2	HGNC:493	Benign/Likely benign	0	2022-10-07	72901936	RCV000123641|RCV000631745|RCV001811986|RCV002253231|RCV002354310	MedGen:CN169374|MONDO:MONDO:0002442,MeSH:D008133,MedGen:C0023976|MedGen:CN517202|MONDO:MONDO:0010958,MedGen:C1970119,OMIM:600919,Orphanet:101016,Orphanet:768|MedGen:CN230736	not specified|Long QT syndrome|not provided|Cardiac arrhythmia, ankyrin-B-related|Cardiovascular phenotype	germline	germline	GRCh38	4q26	criteria provided, multiple submitters, no conflicts	ClinGen:CA289456
4	113342998	113342998	T	G	140096	single nucleotide variant	NM_001148.6(ANK2):c.4123-19T>G	287	ANK2	HGNC:493	Benign/Likely benign	0	2022-10-27	199938838	RCV000123642|RCV002055412|RCV002253232	MedGen:CN169374|MONDO:MONDO:0002442,MeSH:D008133,MedGen:C0023976|MONDO:MONDO:0010958,MedGen:C1970119,OMIM:600919,Orphanet:101016,Orphanet:768	not specified|Long QT syndrome|Cardiac arrhythmia, ankyrin-B-related	germline	germline	GRCh38	4q26	criteria provided, multiple submitters, no conflicts	ClinGen:CA289461
4	113363489	113363489	C	T	140097	single nucleotide variant	NM_001148.6(ANK2):c.10888+20C>T	287	ANK2	HGNC:493	Benign	0	2022-11-04	35728190	RCV000123643|RCV000603116|RCV002055413	MedGen:CN169374|MONDO:MONDO:0010958,MedGen:C1970119,OMIM:600919,Orphanet:101016,Orphanet:768|MONDO:MONDO:0002442,MeSH:D008133,MedGen:C0023976	not specified|Cardiac arrhythmia, ankyrin-B-related|Long QT syndrome	germline	germline	GRCh38	4q26	criteria provided, multiple submitters, no conflicts	ClinGen:CA289462
4	113365201	113365201	A	G	140099	single nucleotide variant	NM_001148.6(ANK2):c.11032+19A>G	287	ANK2	HGNC:493	Conflicting interpretations of pathogenicity	0	2022-10-23	200769962	RCV000123646|RCV002512518	MedGen:CN169374|MONDO:MONDO:0002442,MeSH:D008133,MedGen:C0023976	not specified|Long QT syndrome	germline	germline	GRCh38	4q26	criteria provided, conflicting interpretations	ClinGen:CA289464
4	113373152	113373152	T	C	140100	single nucleotide variant	NM_001148.6(ANK2):c.11673T>C (p.His3891=)	287	ANK2	HGNC:493	Benign	0	2022-11-03	2293324	RCV000123647|RCV000244357|RCV000294753|RCV000610201	MedGen:CN169374|MedGen:CN230736|MONDO:MONDO:0002442,MeSH:D008133,MedGen:C0023976|MONDO:MONDO:0010958,MedGen:C1970119,OMIM:600919,Orphanet:101016,Orphanet:768	not specified|Cardiovascular phenotype|Long QT syndrome|Cardiac arrhythmia, ankyrin-B-related	germline	germline	GRCh38	4q26	criteria provided, multiple submitters, no conflicts	ClinGen:CA289465
4	113373380	113373380	C	T	140101	single nucleotide variant	NM_001148.6(ANK2):c.11790C>T (p.Ile3930=)	287	ANK2	HGNC:493	Benign	0	2022-11-04	45517840	RCV000123648|RCV000253330|RCV000312119|RCV001094901|RCV001811987	MedGen:CN169374|MedGen:CN230736|MONDO:MONDO:0002442,MeSH:D008133,MedGen:C0023976|MONDO:MONDO:0010958,MedGen:C1970119,OMIM:600919,Orphanet:101016,Orphanet:768|MedGen:CN517202	not specified|Cardiovascular phenotype|Long QT syndrome|Cardiac arrhythmia, ankyrin-B-related|not provided	germline	germline	GRCh38	4q26	criteria provided, multiple submitters, no conflicts	ClinGen:CA289470
4	113381439	113381439	T	G	140102	single nucleotide variant	NM_001148.6(ANK2):c.11860-18T>G	287	ANK2	HGNC:493	Benign	0	2022-10-30	138978479	RCV000123650|RCV002055414|RCV002253233	MedGen:CN169374|MONDO:MONDO:0002442,MeSH:D008133,MedGen:C0023976|MONDO:MONDO:0010958,MedGen:C1970119,OMIM:600919,Orphanet:101016,Orphanet:768	not specified|Long QT syndrome|Cardiac arrhythmia, ankyrin-B-related	germline	germline	GRCh38	4q26	criteria provided, multiple submitters, no conflicts	ClinGen:CA289475
4	113381478	113381478	C	T	140103	single nucleotide variant	NM_001148.4(ANK2):c.*7C>T	287	ANK2	HGNC:493	Benign	0	2021-12-05	35446871	RCV000123651|RCV000625131	MedGen:CN169374|MONDO:MONDO:0010958,MedGen:C1970119,OMIM:600919,Orphanet:101016,Orphanet:768	not specified|Cardiac arrhythmia, ankyrin-B-related	germline	germline	GRCh38	4q26	criteria provided, multiple submitters, no conflicts	ClinGen:CA289476
10	90918987	90918987	A	T	140106	single nucleotide variant	NM_014391.3(ANKRD1):c.346-15T>A	27063	ANKRD1	HGNC:15819	Benign/Likely benign	0	2023-07-21	11595794	RCV000123656|RCV000285645|RCV001811988|RCV002055417	MedGen:CN169374|EFO:EFO_0000407,Human Phenotype Ontology:HP:0001644,Human Phenotype Ontology:HP:0001725,Human Phenotype Ontology:HP:0005159,Human Phenotype Ontology:HP:0200130,MONDO:MONDO:0005021,MeSH:D002311,MedGen:C0007193,Orphanet:217604|MedGen:CN517202|MedGen:CN119551	not specified|Primary dilated cardiomyopathy|not provided|ANKRD1-related dilated cardiomyopathy	germline	germline	GRCh38	10q23.31	criteria provided, multiple submitters, no conflicts	ClinGen:CA333052
10	90921044	90921044	T	C	140107	single nucleotide variant	NM_014391.3(ANKRD1):c.-17A>G	27063	ANKRD1	HGNC:15819	Benign/Likely benign	0	2020-06-23	79341122	RCV000123658|RCV000338260|RCV000586220|RCV000615730	MedGen:CN169374|EFO:EFO_0000407,Human Phenotype Ontology:HP:0001644,Human Phenotype Ontology:HP:0001725,Human Phenotype Ontology:HP:0005159,Human Phenotype Ontology:HP:0200130,MONDO:MONDO:0005021,MeSH:D002311,MedGen:C0007193,Orphanet:217604|MedGen:CN517202|Human Phenotype Ontology:HP:0005153,Human Phenotype Ontology:HP:0005160,Human Phenotype Ontology:HP:0005175,MONDO:MONDO:0007130,MedGen:C4551903,OMIM:106700,Orphanet:99125	not specified|Primary dilated cardiomyopathy|not provided|Congenital total pulmonary venous return anomaly	germline	germline	GRCh38	10q23.31	criteria provided, multiple submitters, no conflicts	ClinGen:CA333053
12	2448957	2448957	T	G	140313	single nucleotide variant	NM_000719.7(CACNA1C):c.478-19T>G	775	CACNA1C	HGNC:1390	Benign	0	2022-10-07	571558332	RCV000124064|RCV002055438	MedGen:CN169374|MONDO:MONDO:0002442,MeSH:D008133,MedGen:C0023976	not specified|Long QT syndrome	germline	germline	GRCh38	12p13.33	criteria provided, multiple submitters, no conflicts	ClinGen:CA289787
12	2457567	2457567	G	A	140314	single nucleotide variant	NM_000719.7(CACNA1C):c.618G>A (p.Gly206=)	775	CACNA1C	HGNC:1390	Benign/Likely benign	0	2022-10-09	200602896	RCV000124068|RCV000456356|RCV002354311	MedGen:CN169374|MONDO:MONDO:0002442,MeSH:D008133,MedGen:C0023976|MedGen:CN230736	not specified|Long QT syndrome|Cardiovascular phenotype	germline	germline	GRCh38	12p13.33	criteria provided, multiple submitters, no conflicts	ClinGen:CA289788
12	2486192	2486192	C	T	140315	single nucleotide variant	NM_000719.7(CACNA1C):c.846C>T (p.Tyr282=)	775	CACNA1C	HGNC:1390	Benign/Likely benign	0	2022-10-16	200847105	RCV000124069|RCV000310705|RCV000365427|RCV000460955|RCV001719897|RCV002444585	MedGen:CN169374|MONDO:MONDO:0010979,MedGen:C1832916,OMIM:601005,Orphanet:65283|MONDO:MONDO:0015263,MedGen:C1142166,OMIM:PS601144,Orphanet:130|MONDO:MONDO:0002442,MeSH:D008133,MedGen:C0023976|MedGen:CN517202|MedGen:CN230736	not specified|Timothy syndrome|Brugada syndrome|Long QT syndrome|not provided|Cardiovascular phenotype	germline	germline	GRCh38	12p13.33	criteria provided, multiple submitters, no conflicts	ClinGen:CA289796
12	2493239	2493239	C	T	140316	single nucleotide variant	NM_000719.7(CACNA1C):c.966C>T (p.His322=)	775	CACNA1C	HGNC:1390	Benign/Likely benign	0	2022-11-03	112539787	RCV000124070|RCV000586377|RCV000618328|RCV000719849|RCV001087219	MedGen:CN169374|MedGen:CN517202|MedGen:CN230736|MedGen:C2711754|MONDO:MONDO:0002442,MeSH:D008133,MedGen:C0023976	not specified|not provided|Cardiovascular phenotype|History of neurodevelopmental disorder|Long QT syndrome	germline	germline	GRCh38	12p13.33	criteria provided, multiple submitters, no conflicts	ClinGen:CA289804
12	2504550	2504550	C	T	140317	single nucleotide variant	NM_000719.7(CACNA1C):c.1114-292C>T	775	CACNA1C	HGNC:1390	Benign/Likely benign	0	2022-11-04	2238087	RCV000124071|RCV002055439	MedGen:CN169374|MONDO:MONDO:0002442,MeSH:D008133,MedGen:C0023976	not specified|Long QT syndrome	germline	germline	GRCh38	12p13.33	criteria provided, multiple submitters, no conflicts	ClinGen:CA289812
12	2567693	2567693	C	T	140318	single nucleotide variant	NM_000719.7(CACNA1C):c.1794C>T (p.Gly598=)	775	CACNA1C	HGNC:1390	Benign/Likely benign	0	2022-11-04	116491041	RCV000124072|RCV000254163|RCV000474191|RCV000718831	MedGen:CN169374|MedGen:CN230736|MONDO:MONDO:0002442,MeSH:D008133,MedGen:C0023976|MedGen:C2711754	not specified|Cardiovascular phenotype|Long QT syndrome|History of neurodevelopmental disorder	germline	germline	GRCh38	12p13.33	criteria provided, multiple submitters, no conflicts	ClinGen:CA289813
12	2584637	2584637	C	A	140319	single nucleotide variant	NM_000719.7(CACNA1C):c.2339+20C>A	775	CACNA1C	HGNC:1390	Benign	0	2022-11-06	201164691	RCV000124073|RCV002055440	MedGen:CN169374|MONDO:MONDO:0002442,MeSH:D008133,MedGen:C0023976	not specified|Long QT syndrome	germline	germline	GRCh38	12p13.33	criteria provided, multiple submitters, no conflicts	ClinGen:CA289821
12	2593319	2593319	G	A	140321	single nucleotide variant	NM_000719.7(CACNA1C):c.2637G>A (p.Ala879=)	775	CACNA1C	HGNC:1390	Benign/Likely benign	0	2022-10-29	199629800	RCV000124076|RCV000550557|RCV002453446|RCV002483241	MedGen:CN169374|MONDO:MONDO:0002442,MeSH:D008133,MedGen:C0023976|MedGen:CN230736|MONDO:MONDO:0010979,MedGen:C1832916,OMIM:601005,Orphanet:65283;MONDO:MONDO:0012742,MedGen:C2678478,OMIM:611875,Orphanet:130;MONDO:MONDO:0032756,MedGen:CN260585,OMIM:618447	not specified|Long QT syndrome|Cardiovascular phenotype|Timothy syndrome;Brugada syndrome 3;Long qt syndrome 8	germline;unknown	germline	GRCh38	12p13.33	criteria provided, multiple submitters, no conflicts	ClinGen:CA289823
12	2595922	2595922	C	T	140322	single nucleotide variant	NM_000719.7(CACNA1C):c.2712C>T (p.Asn904=)	775	CACNA1C	HGNC:1390	Benign/Likely benign	0	2022-10-28	144992959	RCV000124077|RCV000234478|RCV002433618	MedGen:CN169374|MONDO:MONDO:0002442,MeSH:D008133,MedGen:C0023976|MedGen:CN230736	not specified|Long QT syndrome|Cardiovascular phenotype	germline	germline	GRCh38	12p13.33	criteria provided, multiple submitters, no conflicts	ClinGen:CA289831
12	2596013	2596013	G	A	140323	single nucleotide variant	NM_000719.7(CACNA1C):c.2793+10G>A	775	CACNA1C	HGNC:1390	Benign/Likely benign	0	2022-09-06	587780877	RCV000124078|RCV002055441	MedGen:CN169374|MONDO:MONDO:0002442,MeSH:D008133,MedGen:C0023976	not specified|Long QT syndrome	germline	germline	GRCh38	12p13.33	criteria provided, multiple submitters, no conflicts	ClinGen:CA289839
12	2606675	2606675	T	C	140324	single nucleotide variant	NM_000719.7(CACNA1C):c.3209+12T>C	775	CACNA1C	HGNC:1390	Benign	0	2022-10-30	372982213	RCV000124079|RCV002055442	MedGen:CN169374|MONDO:MONDO:0002442,MeSH:D008133,MedGen:C0023976	not specified|Long QT syndrome	germline	germline	GRCh38	12p13.33	criteria provided, multiple submitters, no conflicts	ClinGen:CA289840
12	2648495	2648495	C	T	140325	single nucleotide variant	NM_000719.7(CACNA1C):c.3933C>T (p.Cys1311=)	775	CACNA1C	HGNC:1390	Benign/Likely benign	0	2022-08-05	199569953	RCV000124081|RCV000559997|RCV002354312	MedGen:CN169374|MONDO:MONDO:0002442,MeSH:D008133,MedGen:C0023976|MedGen:CN230736	not specified|Long QT syndrome|Cardiovascular phenotype	germline	germline	GRCh38	12p13.33	criteria provided, multiple submitters, no conflicts	ClinGen:CA289841
12	2651732	2651732	C	T	140326	single nucleotide variant	NM_000719.7(CACNA1C):c.4038C>T (p.Ile1346=)	775	CACNA1C	HGNC:1390	Benign	0	2022-11-04	56180838	RCV000124082|RCV000254466|RCV000466502|RCV000715546	MedGen:CN169374|MedGen:CN230736|MONDO:MONDO:0002442,MeSH:D008133,MedGen:C0023976|MedGen:C2711754	not specified|Cardiovascular phenotype|Long QT syndrome|History of neurodevelopmental disorder	germline	germline	GRCh38	12p13.33	criteria provided, multiple submitters, no conflicts	ClinGen:CA289849
12	2651782	2651782	A	G	140327	single nucleotide variant	NM_000719.7(CACNA1C):c.4074+14A>G	775	CACNA1C	HGNC:1390	Benign	0	2022-11-01	371806132	RCV000124083|RCV002055443|RCV002477327	MedGen:CN169374|MONDO:MONDO:0002442,MeSH:D008133,MedGen:C0023976|MONDO:MONDO:0010979,MedGen:C1832916,OMIM:601005,Orphanet:65283;MONDO:MONDO:0012742,MedGen:C2678478,OMIM:611875,Orphanet:130;MONDO:MONDO:0032756,MedGen:CN260585,OMIM:618447	not specified|Long QT syndrome|Timothy syndrome;Brugada syndrome 3;Long qt syndrome 8	germline;unknown	germline	GRCh38	12p13.33	criteria provided, multiple submitters, no conflicts	ClinGen:CA289857
12	2655176	2655176	C	T	140328	single nucleotide variant	NM_000719.7(CACNA1C):c.4170C>T (p.Thr1390=)	775	CACNA1C	HGNC:1390	Benign/Likely benign	0	2022-09-15	587780878	RCV000124084|RCV000866375|RCV001532199|RCV002326830	MedGen:CN169374|MONDO:MONDO:0002442,MeSH:D008133,MedGen:C0023976|MedGen:CN517202|MedGen:CN230736	not specified|Long QT syndrome|not provided|Cardiovascular phenotype	germline	germline	GRCh38	12p13.33	criteria provided, multiple submitters, no conflicts	ClinGen:CA289858
12	2668924	2668924	C	T	140330	single nucleotide variant	NM_000719.7(CACNA1C):c.4624-9C>T	775	CACNA1C	HGNC:1390	Benign	0	2022-11-01	377568567	RCV000124086|RCV000471587|RCV001811995	MedGen:CN169374|MONDO:MONDO:0002442,MeSH:D008133,MedGen:C0023976|MedGen:CN517202	not specified|Long QT syndrome|not provided	germline	germline	GRCh38	12p13.33	criteria provided, multiple submitters, no conflicts	ClinGen:CA289867
12	2668968	2668968	C	T	140331	single nucleotide variant	NM_000719.7(CACNA1C):c.4659C>T (p.Asp1553=)	775	CACNA1C	HGNC:1390	Conflicting interpretations of pathogenicity	0	2022-10-25	563090568	RCV000124087|RCV000588823|RCV000617383|RCV001088840	MedGen:CN169374|MedGen:CN517202|MedGen:CN230736|MONDO:MONDO:0002442,MeSH:D008133,MedGen:C0023976	not specified|not provided|Cardiovascular phenotype|Long QT syndrome	germline	germline	GRCh38	12p13.33	criteria provided, conflicting interpretations	ClinGen:CA289868
12	2677087	2677087	G	A	140332	single nucleotide variant	NM_000719.7(CACNA1C):c.4829-7G>A	775	CACNA1C	HGNC:1390	Benign	0	2022-11-01	137904817	RCV000124088|RCV000465546	MedGen:CN169374|MONDO:MONDO:0002442,MeSH:D008133,MedGen:C0023976	not specified|Long QT syndrome	germline	germline	GRCh38	12p13.33	criteria provided, multiple submitters, no conflicts	ClinGen:CA289876
12	2677840	2677840	C	T	140333	single nucleotide variant	NM_000719.7(CACNA1C):c.5064C>T (p.Ser1688=)	775	CACNA1C	HGNC:1390	Benign	0	2022-11-28	139872789	RCV000124089|RCV000254153|RCV000466096|RCV000718643|RCV001811996	MedGen:CN169374|MedGen:CN230736|MONDO:MONDO:0002442,MeSH:D008133,MedGen:C0023976|MedGen:C2711754|MedGen:CN517202	not specified|Cardiovascular phenotype|Long QT syndrome|History of neurodevelopmental disorder|not provided	germline	germline	GRCh38	12p13.33	criteria provided, multiple submitters, no conflicts	ClinGen:CA289877
12	2677885	2677885	G	A	140334	single nucleotide variant	NM_000719.7(CACNA1C):c.5091+18G>A	775	CACNA1C	HGNC:1390	Benign	0	2022-11-28	143343491	RCV000124090|RCV001811997|RCV002055444	MedGen:CN169374|MedGen:CN517202|MONDO:MONDO:0002442,MeSH:D008133,MedGen:C0023976	not specified|not provided|Long QT syndrome	germline	germline	GRCh38	12p13.33	criteria provided, multiple submitters, no conflicts	ClinGen:CA289885
12	2679566	2679566	C	A	140335	single nucleotide variant	NM_000719.7(CACNA1C):c.5214C>A (p.Gly1738=)	775	CACNA1C	HGNC:1390	Conflicting interpretations of pathogenicity	0	2023-03-01	199538058	RCV000225692|RCV000249460|RCV000724269|RCV000716788|RCV001086120	MedGen:CN169374|MedGen:CN230736|MedGen:CN517202|MedGen:C2711754|MONDO:MONDO:0002442,MeSH:D008133,MedGen:C0023976	not specified|Cardiovascular phenotype|not provided|History of neurodevelopmental disorder|Long QT syndrome	germline	germline	GRCh38	12p13.33	criteria provided, conflicting interpretations	ClinGen:CA232435
12	2679644	2679644	C	T	140336	single nucleotide variant	NM_000719.7(CACNA1C):c.5292C>T (p.Asn1764=)	775	CACNA1C	HGNC:1390	Benign	0	2022-11-04	72552065	RCV000152906|RCV000243277|RCV000470155|RCV000715332|RCV001811998	MedGen:CN169374|MedGen:CN230736|MONDO:MONDO:0002442,MeSH:D008133,MedGen:C0023976|MedGen:C2711754|MedGen:CN517202	not specified|Cardiovascular phenotype|Long QT syndrome|History of neurodevelopmental disorder|not provided	germline	germline	GRCh38	12p13.33	criteria provided, multiple submitters, no conflicts	ClinGen:CA295591
12	2679683	2679683	C	T	140337	single nucleotide variant	NM_000719.7(CACNA1C):c.5331C>T (p.Arg1777=)	775	CACNA1C	HGNC:1390	Benign/Likely benign	0	2022-09-07	587780880	RCV000124094|RCV002514664	MedGen:CN169374|MONDO:MONDO:0002442,MeSH:D008133,MedGen:C0023976	not specified|Long QT syndrome	germline	germline	GRCh38	12p13.33	criteria provided, multiple submitters, no conflicts	ClinGen:CA289886
12	2679712	2679712	C	T	140338	single nucleotide variant	NM_000719.7(CACNA1C):c.5360C>T (p.Thr1787Met)	775	CACNA1C	HGNC:1390	Benign	0	2022-11-02	192749597	RCV000124095|RCV000355697|RCV000588907|RCV000619661|RCV000715633|RCV001080869	MedGen:CN169374|MONDO:MONDO:0015263,MedGen:C1142166,OMIM:PS601144,Orphanet:130|MedGen:CN517202|MedGen:CN230736|MedGen:C2711754|MONDO:MONDO:0002442,MeSH:D008133,MedGen:C0023976	not specified|Brugada syndrome|not provided|Cardiovascular phenotype|History of neurodevelopmental disorder|Long QT syndrome	germline	germline	GRCh38	12p13.33	criteria provided, multiple submitters, no conflicts	ClinGen:CA289894
12	2679776	2679776	G	A	140339	single nucleotide variant	NM_000719.7(CACNA1C):c.5424G>A (p.Ala1808=)	775	CACNA1C	HGNC:1390	Conflicting interpretations of pathogenicity	0	2022-08-07	587780881	RCV000124097|RCV000620596|RCV000726471|RCV002055445	MedGen:CN169374|MedGen:CN230736|MedGen:CN517202|MONDO:MONDO:0002442,MeSH:D008133,MedGen:C0023976	not specified|Cardiovascular phenotype|not provided|Long QT syndrome	germline	germline	GRCh38	12p13.33	criteria provided, conflicting interpretations	ClinGen:CA289902
12	2115562	2115562	G	A	140340	single nucleotide variant	NM_000719.7(CACNA1C):c.371+17G>A	775	CACNA1C	HGNC:1390	Benign	0	2022-11-03	78645318	RCV000124098|RCV001811999|RCV002055446	MedGen:CN169374|MedGen:CN517202|MONDO:MONDO:0002442,MeSH:D008133,MedGen:C0023976	not specified|not provided|Long QT syndrome	germline	germline	GRCh38	12p13.33	criteria provided, multiple submitters, no conflicts	ClinGen:CA289910
12	2682634	2682634	T	C	140344	single nucleotide variant	NM_000719.7(CACNA1C):c.5529T>C (p.His1843=)	775	CACNA1C	HGNC:1390	Conflicting interpretations of pathogenicity	0	2022-10-07	371831239	RCV000225709|RCV000246995|RCV000724037|RCV001086467	MedGen:CN169374|MedGen:CN230736|MedGen:CN517202|MONDO:MONDO:0002442,MeSH:D008133,MedGen:C0023976	not specified|Cardiovascular phenotype|not provided|Long QT syndrome	germline	germline	GRCh38	12p13.33	criteria provided, conflicting interpretations	ClinGen:CA245645
12	2120328	2120328	A	G	140345	single nucleotide variant	NM_000719.7(CACNA1C):c.375A>G (p.Pro125=)	775	CACNA1C	HGNC:1390	Benign/Likely benign	0	2022-09-04	587780882	RCV000124104|RCV000476542|RCV000621076	MedGen:CN169374|MONDO:MONDO:0002442,MeSH:D008133,MedGen:C0023976|MedGen:CN230736	not specified|Long QT syndrome|Cardiovascular phenotype	germline	germline	GRCh38	12p13.33	criteria provided, multiple submitters, no conflicts	ClinGen:CA289920
12	2120379	2120379	G	A	140346	single nucleotide variant	NM_000719.7(CACNA1C):c.426G>A (p.Ala142=)	775	CACNA1C	HGNC:1390	Benign/Likely benign	0	2022-11-01	546786746	RCV000124105|RCV000542450|RCV002326831	MedGen:CN169374|MONDO:MONDO:0002442,MeSH:D008133,MedGen:C0023976|MedGen:CN230736	not specified|Long QT syndrome|Cardiovascular phenotype	germline	germline	GRCh38	12p13.33	criteria provided, multiple submitters, no conflicts	ClinGen:CA289928
10	18539259	18539259	C	T	140349	single nucleotide variant	NM_201596.3(CACNB2):c.1518C>T (p.Arg506=)	783	CACNB2	HGNC:1402	Benign/Likely benign	0	2022-10-31	34813638	RCV000124108|RCV000205522|RCV000587534|RCV000621934	MedGen:CN169374|MONDO:MONDO:0012743,MedGen:C2678477,OMIM:611876,Orphanet:130|MedGen:CN517202|MedGen:CN230736	not specified|Brugada syndrome 4|not provided|Cardiovascular phenotype	germline	germline	GRCh38	10p12.31	criteria provided, multiple submitters, no conflicts	ClinGen:CA289938
10	18539301	18539301	T	C	140350	single nucleotide variant	NM_201596.3(CACNB2):c.1560T>C (p.Pro520=)	783	CACNB2	HGNC:1402	Benign/Likely benign	0	2022-10-31	150280879	RCV000124109|RCV000241586|RCV000469061	MedGen:CN169374|MedGen:CN230736|MONDO:MONDO:0012743,MedGen:C2678477,OMIM:611876,Orphanet:130	not specified|Cardiovascular phenotype|Brugada syndrome 4	germline	germline	GRCh38	10p12.31	criteria provided, multiple submitters, no conflicts	ClinGen:CA289942
10	18539526	18539526	C	T	140351	single nucleotide variant	NM_201596.3(CACNB2):c.1785C>T (p.His595=)	783	CACNB2	HGNC:1402	Benign/Likely benign	0	2022-10-31	61733967	RCV000124110|RCV000206606|RCV000585972|RCV000620127	MedGen:CN169374|MONDO:MONDO:0012743,MedGen:C2678477,OMIM:611876,Orphanet:130|MedGen:CN517202|MedGen:CN230736	not specified|Brugada syndrome 4|not provided|Cardiovascular phenotype	germline;unknown	germline	GRCh38	10p12.31	criteria provided, multiple submitters, no conflicts	ClinGen:CA289946
10	18539706	18539706	T	G	140352	single nucleotide variant	NM_201596.3(CACNB2):c.1965T>G (p.Asp655Glu)	783	CACNB2	HGNC:1402	Benign	0	2022-11-03	58225473	RCV000124111|RCV000253056|RCV000860347	MedGen:CN169374|MedGen:CN230736|MONDO:MONDO:0012743,MedGen:C2678477,OMIM:611876,Orphanet:130	not specified|Cardiovascular phenotype|Brugada syndrome 4	germline;unknown	germline	GRCh38	10p12.31	criteria provided, multiple submitters, no conflicts	ClinGen:CA163172
3	8745612	8745612	C	A	140362	single nucleotide variant	NM_033337.3(CAV3):c.201C>A (p.Val67=)	859	CAV3	HGNC:1529	Conflicting interpretations of pathogenicity	0	2023-04-04	201593267	RCV000156261|RCV000251007|RCV000724964|RCV001079520|RCV001150161	MedGen:CN169374|MedGen:CN230736|MedGen:CN517202|MONDO:MONDO:0002442,MeSH:D008133,MedGen:C0023976|MONDO:MONDO:0016146,MedGen:CN043575,Orphanet:207078	not specified|Cardiovascular phenotype|not provided|Long QT syndrome|Caveolinopathy	germline	germline	GRCh38	3p25.3	criteria provided, conflicting interpretations	ClinGen:CA184483
3	8733906	8733906	G	A	140364	single nucleotide variant	NM_033337.3(CAV3):c.30G>A (p.Glu10=)	859	CAV3	HGNC:1529	Benign/Likely benign	0	2022-03-14	587780883	RCV000124130|RCV001486078|RCV002321609	MedGen:CN169374|MONDO:MONDO:0002442,MeSH:D008133,MedGen:C0023976|MedGen:CN230736	not specified|Long QT syndrome|Cardiovascular phenotype	germline	germline	GRCh38	3p25.3	criteria provided, multiple submitters, no conflicts	ClinGen:CA289960
3	9943412	9943412	G	A	140732	single nucleotide variant	NM_001077415.3(CRELD1):c.945G>A (p.Pro315=)	78987	CRELD1	HGNC:14630	Benign	0	2022-10-24	76764016	RCV000124605|RCV000234032	MedGen:CN169374|MONDO:MONDO:0011650,MedGen:C1853508,OMIM:606217	not specified|Atrioventricular septal defect, susceptibility to, 2	germline	germline	GRCh38	3p25.3	criteria provided, multiple submitters, no conflicts	ClinGen:CA290513
3	9943972	9943972	C	T	140733	single nucleotide variant	NM_001077415.3(CRELD1):c.1049-393C>T	78987	CRELD1	HGNC:14630	Benign	0	2022-11-01	3774207	RCV000124606|RCV001517030|RCV001723691	MedGen:CN169374|MONDO:MONDO:0011650,MedGen:C1853508,OMIM:606217|MedGen:CN517202	not specified|Atrioventricular septal defect, susceptibility to, 2|not provided	germline	germline	GRCh38	3p25.3	criteria provided, multiple submitters, no conflicts	ClinGen:CA2247934
3	9943989	9943989	T	C	140734	single nucleotide variant	NM_001077415.3(CRELD1):c.1049-376T>C	78987	CRELD1	HGNC:14630	Benign	0	2022-10-22	73118372	RCV000124607|RCV000466952	MedGen:CN169374|MONDO:MONDO:0011650,MedGen:C1853508,OMIM:606217	not specified|Atrioventricular septal defect, susceptibility to, 2	germline	germline	GRCh38	3p25.3	criteria provided, multiple submitters, no conflicts	ClinGen:CA2247940
3	9934475	9934475	A	A	140736	single nucleotide variant	NM_001077415.3(CRELD1):c.37= (p.Met13=)	78987	CRELD1	HGNC:14630	Benign	0	2022-10-14	279552	RCV000124609|RCV000462748	MedGen:CN169374|MONDO:MONDO:0011650,MedGen:C1853508,OMIM:606217	not specified|Atrioventricular septal defect, susceptibility to, 2	germline	germline	GRCh38	3p25.3	criteria provided, multiple submitters, no conflicts	ClinGen:CA290518
3	9943171	9943171	C	T	140737	single nucleotide variant	NM_001077415.3(CRELD1):c.912C>T (p.Leu304=)	78987	CRELD1	HGNC:14630	Benign	0	2022-10-14	79223485	RCV000124610|RCV000477642	MedGen:CN169374|MONDO:MONDO:0011650,MedGen:C1853508,OMIM:606217	not specified|Atrioventricular septal defect, susceptibility to, 2	germline	germline	GRCh38	3p25.3	criteria provided, multiple submitters, no conflicts	ClinGen:CA290521
6	7584996	7584996	C	T	140875	single nucleotide variant	NM_004415.4(DSP):c.7734C>T (p.Ser2578=)	1832	DSP	HGNC:3052	Benign/Likely benign	0	2022-11-04	28763970	RCV000124830|RCV000309573|RCV000348027|RCV000339026|RCV000391733|RCV000587701|RCV000620556|RCV000769242|RCV001086040	MedGen:CN169374|MONDO:MONDO:0016587,MedGen:C0349788,Orphanet:247|MONDO:MONDO:0012323,MedGen:C1864826,OMIM:609638,Orphanet:158687|MONDO:MONDO:0011472,MedGen:C1858302,OMIM:604536,Orphanet:158668|MONDO:MONDO:0011882,MedGen:C1843292,OMIM:620415,Orphanet:293165|MedGen:CN517202|MedGen:CN230736|Human Phenotype Ontology:HP:0001638,MONDO:MONDO:0004994,MedGen:C0878544,Orphanet:167848|MONDO:MONDO:0011581,MedGen:C1854063,OMIM:605676,Orphanet:65282;MONDO:MONDO:0011831,MedGen:C1843896,OMIM:607450	not specified|Arrhythmogenic right ventricular cardiomyopathy|Lethal acantholytic epidermolysis bullosa|Epidermolysis bullosa simplex due to plakophilin deficiency|Skin fragility-woolly hair-palmoplantar keratoderma syndrome|not provided|Cardiovascular phenotype|Cardiomyopathy|Arrhythmogenic cardiomyopathy with woolly hair and keratoderma;Arrhythmogenic right ventricular dysplasia 8	germline	germline	GRCh38	6p24.3	criteria provided, multiple submitters, no conflicts	ClinGen:CA007258
6	7585867	7585867	A	G	140876	single nucleotide variant	NM_004415.4(DSP):c.8605A>G (p.Ile2869Val)	1832	DSP	HGNC:3052	Benign/Likely benign	0	2022-11-03	28763971	RCV000172750|RCV000202956|RCV000247844|RCV000342233|RCV000400542|RCV000770253|RCV000853001|RCV001080914|RCV001095160|RCV001812025|RCV002492463	MedGen:CN169374|MONDO:MONDO:0016587,MedGen:C0349788,Orphanet:247|MedGen:CN230736|MONDO:MONDO:0012323,MedGen:C1864826,OMIM:609638,Orphanet:158687|MONDO:MONDO:0011882,MedGen:C1843292,OMIM:620415,Orphanet:293165|Human Phenotype Ontology:HP:0001638,MONDO:MONDO:0004994,MedGen:C0878544,Orphanet:167848|MONDO:MONDO:0002442,MeSH:D008133,MedGen:C0023976;Human Phenotype Ontology:HP:0001639,MONDO:MONDO:0005045,MeSH:D002312,MedGen:C0007194,Orphanet:217569;EFO:EFO_0005306,Human Phenotype Ontology:HP:0004756,MONDO:MONDO:0005477,MedGen:C0042514|MONDO:MONDO:0011581,MedGen:C1854063,OMIM:605676,Orphanet:65282;MONDO:MONDO:0011831,MedGen:C1843896,OMIM:607450|MONDO:MONDO:0011831,MedGen:C1843896,OMIM:607450|MedGen:CN517202|6 conditions	not specified|Arrhythmogenic right ventricular cardiomyopathy|Cardiovascular phenotype|Lethal acantholytic epidermolysis bullosa|Skin fragility-woolly hair-palmoplantar keratoderma syndrome|Cardiomyopathy|Long QT syndrome;Hypertrophic cardiomyopathy;Ventricular tachycardia|Arrhythmogenic cardiomyopathy with woolly hair and keratoderma;Arrhythmogenic right ventricular dysplasia 8|Arrhythmogenic right ventricular dysplasia 8|not provided|6 conditions	germline;unknown	germline	GRCh38	6p24.3	criteria provided, multiple submitters, no conflicts	ClinGen:CA007748
6	121447564	121447564	G	A	141185	single nucleotide variant	NM_000165.5(GJA1):c.717G>A (p.Arg239=)	2697	GJA1	HGNC:4274	Benign/Likely benign	0	2022-11-01	57946868	RCV000146001|RCV000314566|RCV000350764|RCV000402105|RCV000465870	MedGen:CN169374|MONDO:MONDO:0008514,MedGen:C1861366,OMIM:186100,Orphanet:93404|MONDO:MONDO:0008111,MedGen:C0812437,OMIM:164200,Orphanet:2710|MONDO:MONDO:0009433,MedGen:C4551854,OMIM:241550,Orphanet:2248|MONDO:MONDO:0009768,MedGen:C2749477,OMIM:257850,Orphanet:2710	not specified|Syndactyly type 3|Oculodentodigital dysplasia|Hypoplastic left heart syndrome 1|Oculodentodigital dysplasia, autosomal recessive	germline	germline	GRCh38	6q22.31	criteria provided, multiple submitters, no conflicts	ClinGen:CA172203
3	32165835	32165835	G	A	141194	single nucleotide variant	NM_015141.4(GPD1L):c.981G>A (p.Val327=)	23171	GPD1L	HGNC:28956	Benign/Likely benign	0	2022-10-25	144877595	RCV000125254|RCV000474352|RCV000618147|RCV003114274	MedGen:CN169374|MONDO:MONDO:0015263,MedGen:C1142166,OMIM:PS601144,Orphanet:130|MedGen:CN230736|MONDO:MONDO:0012728,MedGen:C2673193,OMIM:611777,Orphanet:130	not specified|Brugada syndrome|Cardiovascular phenotype|Brugada syndrome 2	germline	germline	GRCh38	3p22.3	criteria provided, multiple submitters, no conflicts	ClinGen:CA333073
15	73368164	73368164	C	T	141240	single nucleotide variant	NM_005477.3(HCN4):c.107G>A (p.Gly36Glu)	10021	HCN4	HGNC:16882	Benign/Likely benign	0	2023-05-28	143090627	RCV000153356|RCV000619819|RCV001119029|RCV001521286|RCV001705912	MedGen:CN169374|MedGen:CN230736|MONDO:MONDO:0008102,MedGen:C1834144,OMIM:163800,Orphanet:166282|MONDO:MONDO:0013148,MedGen:C2751083,OMIM:613123,Orphanet:130|MedGen:CN517202	not specified|Cardiovascular phenotype|Sick sinus syndrome 2, autosomal dominant|Brugada syndrome 8|not provided	germline;unknown	germline	GRCh38	15q24.1	criteria provided, multiple submitters, no conflicts	ClinGen:CA180109
15	73329645	73329645	G	A	141241	single nucleotide variant	NM_005477.3(HCN4):c.1518C>T (p.Tyr506=)	10021	HCN4	HGNC:16882	Benign/Likely benign	0	2022-11-04	139590882	RCV000178242|RCV000227507|RCV000621555|RCV001115977|RCV001528998	MedGen:CN169374|MONDO:MONDO:0013148,MedGen:C2751083,OMIM:613123,Orphanet:130|MedGen:CN230736|MONDO:MONDO:0008102,MedGen:C1834144,OMIM:163800,Orphanet:166282|MedGen:CN517202	not specified|Brugada syndrome 8|Cardiovascular phenotype|Sick sinus syndrome 2, autosomal dominant|not provided	germline	germline	GRCh38	15q24.1	criteria provided, multiple submitters, no conflicts	ClinGen:CA202780
15	73329605	73329605	G	A	141242	single nucleotide variant	NM_005477.3(HCN4):c.1558C>T (p.Leu520=)	10021	HCN4	HGNC:16882	Benign	0	2023-04-04	12909882	RCV000125349|RCV000619429|RCV001115976|RCV001521438	MedGen:CN169374|MedGen:CN230736|MONDO:MONDO:0008102,MedGen:C1834144,OMIM:163800,Orphanet:166282|MONDO:MONDO:0013148,MedGen:C2751083,OMIM:613123,Orphanet:130	not specified|Cardiovascular phenotype|Sick sinus syndrome 2, autosomal dominant|Brugada syndrome 8	germline	germline	GRCh38	15q24.1	criteria provided, multiple submitters, no conflicts	ClinGen:CA291166
15	73325463	73325463	G	T	141243	single nucleotide variant	NM_005477.3(HCN4):c.1591-19C>A	10021	HCN4	HGNC:16882	Benign	0	2023-04-10	41279186	RCV000125350|RCV001115975|RCV002055568|RCV003114275	MedGen:CN169374|MONDO:MONDO:0008102,MedGen:C1834144,OMIM:163800,Orphanet:166282|MONDO:MONDO:0013148,MedGen:C2751083,OMIM:613123,Orphanet:130|MedGen:CN517202	not specified|Sick sinus syndrome 2, autosomal dominant|Brugada syndrome 8|not provided	germline	germline	GRCh38	15q24.1	criteria provided, multiple submitters, no conflicts	ClinGen:CA291168
15	73325094	73325094	G	A	141244	single nucleotide variant	NM_005477.3(HCN4):c.1839C>T (p.Phe613=)	10021	HCN4	HGNC:16882	Benign	0	2022-11-04	117731813	RCV000125351|RCV000460309|RCV000617906|RCV001120903	MedGen:CN169374|MONDO:MONDO:0013148,MedGen:C2751083,OMIM:613123,Orphanet:130|MedGen:CN230736|MONDO:MONDO:0008102,MedGen:C1834144,OMIM:163800,Orphanet:166282	not specified|Brugada syndrome 8|Cardiovascular phenotype|Sick sinus syndrome 2, autosomal dominant	germline	germline	GRCh38	15q24.1	criteria provided, multiple submitters, no conflicts	ClinGen:CA163176
15	73323445	73323445	G	C	141245	single nucleotide variant	NM_005477.3(HCN4):c.2648C>G (p.Pro883Arg)	10021	HCN4	HGNC:16882	Benign/Likely benign	0	2023-04-10	148398509	RCV000125353|RCV000232306|RCV000578029|RCV000577973|RCV000620859|RCV000711887|RCV000852708	MedGen:CN169374|MONDO:MONDO:0013148,MedGen:C2751083,OMIM:613123,Orphanet:130|MONDO:MONDO:0008102,MedGen:C1834144,OMIM:163800,Orphanet:166282|Human Phenotype Ontology:HP:0030682,MONDO:MONDO:0018901,MedGen:C1960469,OMIM:PS604169,Orphanet:54260|MedGen:CN230736|MedGen:CN517202|Human Phenotype Ontology:HP:0001638,MONDO:MONDO:0004994,MedGen:C0878544,Orphanet:167848;EFO:EFO_0000275,Human Phenotype Ontology:HP:0001715,Human Phenotype Ontology:HP:0005110,Human Phenotype Ontology:HP:0005179,MONDO:MONDO:0004981,MedGen:C0004238;EFO:EFO_0005306,Human Phenotype Ontology:HP:0004756,MONDO:MONDO:0005477,MedGen:C0042514;Human Phenotype Ontology:HP:0001639,MONDO:MONDO:0005045,MeSH:D002312,MedGen:C0007194,Orphanet:217569	not specified|Brugada syndrome 8|Sick sinus syndrome 2, autosomal dominant|Left ventricular noncompaction|Cardiovascular phenotype|not provided|Cardiomyopathy;Atrial fibrillation;Ventricular tachycardia;Hypertrophic cardiomyopathy	germline;unknown	germline	GRCh38	15q24.1	criteria provided, multiple submitters, no conflicts	ClinGen:CA163178
15	73322756	73322756	T	C	141246	single nucleotide variant	NM_005477.3(HCN4):c.3337A>G (p.Met1113Val)	10021	HCN4	HGNC:16882	Benign/Likely benign	0	2023-04-10	142735148	RCV000153351|RCV000232104|RCV000618938|RCV000852705|RCV001117320|RCV002477330|RCV003311683	MedGen:CN169374|MONDO:MONDO:0013148,MedGen:C2751083,OMIM:613123,Orphanet:130|MedGen:CN230736|Human Phenotype Ontology:HP:0001638,MONDO:MONDO:0004994,MedGen:C0878544,Orphanet:167848|MONDO:MONDO:0008102,MedGen:C1834144,OMIM:163800,Orphanet:166282|MONDO:MONDO:0030434,MedGen:C5561983,OMIM:619521;MONDO:MONDO:0008102,MedGen:C1834144,OMIM:163800,Orphanet:166282;MONDO:MONDO:0013148,MedGen:C2751083,OMIM:613123,Orphanet:130|MedGen:CN517202	not specified|Brugada syndrome 8|Cardiovascular phenotype|Cardiomyopathy|Sick sinus syndrome 2, autosomal dominant|Epilepsy, idiopathic generalized, susceptibility to, 18;Sick sinus syndrome 2, autosomal dominant;Brugada syndrome 8|not provided	germline;unknown	germline	GRCh38	15q24.1	criteria provided, multiple submitters, no conflicts	ClinGen:CA180105
20	10639738	10639738	A	G	141298	single nucleotide variant	NM_000214.3(JAG1):c.3417T>C (p.Tyr1139=)	182	JAG1	HGNC:6188	Benign	0	2023-04-04	1051419	RCV000125430|RCV000250727|RCV000270345|RCV001516692|RCV001730565|RCV001730566	MedGen:CN169374|MedGen:CN230736|MedGen:CN239319|MONDO:MONDO:0016862,MedGen:C1956125,OMIM:118450,Orphanet:261619,Orphanet:52|Human Phenotype Ontology:HP:0001636,MONDO:MONDO:0008542,MedGen:C0039685,OMIM:187500,Orphanet:3303|MONDO:MONDO:0060713,MedGen:C1866053,OMIM:617992	not specified|Cardiovascular phenotype|Isolated Nonsyndromic Congenital Heart Disease|Alagille syndrome due to a JAG1 point mutation|Tetralogy of Fallot|Deafness, congenital heart defects, and posterior embryotoxon	germline	germline	GRCh38	20p12.2	criteria provided, multiple submitters, no conflicts	ClinGen:CA291254
20	44118607	44118607	C	T	141310	single nucleotide variant	NM_020433.5(JPH2):c.1186G>A (p.Ala396Thr)	57158	JPH2	HGNC:14202	Benign	0	2022-11-03	3810510	RCV000172752|RCV000250755|RCV000623095|RCV000625200|RCV000860234|RCV001730568	MedGen:CN169374|MedGen:CN230736|MONDO:MONDO:0002442,MeSH:D008133,MedGen:C0023976|MONDO:MONDO:0013474,MedGen:C3151264,OMIM:613873|Human Phenotype Ontology:HP:0001639,MONDO:MONDO:0005045,MeSH:D002312,MedGen:C0007194,Orphanet:217569|MONDO:MONDO:0030366,MedGen:C5561970,OMIM:619492	not specified|Cardiovascular phenotype|Long QT syndrome|Hypertrophic cardiomyopathy 17|Hypertrophic cardiomyopathy|Cardiomyopathy, dilated, 2E	germline;unknown	germline	GRCh38	20q13.12	criteria provided, multiple submitters, no conflicts	ClinGen:CA200001,UniProtKB:Q9BR39#VAR_053447
19	55156614	55156614	A	G	141388	single nucleotide variant	NM_000363.5(TNNI3):c.139T>C (p.Leu47=)	7137	TNNI3	HGNC:11947	Conflicting interpretations of pathogenicity	0	2022-10-16	587780967	RCV000125561|RCV000771892|RCV000867108|RCV001130713|RCV001130714|RCV001133663|RCV001133664|RCV002390281	MedGen:CN169374|Human Phenotype Ontology:HP:0001638,MONDO:MONDO:0004994,MedGen:C0878544,Orphanet:167848|Human Phenotype Ontology:HP:0001639,MONDO:MONDO:0005045,MeSH:D002312,MedGen:C0007194,Orphanet:217569|MONDO:MONDO:0007270,MedGen:C1861861,OMIM:115210,Orphanet:75249|MONDO:MONDO:0012746,MedGen:C2678474,OMIM:611880,Orphanet:154|MedGen:CN239247|MONDO:MONDO:0013369,MedGen:C1860752,OMIM:613690|MedGen:CN230736	not specified|Cardiomyopathy|Hypertrophic cardiomyopathy|Cardiomyopathy, familial restrictive, 1|Dilated cardiomyopathy 2A|Familial Hypertrophic Cardiomyopathy with Wolff-Parkinson-White Syndrome|Hypertrophic cardiomyopathy 7|Cardiovascular phenotype	germline	germline	GRCh38	19q13.42	criteria provided, conflicting interpretations	ClinGen:CA021292
19	55157624	55157624	G	T	141390	single nucleotide variant	NM_000363.5(TNNI3):c.-35C>A	-1	DNAAF3;TNNI3	-	Benign/Likely benign	0	2018-01-13	3729707	RCV000125567|RCV000266896|RCV000297016|RCV000324401|RCV000377855|RCV000381216|RCV001130128|RCV001135167|RCV001135168	MedGen:CN169374|Human Phenotype Ontology:HP:0001639,MONDO:MONDO:0005045,MeSH:D002312,MedGen:C0007194,Orphanet:217569|Human Phenotype Ontology:HP:0012265,MONDO:MONDO:0016575,MedGen:C0008780,OMIM:PS244400,Orphanet:244|MedGen:CN239247|MedGen:CN239222|MONDO:MONDO:0016340,MedGen:C0340429,OMIM:PS115210,Orphanet:217635|MONDO:MONDO:0007270,MedGen:C1861861,OMIM:115210,Orphanet:75249|MONDO:MONDO:0013369,MedGen:C1860752,OMIM:613690|MONDO:MONDO:0012746,MedGen:C2678474,OMIM:611880,Orphanet:154	not specified|Hypertrophic cardiomyopathy|Primary ciliary dyskinesia|Familial Hypertrophic Cardiomyopathy with Wolff-Parkinson-White Syndrome|Dilated Cardiomyopathy, Recessive|Familial restrictive cardiomyopathy|Cardiomyopathy, familial restrictive, 1|Hypertrophic cardiomyopathy 7|Dilated cardiomyopathy 2A	germline	germline	GRCh38	19q13.42	criteria provided, multiple submitters, no conflicts	ClinGen:CA021534
2	178769665	178769665	A	T	141530	single nucleotide variant	NM_001267550.2(TTN):c.8902+14T>A	7273	TTN	HGNC:12403	Conflicting interpretations of pathogenicity	0	2022-10-18	13388274	RCV000225706|RCV000267488|RCV000300272|RCV000313227|RCV000352988|RCV000393312|RCV000723790|RCV000852926|RCV002055620	MedGen:CN169374|MONDO:MONDO:0011400,MedGen:C1858763,OMIM:604145,Orphanet:154|MONDO:MONDO:0011362,MedGen:C1863599,OMIM:603689,Orphanet:178464,Orphanet:34521|MONDO:MONDO:0012714,MedGen:C2673677,OMIM:611705,Orphanet:289377|MONDO:MONDO:0010870,MedGen:C1838244,OMIM:600334,Orphanet:609|MONDO:MONDO:0012127,MedGen:C1837342,OMIM:608807,Orphanet:140922|MedGen:CN517202|Human Phenotype Ontology:HP:0001635,Human Phenotype Ontology:HP:0006686,MONDO:MONDO:0005009,MedGen:C0018802;EFO:EFO_0000275,Human Phenotype Ontology:HP:0001715,Human Phenotype Ontology:HP:0005110,Human Phenotype Ontology:HP:0005179,MONDO:MONDO:0004981,MedGen:C0004238;EFO:EFO_0005306,Human Phenotype Ontology:HP:0004756,MONDO:MONDO:0005477,MedGen:C0042514|MONDO:MONDO:0012127,MedGen:C1837342,OMIM:608807,Orphanet:140922;MONDO:MONDO:0011400,MedGen:C1858763,OMIM:604145,Orphanet:154	not specified|Dilated cardiomyopathy 1G|Myopathy, myofibrillar, 9, with early respiratory failure|Early-onset myopathy with fatal cardiomyopathy|Tibial muscular dystrophy|Autosomal recessive limb-girdle muscular dystrophy type 2J|not provided|Congestive heart failure;Atrial fibrillation;Ventricular tachycardia|Autosomal recessive limb-girdle muscular dystrophy type 2J;Dilated cardiomyopathy 1G	germline	germline	GRCh38	2q31.2	criteria provided, conflicting interpretations	ClinGen:CA232526
21	34449611	34449611	C	T	141680	single nucleotide variant	NM_000219.6(KCNE1):c.24G>A (p.Ala8=)	3753	KCNE1	HGNC:6240	Benign/Likely benign	0	2022-11-01	144094344	RCV000126406|RCV000992224|RCV002055642|RCV002426684	MedGen:CN169374|MedGen:CN517202|MONDO:MONDO:0002442,MeSH:D008133,MedGen:C0023976|MedGen:CN230736	not specified|not provided|Long QT syndrome|Cardiovascular phenotype	germline	germline	GRCh38	21q22.12	criteria provided, multiple submitters, no conflicts	ClinGen:CA291717
21	34370739	34370739	C	T	141681	single nucleotide variant	NM_172201.2(KCNE2):c.261C>T (p.Tyr87=)	9992	KCNE2	HGNC:6242	Benign/Likely benign	0	2023-03-07	587781005	RCV000126407|RCV001505759|RCV003162567	MedGen:CN169374|MONDO:MONDO:0013370,MedGen:C3150953,OMIM:613693,Orphanet:101016,Orphanet:768|MedGen:CN230736	not specified|Long QT syndrome 6|Cardiovascular phenotype	germline	germline	GRCh38	21q22.11	criteria provided, multiple submitters, no conflicts	ClinGen:CA291722
17	70176185	70176185	C	T	141691	single nucleotide variant	NM_000891.3(KCNJ2):c.1146C>T (p.Leu382=)	3759	KCNJ2	HGNC:6263	Benign	0	2022-11-04	173135	RCV000126419|RCV000245055|RCV000267274|RCV000324788|RCV000381568|RCV000860209|RCV001812065	MedGen:CN169374|MedGen:CN230736|MONDO:MONDO:0012314,MedGen:C1865018,OMIM:609622,Orphanet:51083|MONDO:MONDO:0013513,MedGen:C3151431,OMIM:613980|MONDO:MONDO:0008222,MedGen:C1563715,OMIM:170390,Orphanet:37553|MONDO:MONDO:0008222,MedGen:C1563715,OMIM:170390,Orphanet:37553;MONDO:MONDO:0012314,MedGen:C1865018,OMIM:609622,Orphanet:51083|MedGen:CN517202	not specified|Cardiovascular phenotype|Short QT syndrome type 3|Atrial fibrillation, familial, 9|Andersen Tawil syndrome|Andersen Tawil syndrome;Short QT syndrome type 3|not provided	germline	germline	GRCh38	17q24.3	criteria provided, multiple submitters, no conflicts	ClinGen:CA291745
11	128911444	128911444	T	C	141693	single nucleotide variant	NM_000890.5(KCNJ5):c.171T>C (p.Ser57=)	3762	KCNJ5	HGNC:6266	Benign	0	2023-04-04	6590357	RCV000126421|RCV000307277|RCV000366690|RCV000617290|RCV000860161|RCV001730569	MedGen:CN169374|MONDO:MONDO:0019171,MedGen:C1141890,OMIM:PS192500,Orphanet:101016,Orphanet:768|MONDO:MONDO:0013359,MedGen:C3838758,OMIM:613677,Orphanet:251274|MedGen:CN230736|MONDO:MONDO:0002442,MeSH:D008133,MedGen:C0023976|MONDO:MONDO:0013279,MedGen:C3150733,OMIM:613485,Orphanet:101016,Orphanet:768	not specified|Congenital long QT syndrome|Familial hyperaldosteronism type III|Cardiovascular phenotype|Long QT syndrome|Long QT syndrome 13	germline	germline	GRCh38	11q24.3	criteria provided, multiple submitters, no conflicts	ClinGen:CA291749
11	128912083	128912083	T	G	141694	single nucleotide variant	NM_000890.5(KCNJ5):c.810T>G (p.Leu270=)	3762	KCNJ5	HGNC:6266	Benign	0	2023-04-04	7118824	RCV000126422|RCV000330341|RCV000389577|RCV000617721|RCV000860162|RCV001730570|RCV002477334	MedGen:CN169374|MONDO:MONDO:0013359,MedGen:C3838758,OMIM:613677,Orphanet:251274|MONDO:MONDO:0019171,MedGen:C1141890,OMIM:PS192500,Orphanet:101016,Orphanet:768|MedGen:CN230736|MONDO:MONDO:0002442,MeSH:D008133,MedGen:C0023976|MONDO:MONDO:0013279,MedGen:C3150733,OMIM:613485,Orphanet:101016,Orphanet:768|MONDO:MONDO:0013359,MedGen:C3838758,OMIM:613677,Orphanet:251274;MONDO:MONDO:0013279,MedGen:C3150733,OMIM:613485,Orphanet:101016,Orphanet:768	not specified|Familial hyperaldosteronism type III|Congenital long QT syndrome|Cardiovascular phenotype|Long QT syndrome|Long QT syndrome 13|Familial hyperaldosteronism type III;Long QT syndrome 13	germline;unknown	germline	GRCh38	11q24.3	criteria provided, multiple submitters, no conflicts	ClinGen:CA291752
11	128912107	128912107	T	C	141695	single nucleotide variant	NM_000890.5(KCNJ5):c.834T>C (p.His278=)	3762	KCNJ5	HGNC:6266	Benign	0	2023-04-04	7118833	RCV000126423|RCV000295128|RCV000345335|RCV000621046|RCV000860163|RCV001730571	MedGen:CN169374|MONDO:MONDO:0013359,MedGen:C3838758,OMIM:613677,Orphanet:251274|MONDO:MONDO:0019171,MedGen:C1141890,OMIM:PS192500,Orphanet:101016,Orphanet:768|MedGen:CN230736|MONDO:MONDO:0002442,MeSH:D008133,MedGen:C0023976|MONDO:MONDO:0013279,MedGen:C3150733,OMIM:613485,Orphanet:101016,Orphanet:768	not specified|Familial hyperaldosteronism type III|Congenital long QT syndrome|Cardiovascular phenotype|Long QT syndrome|Long QT syndrome 13	germline	germline	GRCh38	11q24.3	criteria provided, multiple submitters, no conflicts	ClinGen:CA291755
11	128912117	128912117	C	G	141696	single nucleotide variant	NM_000890.5(KCNJ5):c.844C>G (p.Gln282Glu)	3762	KCNJ5	HGNC:6266	Benign	0	2023-04-04	7102584	RCV000126424|RCV000291702|RCV000381382|RCV000622178|RCV000860164|RCV001730572	MedGen:CN169374|MONDO:MONDO:0019171,MedGen:C1141890,OMIM:PS192500,Orphanet:101016,Orphanet:768|MONDO:MONDO:0013359,MedGen:C3838758,OMIM:613677,Orphanet:251274|MedGen:CN230736|MONDO:MONDO:0002442,MeSH:D008133,MedGen:C0023976|MONDO:MONDO:0013279,MedGen:C3150733,OMIM:613485,Orphanet:101016,Orphanet:768	not specified|Congenital long QT syndrome|Familial hyperaldosteronism type III|Cardiovascular phenotype|Long QT syndrome|Long QT syndrome 13	germline	germline	GRCh38	11q24.3	criteria provided, multiple submitters, no conflicts	ClinGen:CA291758,UniProtKB:P48544#VAR_063107
11	128912217	128912217	C	T	141697	single nucleotide variant	NM_000890.5(KCNJ5):c.937+7C>T	3762	KCNJ5	HGNC:6266	Benign	0	2023-04-10	45516097	RCV000126425|RCV000340520|RCV000401026|RCV000473950	MedGen:CN169374|MONDO:MONDO:0013359,MedGen:C3838758,OMIM:613677,Orphanet:251274|MONDO:MONDO:0019171,MedGen:C1141890,OMIM:PS192500,Orphanet:101016,Orphanet:768|MONDO:MONDO:0002442,MeSH:D008133,MedGen:C0023976	not specified|Familial hyperaldosteronism type III|Congenital long QT syndrome|Long QT syndrome	germline	germline	GRCh38	11q24.3	criteria provided, multiple submitters, no conflicts	ClinGen:CA291761
11	128916399	128916399	G	A	141698	single nucleotide variant	NM_000890.5(KCNJ5):c.938-10G>A	3762	KCNJ5	HGNC:6266	Benign	0	2023-04-04	4937391	RCV000126426|RCV000305432|RCV000341556|RCV000860165|RCV001730573	MedGen:CN169374|MONDO:MONDO:0013359,MedGen:C3838758,OMIM:613677,Orphanet:251274|MONDO:MONDO:0019171,MedGen:C1141890,OMIM:PS192500,Orphanet:101016,Orphanet:768|MONDO:MONDO:0002442,MeSH:D008133,MedGen:C0023976|MONDO:MONDO:0013279,MedGen:C3150733,OMIM:613485,Orphanet:101016,Orphanet:768	not specified|Familial hyperaldosteronism type III|Congenital long QT syndrome|Long QT syndrome|Long QT syndrome 13	germline	germline	GRCh38	11q24.3	criteria provided, multiple submitters, no conflicts	ClinGen:CA291762
12	21773326	21773326	G	C	141700	single nucleotide variant	NM_004982.4(KCNJ8):c.291C>G (p.Ala97=)	3764	KCNJ8	HGNC:6269	Benign	0	2022-11-03	34524779	RCV000126428|RCV000459771|RCV000619579	MedGen:CN169374|MONDO:MONDO:0015263,MedGen:C1142166,OMIM:PS601144,Orphanet:130|MedGen:CN230736	not specified|Brugada syndrome|Cardiovascular phenotype	germline	germline	GRCh38	12p12.1	criteria provided, multiple submitters, no conflicts	ClinGen:CA291764
12	21765997	21765997	A	G	141701	single nucleotide variant	NM_004982.4(KCNJ8):c.1001T>C (p.Val334Ala)	3764	KCNJ8	HGNC:6269	Benign	0	2022-11-03	34811413	RCV000126429|RCV000474235|RCV000619924|RCV000625194	MedGen:CN169374|MONDO:MONDO:0015263,MedGen:C1142166,OMIM:PS601144,Orphanet:130|MedGen:CN230736|EFO:EFO_0005303,MeSH:D013398,MedGen:C0038644,OMIM:272120	not specified|Brugada syndrome|Cardiovascular phenotype|SUDDEN INFANT DEATH SYNDROME	germline	germline	GRCh38	12p12.1	criteria provided, multiple submitters, no conflicts	ClinGen:CA291766,UniProtKB:Q15842#VAR_049670
11	2571423	2571423	T	C	141702	single nucleotide variant	NM_000218.3(KCNQ1):c.683+20T>C	3784	KCNQ1	HGNC:6294	Benign/Likely benign	0	2021-07-04	184516288	RCV000126431|RCV002055643	MedGen:CN169374|MONDO:MONDO:0002442,MeSH:D008133,MedGen:C0023976	not specified|Long QT syndrome	germline	germline	GRCh38	11p15.5	criteria provided, multiple submitters, no conflicts	ClinGen:CA007893
11	2572876	2572876	C	T	141704	single nucleotide variant	NM_000218.3(KCNQ1):c.811C>T (p.Leu271=)	3784	KCNQ1	HGNC:6294	Conflicting interpretations of pathogenicity	0	2022-10-26	189991547	RCV000150868|RCV000227652|RCV000619503|RCV001083007|RCV001108021|RCV001108023|RCV001108020|RCV001108022|RCV001842425	MedGen:CN169374|MedGen:CN517202|MedGen:CN230736|MONDO:MONDO:0002442,MeSH:D008133,MedGen:C0023976|MONDO:MONDO:0011857,MedGen:C1837014,OMIM:607554|MONDO:MONDO:0100316,MedGen:C4551647,OMIM:192500,Orphanet:101016,Orphanet:768|MONDO:MONDO:0012313,MedGen:C1865019,OMIM:609621,Orphanet:51083|MONDO:MONDO:0024540,MedGen:C4551509,OMIM:220400,Orphanet:768,Orphanet:90647|EFO:EFO_0004269,Human Phenotype Ontology:HP:0001656,Human Phenotype Ontology:HP:0001661,Human Phenotype Ontology:HP:0001665,Human Phenotype Ontology:HP:0001666,Human Phenotype Ontology:HP:0001687,Human Phenotype Ontology:HP:0001721,Human Phenotype Ontology:HP:0004351,Human Phenotype Ontology:HP:0005158,Human Phenotype Ontology:HP:0011675,MedGen:C0003811	not specified|not provided|Cardiovascular phenotype|Long QT syndrome|Atrial fibrillation, familial, 3|Long QT syndrome 1|Short QT syndrome type 2|Jervell and Lange-Nielsen syndrome 1|Cardiac arrhythmia	germline	germline	GRCh38	11p15.5	criteria provided, conflicting interpretations	ClinGen:CA008310
11	2585311	2585311	C	T	141705	single nucleotide variant	NM_000218.3(KCNQ1):c.1128+4C>T	3784	KCNQ1	HGNC:6294	Conflicting interpretations of pathogenicity	0	2023-03-07	201590918	RCV000126434|RCV000541478|RCV003162568	MedGen:CN169374|MONDO:MONDO:0002442,MeSH:D008133,MedGen:C0023976|MedGen:CN230736	not specified|Long QT syndrome|Cardiovascular phenotype	germline	germline	GRCh38	11p15.5	criteria provided, conflicting interpretations	ClinGen:CA005362
11	2661953	2661953	C	T	141707	single nucleotide variant	NM_000218.3(KCNQ1):c.1394-8C>T	3784	KCNQ1	HGNC:6294	Conflicting interpretations of pathogenicity	0	2022-09-04	371488379	RCV000155134|RCV000295959|RCV000317191|RCV000348591|RCV000387233|RCV000387984|RCV000588614|RCV001094054|RCV001842426	MedGen:CN169374|MONDO:MONDO:0019171,MedGen:C1141890,OMIM:PS192500,Orphanet:101016,Orphanet:768|MONDO:MONDO:0002442,MeSH:D008133,MedGen:C0023976|MONDO:MONDO:0024540,MedGen:C4551509,OMIM:220400,Orphanet:768,Orphanet:90647|MONDO:MONDO:0012313,MedGen:C1865019,OMIM:609621,Orphanet:51083|MONDO:MONDO:0011857,MedGen:C1837014,OMIM:607554|MedGen:CN517202|MONDO:MONDO:0100316,MedGen:C4551647,OMIM:192500,Orphanet:101016,Orphanet:768|EFO:EFO_0004269,Human Phenotype Ontology:HP:0001656,Human Phenotype Ontology:HP:0001661,Human Phenotype Ontology:HP:0001665,Human Phenotype Ontology:HP:0001666,Human Phenotype Ontology:HP:0001687,Human Phenotype Ontology:HP:0001721,Human Phenotype Ontology:HP:0004351,Human Phenotype Ontology:HP:0005158,Human Phenotype Ontology:HP:0011675,MedGen:C0003811	not specified|Congenital long QT syndrome|Long QT syndrome|Jervell and Lange-Nielsen syndrome 1|Short QT syndrome type 2|Atrial fibrillation, familial, 3|not provided|Long QT syndrome 1|Cardiac arrhythmia	germline	germline	GRCh38	11p15.5	criteria provided, conflicting interpretations	ClinGen:CA005747
11	2777992	2777992	C	T	141708	single nucleotide variant	NM_000218.3(KCNQ1):c.1749C>T (p.Arg583=)	3784	KCNQ1	HGNC:6294	Benign/Likely benign	0	2022-10-05	200670744	RCV000126439|RCV000270219|RCV000271382|RCV000325299|RCV000365855|RCV000369840|RCV000621444|RCV001842427|RCV002492474	MedGen:CN169374|MONDO:MONDO:0000453,MedGen:C2348199,OMIM:PS609620,Orphanet:51083|MONDO:MONDO:0019171,MedGen:C1141890,OMIM:PS192500,Orphanet:101016,Orphanet:768|MONDO:MONDO:0018054,MedGen:C3468561,OMIM:PS608583,Orphanet:334|MONDO:MONDO:0002442,MeSH:D008133,MedGen:C0023976|MONDO:MONDO:0002441,MedGen:C0022387,OMIM:PS220400,Orphanet:90647|MedGen:CN230736|EFO:EFO_0004269,Human Phenotype Ontology:HP:0001656,Human Phenotype Ontology:HP:0001661,Human Phenotype Ontology:HP:0001665,Human Phenotype Ontology:HP:0001666,Human Phenotype Ontology:HP:0001687,Human Phenotype Ontology:HP:0001721,Human Phenotype Ontology:HP:0004351,Human Phenotype Ontology:HP:0005158,Human Phenotype Ontology:HP:0011675,MedGen:C0003811|MONDO:MONDO:0011857,MedGen:C1837014,OMIM:607554;MONDO:MONDO:0007534,MedGen:C0004903,OMIM:130650,Orphanet:116;MONDO:MONDO:0100316,MedGen:C4551647,OMIM:192500,Orphanet:101016,Orphanet:768;MONDO:MONDO:0024540,MedGen:C4551509,OMIM:220400,Orphanet:768,Orphanet:90647;MONDO:MONDO:0012313,MedGen:C1865019,OMIM:609621,Orphanet:51083	not specified|Short QT syndrome|Congenital long QT syndrome|Familial atrial fibrillation|Long QT syndrome|Jervell and Lange-Nielsen syndrome|Cardiovascular phenotype|Cardiac arrhythmia|Atrial fibrillation, familial, 3;Beckwith-Wiedemann syndrome;Long QT syndrome 1;Jervell and Lange-Nielsen syndrome 1;Short QT syndrome type 2	germline;unknown	germline	GRCh38	11p15.5	criteria provided, multiple submitters, no conflicts	ClinGen:CA006310
11	2778048	2778048	G	A	141709	single nucleotide variant	NM_000218.3(KCNQ1):c.1794+11G>A	3784	KCNQ1	HGNC:6294	Conflicting interpretations of pathogenicity	0	2022-10-24	186188610	RCV000150872|RCV000286804|RCV000321900|RCV000323117|RCV000372585|RCV000376494|RCV002055644	MedGen:CN169374|MONDO:MONDO:0011857,MedGen:C1837014,OMIM:607554|MONDO:MONDO:0019171,MedGen:C1141890,OMIM:PS192500,Orphanet:101016,Orphanet:768|MONDO:MONDO:0012313,MedGen:C1865019,OMIM:609621,Orphanet:51083|MONDO:MONDO:0024540,MedGen:C4551509,OMIM:220400,Orphanet:768,Orphanet:90647|MONDO:MONDO:0100316,MedGen:C4551647,OMIM:192500,Orphanet:101016,Orphanet:768|MONDO:MONDO:0002442,MeSH:D008133,MedGen:C0023976	not specified|Atrial fibrillation, familial, 3|Congenital long QT syndrome|Short QT syndrome type 2|Jervell and Lange-Nielsen syndrome 1|Long QT syndrome 1|Long QT syndrome	germline	germline	GRCh38	11p15.5	criteria provided, conflicting interpretations	ClinGen:CA006420
11	2847832	2847832	C	T	141710	single nucleotide variant	NM_000218.3(KCNQ1):c.1860C>T (p.His620=)	3784	KCNQ1	HGNC:6294	Benign/Likely benign	0	2023-03-01	139893266	RCV000126441|RCV000200765|RCV000245982|RCV001085293|RCV001842428	MedGen:CN169374|MedGen:CN517202|MedGen:CN230736|MONDO:MONDO:0002442,MeSH:D008133,MedGen:C0023976|EFO:EFO_0004269,Human Phenotype Ontology:HP:0001656,Human Phenotype Ontology:HP:0001661,Human Phenotype Ontology:HP:0001665,Human Phenotype Ontology:HP:0001666,Human Phenotype Ontology:HP:0001687,Human Phenotype Ontology:HP:0001721,Human Phenotype Ontology:HP:0004351,Human Phenotype Ontology:HP:0005158,Human Phenotype Ontology:HP:0011675,MedGen:C0003811	not specified|not provided|Cardiovascular phenotype|Long QT syndrome|Cardiac arrhythmia	germline	germline	GRCh38	11p15.4	criteria provided, multiple submitters, no conflicts	ClinGen:CA006519
11	2847916	2847916	C	T	141711	single nucleotide variant	NM_000218.3(KCNQ1):c.1944C>T (p.Val648=)	3784	KCNQ1	HGNC:6294	Conflicting interpretations of pathogenicity	0	2022-10-27	201698592	RCV000126442|RCV000631840|RCV001105133|RCV001105132|RCV001103215|RCV001103216|RCV001842429	MedGen:CN169374|MONDO:MONDO:0002442,MeSH:D008133,MedGen:C0023976|MONDO:MONDO:0011857,MedGen:C1837014,OMIM:607554|MONDO:MONDO:0012313,MedGen:C1865019,OMIM:609621,Orphanet:51083|MONDO:MONDO:0024540,MedGen:C4551509,OMIM:220400,Orphanet:768,Orphanet:90647|MONDO:MONDO:0100316,MedGen:C4551647,OMIM:192500,Orphanet:101016,Orphanet:768|EFO:EFO_0004269,Human Phenotype Ontology:HP:0001656,Human Phenotype Ontology:HP:0001661,Human Phenotype Ontology:HP:0001665,Human Phenotype Ontology:HP:0001666,Human Phenotype Ontology:HP:0001687,Human Phenotype Ontology:HP:0001721,Human Phenotype Ontology:HP:0004351,Human Phenotype Ontology:HP:0005158,Human Phenotype Ontology:HP:0011675,MedGen:C0003811	not specified|Long QT syndrome|Atrial fibrillation, familial, 3|Short QT syndrome type 2|Jervell and Lange-Nielsen syndrome 1|Long QT syndrome 1|Cardiac arrhythmia	germline	germline	GRCh38	11p15.4	criteria provided, conflicting interpretations	ClinGen:CA006611
11	2445094	2445094	T	C	141712	single nucleotide variant	NM_000218.3(KCNQ1):c.-5T>C	3784	KCNQ1	HGNC:6294	Conflicting interpretations of pathogenicity	0	2022-07-01	532941548	RCV000155746|RCV000242002|RCV000270523|RCV000307327|RCV000310463|RCV000364999|RCV000389967|RCV000725213	MedGen:CN169374|MedGen:CN230736|MONDO:MONDO:0012313,MedGen:C1865019,OMIM:609621,Orphanet:51083|MONDO:MONDO:0024540,MedGen:C4551509,OMIM:220400,Orphanet:768,Orphanet:90647|MONDO:MONDO:0011857,MedGen:C1837014,OMIM:607554|MONDO:MONDO:0019171,MedGen:C1141890,OMIM:PS192500,Orphanet:101016,Orphanet:768|MONDO:MONDO:0100316,MedGen:C4551647,OMIM:192500,Orphanet:101016,Orphanet:768|MedGen:CN517202	not specified|Cardiovascular phenotype|Short QT syndrome type 2|Jervell and Lange-Nielsen syndrome 1|Atrial fibrillation, familial, 3|Congenital long QT syndrome|Long QT syndrome 1|not provided	germline	germline	GRCh38	11p15.5	criteria provided, conflicting interpretations	ClinGen:CA007698
11	2445305	2445305	G	T	141713	single nucleotide variant	NM_000218.3(KCNQ1):c.207G>T (p.Ala69=)	3784	KCNQ1	HGNC:6294	Benign/Likely benign	0	2022-10-25	587781009	RCV000150861|RCV000196837|RCV000293391|RCV000290023|RCV000345037|RCV000622218|RCV001094038|RCV001723693	MedGen:CN169374|MONDO:MONDO:0002442,MeSH:D008133,MedGen:C0023976|MONDO:MONDO:0024540,MedGen:C4551509,OMIM:220400,Orphanet:768,Orphanet:90647|MONDO:MONDO:0011857,MedGen:C1837014,OMIM:607554|MONDO:MONDO:0012313,MedGen:C1865019,OMIM:609621,Orphanet:51083|MedGen:CN230736|MONDO:MONDO:0100316,MedGen:C4551647,OMIM:192500,Orphanet:101016,Orphanet:768|MedGen:CN517202	not specified|Long QT syndrome|Jervell and Lange-Nielsen syndrome 1|Atrial fibrillation, familial, 3|Short QT syndrome type 2|Cardiovascular phenotype|Long QT syndrome 1|not provided	germline	germline	GRCh38	11p15.5	criteria provided, multiple submitters, no conflicts	ClinGen:CA006695
11	2527988	2527988	C	T	141714	single nucleotide variant	NM_000218.3(KCNQ1):c.447C>T (p.Ala149=)	3784	KCNQ1	HGNC:6294	Benign/Likely benign	0	2022-11-01	146436765	RCV000150864|RCV000232615|RCV000243561|RCV001842430	MedGen:CN169374|MONDO:MONDO:0002442,MeSH:D008133,MedGen:C0023976|MedGen:CN230736|EFO:EFO_0004269,Human Phenotype Ontology:HP:0001656,Human Phenotype Ontology:HP:0001661,Human Phenotype Ontology:HP:0001665,Human Phenotype Ontology:HP:0001666,Human Phenotype Ontology:HP:0001687,Human Phenotype Ontology:HP:0001721,Human Phenotype Ontology:HP:0004351,Human Phenotype Ontology:HP:0005158,Human Phenotype Ontology:HP:0011675,MedGen:C0003811	not specified|Long QT syndrome|Cardiovascular phenotype|Cardiac arrhythmia	germline	germline	GRCh38	11p15.5	criteria provided, multiple submitters, no conflicts	ClinGen:CA007107
11	2528000	2528000	G	A	141715	single nucleotide variant	NM_000218.3(KCNQ1):c.459G>A (p.Thr153=)	3784	KCNQ1	HGNC:6294	Conflicting interpretations of pathogenicity	0	2022-10-27	148121889	RCV000126447|RCV000180989|RCV000226452|RCV000327774|RCV000291516|RCV000331279|RCV000382303|RCV000617278|RCV001094022|RCV001842431	MedGen:CN517202|MedGen:CN169374|MONDO:MONDO:0002442,MeSH:D008133,MedGen:C0023976|MONDO:MONDO:0024540,MedGen:C4551509,OMIM:220400,Orphanet:768,Orphanet:90647|MONDO:MONDO:0011857,MedGen:C1837014,OMIM:607554|MONDO:MONDO:0012313,MedGen:C1865019,OMIM:609621,Orphanet:51083|MONDO:MONDO:0019171,MedGen:C1141890,OMIM:PS192500,Orphanet:101016,Orphanet:768|MedGen:CN230736|MONDO:MONDO:0100316,MedGen:C4551647,OMIM:192500,Orphanet:101016,Orphanet:768|EFO:EFO_0004269,Human Phenotype Ontology:HP:0001656,Human Phenotype Ontology:HP:0001661,Human Phenotype Ontology:HP:0001665,Human Phenotype Ontology:HP:0001666,Human Phenotype Ontology:HP:0001687,Human Phenotype Ontology:HP:0001721,Human Phenotype Ontology:HP:0004351,Human Phenotype Ontology:HP:0005158,Human Phenotype Ontology:HP:0011675,MedGen:C0003811	not provided|not specified|Long QT syndrome|Jervell and Lange-Nielsen syndrome 1|Atrial fibrillation, familial, 3|Short QT syndrome type 2|Congenital long QT syndrome|Cardiovascular phenotype|Long QT syndrome 1|Cardiac arrhythmia	germline;unknown	germline	GRCh38	11p15.5	criteria provided, conflicting interpretations	ClinGen:CA007153
10	20852527	20852527	G	A	142211	single nucleotide variant	NM_006393.3(NEBL):c.1008+18C>T	10529	NEBL	HGNC:16932	Benign	0	2022-11-03	75903914	RCV000127178|RCV002055712	MedGen:CN169374|EFO:EFO_0000407,Human Phenotype Ontology:HP:0001644,Human Phenotype Ontology:HP:0001725,Human Phenotype Ontology:HP:0005159,Human Phenotype Ontology:HP:0200130,MONDO:MONDO:0005021,MeSH:D002311,MedGen:C0007193,Orphanet:217604	not specified|Primary dilated cardiomyopathy	germline	germline	GRCh38	10p12.31	criteria provided, multiple submitters, no conflicts	ClinGen:CA333130
10	20815722	20815722	C	T	142212	single nucleotide variant	NM_006393.3(NEBL):c.2149-5G>A	10529	NEBL	HGNC:16932	Benign	0	2023-04-10	71578956	RCV000151533|RCV000469091|RCV000617843	MedGen:CN169374|EFO:EFO_0000407,Human Phenotype Ontology:HP:0001644,Human Phenotype Ontology:HP:0001725,Human Phenotype Ontology:HP:0005159,Human Phenotype Ontology:HP:0200130,MONDO:MONDO:0005021,MeSH:D002311,MedGen:C0007193,Orphanet:217604|MedGen:CN230736	not specified|Primary dilated cardiomyopathy|Cardiovascular phenotype	germline	germline	GRCh38	10p12.31	criteria provided, multiple submitters, no conflicts	ClinGen:CA177431
5	173232683	173232683	G	A	142228	single nucleotide variant	NM_004387.4(NKX2-5):c.861C>T (p.Ala287=)	1482	NKX2-5	HGNC:2488	Conflicting interpretations of pathogenicity	0	2022-11-01	77612903	RCV000127213|RCV000229498|RCV000618273	MedGen:CN169374|MONDO:MONDO:0007173,MedGen:C3276096,OMIM:108900,Orphanet:1479|MedGen:CN230736	not specified|Atrial septal defect 7|Cardiovascular phenotype	germline	germline	GRCh38	5q35.1	criteria provided, conflicting interpretations	ClinGen:CA210991
4	185525103	185525103	G	A	142371	single nucleotide variant	NM_014476.6(PDLIM3):c.162C>T (p.Gly54=)	27295	PDLIM3	HGNC:20767	Benign/Likely benign	0	2023-04-26	112661328	RCV000127422|RCV000203796|RCV001723699|RCV002312914	MedGen:CN169374|EFO:EFO_0000407,Human Phenotype Ontology:HP:0001644,Human Phenotype Ontology:HP:0001725,Human Phenotype Ontology:HP:0005159,Human Phenotype Ontology:HP:0200130,MONDO:MONDO:0005021,MeSH:D002311,MedGen:C0007193,Orphanet:217604;Human Phenotype Ontology:HP:0001639,MONDO:MONDO:0005045,MeSH:D002312,MedGen:C0007194,Orphanet:217569|MedGen:CN517202|MeSH:D030342,MedGen:C0950123	not specified|Primary dilated cardiomyopathy;Hypertrophic cardiomyopathy|not provided|Inborn genetic diseases	germline	germline	GRCh38	4q35.1	criteria provided, multiple submitters, no conflicts	ClinGen:CA333132
4	185514281	185514281	C	T	142372	single nucleotide variant	NM_014476.6(PDLIM3):c.387G>A (p.Pro129=)	27295	PDLIM3	HGNC:20767	Benign/Likely benign	0	2022-11-01	138670107	RCV000127423|RCV000464207|RCV001701612|RCV002362768	MedGen:CN169374|EFO:EFO_0000407,Human Phenotype Ontology:HP:0001644,Human Phenotype Ontology:HP:0001725,Human Phenotype Ontology:HP:0005159,Human Phenotype Ontology:HP:0200130,MONDO:MONDO:0005021,MeSH:D002311,MedGen:C0007193,Orphanet:217604;Human Phenotype Ontology:HP:0001639,MONDO:MONDO:0005045,MeSH:D002312,MedGen:C0007194,Orphanet:217569|MedGen:CN517202|MeSH:D030342,MedGen:C0950123	not specified|Primary dilated cardiomyopathy;Hypertrophic cardiomyopathy|not provided|Inborn genetic diseases	germline	germline	GRCh38	4q35.1	criteria provided, multiple submitters, no conflicts	ClinGen:CA333134
4	185506668	185506668	G	A	142373	single nucleotide variant	NM_014476.6(PDLIM3):c.663-16C>T	27295	PDLIM3	HGNC:20767	Benign	0	2022-09-15	527271064	RCV000127424|RCV002055744	MedGen:CN169374|EFO:EFO_0000407,Human Phenotype Ontology:HP:0001644,Human Phenotype Ontology:HP:0001725,Human Phenotype Ontology:HP:0005159,Human Phenotype Ontology:HP:0200130,MONDO:MONDO:0005021,MeSH:D002311,MedGen:C0007193,Orphanet:217604;Human Phenotype Ontology:HP:0001639,MONDO:MONDO:0005045,MeSH:D002312,MedGen:C0007194,Orphanet:217569	not specified|Primary dilated cardiomyopathy;Hypertrophic cardiomyopathy	germline	germline	GRCh38	4q35.1	criteria provided, multiple submitters, no conflicts	ClinGen:CA333136
4	185506637	185506637	C	T	142374	single nucleotide variant	NM_014476.6(PDLIM3):c.678G>A (p.Ser226=)	27295	PDLIM3	HGNC:20767	Benign/Likely benign	0	2023-04-17	34943562	RCV000127425|RCV000463435|RCV002312915	MedGen:CN169374|EFO:EFO_0000407,Human Phenotype Ontology:HP:0001644,Human Phenotype Ontology:HP:0001725,Human Phenotype Ontology:HP:0005159,Human Phenotype Ontology:HP:0200130,MONDO:MONDO:0005021,MeSH:D002311,MedGen:C0007193,Orphanet:217604;Human Phenotype Ontology:HP:0001639,MONDO:MONDO:0005045,MeSH:D002312,MedGen:C0007194,Orphanet:217569|MeSH:D030342,MedGen:C0950123	not specified|Primary dilated cardiomyopathy;Hypertrophic cardiomyopathy|Inborn genetic diseases	germline	germline	GRCh38	4q35.1	criteria provided, multiple submitters, no conflicts	ClinGen:CA333137
4	185504549	185504549	C	T	142375	single nucleotide variant	NM_014476.6(PDLIM3):c.831G>A (p.Pro277=)	27295	PDLIM3	HGNC:20767	Benign/Likely benign	0	2022-11-03	61734674	RCV000127426|RCV000230401|RCV002312916	MedGen:CN169374|EFO:EFO_0000407,Human Phenotype Ontology:HP:0001644,Human Phenotype Ontology:HP:0001725,Human Phenotype Ontology:HP:0005159,Human Phenotype Ontology:HP:0200130,MONDO:MONDO:0005021,MeSH:D002311,MedGen:C0007193,Orphanet:217604;Human Phenotype Ontology:HP:0001639,MONDO:MONDO:0005045,MeSH:D002312,MedGen:C0007194,Orphanet:217569|MeSH:D030342,MedGen:C0950123	not specified|Primary dilated cardiomyopathy;Hypertrophic cardiomyopathy|Inborn genetic diseases	germline	germline	GRCh38	4q35.1	criteria provided, multiple submitters, no conflicts	ClinGen:CA333139
4	185504531	185504531	G	A	142376	single nucleotide variant	NM_014476.6(PDLIM3):c.849C>T (p.Gly283=)	27295	PDLIM3	HGNC:20767	Benign/Likely benign	0	2023-04-17	61734675	RCV000127427|RCV000226957|RCV002444591	MedGen:CN169374|EFO:EFO_0000407,Human Phenotype Ontology:HP:0001644,Human Phenotype Ontology:HP:0001725,Human Phenotype Ontology:HP:0005159,Human Phenotype Ontology:HP:0200130,MONDO:MONDO:0005021,MeSH:D002311,MedGen:C0007193,Orphanet:217604;Human Phenotype Ontology:HP:0001639,MONDO:MONDO:0005045,MeSH:D002312,MedGen:C0007194,Orphanet:217569|MeSH:D030342,MedGen:C0950123	not specified|Primary dilated cardiomyopathy;Hypertrophic cardiomyopathy|Inborn genetic diseases	germline	germline	GRCh38	4q35.1	criteria provided, multiple submitters, no conflicts	ClinGen:CA292758
4	185502501	185502501	G	A	142377	single nucleotide variant	NM_014476.6(PDLIM3):c.906-18C>T	27295	PDLIM3	HGNC:20767	Benign	0	2023-04-04	12644280	RCV000127428|RCV002055745	MedGen:CN169374|EFO:EFO_0000407,Human Phenotype Ontology:HP:0001644,Human Phenotype Ontology:HP:0001725,Human Phenotype Ontology:HP:0005159,Human Phenotype Ontology:HP:0200130,MONDO:MONDO:0005021,MeSH:D002311,MedGen:C0007193,Orphanet:217604;Human Phenotype Ontology:HP:0001639,MONDO:MONDO:0005045,MeSH:D002312,MedGen:C0007194,Orphanet:217569	not specified|Primary dilated cardiomyopathy;Hypertrophic cardiomyopathy	germline	germline	GRCh38	4q35.1	criteria provided, multiple submitters, no conflicts	ClinGen:CA333141
4	185502483	185502483	G	A	142378	single nucleotide variant	NM_014476.6(PDLIM3):c.906C>T (p.Val302=)	27295	PDLIM3	HGNC:20767	Benign	0	2023-04-04	4635850	RCV000127429|RCV001509666|RCV002312917	MedGen:CN169374|EFO:EFO_0000407,Human Phenotype Ontology:HP:0001644,Human Phenotype Ontology:HP:0001725,Human Phenotype Ontology:HP:0005159,Human Phenotype Ontology:HP:0200130,MONDO:MONDO:0005021,MeSH:D002311,MedGen:C0007193,Orphanet:217604;Human Phenotype Ontology:HP:0001639,MONDO:MONDO:0005045,MeSH:D002312,MedGen:C0007194,Orphanet:217569|MeSH:D030342,MedGen:C0950123	not specified|Primary dilated cardiomyopathy;Hypertrophic cardiomyopathy|Inborn genetic diseases	germline	germline	GRCh38	4q35.1	criteria provided, multiple submitters, no conflicts	ClinGen:CA333142
4	185535393	185535393	G	A	142381	single nucleotide variant	NM_014476.6(PDLIM3):c.42C>T (p.Gly14=)	27295	PDLIM3	HGNC:20767	Benign/Likely benign	0	2022-11-03	116775669	RCV000127432|RCV000467604|RCV002312918	MedGen:CN169374|EFO:EFO_0000407,Human Phenotype Ontology:HP:0001644,Human Phenotype Ontology:HP:0001725,Human Phenotype Ontology:HP:0005159,Human Phenotype Ontology:HP:0200130,MONDO:MONDO:0005021,MeSH:D002311,MedGen:C0007193,Orphanet:217604;Human Phenotype Ontology:HP:0001639,MONDO:MONDO:0005045,MeSH:D002312,MedGen:C0007194,Orphanet:217569|MeSH:D030342,MedGen:C0950123	not specified|Primary dilated cardiomyopathy;Hypertrophic cardiomyopathy|Inborn genetic diseases	germline	germline	GRCh38	4q35.1	criteria provided, multiple submitters, no conflicts	ClinGen:CA333146
17	8289604	8289604	C	T	142591	single nucleotide variant	NM_016492.5(RANGRF):c.437+16C>T	29098	RANGRF	HGNC:17679	Benign	0	2023-04-09	869773	RCV000127716|RCV002055768	MedGen:CN169374|EFO:EFO_0004269,Human Phenotype Ontology:HP:0001656,Human Phenotype Ontology:HP:0001661,Human Phenotype Ontology:HP:0001665,Human Phenotype Ontology:HP:0001666,Human Phenotype Ontology:HP:0001687,Human Phenotype Ontology:HP:0001721,Human Phenotype Ontology:HP:0004351,Human Phenotype Ontology:HP:0005158,Human Phenotype Ontology:HP:0011675,MedGen:C0003811	not specified|Cardiac arrhythmia	germline	germline	GRCh38	17p13.1	criteria provided, multiple submitters, no conflicts	ClinGen:CA293064
17	8289885	8289885	G	A	142592	single nucleotide variant	NM_016492.5(RANGRF):c.510G>A (p.Gln170=)	29098	RANGRF	HGNC:17679	Benign	0	2022-11-01	35420920	RCV000127717|RCV001842432	MedGen:CN169374|EFO:EFO_0004269,Human Phenotype Ontology:HP:0001656,Human Phenotype Ontology:HP:0001661,Human Phenotype Ontology:HP:0001665,Human Phenotype Ontology:HP:0001666,Human Phenotype Ontology:HP:0001687,Human Phenotype Ontology:HP:0001721,Human Phenotype Ontology:HP:0004351,Human Phenotype Ontology:HP:0005158,Human Phenotype Ontology:HP:0011675,MedGen:C0003811	not specified|Cardiac arrhythmia	germline	germline	GRCh38	17p13.1	criteria provided, multiple submitters, no conflicts	ClinGen:CA293065
1	237648435	237648435	C	T	142653	single nucleotide variant	NM_001035.3(RYR2):c.7343-9C>T	6262	RYR2	HGNC:10484	Benign/Likely benign	0	2022-10-08	372778902	RCV000127842|RCV001177070|RCV002512526|RCV002498630	MedGen:CN169374|Human Phenotype Ontology:HP:0001638,MONDO:MONDO:0004994,MedGen:C0878544,Orphanet:167848|MONDO:MONDO:0011484,MedGen:C1631597,OMIM:604772,Orphanet:3286|MedGen:C1832931;MONDO:MONDO:0011484,MedGen:C1631597,OMIM:604772,Orphanet:3286;MONDO:MONDO:0020745,MedGen:C5542154,OMIM:115000	not specified|Cardiomyopathy|Catecholaminergic polymorphic ventricular tachycardia 1|Arrhythmogenic right ventricular dysplasia 2;Catecholaminergic polymorphic ventricular tachycardia 1;Ventricular arrhythmias due to cardiac ryanodine receptor calcium release deficiency syndrome	germline;unknown	germline	GRCh38	1q43	criteria provided, multiple submitters, no conflicts	ClinGen:CA010675
19	35032701	35032701	G	A	142692	single nucleotide variant	NM_001037.5(SCN1B):c.207+7G>A	6324	SCN1B	HGNC:10586	Benign/Likely benign	0	2022-06-04	374588869	RCV000127896|RCV001427752	MedGen:CN169374|MONDO:MONDO:0013015,MedGen:C2748541,OMIM:612838,Orphanet:130,Orphanet:871	not specified|Brugada syndrome 5	germline	germline	GRCh38	19q13.11	criteria provided, multiple submitters, no conflicts	ClinGen:CA293204
19	35032708	35032708	G	A	142693	single nucleotide variant	NM_001037.5(SCN1B):c.207+14G>A	6324	SCN1B	HGNC:10586	Benign	0	2022-11-04	16969924	RCV000127897|RCV000290912|RCV000329508	MedGen:CN169374|MONDO:MONDO:0011416,MedGen:C1858672,OMIM:604233,Orphanet:36387|MONDO:MONDO:0013015,MedGen:C2748541,OMIM:612838,Orphanet:130,Orphanet:871	not specified|Generalized epilepsy with febrile seizures plus, type 1|Brugada syndrome 5	germline	germline	GRCh38	19q13.11	criteria provided, multiple submitters, no conflicts	ClinGen:CA293205
19	35033485	35033485	C	T	142694	single nucleotide variant	NM_001037.5(SCN1B):c.208-14C>T	6324	SCN1B	HGNC:10586	Benign/Likely benign	0	2022-04-04	72550272	RCV000127898|RCV002055790	MedGen:CN169374|MONDO:MONDO:0013015,MedGen:C2748541,OMIM:612838,Orphanet:130,Orphanet:871	not specified|Brugada syndrome 5	germline	germline	GRCh38	19q13.11	criteria provided, multiple submitters, no conflicts	ClinGen:CA293206
19	35033558	35033558	C	T	142695	single nucleotide variant	NM_001037.5(SCN1B):c.267C>T (p.Arg89=)	6324	SCN1B	HGNC:10586	Benign/Likely benign	0	2022-10-26	140949982	RCV000127899|RCV000620631|RCV000586689|RCV000719128|RCV001082771|RCV002483257	MedGen:CN169374|MedGen:CN230736|MedGen:CN517202|Human Phenotype Ontology:HP:0001250,Human Phenotype Ontology:HP:0001275,Human Phenotype Ontology:HP:0001303,Human Phenotype Ontology:HP:0002125,Human Phenotype Ontology:HP:0002182,Human Phenotype Ontology:HP:0002279,Human Phenotype Ontology:HP:0002306,Human Phenotype Ontology:HP:0002348,Human Phenotype Ontology:HP:0002391,Human Phenotype Ontology:HP:0002417,Human Phenotype Ontology:HP:0002430,Human Phenotype Ontology:HP:0002431,Human Phenotype Ontology:HP:0002432,Human Phenotype Ontology:HP:0002434,Human Phenotype Ontology:HP:0002437,Human Phenotype Ontology:HP:0002466,Human Phenotype Ontology:HP:0002479,Human Phenotype Ontology:HP:0002794,Human Phenotype Ontology:HP:0006997,Human Phenotype Ontology:HP:0010520,MedGen:C0036572|MONDO:MONDO:0013015,MedGen:C2748541,OMIM:612838,Orphanet:130,Orphanet:871|MONDO:MONDO:0033361,MedGen:C4479236,OMIM:617350;MONDO:MONDO:0014155,MedGen:C3809311,OMIM:615377;MONDO:MONDO:0013015,MedGen:C2748541,OMIM:612838,Orphanet:130,Orphanet:871;MONDO:MONDO:0011416,MedGen:C1858672,OMIM:604233,Orphanet:36387	not specified|Cardiovascular phenotype|not provided|Seizure|Brugada syndrome 5|Developmental and epileptic encephalopathy, 52;Atrial fibrillation, familial, 13;Brugada syndrome 5;Generalized epilepsy with febrile seizures plus, type 1	germline;unknown	germline	GRCh38	19q13.11	criteria provided, multiple submitters, no conflicts	ClinGen:CA293207
19	35033591	35033591	C	T	142696	single nucleotide variant	NM_001037.5(SCN1B):c.300C>T (p.Asp100=)	6324	SCN1B	HGNC:10586	Benign/Likely benign	0	2022-11-04	16969927	RCV000127900|RCV000197992|RCV000617553|RCV000716192|RCV001123152|RCV001812111	MedGen:CN169374|MONDO:MONDO:0013015,MedGen:C2748541,OMIM:612838,Orphanet:130,Orphanet:871|MedGen:CN230736|Human Phenotype Ontology:HP:0001250,Human Phenotype Ontology:HP:0001275,Human Phenotype Ontology:HP:0001303,Human Phenotype Ontology:HP:0002125,Human Phenotype Ontology:HP:0002182,Human Phenotype Ontology:HP:0002279,Human Phenotype Ontology:HP:0002306,Human Phenotype Ontology:HP:0002348,Human Phenotype Ontology:HP:0002391,Human Phenotype Ontology:HP:0002417,Human Phenotype Ontology:HP:0002430,Human Phenotype Ontology:HP:0002431,Human Phenotype Ontology:HP:0002432,Human Phenotype Ontology:HP:0002434,Human Phenotype Ontology:HP:0002437,Human Phenotype Ontology:HP:0002466,Human Phenotype Ontology:HP:0002479,Human Phenotype Ontology:HP:0002794,Human Phenotype Ontology:HP:0006997,Human Phenotype Ontology:HP:0010520,MedGen:C0036572|MONDO:MONDO:0011416,MedGen:C1858672,OMIM:604233,Orphanet:36387|MedGen:CN517202	not specified|Brugada syndrome 5|Cardiovascular phenotype|Seizure|Generalized epilepsy with febrile seizures plus, type 1|not provided	germline	germline	GRCh38	19q13.11	criteria provided, multiple submitters, no conflicts	ClinGen:CA293209
19	35033639	35033639	G	A	142697	single nucleotide variant	NM_001037.5(SCN1B):c.348G>A (p.Ser116=)	6324	SCN1B	HGNC:10586	Benign/Likely benign	0	2023-06-01	375050816	RCV000127901|RCV001447787|RCV001701522|RCV002453456	MedGen:CN169374|MONDO:MONDO:0013015,MedGen:C2748541,OMIM:612838,Orphanet:130,Orphanet:871|MedGen:CN517202|MedGen:CN230736	not specified|Brugada syndrome 5|not provided|Cardiovascular phenotype	germline	germline	GRCh38	19q13.11	criteria provided, multiple submitters, no conflicts	ClinGen:CA293212
19	35033642	35033642	C	T	142698	single nucleotide variant	NM_001037.5(SCN1B):c.351C>T (p.Gly117=)	6324	SCN1B	HGNC:10586	Benign/Likely benign	0	2022-10-28	3746255	RCV000127902|RCV000232458|RCV000250305|RCV000284989|RCV000717228|RCV001723702	MedGen:CN169374|MONDO:MONDO:0013015,MedGen:C2748541,OMIM:612838,Orphanet:130,Orphanet:871|MedGen:CN230736|MONDO:MONDO:0011416,MedGen:C1858672,OMIM:604233,Orphanet:36387|Human Phenotype Ontology:HP:0001250,Human Phenotype Ontology:HP:0001275,Human Phenotype Ontology:HP:0001303,Human Phenotype Ontology:HP:0002125,Human Phenotype Ontology:HP:0002182,Human Phenotype Ontology:HP:0002279,Human Phenotype Ontology:HP:0002306,Human Phenotype Ontology:HP:0002348,Human Phenotype Ontology:HP:0002391,Human Phenotype Ontology:HP:0002417,Human Phenotype Ontology:HP:0002430,Human Phenotype Ontology:HP:0002431,Human Phenotype Ontology:HP:0002432,Human Phenotype Ontology:HP:0002434,Human Phenotype Ontology:HP:0002437,Human Phenotype Ontology:HP:0002466,Human Phenotype Ontology:HP:0002479,Human Phenotype Ontology:HP:0002794,Human Phenotype Ontology:HP:0006997,Human Phenotype Ontology:HP:0010520,MedGen:C0036572|MedGen:CN517202	not specified|Brugada syndrome 5|Cardiovascular phenotype|Generalized epilepsy with febrile seizures plus, type 1|Seizure|not provided	germline	germline	GRCh38	19q13.11	criteria provided, multiple submitters, no conflicts	ClinGen:CA293214
19	35033747	35033747	G	C	142699	single nucleotide variant	NM_001037.5(SCN1B):c.448+8G>C	6324	SCN1B	HGNC:10586	Benign/Likely benign	0	2022-11-01	200222933	RCV000127903|RCV001083585	MedGen:CN169374|MONDO:MONDO:0013015,MedGen:C2748541,OMIM:612838,Orphanet:130,Orphanet:871	not specified|Brugada syndrome 5	germline;unknown	germline	GRCh38	19q13.11	criteria provided, multiple submitters, no conflicts	ClinGen:CA293216
19	35033768	35033768	C	T	142700	single nucleotide variant	NM_001037.5(SCN1B):c.448+29C>T	6324	SCN1B	HGNC:10586	Benign	0	2022-10-31	186759145	RCV000127904|RCV000457379|RCV001701764	MedGen:CN169374|MONDO:MONDO:0013015,MedGen:C2748541,OMIM:612838,Orphanet:130,Orphanet:871|MedGen:CN517202	not specified|Brugada syndrome 5|not provided	germline	germline	GRCh38	19q13.11	criteria provided, multiple submitters, no conflicts	ClinGen:CA293218
19	35033920	35033920	T	C	142701	single nucleotide variant	NM_001037.5(SCN1B):c.448+181T>C	6324	SCN1B	HGNC:10586	Benign	0	2022-11-04	55742440	RCV000127905|RCV000860223	MedGen:CN169374|MONDO:MONDO:0013015,MedGen:C2748541,OMIM:612838,Orphanet:130,Orphanet:871	not specified|Brugada syndrome 5	germline;unknown	germline	GRCh38	19q13.11	criteria provided, multiple submitters, no conflicts	ClinGen:CA293220
19	35034035	35034035	C	A	142702	single nucleotide variant	NM_001037.5(SCN1B):c.448+296C>A	6324	SCN1B	HGNC:10586	Benign	0	2022-11-03	67701503	RCV000127906|RCV000860327	MedGen:CN169374|MONDO:MONDO:0013015,MedGen:C2748541,OMIM:612838,Orphanet:130,Orphanet:871	not specified|Brugada syndrome 5	germline;unknown	germline	GRCh38	19q13.11	criteria provided, multiple submitters, no conflicts	ClinGen:CA293222
19	35034040	35034040	G	A	142703	single nucleotide variant	NM_001037.5(SCN1B):c.448+301G>A	6324	SCN1B	HGNC:10586	Benign	0	2022-11-01	67486287	RCV000127907|RCV000461676	MedGen:CN169374|MONDO:MONDO:0013015,MedGen:C2748541,OMIM:612838,Orphanet:130,Orphanet:871	not specified|Brugada syndrome 5	germline	germline	GRCh38	19q13.11	criteria provided, multiple submitters, no conflicts	ClinGen:CA293224
19	35030812	35030812	C	A	142705	single nucleotide variant	NM_001037.5(SCN1B):c.-9C>A	6324	SCN1B	HGNC:10586	Benign/Likely benign	0	2018-01-13	66671189	RCV000127910|RCV000353678|RCV000406321|RCV000587500	MedGen:CN169374|MONDO:MONDO:0011416,MedGen:C1858672,OMIM:604233,Orphanet:36387|MONDO:MONDO:0013015,MedGen:C2748541,OMIM:612838,Orphanet:130,Orphanet:871|MedGen:CN517202	not specified|Generalized epilepsy with febrile seizures plus, type 1|Brugada syndrome 5|not provided	germline	germline	GRCh38	19q13.11	criteria provided, multiple submitters, no conflicts	ClinGen:CA293227
19	35039229	35039229	C	T	142707	single nucleotide variant	NM_001037.5(SCN1B):c.561C>T (p.Ala187=)	6324	SCN1B	HGNC:10586	Conflicting interpretations of pathogenicity	0	2022-10-13	587781152	RCV000127913|RCV000730227|RCV001517240|RCV002345438	MedGen:CN169374|MedGen:CN517202|MONDO:MONDO:0013015,MedGen:C2748541,OMIM:612838,Orphanet:130,Orphanet:871|MedGen:CN230736	not specified|not provided|Brugada syndrome 5|Cardiovascular phenotype	germline	germline	GRCh38	19q13.11	criteria provided, conflicting interpretations	ClinGen:CA293229
19	35039256	35039256	T	C	142708	single nucleotide variant	NM_001037.5(SCN1B):c.588T>C (p.Asn196=)	6324	SCN1B	HGNC:10586	Benign/Likely benign	0	2023-06-01	77244433	RCV000127914|RCV000462584|RCV001725994|RCV002354319	MedGen:CN169374|MONDO:MONDO:0013015,MedGen:C2748541,OMIM:612838,Orphanet:130,Orphanet:871|MedGen:CN517202|MedGen:CN230736	not specified|Brugada syndrome 5|not provided|Cardiovascular phenotype	germline	germline	GRCh38	19q13.11	criteria provided, multiple submitters, no conflicts	ClinGen:CA293231
19	35039274	35039274	G	A	142709	single nucleotide variant	NM_001037.5(SCN1B):c.590+16G>A	6324	SCN1B	HGNC:10586	Benign	0	2022-10-27	201053958	RCV000127915|RCV002055791	MedGen:CN169374|MONDO:MONDO:0013015,MedGen:C2748541,OMIM:612838,Orphanet:130,Orphanet:871	not specified|Brugada syndrome 5	germline	germline	GRCh38	19q13.11	criteria provided, multiple submitters, no conflicts	ClinGen:CA293233
11	123642501	123642501	C	T	142736	single nucleotide variant	NM_001040151.2(SCN3B):c.390G>A (p.Ala130=)	55800	SCN3B	HGNC:20665	Benign/Likely benign	0	2022-10-19	148484744	RCV000127949|RCV000253821|RCV000471206|RCV001701682	MedGen:CN169374|MedGen:CN230736|MONDO:MONDO:0013146,MedGen:C2751088,OMIM:613120,Orphanet:130|MedGen:CN517202	not specified|Cardiovascular phenotype|Brugada syndrome 7|not provided	germline;unknown	germline	GRCh38	11q24.1	criteria provided, multiple submitters, no conflicts	ClinGen:CA293297
11	118137075	118137075	G	A	142739	single nucleotide variant	NM_174934.4(SCN4B):c.639C>T (p.Asn213=)	6330	SCN4B	HGNC:10592	Benign	0	2022-11-01	72544155	RCV000127952|RCV000227384|RCV000619290|RCV001812112	MedGen:CN169374|MONDO:MONDO:0012737,MedGen:C2678484,OMIM:611819,Orphanet:101016,Orphanet:768|MedGen:CN230736|MedGen:CN517202	not specified|Long QT syndrome 10|Cardiovascular phenotype|not provided	germline;unknown	germline	GRCh38	11q23.3	criteria provided, multiple submitters, no conflicts	ClinGen:CA293304
11	118145117	118145117	G	A	142740	single nucleotide variant	NM_174934.4(SCN4B):c.174C>T (p.Cys58=)	6330	SCN4B	HGNC:10592	Benign/Likely benign	0	2022-11-04	45539032	RCV000127953|RCV000245761|RCV000296574|RCV000476805	MedGen:CN169374|MedGen:CN230736|MONDO:MONDO:0019171,MedGen:C1141890,OMIM:PS192500,Orphanet:101016,Orphanet:768|MONDO:MONDO:0012737,MedGen:C2678484,OMIM:611819,Orphanet:101016,Orphanet:768	not specified|Cardiovascular phenotype|Congenital long QT syndrome|Long QT syndrome 10	germline	germline	GRCh38	11q23.3	criteria provided, multiple submitters, no conflicts	ClinGen:CA293307
3	38633287	38633287	A	T	142741	single nucleotide variant	NM_000335.5(SCN5A):c.21T>A (p.Pro7=)	6331	SCN5A	HGNC:10593	Conflicting interpretations of pathogenicity	0	2022-06-22	587781157	RCV000127954|RCV000261519|RCV000297951|RCV000301465|RCV000304867|RCV000340978|RCV000356313|RCV000408048|RCV001842433|RCV002426689	MedGen:CN169374|MedGen:CN239310|MONDO:MONDO:0002442,MeSH:D008133,MedGen:C0023976|MONDO:MONDO:0019171,MedGen:C1141890,OMIM:PS192500,Orphanet:101016,Orphanet:768|MONDO:MONDO:0100234,MedGen:C0340493,Orphanet:228140|MONDO:MONDO:0015263,MedGen:C1142166,OMIM:PS601144,Orphanet:130|MONDO:MONDO:0019490,MedGen:CN230454,OMIM:PS113900,Orphanet:871|Human Phenotype Ontology:HP:0011704,MONDO:MONDO:0001823,MedGen:C0037052|EFO:EFO_0004269,Human Phenotype Ontology:HP:0001656,Human Phenotype Ontology:HP:0001661,Human Phenotype Ontology:HP:0001665,Human Phenotype Ontology:HP:0001666,Human Phenotype Ontology:HP:0001687,Human Phenotype Ontology:HP:0001721,Human Phenotype Ontology:HP:0004351,Human Phenotype Ontology:HP:0005158,Human Phenotype Ontology:HP:0011675,MedGen:C0003811|MedGen:CN230736	not specified|Dilated Cardiomyopathy, Dominant|Long QT syndrome|Congenital long QT syndrome|Paroxysmal familial ventricular fibrillation|Brugada syndrome|Progressive familial heart block|Sick sinus syndrome|Cardiac arrhythmia|Cardiovascular phenotype	germline	germline	GRCh38	3p22.2	criteria provided, conflicting interpretations	ClinGen:CA015913
3	38630343	38630343	G	A	142742	single nucleotide variant	NM_000335.5(SCN5A):c.360C>T (p.Ile120=)	6331	SCN5A	HGNC:10593	Benign/Likely benign	0	2020-07-13	587781158	RCV000127956|RCV001466587|RCV001842434	MedGen:CN169374|MONDO:MONDO:0015263,MedGen:C1142166,OMIM:PS601144,Orphanet:130|EFO:EFO_0004269,Human Phenotype Ontology:HP:0001656,Human Phenotype Ontology:HP:0001661,Human Phenotype Ontology:HP:0001665,Human Phenotype Ontology:HP:0001666,Human Phenotype Ontology:HP:0001687,Human Phenotype Ontology:HP:0001721,Human Phenotype Ontology:HP:0004351,Human Phenotype Ontology:HP:0005158,Human Phenotype Ontology:HP:0011675,MedGen:C0003811	not specified|Brugada syndrome|Cardiac arrhythmia	germline	germline	GRCh38	3p22.2	criteria provided, multiple submitters, no conflicts	ClinGen:CA017318
3	38622447	38622447	G	A	142743	single nucleotide variant	NM_000335.5(SCN5A):c.435C>T (p.Cys145=)	6331	SCN5A	HGNC:10593	Conflicting interpretations of pathogenicity	0	2022-10-13	587781159	RCV000127957|RCV000727511|RCV001078895|RCV001842435|RCV002326841	MedGen:CN169374|MedGen:CN517202|MONDO:MONDO:0015263,MedGen:C1142166,OMIM:PS601144,Orphanet:130|EFO:EFO_0004269,Human Phenotype Ontology:HP:0001656,Human Phenotype Ontology:HP:0001661,Human Phenotype Ontology:HP:0001665,Human Phenotype Ontology:HP:0001666,Human Phenotype Ontology:HP:0001687,Human Phenotype Ontology:HP:0001721,Human Phenotype Ontology:HP:0004351,Human Phenotype Ontology:HP:0005158,Human Phenotype Ontology:HP:0011675,MedGen:C0003811|MedGen:CN230736	not specified|not provided|Brugada syndrome|Cardiac arrhythmia|Cardiovascular phenotype	germline	germline	GRCh38	3p22.2	criteria provided, conflicting interpretations	ClinGen:CA018176
3	38609873	38609873	G	A	142744	single nucleotide variant	NM_000335.5(SCN5A):c.795C>T (p.Ala265=)	6331	SCN5A	HGNC:10593	Benign/Likely benign	0	2022-10-27	527692731	RCV000127959|RCV000871436|RCV001842436|RCV002415620|RCV002505098	MedGen:CN169374|MONDO:MONDO:0015263,MedGen:C1142166,OMIM:PS601144,Orphanet:130|EFO:EFO_0004269,Human Phenotype Ontology:HP:0001656,Human Phenotype Ontology:HP:0001661,Human Phenotype Ontology:HP:0001665,Human Phenotype Ontology:HP:0001666,Human Phenotype Ontology:HP:0001687,Human Phenotype Ontology:HP:0001721,Human Phenotype Ontology:HP:0004351,Human Phenotype Ontology:HP:0005158,Human Phenotype Ontology:HP:0011675,MedGen:C0003811|MedGen:CN230736|8 conditions	not specified|Brugada syndrome|Cardiac arrhythmia|Cardiovascular phenotype|8 conditions	germline;unknown	germline	GRCh38	3p22.2	criteria provided, multiple submitters, no conflicts	ClinGen:CA019803
3	38609783	38609783	C	T	142745	single nucleotide variant	NM_000335.5(SCN5A):c.885G>A (p.Glu295=)	6331	SCN5A	HGNC:10593	Benign/Likely benign	0	2022-10-08	373342830	RCV000127960|RCV000469483|RCV001699206|RCV001842437|RCV002371973	MedGen:CN169374|MONDO:MONDO:0015263,MedGen:C1142166,OMIM:PS601144,Orphanet:130|MedGen:CN517202|EFO:EFO_0004269,Human Phenotype Ontology:HP:0001656,Human Phenotype Ontology:HP:0001661,Human Phenotype Ontology:HP:0001665,Human Phenotype Ontology:HP:0001666,Human Phenotype Ontology:HP:0001687,Human Phenotype Ontology:HP:0001721,Human Phenotype Ontology:HP:0004351,Human Phenotype Ontology:HP:0005158,Human Phenotype Ontology:HP:0011675,MedGen:C0003811|MedGen:CN230736	not specified|Brugada syndrome|not provided|Cardiac arrhythmia|Cardiovascular phenotype	germline	germline	GRCh38	3p22.2	criteria provided, multiple submitters, no conflicts	ClinGen:CA019908
3	38606801	38606801	C	T	142746	single nucleotide variant	NM_000335.5(SCN5A):c.1008G>A (p.Pro336=)	6331	SCN5A	HGNC:10593	Conflicting interpretations of pathogenicity	0	2022-11-04	200285003	RCV000127961|RCV000227498|RCV000618828|RCV001080734|RCV001144346|RCV001144347|RCV001146245|RCV001146244|RCV001146246|RCV001146247|RCV001842438	MedGen:CN169374|MedGen:CN517202|MedGen:CN230736|MONDO:MONDO:0015263,MedGen:C1142166,OMIM:PS601144,Orphanet:130|MONDO:MONDO:0007240,MedGen:C1879286,OMIM:113900,Orphanet:871|MONDO:MONDO:0024562,MedGen:C1837845,OMIM:608567,Orphanet:166282|MONDO:MONDO:0011003,MedGen:C1832680,OMIM:601154,Orphanet:154|MONDO:MONDO:0011376,MedGen:C2751898,OMIM:603829,Orphanet:228140|MONDO:MONDO:0011001,MedGen:C4551804,OMIM:601144,Orphanet:130|MONDO:MONDO:0011377,MedGen:C1859062,OMIM:603830,Orphanet:101016,Orphanet:768|EFO:EFO_0004269,Human Phenotype Ontology:HP:0001656,Human Phenotype Ontology:HP:0001661,Human Phenotype Ontology:HP:0001665,Human Phenotype Ontology:HP:0001666,Human Phenotype Ontology:HP:0001687,Human Phenotype Ontology:HP:0001721,Human Phenotype Ontology:HP:0004351,Human Phenotype Ontology:HP:0005158,Human Phenotype Ontology:HP:0011675,MedGen:C0003811	not specified|not provided|Cardiovascular phenotype|Brugada syndrome|Progressive familial heart block, type 1A|Sick sinus syndrome 1|Dilated cardiomyopathy 1E|Ventricular fibrillation, paroxysmal familial, type 1|Brugada syndrome 1|Long QT syndrome 3|Cardiac arrhythmia	germline	germline	GRCh38	3p22.2	criteria provided, conflicting interpretations	ClinGen:CA014149
3	38606765	38606765	G	A	142747	single nucleotide variant	NM_000335.5(SCN5A):c.1044C>T (p.Pro348=)	6331	SCN5A	HGNC:10593	Conflicting interpretations of pathogenicity	0	2022-11-01	370346797	RCV000151800|RCV000264561|RCV000271915|RCV000268314|RCV000326956|RCV000323306|RCV000362958|RCV000378003|RCV000620031|RCV000713129|RCV001094767|RCV001842439	MedGen:CN169374|MONDO:MONDO:0007240,MedGen:C1879286,OMIM:113900,Orphanet:871|MONDO:MONDO:0024562,MedGen:C1837845,OMIM:608567,Orphanet:166282|MONDO:MONDO:0011377,MedGen:C1859062,OMIM:603830,Orphanet:101016,Orphanet:768|MONDO:MONDO:0011003,MedGen:C1832680,OMIM:601154,Orphanet:154|MONDO:MONDO:0015263,MedGen:C1142166,OMIM:PS601144,Orphanet:130|MONDO:MONDO:0019171,MedGen:C1141890,OMIM:PS192500,Orphanet:101016,Orphanet:768|MONDO:MONDO:0011376,MedGen:C2751898,OMIM:603829,Orphanet:228140|MedGen:CN230736|MedGen:CN517202|MONDO:MONDO:0011001,MedGen:C4551804,OMIM:601144,Orphanet:130|EFO:EFO_0004269,Human Phenotype Ontology:HP:0001656,Human Phenotype Ontology:HP:0001661,Human Phenotype Ontology:HP:0001665,Human Phenotype Ontology:HP:0001666,Human Phenotype Ontology:HP:0001687,Human Phenotype Ontology:HP:0001721,Human Phenotype Ontology:HP:0004351,Human Phenotype Ontology:HP:0005158,Human Phenotype Ontology:HP:0011675,MedGen:C0003811	not specified|Progressive familial heart block, type 1A|Sick sinus syndrome 1|Long QT syndrome 3|Dilated cardiomyopathy 1E|Brugada syndrome|Congenital long QT syndrome|Ventricular fibrillation, paroxysmal familial, type 1|Cardiovascular phenotype|not provided|Brugada syndrome 1|Cardiac arrhythmia	germline	germline	GRCh38	3p22.2	criteria provided, conflicting interpretations	ClinGen:CA014219
3	38606759	38606759	G	A	142748	single nucleotide variant	NM_000335.5(SCN5A):c.1050C>T (p.His350=)	6331	SCN5A	HGNC:10593	Benign/Likely benign	0	2021-08-31	587781160	RCV000127963|RCV000229219|RCV001448245|RCV001842440|RCV002399503	MedGen:CN169374|MedGen:CN517202|MONDO:MONDO:0015263,MedGen:C1142166,OMIM:PS601144,Orphanet:130|EFO:EFO_0004269,Human Phenotype Ontology:HP:0001656,Human Phenotype Ontology:HP:0001661,Human Phenotype Ontology:HP:0001665,Human Phenotype Ontology:HP:0001666,Human Phenotype Ontology:HP:0001687,Human Phenotype Ontology:HP:0001721,Human Phenotype Ontology:HP:0004351,Human Phenotype Ontology:HP:0005158,Human Phenotype Ontology:HP:0011675,MedGen:C0003811|MedGen:CN230736	not specified|not provided|Brugada syndrome|Cardiac arrhythmia|Cardiovascular phenotype	germline	germline	GRCh38	3p22.2	criteria provided, multiple submitters, no conflicts	ClinGen:CA014227
3	38606744	38606744	G	A	142749	single nucleotide variant	NM_000335.5(SCN5A):c.1065C>T (p.Phe355=)	6331	SCN5A	HGNC:10593	Benign/Likely benign	0	2019-08-29	45570333	RCV000127964|RCV000618770|RCV001434412|RCV001842441	MedGen:CN169374|MedGen:CN230736|MONDO:MONDO:0015263,MedGen:C1142166,OMIM:PS601144,Orphanet:130|EFO:EFO_0004269,Human Phenotype Ontology:HP:0001656,Human Phenotype Ontology:HP:0001661,Human Phenotype Ontology:HP:0001665,Human Phenotype Ontology:HP:0001666,Human Phenotype Ontology:HP:0001687,Human Phenotype Ontology:HP:0001721,Human Phenotype Ontology:HP:0004351,Human Phenotype Ontology:HP:0005158,Human Phenotype Ontology:HP:0011675,MedGen:C0003811	not specified|Cardiovascular phenotype|Brugada syndrome|Cardiac arrhythmia	germline	germline	GRCh38	3p22.2	criteria provided, multiple submitters, no conflicts	ClinGen:CA014267
3	38606137	38606137	G	A	142750	single nucleotide variant	NM_000335.5(SCN5A):c.1152C>T (p.Ser384=)	6331	SCN5A	HGNC:10593	Conflicting interpretations of pathogenicity	0	2022-10-26	372970828	RCV000151798|RCV000589765|RCV001080352|RCV001146119|RCV001146118|RCV001148920|RCV001148921|RCV001148922|RCV001148923|RCV001842442|RCV002362770	MedGen:CN169374|MedGen:CN517202|MONDO:MONDO:0015263,MedGen:C1142166,OMIM:PS601144,Orphanet:130|MONDO:MONDO:0011001,MedGen:C4551804,OMIM:601144,Orphanet:130|MONDO:MONDO:0007240,MedGen:C1879286,OMIM:113900,Orphanet:871|MONDO:MONDO:0024562,MedGen:C1837845,OMIM:608567,Orphanet:166282|MONDO:MONDO:0011377,MedGen:C1859062,OMIM:603830,Orphanet:101016,Orphanet:768|MONDO:MONDO:0011376,MedGen:C2751898,OMIM:603829,Orphanet:228140|MONDO:MONDO:0011003,MedGen:C1832680,OMIM:601154,Orphanet:154|EFO:EFO_0004269,Human Phenotype Ontology:HP:0001656,Human Phenotype Ontology:HP:0001661,Human Phenotype Ontology:HP:0001665,Human Phenotype Ontology:HP:0001666,Human Phenotype Ontology:HP:0001687,Human Phenotype Ontology:HP:0001721,Human Phenotype Ontology:HP:0004351,Human Phenotype Ontology:HP:0005158,Human Phenotype Ontology:HP:0011675,MedGen:C0003811|MedGen:CN230736	not specified|not provided|Brugada syndrome|Brugada syndrome 1|Progressive familial heart block, type 1A|Sick sinus syndrome 1|Long QT syndrome 3|Ventricular fibrillation, paroxysmal familial, type 1|Dilated cardiomyopathy 1E|Cardiac arrhythmia|Cardiovascular phenotype	germline	germline	GRCh38	3p22.2	criteria provided, conflicting interpretations	ClinGen:CA014423
3	38606053	38606053	G	A	142751	single nucleotide variant	NM_000335.5(SCN5A):c.1236C>T (p.Val412=)	6331	SCN5A	HGNC:10593	Benign/Likely benign	0	2022-10-27	45565936	RCV000151797|RCV000621879|RCV000713132|RCV001087394|RCV001842443	MedGen:CN169374|MedGen:CN230736|MedGen:CN517202|MONDO:MONDO:0015263,MedGen:C1142166,OMIM:PS601144,Orphanet:130|EFO:EFO_0004269,Human Phenotype Ontology:HP:0001656,Human Phenotype Ontology:HP:0001661,Human Phenotype Ontology:HP:0001665,Human Phenotype Ontology:HP:0001666,Human Phenotype Ontology:HP:0001687,Human Phenotype Ontology:HP:0001721,Human Phenotype Ontology:HP:0004351,Human Phenotype Ontology:HP:0005158,Human Phenotype Ontology:HP:0011675,MedGen:C0003811	not specified|Cardiovascular phenotype|not provided|Brugada syndrome|Cardiac arrhythmia	germline	germline	GRCh38	3p22.2	criteria provided, multiple submitters, no conflicts	ClinGen:CA014570
3	38606008	38606008	G	A	142752	single nucleotide variant	NM_000335.5(SCN5A):c.1281C>T (p.Thr427=)	6331	SCN5A	HGNC:10593	Benign/Likely benign	0	2022-10-15	375989197	RCV000127968|RCV000867282|RCV001087056|RCV001842444|RCV002381442	MedGen:CN169374|MedGen:CN517202|MONDO:MONDO:0015263,MedGen:C1142166,OMIM:PS601144,Orphanet:130|EFO:EFO_0004269,Human Phenotype Ontology:HP:0001656,Human Phenotype Ontology:HP:0001661,Human Phenotype Ontology:HP:0001665,Human Phenotype Ontology:HP:0001666,Human Phenotype Ontology:HP:0001687,Human Phenotype Ontology:HP:0001721,Human Phenotype Ontology:HP:0004351,Human Phenotype Ontology:HP:0005158,Human Phenotype Ontology:HP:0011675,MedGen:C0003811|MedGen:CN230736	not specified|not provided|Brugada syndrome|Cardiac arrhythmia|Cardiovascular phenotype	germline	germline	GRCh38	3p22.2	criteria provided, multiple submitters, no conflicts	ClinGen:CA014633
3	38604768	38604768	C	T	142753	single nucleotide variant	NM_000335.5(SCN5A):c.1479G>A (p.Arg493=)	6331	SCN5A	HGNC:10593	Benign/Likely benign	0	2022-11-01	138870926	RCV000154844|RCV000533077|RCV001087808|RCV001842445|RCV002390293	MedGen:CN169374|MedGen:CN517202|MONDO:MONDO:0015263,MedGen:C1142166,OMIM:PS601144,Orphanet:130|EFO:EFO_0004269,Human Phenotype Ontology:HP:0001656,Human Phenotype Ontology:HP:0001661,Human Phenotype Ontology:HP:0001665,Human Phenotype Ontology:HP:0001666,Human Phenotype Ontology:HP:0001687,Human Phenotype Ontology:HP:0001721,Human Phenotype Ontology:HP:0004351,Human Phenotype Ontology:HP:0005158,Human Phenotype Ontology:HP:0011675,MedGen:C0003811|MedGen:CN230736	not specified|not provided|Brugada syndrome|Cardiac arrhythmia|Cardiovascular phenotype	germline	germline	GRCh38	3p22.2	criteria provided, multiple submitters, no conflicts	ClinGen:CA014884
3	38603859	38603859	C	T	142754	single nucleotide variant	NM_000335.5(SCN5A):c.1743G>A (p.Ser581=)	6331	SCN5A	HGNC:10593	Conflicting interpretations of pathogenicity	0	2022-10-28	41313687	RCV000151793|RCV000254130|RCV000291205|RCV000299892|RCV000335010|RCV000350306|RCV000315184|RCV000390584|RCV000391497|RCV000713135|RCV001094802|RCV001842446|RCV003149873	MedGen:CN169374|MedGen:CN230736|MONDO:MONDO:0019171,MedGen:C1141890,OMIM:PS192500,Orphanet:101016,Orphanet:768|MONDO:MONDO:0024562,MedGen:C1837845,OMIM:608567,Orphanet:166282|MONDO:MONDO:0011003,MedGen:C1832680,OMIM:601154,Orphanet:154|MONDO:MONDO:0011376,MedGen:C2751898,OMIM:603829,Orphanet:228140|MONDO:MONDO:0007240,MedGen:C1879286,OMIM:113900,Orphanet:871|MONDO:MONDO:0011377,MedGen:C1859062,OMIM:603830,Orphanet:101016,Orphanet:768|MONDO:MONDO:0015263,MedGen:C1142166,OMIM:PS601144,Orphanet:130|MedGen:CN517202|MONDO:MONDO:0011001,MedGen:C4551804,OMIM:601144,Orphanet:130|EFO:EFO_0004269,Human Phenotype Ontology:HP:0001656,Human Phenotype Ontology:HP:0001661,Human Phenotype Ontology:HP:0001665,Human Phenotype Ontology:HP:0001666,Human Phenotype Ontology:HP:0001687,Human Phenotype Ontology:HP:0001721,Human Phenotype Ontology:HP:0004351,Human Phenotype Ontology:HP:0005158,Human Phenotype Ontology:HP:0011675,MedGen:C0003811|Human Phenotype Ontology:HP:0001638,MONDO:MONDO:0004994,MedGen:C0878544,Orphanet:167848	not specified|Cardiovascular phenotype|Congenital long QT syndrome|Sick sinus syndrome 1|Dilated cardiomyopathy 1E|Ventricular fibrillation, paroxysmal familial, type 1|Progressive familial heart block, type 1A|Long QT syndrome 3|Brugada syndrome|not provided|Brugada syndrome 1|Cardiac arrhythmia|Cardiomyopathy	germline	germline	GRCh38	3p22.2	criteria provided, conflicting interpretations	ClinGen:CA015302
3	38603847	38603847	G	A	142755	single nucleotide variant	NM_000335.5(SCN5A):c.1755C>T (p.His585=)	6331	SCN5A	HGNC:10593	Conflicting interpretations of pathogenicity	0	2022-09-29	201024847	RCV000127971|RCV000456440|RCV000619417|RCV001145576|RCV001149905|RCV001149904|RCV001149906|RCV001149907|RCV001149908|RCV001723703|RCV001842447	MedGen:CN169374|MONDO:MONDO:0015263,MedGen:C1142166,OMIM:PS601144,Orphanet:130|MedGen:CN230736|MONDO:MONDO:0024562,MedGen:C1837845,OMIM:608567,Orphanet:166282|MONDO:MONDO:0011377,MedGen:C1859062,OMIM:603830,Orphanet:101016,Orphanet:768|MONDO:MONDO:0011376,MedGen:C2751898,OMIM:603829,Orphanet:228140|MONDO:MONDO:0011003,MedGen:C1832680,OMIM:601154,Orphanet:154|MONDO:MONDO:0007240,MedGen:C1879286,OMIM:113900,Orphanet:871|MONDO:MONDO:0011001,MedGen:C4551804,OMIM:601144,Orphanet:130|MedGen:CN517202|EFO:EFO_0004269,Human Phenotype Ontology:HP:0001656,Human Phenotype Ontology:HP:0001661,Human Phenotype Ontology:HP:0001665,Human Phenotype Ontology:HP:0001666,Human Phenotype Ontology:HP:0001687,Human Phenotype Ontology:HP:0001721,Human Phenotype Ontology:HP:0004351,Human Phenotype Ontology:HP:0005158,Human Phenotype Ontology:HP:0011675,MedGen:C0003811	not specified|Brugada syndrome|Cardiovascular phenotype|Sick sinus syndrome 1|Long QT syndrome 3|Ventricular fibrillation, paroxysmal familial, type 1|Dilated cardiomyopathy 1E|Progressive familial heart block, type 1A|Brugada syndrome 1|not provided|Cardiac arrhythmia	germline	germline	GRCh38	3p22.2	criteria provided, conflicting interpretations	ClinGen:CA015323
3	38598940	38598940	G	A	142756	single nucleotide variant	NM_000335.5(SCN5A):c.2001C>T (p.Ser667=)	6331	SCN5A	HGNC:10593	Conflicting interpretations of pathogenicity	0	2022-07-23	587781161	RCV000127972|RCV000242713|RCV001147410|RCV001145467|RCV001145469|RCV001145466|RCV001145468|RCV001145465|RCV001421949|RCV001842448	MedGen:CN169374|MedGen:CN230736|MONDO:MONDO:0011376,MedGen:C2751898,OMIM:603829,Orphanet:228140|MONDO:MONDO:0011001,MedGen:C4551804,OMIM:601144,Orphanet:130|MONDO:MONDO:0011377,MedGen:C1859062,OMIM:603830,Orphanet:101016,Orphanet:768|MONDO:MONDO:0007240,MedGen:C1879286,OMIM:113900,Orphanet:871|MONDO:MONDO:0024562,MedGen:C1837845,OMIM:608567,Orphanet:166282|MONDO:MONDO:0011003,MedGen:C1832680,OMIM:601154,Orphanet:154|MONDO:MONDO:0015263,MedGen:C1142166,OMIM:PS601144,Orphanet:130|EFO:EFO_0004269,Human Phenotype Ontology:HP:0001656,Human Phenotype Ontology:HP:0001661,Human Phenotype Ontology:HP:0001665,Human Phenotype Ontology:HP:0001666,Human Phenotype Ontology:HP:0001687,Human Phenotype Ontology:HP:0001721,Human Phenotype Ontology:HP:0004351,Human Phenotype Ontology:HP:0005158,Human Phenotype Ontology:HP:0011675,MedGen:C0003811	not specified|Cardiovascular phenotype|Ventricular fibrillation, paroxysmal familial, type 1|Brugada syndrome 1|Long QT syndrome 3|Progressive familial heart block, type 1A|Sick sinus syndrome 1|Dilated cardiomyopathy 1E|Brugada syndrome|Cardiac arrhythmia	germline	germline	GRCh38	3p22.2	criteria provided, conflicting interpretations	ClinGen:CA015714
3	38586046	38586046	G	T	142757	single nucleotide variant	NM_000335.5(SCN5A):c.2437-5C>A	6331	SCN5A	HGNC:10593	Conflicting interpretations of pathogenicity	0	2022-10-26	72549411	RCV000127973|RCV000226685|RCV000246661|RCV000268911|RCV000294222|RCV000295208|RCV000328610|RCV000349191|RCV000383883|RCV000590814|RCV001094867|RCV001842449	MedGen:CN169374|MONDO:MONDO:0015263,MedGen:C1142166,OMIM:PS601144,Orphanet:130|MedGen:CN230736|MONDO:MONDO:0011003,MedGen:C1832680,OMIM:601154,Orphanet:154|MONDO:MONDO:0007240,MedGen:C1879286,OMIM:113900,Orphanet:871|MONDO:MONDO:0011377,MedGen:C1859062,OMIM:603830,Orphanet:101016,Orphanet:768|MONDO:MONDO:0019171,MedGen:C1141890,OMIM:PS192500,Orphanet:101016,Orphanet:768|MONDO:MONDO:0011376,MedGen:C2751898,OMIM:603829,Orphanet:228140|MONDO:MONDO:0024562,MedGen:C1837845,OMIM:608567,Orphanet:166282|MedGen:CN517202|MONDO:MONDO:0011001,MedGen:C4551804,OMIM:601144,Orphanet:130|EFO:EFO_0004269,Human Phenotype Ontology:HP:0001656,Human Phenotype Ontology:HP:0001661,Human Phenotype Ontology:HP:0001665,Human Phenotype Ontology:HP:0001666,Human Phenotype Ontology:HP:0001687,Human Phenotype Ontology:HP:0001721,Human Phenotype Ontology:HP:0004351,Human Phenotype Ontology:HP:0005158,Human Phenotype Ontology:HP:0011675,MedGen:C0003811	not specified|Brugada syndrome|Cardiovascular phenotype|Dilated cardiomyopathy 1E|Progressive familial heart block, type 1A|Long QT syndrome 3|Congenital long QT syndrome|Ventricular fibrillation, paroxysmal familial, type 1|Sick sinus syndrome 1|not provided|Brugada syndrome 1|Cardiac arrhythmia	germline	germline	GRCh38	3p22.2	criteria provided, conflicting interpretations	ClinGen:CA016164
3	38585811	38585811	G	A	142758	single nucleotide variant	NM_000335.5(SCN5A):c.2667C>T (p.Leu889=)	6331	SCN5A	HGNC:10593	Likely benign	0	2022-08-12	587781162	RCV000638797|RCV001842450|RCV002281951|RCV002426690	MONDO:MONDO:0015263,MedGen:C1142166,OMIM:PS601144,Orphanet:130|EFO:EFO_0004269,Human Phenotype Ontology:HP:0001656,Human Phenotype Ontology:HP:0001661,Human Phenotype Ontology:HP:0001665,Human Phenotype Ontology:HP:0001666,Human Phenotype Ontology:HP:0001687,Human Phenotype Ontology:HP:0001721,Human Phenotype Ontology:HP:0004351,Human Phenotype Ontology:HP:0005158,Human Phenotype Ontology:HP:0011675,MedGen:C0003811|MedGen:CN169374|MedGen:CN230736	Brugada syndrome|Cardiac arrhythmia|not specified|Cardiovascular phenotype	germline	germline	GRCh38	3p22.2	criteria provided, multiple submitters, no conflicts	ClinGen:CA016372
3	38585674	38585674	G	T	142759	single nucleotide variant	NM_000335.5(SCN5A):c.2787+17C>A	6331	SCN5A	HGNC:10593	Benign/Likely benign	0	2022-06-17	587781163	RCV000127975|RCV002055797	MedGen:CN169374|MONDO:MONDO:0015263,MedGen:C1142166,OMIM:PS601144,Orphanet:130	not specified|Brugada syndrome	germline	germline	GRCh38	3p22.2	criteria provided, multiple submitters, no conflicts	ClinGen:CA016501
3	38575342	38575342	G	A	142761	single nucleotide variant	NM_000335.5(SCN5A):c.3618C>T (p.Phe1206=)	6331	SCN5A	HGNC:10593	Benign/Likely benign	0	2022-10-10	184934308	RCV000127979|RCV000200859|RCV000617497|RCV001842451	MedGen:CN169374|MONDO:MONDO:0015263,MedGen:C1142166,OMIM:PS601144,Orphanet:130|MedGen:CN230736|EFO:EFO_0004269,Human Phenotype Ontology:HP:0001656,Human Phenotype Ontology:HP:0001661,Human Phenotype Ontology:HP:0001665,Human Phenotype Ontology:HP:0001666,Human Phenotype Ontology:HP:0001687,Human Phenotype Ontology:HP:0001721,Human Phenotype Ontology:HP:0004351,Human Phenotype Ontology:HP:0005158,Human Phenotype Ontology:HP:0011675,MedGen:C0003811	not specified|Brugada syndrome|Cardiovascular phenotype|Cardiac arrhythmia	germline	germline	GRCh38	3p22.2	criteria provided, multiple submitters, no conflicts	ClinGen:CA017335
3	38566589	38566589	A	T	142762	single nucleotide variant	NM_000335.5(SCN5A):c.3664-7T>A	6331	SCN5A	HGNC:10593	Conflicting interpretations of pathogenicity	0	2022-10-24	373156650	RCV000127980|RCV000638704|RCV001842452	MedGen:CN169374|MONDO:MONDO:0015263,MedGen:C1142166,OMIM:PS601144,Orphanet:130|EFO:EFO_0004269,Human Phenotype Ontology:HP:0001656,Human Phenotype Ontology:HP:0001661,Human Phenotype Ontology:HP:0001665,Human Phenotype Ontology:HP:0001666,Human Phenotype Ontology:HP:0001687,Human Phenotype Ontology:HP:0001721,Human Phenotype Ontology:HP:0004351,Human Phenotype Ontology:HP:0005158,Human Phenotype Ontology:HP:0011675,MedGen:C0003811	not specified|Brugada syndrome|Cardiac arrhythmia	germline	germline	GRCh38	3p22.2	criteria provided, conflicting interpretations	ClinGen:CA017393
3	38566439	38566439	G	A	142763	single nucleotide variant	NM_000335.5(SCN5A):c.3807C>T (p.Ala1269=)	6331	SCN5A	HGNC:10593	Benign/Likely benign	0	2021-07-03	367927086	RCV000127981|RCV001490457|RCV001842453|RCV002354320	MedGen:CN169374|MONDO:MONDO:0015263,MedGen:C1142166,OMIM:PS601144,Orphanet:130|EFO:EFO_0004269,Human Phenotype Ontology:HP:0001656,Human Phenotype Ontology:HP:0001661,Human Phenotype Ontology:HP:0001665,Human Phenotype Ontology:HP:0001666,Human Phenotype Ontology:HP:0001687,Human Phenotype Ontology:HP:0001721,Human Phenotype Ontology:HP:0004351,Human Phenotype Ontology:HP:0005158,Human Phenotype Ontology:HP:0011675,MedGen:C0003811|MedGen:CN230736	not specified|Brugada syndrome|Cardiac arrhythmia|Cardiovascular phenotype	germline	germline	GRCh38	3p22.2	criteria provided, multiple submitters, no conflicts	ClinGen:CA017518
3	38562505	38562505	C	T	142764	single nucleotide variant	NM_000335.5(SCN5A):c.3870G>A (p.Leu1290=)	6331	SCN5A	HGNC:10593	Conflicting interpretations of pathogenicity	0	2023-05-01	41313033	RCV000151780|RCV000204131|RCV000242801|RCV000262735|RCV000277952|RCV000312012|RCV000369040|RCV000370177|RCV000395343|RCV000724707|RCV001094936|RCV001842454	MedGen:CN169374|MONDO:MONDO:0015263,MedGen:C1142166,OMIM:PS601144,Orphanet:130|MedGen:CN230736|MONDO:MONDO:0024562,MedGen:C1837845,OMIM:608567,Orphanet:166282|MONDO:MONDO:0011003,MedGen:C1832680,OMIM:601154,Orphanet:154|MONDO:MONDO:0007240,MedGen:C1879286,OMIM:113900,Orphanet:871|MONDO:MONDO:0011376,MedGen:C2751898,OMIM:603829,Orphanet:228140|MONDO:MONDO:0019171,MedGen:C1141890,OMIM:PS192500,Orphanet:101016,Orphanet:768|MONDO:MONDO:0011377,MedGen:C1859062,OMIM:603830,Orphanet:101016,Orphanet:768|MedGen:CN517202|MONDO:MONDO:0011001,MedGen:C4551804,OMIM:601144,Orphanet:130|EFO:EFO_0004269,Human Phenotype Ontology:HP:0001656,Human Phenotype Ontology:HP:0001661,Human Phenotype Ontology:HP:0001665,Human Phenotype Ontology:HP:0001666,Human Phenotype Ontology:HP:0001687,Human Phenotype Ontology:HP:0001721,Human Phenotype Ontology:HP:0004351,Human Phenotype Ontology:HP:0005158,Human Phenotype Ontology:HP:0011675,MedGen:C0003811	not specified|Brugada syndrome|Cardiovascular phenotype|Sick sinus syndrome 1|Dilated cardiomyopathy 1E|Progressive familial heart block, type 1A|Ventricular fibrillation, paroxysmal familial, type 1|Congenital long QT syndrome|Long QT syndrome 3|not provided|Brugada syndrome 1|Cardiac arrhythmia	germline;unknown	germline	GRCh38	3p22.2	criteria provided, conflicting interpretations	ClinGen:CA017574
3	38560336	38560336	G	A	142765	single nucleotide variant	NM_000335.5(SCN5A):c.4053C>T (p.Gly1351=)	6331	SCN5A	HGNC:10593	Conflicting interpretations of pathogenicity	0	2021-12-21	587781165	RCV000127983|RCV002514699	MedGen:CN169374|MONDO:MONDO:0015263,MedGen:C1142166,OMIM:PS601144,Orphanet:130	not specified|Brugada syndrome	germline	germline	GRCh38	3p22.2	criteria provided, conflicting interpretations	ClinGen:CA017831
3	38556576	38556576	A	G	142766	single nucleotide variant	NM_000335.5(SCN5A):c.4299T>C (p.Tyr1433=)	6331	SCN5A	HGNC:10593	Benign/Likely benign	0	2022-10-21	200556220	RCV000127985|RCV000457614|RCV000621006|RCV001842455	MedGen:CN169374|MONDO:MONDO:0015263,MedGen:C1142166,OMIM:PS601144,Orphanet:130|MedGen:CN230736|EFO:EFO_0004269,Human Phenotype Ontology:HP:0001656,Human Phenotype Ontology:HP:0001661,Human Phenotype Ontology:HP:0001665,Human Phenotype Ontology:HP:0001666,Human Phenotype Ontology:HP:0001687,Human Phenotype Ontology:HP:0001721,Human Phenotype Ontology:HP:0004351,Human Phenotype Ontology:HP:0005158,Human Phenotype Ontology:HP:0011675,MedGen:C0003811	not specified|Brugada syndrome|Cardiovascular phenotype|Cardiac arrhythmia	germline	germline	GRCh38	3p22.2	criteria provided, multiple submitters, no conflicts	ClinGen:CA018122
3	38551482	38551482	T	A	142767	single nucleotide variant	NM_000335.5(SCN5A):c.4887A>T (p.Ile1629=)	6331	SCN5A	HGNC:10593	Benign/Likely benign	0	2022-10-30	201559770	RCV000127986|RCV001469628|RCV001842456|RCV002336279	MedGen:CN169374|MONDO:MONDO:0015263,MedGen:C1142166,OMIM:PS601144,Orphanet:130|EFO:EFO_0004269,Human Phenotype Ontology:HP:0001656,Human Phenotype Ontology:HP:0001661,Human Phenotype Ontology:HP:0001665,Human Phenotype Ontology:HP:0001666,Human Phenotype Ontology:HP:0001687,Human Phenotype Ontology:HP:0001721,Human Phenotype Ontology:HP:0004351,Human Phenotype Ontology:HP:0005158,Human Phenotype Ontology:HP:0011675,MedGen:C0003811|MedGen:CN230736	not specified|Brugada syndrome|Cardiac arrhythmia|Cardiovascular phenotype	germline	germline	GRCh38	3p22.2	criteria provided, multiple submitters, no conflicts	ClinGen:CA018722
3	38551005	38551005	G	A	142769	single nucleotide variant	NM_000335.5(SCN5A):c.5364C>T (p.Asp1788=)	6331	SCN5A	HGNC:10593	Conflicting interpretations of pathogenicity	0	2022-11-01	375752426	RCV000127988|RCV000251623|RCV000638815|RCV001144217|RCV001150317|RCV001144216|RCV001144215|RCV001253971|RCV001253972|RCV001842457	MedGen:CN169374|MedGen:CN230736|MONDO:MONDO:0015263,MedGen:C1142166,OMIM:PS601144,Orphanet:130|MONDO:MONDO:0024562,MedGen:C1837845,OMIM:608567,Orphanet:166282|MONDO:MONDO:0011003,MedGen:C1832680,OMIM:601154,Orphanet:154|MONDO:MONDO:0007240,MedGen:C1879286,OMIM:113900,Orphanet:871|MONDO:MONDO:0011377,MedGen:C1859062,OMIM:603830,Orphanet:101016,Orphanet:768|MONDO:MONDO:0011376,MedGen:C2751898,OMIM:603829,Orphanet:228140|MONDO:MONDO:0011001,MedGen:C4551804,OMIM:601144,Orphanet:130|EFO:EFO_0004269,Human Phenotype Ontology:HP:0001656,Human Phenotype Ontology:HP:0001661,Human Phenotype Ontology:HP:0001665,Human Phenotype Ontology:HP:0001666,Human Phenotype Ontology:HP:0001687,Human Phenotype Ontology:HP:0001721,Human Phenotype Ontology:HP:0004351,Human Phenotype Ontology:HP:0005158,Human Phenotype Ontology:HP:0011675,MedGen:C0003811	not specified|Cardiovascular phenotype|Brugada syndrome|Sick sinus syndrome 1|Dilated cardiomyopathy 1E|Progressive familial heart block, type 1A|Long QT syndrome 3|Ventricular fibrillation, paroxysmal familial, type 1|Brugada syndrome 1|Cardiac arrhythmia	germline	germline	GRCh38	3p22.2	criteria provided, conflicting interpretations	ClinGen:CA019169
3	38550576	38550576	C	T	142770	single nucleotide variant	NM_000335.5(SCN5A):c.5793G>A (p.Ala1931=)	6331	SCN5A	HGNC:10593	Benign/Likely benign	0	2022-11-03	200594132	RCV000154832|RCV000243885|RCV000470874|RCV001842458	MedGen:CN169374|MedGen:CN230736|MONDO:MONDO:0015263,MedGen:C1142166,OMIM:PS601144,Orphanet:130|EFO:EFO_0004269,Human Phenotype Ontology:HP:0001656,Human Phenotype Ontology:HP:0001661,Human Phenotype Ontology:HP:0001665,Human Phenotype Ontology:HP:0001666,Human Phenotype Ontology:HP:0001687,Human Phenotype Ontology:HP:0001721,Human Phenotype Ontology:HP:0004351,Human Phenotype Ontology:HP:0005158,Human Phenotype Ontology:HP:0011675,MedGen:C0003811	not specified|Cardiovascular phenotype|Brugada syndrome|Cardiac arrhythmia	germline	germline	GRCh38	3p22.2	criteria provided, multiple submitters, no conflicts	ClinGen:CA019467
20	33412558	33412558	C	A	142924	single nucleotide variant	NM_003098.3(SNTA1):c.909+17G>T	6640	SNTA1	HGNC:11167	Benign/Likely benign	0	2022-09-22	376695170	RCV000128175|RCV002055812|RCV002492490	MedGen:CN169374|MONDO:MONDO:0002442,MeSH:D008133,MedGen:C0023976|MONDO:MONDO:0013062,MedGen:C2751830,OMIM:612955,Orphanet:101016,Orphanet:768	not specified|Long QT syndrome|Long QT syndrome 12	germline;unknown	germline	GRCh38	20q11.21	criteria provided, multiple submitters, no conflicts	ClinGen:CA293634
20	33412352	33412352	G	A	142925	single nucleotide variant	NM_003098.3(SNTA1):c.984C>T (p.Pro328=)	6640	SNTA1	HGNC:11167	Conflicting interpretations of pathogenicity	0	2022-09-28	138863915	RCV000128176|RCV000195833|RCV000247178|RCV000404723|RCV001094718	MedGen:CN169374|MONDO:MONDO:0002442,MeSH:D008133,MedGen:C0023976|MedGen:CN230736|MONDO:MONDO:0019171,MedGen:C1141890,OMIM:PS192500,Orphanet:101016,Orphanet:768|MONDO:MONDO:0013062,MedGen:C2751830,OMIM:612955,Orphanet:101016,Orphanet:768	not specified|Long QT syndrome|Cardiovascular phenotype|Congenital long QT syndrome|Long QT syndrome 12	germline	germline	GRCh38	20q11.21	criteria provided, conflicting interpretations	ClinGen:CA293635
20	33408749	33408749	G	A	142926	single nucleotide variant	NM_003098.3(SNTA1):c.1377C>T (p.Asp459=)	6640	SNTA1	HGNC:11167	Likely benign	0	2023-05-29	146134721	RCV000867866|RCV003298145	MONDO:MONDO:0002442,MeSH:D008133,MedGen:C0023976|MedGen:CN230736	Long QT syndrome|Cardiovascular phenotype	germline	germline	GRCh38	20q11.21	criteria provided, multiple submitters, no conflicts	-
20	33443455	33443455	G	A	142927	single nucleotide variant	NM_003098.3(SNTA1):c.166C>T (p.Pro56Ser)	6640	SNTA1	HGNC:11167	Benign	0	2022-11-03	573772189	RCV000128178|RCV000197104|RCV000619165|RCV001136818	MedGen:CN169374|MONDO:MONDO:0002442,MeSH:D008133,MedGen:C0023976|MedGen:CN230736|MONDO:MONDO:0013062,MedGen:C2751830,OMIM:612955,Orphanet:101016,Orphanet:768	not specified|Long QT syndrome|Cardiovascular phenotype|Long QT syndrome 12	germline	germline	GRCh38	20q11.21	criteria provided, multiple submitters, no conflicts	ClinGen:CA293641
X	154420108	154420108	C	T	143093	single nucleotide variant	NM_000116.5(TAFAZZIN):c.646+14C>T	6901	TAFAZZIN	HGNC:11577	Benign/Likely benign	0	2022-11-03	191527230	RCV000155815|RCV001166047|RCV001166048|RCV001168940|RCV001727595	MedGen:CN169374|EFO:EFO_0000407,Human Phenotype Ontology:HP:0001644,Human Phenotype Ontology:HP:0001725,Human Phenotype Ontology:HP:0005159,Human Phenotype Ontology:HP:0200130,MONDO:MONDO:0005021,MeSH:D002311,MedGen:C0007193,Orphanet:217604|Human Phenotype Ontology:HP:0001706,MONDO:MONDO:0009169,MedGen:C0014117,OMIM:226000,Orphanet:2022|MONDO:MONDO:0010543,MedGen:C0574083,OMIM:302060,Orphanet:111|MedGen:CN517202	not specified|Primary dilated cardiomyopathy|Endocardial fibroelastosis|3-Methylglutaconic aciduria type 2|not provided	germline	germline	GRCh38	Xq28	criteria provided, multiple submitters, no conflicts	ClinGen:CA295820
8	11750261	11750261	G	A	143220	single nucleotide variant	NM_001308093.3(GATA4):c.912+25G>A	2626	GATA4	HGNC:4173	Benign	1	2022-05-04	147860174	RCV000128536|RCV000498033|RCV002247505	MedGen:CN517202|MONDO:MONDO:0005453,MedGen:C0152021|MedGen:CN169374	not provided|Congenital heart disease|not specified	germline;unknown	germline	GRCh38	8p23.1	criteria provided, single submitter	ClinGen:CA232591
8	11755189	11755189	C	A	143221	single nucleotide variant	NM_001308093.3(GATA4):c.1000+56C>A	2626	GATA4	HGNC:4173	Benign	1	2022-11-01	804280	RCV000128537|RCV000497379|RCV001355154|RCV001520863	MedGen:CN517202|MONDO:MONDO:0005453,MedGen:C0152021|MedGen:CN169374|MONDO:MONDO:0013747,MedGen:C3280781,OMIM:614430	not provided|Congenital heart disease|not specified|Atrioventricular septal defect 4	germline;unknown	germline	GRCh38	8p23.1	criteria provided, multiple submitters, no conflicts	ClinGen:CA232592
11	123645645	123645645	A	C	150288	single nucleotide variant	NM_001040151.2(SCN3B):c.161T>G (p.Val54Gly)	55800	SCN3B	HGNC:20665	Uncertain significance	0	2022-11-20	587777555	RCV000128812|RCV001243331|RCV002399507	MedGen:CN517202|MONDO:MONDO:0013146,MedGen:C2751088,OMIM:613120,Orphanet:130|MedGen:CN230736	not provided|Brugada syndrome 7|Cardiovascular phenotype	germline;unknown	germline	GRCh38	11q24.1	criteria provided, multiple submitters, no conflicts	ClinGen:CA232804,UniProtKB:Q9NY72#VAR_065232,OMIM:608214.0002
11	123642502	123642502	G	A	150289	single nucleotide variant	NM_001040151.2(SCN3B):c.389C>T (p.Ala130Val)	55800	SCN3B	HGNC:20665	Uncertain significance	1	2021-09-01	587777556	RCV000128813|RCV000480040|RCV001320720	MONDO:MONDO:0800349,MedGen:C4013699|MedGen:CN517202|MONDO:MONDO:0013146,MedGen:C2751088,OMIM:613120,Orphanet:130	Atrial fibrillation, familial, 16|not provided|Brugada syndrome 7	germline	germline	GRCh38	11q24.1	criteria provided, multiple submitters, no conflicts	ClinGen:CA163437,UniProtKB:Q9NY72#VAR_071315,OMIM:608214.0003
11	123638288	123638288	A	G	150290	single nucleotide variant	NM_001040151.2(SCN3B):c.482T>C (p.Met161Thr)	55800	SCN3B	HGNC:20665	Pathogenic	1	2011-03-01	587777557	RCV000128814	MONDO:MONDO:0800349,MedGen:C4013699	Atrial fibrillation, familial, 16	germline	germline	GRCh38	11q24.1	no assertion criteria provided	ClinGen:CA163440,UniProtKB:Q9NY72#VAR_071316,OMIM:608214.0005
11	123653785	123653785	C	T	150291	single nucleotide variant	NM_001040151.2(SCN3B):c.17G>A (p.Arg6Lys)	55800	SCN3B	HGNC:20665	Pathogenic	1	2011-03-01	587777558	RCV000128815	MONDO:MONDO:0800349,MedGen:C4013699	Atrial fibrillation, familial, 16	germline	germline	GRCh38	11q24.1	no assertion criteria provided	OMIM:608214.0004,ClinGen:CA163443,UniProtKB:Q9NY72#VAR_071314
11	118141315	118141315	A	C	150292	single nucleotide variant	NM_174934.4(SCN4B):c.485T>G (p.Val162Gly)	6330	SCN4B	HGNC:10592	Pathogenic	1	2013-07-01	587777559	RCV000128816	MONDO:MONDO:0800345,MedGen:C4013560	Atrial fibrillation, familial, 17	germline	germline	GRCh38	11q23.3	no assertion criteria provided	ClinGen:CA163446,UniProtKB:Q8IWT1#VAR_071317,OMIM:608256.0002
11	118141304	118141304	T	G	150293	single nucleotide variant	NM_174934.4(SCN4B):c.496A>C (p.Ile166Leu)	6330	SCN4B	HGNC:10592	Pathogenic	1	2013-07-01	587777560	RCV000128817	MONDO:MONDO:0800345,MedGen:C4013560	Atrial fibrillation, familial, 17	germline	germline	GRCh38	11q23.3	no assertion criteria provided	ClinGen:CA163448,UniProtKB:Q8IWT1#VAR_071318,OMIM:608256.0003
3	12584539	12584539	G	A	152012	single nucleotide variant	NM_002880.4(RAF1):c.1922C>T (p.Thr641Met)	5894	RAF1	HGNC:9829	Conflicting interpretations of pathogenicity	1	2023-04-01	587777587	RCV000131336|RCV000852545|RCV001657807|RCV001849941	MONDO:MONDO:0014396,MedGen:C4014656,OMIM:615916,Orphanet:154|EFO:EFO_0000407,Human Phenotype Ontology:HP:0001644,Human Phenotype Ontology:HP:0001725,Human Phenotype Ontology:HP:0005159,Human Phenotype Ontology:HP:0200130,MONDO:MONDO:0005021,MeSH:D002311,MedGen:C0007193,Orphanet:217604|MedGen:CN517202|MONDO:MONDO:0021060,MedGen:C5555857,Orphanet:536391	Dilated cardiomyopathy 1NN|Primary dilated cardiomyopathy|not provided|RASopathy	germline	germline	GRCh38	3p25.2	criteria provided, conflicting interpretations	ClinGen:CA167982,UniProtKB:P04049#VAR_071849,OMIM:164760.0006
20	10648607	10648607	T	C	152780	single nucleotide variant	NM_000214.3(JAG1):c.1511A>G (p.Asn504Ser)	182	JAG1	HGNC:6188	Conflicting interpretations of pathogenicity	1	2022-11-01	527236046	RCV000132568|RCV000597619|RCV001138646|RCV002498649	MONDO:MONDO:0016862,MedGen:C1956125,OMIM:118450,Orphanet:261619,Orphanet:52|MedGen:CN517202|MedGen:CN239319|MONDO:MONDO:0016862,MedGen:C1956125,OMIM:118450,Orphanet:261619,Orphanet:52;MONDO:MONDO:0060713,MedGen:C1866053,OMIM:617992;MONDO:MONDO:0030458,MedGen:C5562003,OMIM:619574;Human Phenotype Ontology:HP:0001636,MONDO:MONDO:0008542,MedGen:C0039685,OMIM:187500,Orphanet:3303	Alagille syndrome due to a JAG1 point mutation|not provided|Isolated Nonsyndromic Congenital Heart Disease|Alagille syndrome due to a JAG1 point mutation;Deafness, congenital heart defects, and posterior embryotoxon;Charcot-Marie-Tooth disease, axonal, Type 2HH;Tetralogy of Fallot	germline;unknown	germline	GRCh38	20p12.2	criteria provided, conflicting interpretations	ClinGen:CA270004,UniProtKB:P78504#VAR_026323
20	10652589	10652589	G	A	152781	single nucleotide variant	NM_000214.3(JAG1):c.765C>T (p.Tyr255=)	182	JAG1	HGNC:6188	Benign	0	2023-04-04	1131695	RCV000132569|RCV000199026|RCV000254531|RCV000293317|RCV001516693|RCV001730574|RCV001730575	MedGen:CN517202|MedGen:CN169374|MedGen:CN230736|MedGen:CN239319|MONDO:MONDO:0016862,MedGen:C1956125,OMIM:118450,Orphanet:261619,Orphanet:52|Human Phenotype Ontology:HP:0001636,MONDO:MONDO:0008542,MedGen:C0039685,OMIM:187500,Orphanet:3303|MONDO:MONDO:0060713,MedGen:C1866053,OMIM:617992	not provided|not specified|Cardiovascular phenotype|Isolated Nonsyndromic Congenital Heart Disease|Alagille syndrome due to a JAG1 point mutation|Tetralogy of Fallot|Deafness, congenital heart defects, and posterior embryotoxon	germline	germline	GRCh38	20p12.2	criteria provided, multiple submitters, no conflicts	ClinGen:CA232810
12	57796461	57796461	C	T	165472	single nucleotide variant	NM_005726.6(TSFM):c.856C>T (p.Gln286Ter)	10102	TSFM	HGNC:12367	Pathogenic/Likely pathogenic	1	2022-10-27	201754030	RCV000143783|RCV000157550|RCV000520260	MONDO:MONDO:0012512,MedGen:C1864840,OMIM:610505,Orphanet:168566|EFO:EFO_0000407,Human Phenotype Ontology:HP:0001644,Human Phenotype Ontology:HP:0001725,Human Phenotype Ontology:HP:0005159,Human Phenotype Ontology:HP:0200130,MONDO:MONDO:0005021,MeSH:D002311,MedGen:C0007193,Orphanet:217604|MedGen:CN517202	Fatal mitochondrial disease due to combined oxidative phosphorylation defect type 3|Primary dilated cardiomyopathy|not provided	germline	germline	GRCh38	12q14.1	criteria provided, multiple submitters, no conflicts	ClinGen:CA170669,OMIM:604723.0002
7	92096981	92096981	C	T	165526	single nucleotide variant	NM_005751.5(AKAP9):c.10022C>T (p.Ser3341Leu)	10142	AKAP9	HGNC:379	Uncertain significance	0	2013-11-28	587782932	RCV000143868	MONDO:MONDO:0002442,MeSH:D008133,MedGen:C0023976	Long QT syndrome	germline	germline	GRCh38	7q21.2	no assertion criteria provided	ClinGen:CA345777
12	2504526	2504526	G	A	165527	single nucleotide variant	NM_001167623.2(CACNA1C):c.1204G>A (p.Gly402Ser)	775	CACNA1C	HGNC:1390	Pathogenic	1	2023-05-08	587782933	RCV000143870|RCV000170768|RCV000805941	MONDO:MONDO:0011376,MedGen:C2751898,OMIM:603829,Orphanet:228140|MedGen:CN517202|MONDO:MONDO:0002442,MeSH:D008133,MedGen:C0023976	Ventricular fibrillation, paroxysmal familial, type 1|not provided|Long QT syndrome	germline	germline	GRCh38	12p13.33	criteria provided, multiple submitters, no conflicts	ClinGen:CA301236
10	65920445	65920445	A	G	165532	single nucleotide variant	NM_013266.4(CTNNA3):c.2573T>C (p.Leu858Ser)	29119	CTNNA3	HGNC:2511	Likely benign	0	2022-10-17	41313840	RCV000143877|RCV000865327|RCV001087086	EFO:EFO_0000407,Human Phenotype Ontology:HP:0001644,Human Phenotype Ontology:HP:0001725,Human Phenotype Ontology:HP:0005159,Human Phenotype Ontology:HP:0200130,MONDO:MONDO:0005021,MeSH:D002311,MedGen:C0007193,Orphanet:217604|MedGen:CN517202|MONDO:MONDO:0000908,MedGen:C3810138,OMIM:615616	Primary dilated cardiomyopathy|not provided|Arrhythmogenic right ventricular dysplasia 13	germline	germline	GRCh38	10q21.3	criteria provided, multiple submitters, no conflicts	ClinGen:CA345781
X	32573629	32573629	A	T	165533	single nucleotide variant	NM_004006.3(DMD):c.1713T>A (p.Phe571Leu)	1756	DMD	HGNC:2928	Benign/Likely benign	0	2022-07-05	587782936	RCV000143878|RCV000944206|RCV001831926|RCV002492520	MONDO:MONDO:0016587,MedGen:C0349788,Orphanet:247|MONDO:MONDO:0010679,MedGen:C0013264,OMIM:310200,Orphanet:98896|;MONDO:MONDO:0010679,MedGen:C0013264,OMIM:310200,Orphanet:98896;Human Phenotype Ontology:HP:0001638,MONDO:MONDO:0004994,MedGen:C0878544,Orphanet:167848;MONDO:MONDO:0010311,MedGen:C0917713,OMIM:300376,Orphanet:98895|MONDO:MONDO:0010679,MedGen:C0013264,OMIM:310200,Orphanet:98896;MONDO:MONDO:0010311,MedGen:C0917713,OMIM:300376,Orphanet:98895;MONDO:MONDO:0010542,MedGen:C3668940,OMIM:302045,Orphanet:154	Arrhythmogenic right ventricular cardiomyopathy|Duchenne muscular dystrophy|Dystrophin deficiency;Duchenne muscular dystrophy;Cardiomyopathy;Becker muscular dystrophy|Duchenne muscular dystrophy;Becker muscular dystrophy;Dilated cardiomyopathy 3B	germline;unknown	germline	GRCh38	Xp21.1	criteria provided, multiple submitters, no conflicts	ClinGen:CA345783
18	31079951	31079951	A	G	165535	single nucleotide variant	NM_024422.6(DSC2):c.1559T>C (p.Ile520Thr)	1824	DSC2	HGNC:3036	Conflicting interpretations of pathogenicity	0	2022-09-27	561310777	RCV000143880|RCV000553381|RCV000770537|RCV001568859|RCV002399511	EFO:EFO_0000407,Human Phenotype Ontology:HP:0001644,Human Phenotype Ontology:HP:0001725,Human Phenotype Ontology:HP:0005159,Human Phenotype Ontology:HP:0200130,MONDO:MONDO:0005021,MeSH:D002311,MedGen:C0007193,Orphanet:217604|MONDO:MONDO:0012506,MedGen:C1864850,OMIM:610476|Human Phenotype Ontology:HP:0001638,MONDO:MONDO:0004994,MedGen:C0878544,Orphanet:167848|MedGen:CN517202|MedGen:CN230736	Primary dilated cardiomyopathy|Arrhythmogenic right ventricular dysplasia 11|Cardiomyopathy|not provided|Cardiovascular phenotype	germline	germline	GRCh38	18q12.1	criteria provided, conflicting interpretations	ClinGen:CA022508
18	31521190	31521190	C	T	165536	single nucleotide variant	NM_001943.5(DSG2):c.470C>T (p.Pro157Leu)	1829	DSG2	HGNC:3049	Uncertain significance	0	2022-09-17	587782938	RCV000143881|RCV000480826|RCV000702467|RCV001190411	MONDO:MONDO:0016587,MedGen:C0349788,Orphanet:247|MedGen:CN517202|MONDO:MONDO:0012434,MedGen:C1857777,OMIM:610193|Human Phenotype Ontology:HP:0001638,MONDO:MONDO:0004994,MedGen:C0878544,Orphanet:167848	Arrhythmogenic right ventricular cardiomyopathy|not provided|Arrhythmogenic right ventricular dysplasia 10|Cardiomyopathy	germline	germline	GRCh38	18q12.1	criteria provided, multiple submitters, no conflicts	ClinGen:CA022118
18	31524889	31524889	G	A	165537	single nucleotide variant	NM_001943.5(DSG2):c.1014+1G>A	1829	DSG2	HGNC:3049	Uncertain significance	0	2014-01-29	587782939	RCV000143882	MONDO:MONDO:0016587,MedGen:C0349788,Orphanet:247	Arrhythmogenic right ventricular cardiomyopathy	germline	germline	GRCh38	18q12.1	no assertion criteria provided	ClinGen:CA021238
20	44160064	44160064	G	C	165553	single nucleotide variant	NM_020433.5(JPH2):c.723C>G (p.Ser241Arg)	57158	JPH2	HGNC:14202	Uncertain significance	0	2021-09-01	587782952	RCV000143903|RCV000472753|RCV001530100	EFO:EFO_0000407,Human Phenotype Ontology:HP:0001644,Human Phenotype Ontology:HP:0001725,Human Phenotype Ontology:HP:0005159,Human Phenotype Ontology:HP:0200130,MONDO:MONDO:0005021,MeSH:D002311,MedGen:C0007193,Orphanet:217604;MONDO:MONDO:0011376,MedGen:C2751898,OMIM:603829,Orphanet:228140|Human Phenotype Ontology:HP:0001639,MONDO:MONDO:0005045,MeSH:D002312,MedGen:C0007194,Orphanet:217569|MedGen:CN517202	Primary dilated cardiomyopathy;Ventricular fibrillation, paroxysmal familial, type 1|Hypertrophic cardiomyopathy|not provided	germline	germline	GRCh38	20q13.12	criteria provided, single submitter	ClinGen:CA345819
14	23407157	23407157	G	A	165561	single nucleotide variant	NM_002471.4(MYH6):c.67C>T (p.Arg23Cys)	4624	MYH6	HGNC:7576	Uncertain significance	0	2022-10-12	587782959	RCV000143917|RCV000494420|RCV001849967	EFO:EFO_0000407,Human Phenotype Ontology:HP:0001644,Human Phenotype Ontology:HP:0001725,Human Phenotype Ontology:HP:0005159,Human Phenotype Ontology:HP:0200130,MONDO:MONDO:0005021,MeSH:D002311,MedGen:C0007193,Orphanet:217604|MedGen:CN517202|MONDO:MONDO:0013197,MedGen:C2750467,OMIM:613251	Primary dilated cardiomyopathy|not provided|Hypertrophic cardiomyopathy 14	germline	germline	GRCh38	14q11.2	criteria provided, multiple submitters, no conflicts	ClinGen:CA345828
14	23404337	23404337	C	T	165562	single nucleotide variant	NM_002471.4(MYH6):c.694G>A (p.Gly232Ser)	4624	MYH6	HGNC:7576	Uncertain significance	0	2022-10-26	587782960	RCV000143918|RCV002483275|RCV002515936	MONDO:MONDO:0024573,MeSH:D024741,MedGen:C0949658,OMIM:PS192600,Orphanet:155|MONDO:MONDO:0008647,MedGen:C3495498,OMIM:192600;MONDO:MONDO:0013568,MedGen:C3279791,OMIM:614090,Orphanet:166282;MONDO:MONDO:0013198,MedGen:C2750466,OMIM:613252,Orphanet:154;MONDO:MONDO:0013197,MedGen:C2750467,OMIM:613251;MONDO:MONDO:0013567,MedGen:C3279790,OMIM:614089,Orphanet:1478|MeSH:D030342,MedGen:C0950123	Primary familial hypertrophic cardiomyopathy|Hypertrophic cardiomyopathy 1;Sick sinus syndrome 3, susceptibility to;Dilated cardiomyopathy 1EE;Hypertrophic cardiomyopathy 14;Atrial septal defect 3|Inborn genetic diseases	germline;unknown	germline	GRCh38	14q11.2	criteria provided, multiple submitters, no conflicts	ClinGen:CA345831
18	3141986	3141986	G	C	165574	single nucleotide variant	NM_003803.4(MYOM1):c.1978C>G (p.Pro660Ala)	8736	MYOM1	HGNC:7613	Likely benign	0	2022-10-31	201104206	RCV000143932|RCV000157378|RCV000233900|RCV000611061|RCV002285269	EFO:EFO_0000407,Human Phenotype Ontology:HP:0001644,Human Phenotype Ontology:HP:0001725,Human Phenotype Ontology:HP:0005159,Human Phenotype Ontology:HP:0200130,MONDO:MONDO:0005021,MeSH:D002311,MedGen:C0007193,Orphanet:217604|MONDO:MONDO:0024573,MeSH:D024741,MedGen:C0949658,OMIM:PS192600,Orphanet:155|Human Phenotype Ontology:HP:0001639,MONDO:MONDO:0005045,MeSH:D002312,MedGen:C0007194,Orphanet:217569|MedGen:CN169374|MedGen:CN517202	Primary dilated cardiomyopathy|Primary familial hypertrophic cardiomyopathy|Hypertrophic cardiomyopathy|not specified|not provided	germline	germline	GRCh38	18p11.31	criteria provided, multiple submitters, no conflicts	ClinGen:CA345850
1	237610770	237610770	G	A	165583	single nucleotide variant	NM_001035.3(RYR2):c.4692G>A (p.Met1564Ile)	6262	RYR2	HGNC:10484	Conflicting interpretations of pathogenicity	0	2022-12-27	201675951	RCV000143946|RCV000157455|RCV000182725|RCV000766716|RCV001186230|RCV002514771	EFO:EFO_0000407,Human Phenotype Ontology:HP:0001644,Human Phenotype Ontology:HP:0001725,Human Phenotype Ontology:HP:0005159,Human Phenotype Ontology:HP:0200130,MONDO:MONDO:0005021,MeSH:D002311,MedGen:C0007193,Orphanet:217604|MONDO:MONDO:0024573,MeSH:D024741,MedGen:C0949658,OMIM:PS192600,Orphanet:155|MedGen:CN169374|MedGen:CN517202|Human Phenotype Ontology:HP:0001638,MONDO:MONDO:0004994,MedGen:C0878544,Orphanet:167848|MONDO:MONDO:0011484,MedGen:C1631597,OMIM:604772,Orphanet:3286	Primary dilated cardiomyopathy|Primary familial hypertrophic cardiomyopathy|not specified|not provided|Cardiomyopathy|Catecholaminergic polymorphic ventricular tachycardia 1	germline	germline	GRCh38	1q43	criteria provided, conflicting interpretations	ClinGen:CA009643
2	178799649	178799649	T	C	165596	single nucleotide variant	NM_001267550.2(TTN):c.752A>G (p.His251Arg)	7273	TTN	HGNC:12403	Uncertain significance	0	2021-11-26	587782983	RCV000143962|RCV002390300|RCV002505119|RCV003137642|RCV003149915	MONDO:MONDO:0016587,MedGen:C0349788,Orphanet:247|MedGen:CN230736|6 conditions|MedGen:CN517202|Human Phenotype Ontology:HP:0001638,MONDO:MONDO:0004994,MedGen:C0878544,Orphanet:167848	Arrhythmogenic right ventricular cardiomyopathy|Cardiovascular phenotype|6 conditions|not provided|Cardiomyopathy	germline;unknown	germline	GRCh38	2q31.2	criteria provided, multiple submitters, no conflicts	ClinGen:CA345891
2	178611274	178611274	G	A	165601	single nucleotide variant	NM_001267550.2(TTN):c.50858-3C>T	7273	TTN	HGNC:12403	Conflicting interpretations of pathogenicity	1	2021-04-20	587782987	RCV000143972|RCV000225702|RCV000546863|RCV000727758|RCV001130643|RCV001130642|RCV001130639|RCV001130640|RCV001130641|RCV002444595	EFO:EFO_0000407,Human Phenotype Ontology:HP:0001644,Human Phenotype Ontology:HP:0001725,Human Phenotype Ontology:HP:0005159,Human Phenotype Ontology:HP:0200130,MONDO:MONDO:0005021,MeSH:D002311,MedGen:C0007193,Orphanet:217604|MedGen:CN169374|MONDO:MONDO:0011400,MedGen:C1858763,OMIM:604145,Orphanet:154;MONDO:MONDO:0012127,MedGen:C1837342,OMIM:608807,Orphanet:140922|MedGen:CN517202|MONDO:MONDO:0012127,MedGen:C1837342,OMIM:608807,Orphanet:140922|MONDO:MONDO:0012714,MedGen:C2673677,OMIM:611705,Orphanet:289377|MONDO:MONDO:0010870,MedGen:C1838244,OMIM:600334,Orphanet:609|MONDO:MONDO:0011362,MedGen:C1863599,OMIM:603689,Orphanet:178464,Orphanet:34521|MONDO:MONDO:0011400,MedGen:C1858763,OMIM:604145,Orphanet:154|MedGen:CN230736	Primary dilated cardiomyopathy|not specified|Dilated cardiomyopathy 1G;Autosomal recessive limb-girdle muscular dystrophy type 2J|not provided|Autosomal recessive limb-girdle muscular dystrophy type 2J|Early-onset myopathy with fatal cardiomyopathy|Tibial muscular dystrophy|Myopathy, myofibrillar, 9, with early respiratory failure|Dilated cardiomyopathy 1G|Cardiovascular phenotype	germline	germline	GRCh38	2q31.2	criteria provided, conflicting interpretations	ClinGen:CA345902
22	19918998	19918998	C	A	165603	single nucleotide variant	NM_006440.5(TXNRD2):c.236G>T (p.Arg79Leu)	10587	TXNRD2	HGNC:18155	Uncertain significance	0	2021-07-04	373979810	RCV000143974|RCV001849968	MONDO:MONDO:0024573,MeSH:D024741,MedGen:C0949658,OMIM:PS192600,Orphanet:155|EFO:EFO_0000407,Human Phenotype Ontology:HP:0001644,Human Phenotype Ontology:HP:0001725,Human Phenotype Ontology:HP:0005159,Human Phenotype Ontology:HP:0200130,MONDO:MONDO:0005021,MeSH:D002311,MedGen:C0007193,Orphanet:217604	Primary familial hypertrophic cardiomyopathy|Primary dilated cardiomyopathy	germline	germline	GRCh38	22q11.21	criteria provided, single submitter	ClinGen:CA345904
22	19878392	19878392	G	A	165604	single nucleotide variant	NM_006440.5(TXNRD2):c.1321C>T (p.Arg441Ter)	10587	TXNRD2	HGNC:18155	Uncertain significance	0	2021-07-19	200162480	RCV000143975|RCV000232891	MONDO:MONDO:0024573,MeSH:D024741,MedGen:C0949658,OMIM:PS192600,Orphanet:155|EFO:EFO_0000407,Human Phenotype Ontology:HP:0001644,Human Phenotype Ontology:HP:0001725,Human Phenotype Ontology:HP:0005159,Human Phenotype Ontology:HP:0200130,MONDO:MONDO:0005021,MeSH:D002311,MedGen:C0007193,Orphanet:217604	Primary familial hypertrophic cardiomyopathy|Primary dilated cardiomyopathy	germline	germline	GRCh38	22q11.21	criteria provided, single submitter	ClinGen:CA345907
5	173233083	173233083	T	C	165957	single nucleotide variant	NM_004387.4(NKX2-5):c.461A>G (p.Glu154Gly)	1482	NKX2-5	HGNC:2488	Pathogenic	1	2014-01-01	587782928	RCV000144176	MONDO:MONDO:0007173,MedGen:C3276096,OMIM:108900,Orphanet:1479	Atrial septal defect 7	germline	germline	GRCh38	5q35.1	no assertion criteria provided	ClinGen:CA212702
5	173232735	173232735	C	T	165960	single nucleotide variant	NM_004387.4(NKX2-5):c.809G>A (p.Cys270Tyr)	1482	NKX2-5	HGNC:2488	Conflicting interpretations of pathogenicity	0	2023-07-24	587782931	RCV000144179|RCV000644453|RCV000617639|RCV003318350	MedGen:CN219571;Human Phenotype Ontology:HP:0001750,MedGen:C0152424|MONDO:MONDO:0007173,MedGen:C3276096,OMIM:108900,Orphanet:1479|MedGen:CN230736|MONDO:MONDO:0002442,MeSH:D008133,MedGen:C0023976	small Atrial septal defect;Single ventricle|Atrial septal defect 7|Cardiovascular phenotype|Long QT syndrome	germline;paternal	germline	GRCh38	5q35.1	criteria provided, conflicting interpretations	ClinGen:CA170785
10	18340958	18340958	C	T	166021	single nucleotide variant	NM_201590.3(CACNB2):c.32C>T (p.Thr11Ile)	783	CACNB2	HGNC:1402	Pathogenic	1	2009-05-01	587777742	RCV000144246	MONDO:MONDO:0012743,MedGen:C2678477,OMIM:611876,Orphanet:130	Brugada syndrome 4	germline	germline	GRCh38	10p12.32	no assertion criteria provided	ClinGen:CA270729,OMIM:600003.0002
12	21765733	21765733	G	A	167406	single nucleotide variant	NM_004982.4(KCNJ8):c.1265C>T (p.Ser422Leu)	3764	KCNJ8	HGNC:6269	Benign/Likely benign	0	2022-10-30	72554071	RCV000144888|RCV000621636|RCV000852667|RCV001085300	MedGen:CN517202|MedGen:CN230736|Human Phenotype Ontology:HP:0001639,MONDO:MONDO:0005045,MeSH:D002312,MedGen:C0007194,Orphanet:217569|MONDO:MONDO:0015263,MedGen:C1142166,OMIM:PS601144,Orphanet:130	not provided|Cardiovascular phenotype|Hypertrophic cardiomyopathy|Brugada syndrome	germline	germline	GRCh38	12p12.1	criteria provided, multiple submitters, no conflicts	ClinGen:CA233261,UniProtKB:Q15842#VAR_065225,OMIM:600935.0001
7	150958319	150958319	T	A	167508	single nucleotide variant	NM_000238.4(KCNH2):c.656A>T (p.Asp219Val)	3757	KCNH2	HGNC:6251	Conflicting interpretations of pathogenicity	1	2023-07-24	587777907	RCV000144957|RCV001234187	MONDO:MONDO:0013367,MedGen:C3150943,OMIM:613688,Orphanet:101016,Orphanet:768|MONDO:MONDO:0002442,MeSH:D008133,MedGen:C0023976	Long QT syndrome 2|Long QT syndrome	germline;unknown	germline	GRCh38	7q36.1	criteria provided, conflicting interpretations	ClinGen:CA008651
5	173232938	173232938	C	G	168106	single nucleotide variant	NM_004387.4(NKX2-5):c.606G>C (p.Leu202=)	1482	NKX2-5	HGNC:2488	Benign	0	2022-11-03	3729753	RCV000146754|RCV000471215|RCV000617386	MedGen:CN169374|MONDO:MONDO:0007173,MedGen:C3276096,OMIM:108900,Orphanet:1479|MedGen:CN230736	not specified|Atrial septal defect 7|Cardiovascular phenotype	germline	germline	GRCh38	5q35.1	criteria provided, multiple submitters, no conflicts	ClinGen:CA294780
8	60852975	60852975	A	G	168624	single nucleotide variant	NM_017780.4(CHD7):c.6250A>G (p.Ser2084Gly)	55636	CHD7	HGNC:20626	Conflicting interpretations of pathogenicity	0	2022-09-01	201083157	RCV000145683|RCV001263285|RCV001555163	MONDO:MONDO:0008965,MedGen:C0265354,OMIM:214800,Orphanet:138|Human Phenotype Ontology:HP:0001629,Human Phenotype Ontology:HP:0001652,MONDO:MONDO:0002070,MedGen:C0018818,OMIM:PS614429,Orphanet:1480;Human Phenotype Ontology:HP:0000365,Human Phenotype Ontology:HP:0000404,Human Phenotype Ontology:HP:0001728,Human Phenotype Ontology:HP:0001729,Human Phenotype Ontology:HP:0001754,Human Phenotype Ontology:HP:0008560,Human Phenotype Ontology:HP:0008563,MONDO:MONDO:0005365,MedGen:C1384666|MedGen:CN517202	CHARGE association|Ventricular septal defect;Hearing impairment|not provided	germline	germline	GRCh38	8q12.2	criteria provided, conflicting interpretations	ClinGen:CA271325,UniProtKB:Q9P2D1#VAR_068142
17	16299976	16299976	C	A	169319	single nucleotide variant	NM_004278.4(PIGL):c.424C>A (p.Leu142Met)	9487	PIGL	HGNC:8966	Conflicting interpretations of pathogenicity	0	2023-03-01	115958467	RCV000224110|RCV000294974|RCV000396564|RCV000147259	MedGen:CN517202|MedGen:CN239148|MedGen:CN169374|MONDO:MONDO:0010221,MedGen:C1848392,OMIM:280000,Orphanet:3474	not provided|Coloboma, Congenital Heart Disease, Ichthyosiform Dermatosis, Intellectual Disability, and Ear Anomalies (CHIME) Syndrome|not specified|CHIME syndrome	germline	germline	GRCh38	17p11.2	criteria provided, conflicting interpretations	ClinGen:CA173158
17	16313559	16313559	G	A	169322	single nucleotide variant	NM_004278.4(PIGL):c.439G>A (p.Asp147Asn)	9487	PIGL	HGNC:8966	Uncertain significance	0	2022-11-01	148238492	RCV000147262|RCV000352263|RCV002514829|RCV002514828	MONDO:MONDO:0010221,MedGen:C1848392,OMIM:280000,Orphanet:3474|MedGen:CN239148|MeSH:D030342,MedGen:C0950123|MedGen:CN517202	CHIME syndrome|Coloboma, Congenital Heart Disease, Ichthyosiform Dermatosis, Intellectual Disability, and Ear Anomalies (CHIME) Syndrome|Inborn genetic diseases|not provided	germline	germline	GRCh38	17p11.2	criteria provided, multiple submitters, no conflicts	ClinGen:CA173162
17	16316722	16316722	G	A	169325	single nucleotide variant	NM_004278.4(PIGL):c.526+10G>A	9487	PIGL	HGNC:8966	Conflicting interpretations of pathogenicity	0	2022-10-04	138410893	RCV000147266|RCV000337135|RCV000865518	MONDO:MONDO:0010221,MedGen:C1848392,OMIM:280000,Orphanet:3474|MedGen:CN239148|MedGen:CN517202	CHIME syndrome|Coloboma, Congenital Heart Disease, Ichthyosiform Dermatosis, Intellectual Disability, and Ear Anomalies (CHIME) Syndrome|not provided	germline	germline	GRCh38	17p11.2	criteria provided, conflicting interpretations	ClinGen:CA173170
1	156135965	156135965	G	A	171048	single nucleotide variant	NM_170707.4(LMNA):c.1001G>A (p.Ser334Asn)	4000	LMNA	HGNC:6636	Uncertain significance	0	2022-09-24	370656306	RCV000148605|RCV000653909|RCV000726496|RCV001183553|RCV002381457|RCV002478412	EFO:EFO_0000407,Human Phenotype Ontology:HP:0001644,Human Phenotype Ontology:HP:0001725,Human Phenotype Ontology:HP:0005159,Human Phenotype Ontology:HP:0200130,MONDO:MONDO:0005021,MeSH:D002311,MedGen:C0007193,Orphanet:217604|MONDO:MONDO:0018993,MedGen:C0270914,Orphanet:64746|MedGen:CN517202|Human Phenotype Ontology:HP:0001638,MONDO:MONDO:0004994,MedGen:C0878544,Orphanet:167848|MedGen:CN230736|11 conditions	Primary dilated cardiomyopathy|Charcot-Marie-Tooth disease type 2|not provided|Cardiomyopathy|Cardiovascular phenotype|11 conditions	germline;unknown	germline	GRCh38	1q22	criteria provided, multiple submitters, no conflicts	ClinGen:CA014958
6	7570558	7570558	G	A	171102	single nucleotide variant	NM_004415.4(DSP):c.1696G>A (p.Ala566Thr)	1832	DSP	HGNC:3052	Conflicting interpretations of pathogenicity	0	2022-11-03	148147581	RCV000148476|RCV000150560|RCV000285554|RCV000284191|RCV000515316|RCV000476727|RCV000617402|RCV000626864|RCV000735747|RCV000766877|RCV000771793	MONDO:MONDO:0016587,MedGen:C0349788,Orphanet:247|MedGen:CN169374|MONDO:MONDO:0011882,MedGen:C1843292,OMIM:620415,Orphanet:293165|MONDO:MONDO:0012323,MedGen:C1864826,OMIM:609638,Orphanet:158687|6 conditions|MONDO:MONDO:0011831,MedGen:C1843896,OMIM:607450;MONDO:MONDO:0011581,MedGen:C1854063,OMIM:605676,Orphanet:65282|MedGen:CN230736|Human Phenotype Ontology:HP:0007446,MedGen:C4024876;Human Phenotype Ontology:HP:0007585,MedGen:C1851562|MONDO:MONDO:0011831,MedGen:C1843896,OMIM:607450|MedGen:CN517202|Human Phenotype Ontology:HP:0001638,MONDO:MONDO:0004994,MedGen:C0878544,Orphanet:167848	Arrhythmogenic right ventricular cardiomyopathy|not specified|Skin fragility-woolly hair-palmoplantar keratoderma syndrome|Lethal acantholytic epidermolysis bullosa|6 conditions|Arrhythmogenic right ventricular dysplasia 8;Arrhythmogenic cardiomyopathy with woolly hair and keratoderma|Cardiovascular phenotype|Palmoplantar blistering;Skin fragility with non-scarring blistering|Arrhythmogenic right ventricular dysplasia 8|not provided|Cardiomyopathy	germline;unknown	germline	GRCh38	6p24.3	criteria provided, conflicting interpretations	ClinGen:CA004119
6	7581514	7581514	G	T	171103	single nucleotide variant	NM_004415.4(DSP):c.5324G>T (p.Arg1775Ile)	1832	DSP	HGNC:3052	Conflicting interpretations of pathogenicity	0	2022-08-03	34738426	RCV000148479|RCV000215521|RCV000460497|RCV000677333|RCV000764660|RCV000766884|RCV001192114|RCV001332447	MONDO:MONDO:0016587,MedGen:C0349788,Orphanet:247|MedGen:CN169374|MONDO:MONDO:0011831,MedGen:C1843896,OMIM:607450;MONDO:MONDO:0011581,MedGen:C1854063,OMIM:605676,Orphanet:65282|MONDO:MONDO:0011831,MedGen:C1843896,OMIM:607450|6 conditions|MedGen:CN517202|Human Phenotype Ontology:HP:0001638,MONDO:MONDO:0004994,MedGen:C0878544,Orphanet:167848|MONDO:MONDO:0011882,MedGen:C1843292,OMIM:620415,Orphanet:293165	Arrhythmogenic right ventricular cardiomyopathy|not specified|Arrhythmogenic right ventricular dysplasia 8;Arrhythmogenic cardiomyopathy with woolly hair and keratoderma|Arrhythmogenic right ventricular dysplasia 8|6 conditions|not provided|Cardiomyopathy|Skin fragility-woolly hair-palmoplantar keratoderma syndrome	germline;unknown	germline	GRCh38	6p24.3	criteria provided, conflicting interpretations	ClinGen:CA004575,UniProtKB:P15924#VAR_023816
6	7582775	7582775	G	A	171104	single nucleotide variant	NM_004415.4(DSP):c.5513G>A (p.Arg1838His)	1832	DSP	HGNC:3052	Conflicting interpretations of pathogenicity	0	2022-12-27	377715841	RCV000148475|RCV000181329|RCV000296688|RCV000351218|RCV000391247|RCV000458538|RCV000777694|RCV000987653|RCV002345454	EFO:EFO_0000407,Human Phenotype Ontology:HP:0001644,Human Phenotype Ontology:HP:0001725,Human Phenotype Ontology:HP:0005159,Human Phenotype Ontology:HP:0200130,MONDO:MONDO:0005021,MeSH:D002311,MedGen:C0007193,Orphanet:217604|MedGen:CN169374|MONDO:MONDO:0011831,MedGen:C1843896,OMIM:607450|MONDO:MONDO:0012323,MedGen:C1864826,OMIM:609638,Orphanet:158687|MONDO:MONDO:0011882,MedGen:C1843292,OMIM:620415,Orphanet:293165|MONDO:MONDO:0011581,MedGen:C1854063,OMIM:605676,Orphanet:65282;MONDO:MONDO:0011831,MedGen:C1843896,OMIM:607450|Human Phenotype Ontology:HP:0001638,MONDO:MONDO:0004994,MedGen:C0878544,Orphanet:167848|MONDO:MONDO:0011581,MedGen:C1854063,OMIM:605676,Orphanet:65282|MedGen:CN230736	Primary dilated cardiomyopathy|not specified|Arrhythmogenic right ventricular dysplasia 8|Lethal acantholytic epidermolysis bullosa|Skin fragility-woolly hair-palmoplantar keratoderma syndrome|Arrhythmogenic cardiomyopathy with woolly hair and keratoderma;Arrhythmogenic right ventricular dysplasia 8|Cardiomyopathy|Arrhythmogenic cardiomyopathy with woolly hair and keratoderma|Cardiovascular phenotype	germline;unknown	germline	GRCh38	6p24.3	criteria provided, conflicting interpretations	ClinGen:CA004678
7	150947341	150947341	G	A	171106	single nucleotide variant	NM_000238.4(KCNH2):c.3139C>T (p.Arg1047Cys)	3757	KCNH2	HGNC:6251	Uncertain significance	0	2022-04-14	377095107	RCV000148531|RCV000181913|RCV003224169	MONDO:MONDO:0002442,MeSH:D008133,MedGen:C0023976|MedGen:CN517202|MONDO:MONDO:0012312,MedGen:C1865020,OMIM:609620,Orphanet:51083;MONDO:MONDO:0013367,MedGen:C3150943,OMIM:613688,Orphanet:101016,Orphanet:768	Long QT syndrome|not provided|Short QT syndrome type 1;Long QT syndrome 2	germline	germline	GRCh38	7q36.1	criteria provided, multiple submitters, no conflicts	ClinGen:CA008033
7	150948912	150948912	G	C	171107	single nucleotide variant	NM_000238.4(KCNH2):c.2536C>G (p.Pro846Ala)	3757	KCNH2	HGNC:6251	Uncertain significance	0	2014-06-01	199473006	RCV000148525	MONDO:MONDO:0013367,MedGen:C3150943,OMIM:613688,Orphanet:101016,Orphanet:768	Long QT syndrome 2	germline	germline	GRCh38	7q36.1	no assertion criteria provided	ClinGen:CA006908
7	150951790	150951790	C	T	171108	single nucleotide variant	NM_000238.4(KCNH2):c.1603G>A (p.Val535Met)	3757	KCNH2	HGNC:6251	Uncertain significance	0	2022-04-08	375872367	RCV000148538|RCV000459974|RCV000622193|RCV001753527|RCV002492542	MONDO:MONDO:0013367,MedGen:C3150943,OMIM:613688,Orphanet:101016,Orphanet:768|MONDO:MONDO:0002442,MeSH:D008133,MedGen:C0023976|MedGen:CN230736|MedGen:CN517202|MONDO:MONDO:0013367,MedGen:C3150943,OMIM:613688,Orphanet:101016,Orphanet:768;MONDO:MONDO:0012312,MedGen:C1865020,OMIM:609620,Orphanet:51083	Long QT syndrome 2|Long QT syndrome|Cardiovascular phenotype|not provided|Long QT syndrome 2;Short QT syndrome type 1	germline;unknown	germline	GRCh38	7q36.1	criteria provided, multiple submitters, no conflicts	ClinGen:CA004920
9	95458236	95458236	C	T	171115	single nucleotide variant	NM_000264.5(PTCH1):c.2945G>A (p.Arg982Gln)	5727	PTCH1	HGNC:9585	Conflicting interpretations of pathogenicity	0	2022-10-10	145924695	RCV000148763|RCV000553221|RCV002433641	MONDO:MONDO:0005453,MedGen:C0152021|MONDO:MONDO:0007187,MedGen:C0004779,OMIM:109400,Orphanet:377|MONDO:MONDO:0015356,MeSH:D009386,MedGen:C0027672,Orphanet:140162	Congenital heart disease|Gorlin syndrome|Hereditary cancer-predisposing syndrome	germline	germline	GRCh38	9q22.32	criteria provided, conflicting interpretations	ClinGen:CA211754
10	18498401	18498401	C	T	171118	single nucleotide variant	NM_201596.3(CACNB2):c.380C>T (p.Ala127Val)	783	CACNB2	HGNC:1402	Conflicting interpretations of pathogenicity	0	2023-02-15	200367454	RCV000148447|RCV000245027|RCV000437912|RCV000693237|RCV000766681|RCV000999569	MONDO:MONDO:0100234,MedGen:C0340493,Orphanet:228140|MedGen:CN230736|MedGen:CN169374|MONDO:MONDO:0012743,MedGen:C2678477,OMIM:611876,Orphanet:130|MedGen:CN517202|MedGen:C0520806	Paroxysmal familial ventricular fibrillation|Cardiovascular phenotype|not specified|Brugada syndrome 4|not provided|Sudden unexplained death	germline;unknown	germline	GRCh38	10p12.31	criteria provided, conflicting interpretations	ClinGen:CA211389
10	18500945	18500945	C	T	171119	single nucleotide variant	NM_201596.3(CACNB2):c.590C>T (p.Ser197Phe)	783	CACNB2	HGNC:1402	Conflicting interpretations of pathogenicity	0	2022-09-22	150528041	RCV000148448|RCV000170864|RCV000185499|RCV000617381|RCV000852599|RCV001079387	MONDO:MONDO:0015263,MedGen:C1142166,OMIM:PS601144,Orphanet:130|MedGen:CN517202|MedGen:CN169374|MedGen:CN230736|Human Phenotype Ontology:HP:0001638,MONDO:MONDO:0004994,MedGen:C0878544,Orphanet:167848|MONDO:MONDO:0012743,MedGen:C2678477,OMIM:611876,Orphanet:130	Brugada syndrome|not provided|not specified|Cardiovascular phenotype|Cardiomyopathy|Brugada syndrome 4	germline;unknown	germline	GRCh38	10p12.31	criteria provided, conflicting interpretations	ClinGen:CA235673
10	18506518	18506518	G	C	171120	single nucleotide variant	NM_201596.3(CACNB2):c.641G>C (p.Ser214Thr)	783	CACNB2	HGNC:1402	Conflicting interpretations of pathogenicity	0	2023-07-24	149253719	RCV000148449|RCV000170855|RCV000185497|RCV000619766|RCV000852600|RCV000988334|RCV003318351	MONDO:MONDO:0013318,MedGen:C3150852,OMIM:613601|MedGen:CN517202|MedGen:CN169374|MedGen:CN230736|MONDO:MONDO:0015263,MedGen:C1142166,OMIM:PS601144,Orphanet:130|MONDO:MONDO:0012743,MedGen:C2678477,OMIM:611876,Orphanet:130|MONDO:MONDO:0002442,MeSH:D008133,MedGen:C0023976	Early repolarization associated with ventricular fibrillation|not provided|not specified|Cardiovascular phenotype|Brugada syndrome|Brugada syndrome 4|Long QT syndrome	germline;maternal;unknown	germline	GRCh38	10p12.31	criteria provided, conflicting interpretations	ClinGen:CA211393
10	18534201	18534201	G	A	171121	single nucleotide variant	NM_201596.3(CACNB2):c.1180G>A (p.Val394Ile)	783	CACNB2	HGNC:1402	Uncertain significance	0	2022-09-12	149793143	RCV000148452|RCV000454635|RCV001247977|RCV002354336	MONDO:MONDO:0015263,MedGen:C1142166,OMIM:PS601144,Orphanet:130|MedGen:CN169374|MONDO:MONDO:0012743,MedGen:C2678477,OMIM:611876,Orphanet:130|MedGen:CN230736	Brugada syndrome|not specified|Brugada syndrome 4|Cardiovascular phenotype	germline	germline	GRCh38	10p12.31	criteria provided, multiple submitters, no conflicts	ClinGen:CA272857
10	18539252	18539252	C	T	171122	single nucleotide variant	NM_201596.3(CACNB2):c.1511C>T (p.Thr504Ile)	783	CACNB2	HGNC:1402	Conflicting interpretations of pathogenicity	0	2023-07-24	143326262	RCV000185500|RCV000148450|RCV000231277|RCV000170869|RCV000251462|RCV000852601|RCV003318352	MedGen:CN169374|MONDO:MONDO:0015263,MedGen:C1142166,OMIM:PS601144,Orphanet:130|MONDO:MONDO:0012743,MedGen:C2678477,OMIM:611876,Orphanet:130|MedGen:CN517202|MedGen:CN230736|EFO:EFO_0005306,Human Phenotype Ontology:HP:0004756,MONDO:MONDO:0005477,MedGen:C0042514|MONDO:MONDO:0002442,MeSH:D008133,MedGen:C0023976	not specified|Brugada syndrome|Brugada syndrome 4|not provided|Cardiovascular phenotype|Ventricular tachycardia|Long QT syndrome	germline;paternal;unknown	germline	GRCh38	10p12.31	criteria provided, conflicting interpretations	ClinGen:CA235677
10	18539517	18539517	C	A	171123	single nucleotide variant	NM_201596.3(CACNB2):c.1776C>A (p.Asp592Glu)	783	CACNB2	HGNC:1402	Conflicting interpretations of pathogenicity	0	2023-03-13	144182966	RCV000148451|RCV000170876|RCV000185502|RCV000619292|RCV001087038	MONDO:MONDO:0015263,MedGen:C1142166,OMIM:PS601144,Orphanet:130|MedGen:CN517202|MedGen:CN169374|MedGen:CN230736|MONDO:MONDO:0012743,MedGen:C2678477,OMIM:611876,Orphanet:130	Brugada syndrome|not provided|not specified|Cardiovascular phenotype|Brugada syndrome 4	germline;unknown	germline	GRCh38	10p12.31	criteria provided, conflicting interpretations	ClinGen:CA235685
11	47332204	47332204	G	A	171133	single nucleotide variant	NM_000256.3(MYBPC3):c.3682C>T (p.Arg1228Cys)	4607	MYBPC3	HGNC:7551	Conflicting interpretations of pathogenicity	0	2022-11-01	201312636	RCV000148670|RCV000154424|RCV000172557|RCV000252868|RCV000625350|RCV000771800|RCV001079402|RCV001102916|RCV003224170	EFO:EFO_0000407,Human Phenotype Ontology:HP:0001644,Human Phenotype Ontology:HP:0001725,Human Phenotype Ontology:HP:0005159,Human Phenotype Ontology:HP:0200130,MONDO:MONDO:0005021,MeSH:D002311,MedGen:C0007193,Orphanet:217604|MedGen:CN169374|MedGen:CN517202|MedGen:CN230736|MONDO:MONDO:0007268,MedGen:C1861862,OMIM:115197|Human Phenotype Ontology:HP:0001638,MONDO:MONDO:0004994,MedGen:C0878544,Orphanet:167848|Human Phenotype Ontology:HP:0001639,MONDO:MONDO:0005045,MeSH:D002312,MedGen:C0007194,Orphanet:217569|MedGen:CN239295|MONDO:MONDO:0007268,MedGen:C1861862,OMIM:115197;MONDO:MONDO:0014163,MedGen:C3715165,OMIM:615396,Orphanet:154,Orphanet:54260	Primary dilated cardiomyopathy|not specified|not provided|Cardiovascular phenotype|Hypertrophic cardiomyopathy 4|Cardiomyopathy|Hypertrophic cardiomyopathy|MYBPC3-Related Disorders|Hypertrophic cardiomyopathy 4;Left ventricular noncompaction 10	germline;unknown	germline	GRCh38	11p11.2	criteria provided, conflicting interpretations	ClinGen:CA014611
11	47337792	47337792	C	T	171136	single nucleotide variant	NM_000256.3(MYBPC3):c.2311G>A (p.Val771Met)	4607	MYBPC3	HGNC:7551	Conflicting interpretations of pathogenicity	1	2022-10-13	371488302	RCV000148679|RCV000157311|RCV000158151|RCV000755681|RCV000763242|RCV000988542|RCV001049942|RCV001256920|RCV001183487|RCV002426705	MONDO:MONDO:0024573,MeSH:D024741,MedGen:C0949658,OMIM:PS192600,Orphanet:155|EFO:EFO_0000407,Human Phenotype Ontology:HP:0001644,Human Phenotype Ontology:HP:0001725,Human Phenotype Ontology:HP:0005159,Human Phenotype Ontology:HP:0200130,MONDO:MONDO:0005021,MeSH:D002311,MedGen:C0007193,Orphanet:217604|MedGen:CN517202|MONDO:MONDO:0014163,MedGen:C3715165,OMIM:615396,Orphanet:154,Orphanet:54260|MONDO:MONDO:0007268,MedGen:C1861862,OMIM:115197;MONDO:MONDO:0014163,MedGen:C3715165,OMIM:615396,Orphanet:154,Orphanet:54260|MONDO:MONDO:0007268,MedGen:C1861862,OMIM:115197|Human Phenotype Ontology:HP:0001639,MONDO:MONDO:0005045,MeSH:D002312,MedGen:C0007194,Orphanet:217569|MONDO:MONDO:0008647,MedGen:C3495498,OMIM:192600|Human Phenotype Ontology:HP:0001638,MONDO:MONDO:0004994,MedGen:C0878544,Orphanet:167848|MedGen:CN230736	Primary familial hypertrophic cardiomyopathy|Primary dilated cardiomyopathy|not provided|Left ventricular noncompaction 10|Hypertrophic cardiomyopathy 4;Left ventricular noncompaction 10|Hypertrophic cardiomyopathy 4|Hypertrophic cardiomyopathy|Hypertrophic cardiomyopathy 1|Cardiomyopathy|Cardiovascular phenotype	germline;unknown	germline	GRCh38	11p11.2	criteria provided, conflicting interpretations	ClinGen:CA012087,UniProtKB:Q14896#VAR_074542
11	47346336	47346336	C	T	171141	single nucleotide variant	NM_000256.3(MYBPC3):c.961G>A (p.Val321Met)	4607	MYBPC3	HGNC:7551	Conflicting interpretations of pathogenicity	0	2022-10-24	200119454	RCV000148683|RCV000151148|RCV000242053|RCV000487620|RCV000627153|RCV000771880|RCV000988549|RCV001084705|RCV001108494	EFO:EFO_0000407,Human Phenotype Ontology:HP:0001644,Human Phenotype Ontology:HP:0001725,Human Phenotype Ontology:HP:0005159,Human Phenotype Ontology:HP:0200130,MONDO:MONDO:0005021,MeSH:D002311,MedGen:C0007193,Orphanet:217604|MedGen:CN169374|MedGen:CN230736|MedGen:CN517202|MONDO:MONDO:0024573,MeSH:D024741,MedGen:C0949658,OMIM:PS192600,Orphanet:155|Human Phenotype Ontology:HP:0001638,MONDO:MONDO:0004994,MedGen:C0878544,Orphanet:167848|MONDO:MONDO:0007268,MedGen:C1861862,OMIM:115197|Human Phenotype Ontology:HP:0001639,MONDO:MONDO:0005045,MeSH:D002312,MedGen:C0007194,Orphanet:217569|MONDO:MONDO:0014163,MedGen:C3715165,OMIM:615396,Orphanet:154,Orphanet:54260	Primary dilated cardiomyopathy|not specified|Cardiovascular phenotype|not provided|Primary familial hypertrophic cardiomyopathy|Cardiomyopathy|Hypertrophic cardiomyopathy 4|Hypertrophic cardiomyopathy|Left ventricular noncompaction 10	germline;unknown	germline	GRCh38	11p11.2	criteria provided, conflicting interpretations	ClinGen:CA016189
12	32843227	32843227	C	T	171150	single nucleotide variant	NM_001005242.3(PKP2):c.1379-2022G>A	5318	PKP2	HGNC:9024	Conflicting interpretations of pathogenicity	0	2022-09-12	111450489	RCV000148731|RCV001180328|RCV001241077|RCV002390313	MONDO:MONDO:0016587,MedGen:C0349788,Orphanet:247|Human Phenotype Ontology:HP:0001638,MONDO:MONDO:0004994,MedGen:C0878544,Orphanet:167848|MONDO:MONDO:0012180,MedGen:C1836906,OMIM:609040|MedGen:CN230736	Arrhythmogenic right ventricular cardiomyopathy|Cardiomyopathy|Arrhythmogenic right ventricular dysplasia 9|Cardiovascular phenotype	germline;unknown	germline	GRCh38	12p11.21	criteria provided, conflicting interpretations	ClinGen:CA010581,UniProtKB:Q99959#VAR_065712
12	32896548	32896548	G	T	171151	single nucleotide variant	NM_001005242.3(PKP2):c.184C>A (p.Gln62Lys)	5318	PKP2	HGNC:9024	Conflicting interpretations of pathogenicity	0	2023-07-24	199601548	RCV000148732|RCV000183769|RCV000232789|RCV001170221|RCV001844049|RCV002408659|RCV003318353	MONDO:MONDO:0016587,MedGen:C0349788,Orphanet:247|MedGen:CN517202|MONDO:MONDO:0012180,MedGen:C1836906,OMIM:609040|Human Phenotype Ontology:HP:0001638,MONDO:MONDO:0004994,MedGen:C0878544,Orphanet:167848|MedGen:CN169374|MedGen:CN230736|MONDO:MONDO:0002442,MeSH:D008133,MedGen:C0023976	Arrhythmogenic right ventricular cardiomyopathy|not provided|Arrhythmogenic right ventricular dysplasia 9|Cardiomyopathy|not specified|Cardiovascular phenotype|Long QT syndrome	germline;unknown	germline	GRCh38	12p11.21	criteria provided, conflicting interpretations	ClinGen:CA010651,UniProtKB:Q99959#VAR_065703
14	23415060	23415060	G	A	171159	single nucleotide variant	NM_000257.4(MYH7):c.5494C>T (p.Arg1832Cys)	4625	MYH7	HGNC:7577	Uncertain significance	0	2022-10-18	201865159	RCV000148701|RCV000466702|RCV000478825|RCV001177578|RCV002345457|RCV002492544	EFO:EFO_0000407,Human Phenotype Ontology:HP:0001644,Human Phenotype Ontology:HP:0001725,Human Phenotype Ontology:HP:0005159,Human Phenotype Ontology:HP:0200130,MONDO:MONDO:0005021,MeSH:D002311,MedGen:C0007193,Orphanet:217604|Human Phenotype Ontology:HP:0001639,MONDO:MONDO:0005045,MeSH:D002312,MedGen:C0007194,Orphanet:217569|MedGen:CN517202|Human Phenotype Ontology:HP:0001638,MONDO:MONDO:0004994,MedGen:C0878544,Orphanet:167848|MedGen:CN230736|6 conditions	Primary dilated cardiomyopathy|Hypertrophic cardiomyopathy|not provided|Cardiomyopathy|Cardiovascular phenotype|6 conditions	germline;unknown	germline	GRCh38	14q11.2	criteria provided, multiple submitters, no conflicts	ClinGen:CA016134
17	70175992	70175992	A	G	171189	single nucleotide variant	NM_000891.3(KCNJ2):c.953A>G (p.Asn318Ser)	3759	KCNJ2	HGNC:6263	Uncertain significance	0	2022-09-06	367560052	RCV000148541|RCV000796348|RCV002371989|RCV002483289|RCV003129787	MONDO:MONDO:0008222,MedGen:C1563715,OMIM:170390,Orphanet:37553|MONDO:MONDO:0008222,MedGen:C1563715,OMIM:170390,Orphanet:37553;MONDO:MONDO:0012314,MedGen:C1865018,OMIM:609622,Orphanet:51083|MedGen:CN230736|MONDO:MONDO:0008222,MedGen:C1563715,OMIM:170390,Orphanet:37553;MONDO:MONDO:0012314,MedGen:C1865018,OMIM:609622,Orphanet:51083;MONDO:MONDO:0013513,MedGen:C3151431,OMIM:613980|MedGen:CN517202	Andersen Tawil syndrome|Andersen Tawil syndrome;Short QT syndrome type 3|Cardiovascular phenotype|Andersen Tawil syndrome;Short QT syndrome type 3;Atrial fibrillation, familial, 9|not provided	germline;unknown	germline	GRCh38	17q24.3	criteria provided, multiple submitters, no conflicts	ClinGen:CA346055
17	70176238	70176238	C	T	171190	single nucleotide variant	NM_000891.3(KCNJ2):c.1199C>T (p.Thr400Met)	3759	KCNJ2	HGNC:6263	Uncertain significance	0	2022-10-13	144022753	RCV000148542|RCV000170991|RCV000621624|RCV001850016	MONDO:MONDO:0002442,MeSH:D008133,MedGen:C0023976|MedGen:CN517202|MedGen:CN230736|MONDO:MONDO:0008222,MedGen:C1563715,OMIM:170390,Orphanet:37553;MONDO:MONDO:0012314,MedGen:C1865018,OMIM:609622,Orphanet:51083	Long QT syndrome|not provided|Cardiovascular phenotype|Andersen Tawil syndrome;Short QT syndrome type 3	germline	germline	GRCh38	17q24.3	criteria provided, multiple submitters, no conflicts	ClinGen:CA211512
18	31068931	31068931	G	A	171192	single nucleotide variant	NM_024422.6(DSC2):c.2471C>T (p.Ser824Leu)	1824	DSC2	HGNC:3036	Conflicting interpretations of pathogenicity	0	2023-04-18	143413607	RCV000148469|RCV000456802|RCV001180330|RCV002444604	MONDO:MONDO:0016587,MedGen:C0349788,Orphanet:247|MONDO:MONDO:0012506,MedGen:C1864850,OMIM:610476|Human Phenotype Ontology:HP:0001638,MONDO:MONDO:0004994,MedGen:C0878544,Orphanet:167848|MedGen:CN230736	Arrhythmogenic right ventricular cardiomyopathy|Arrhythmogenic right ventricular dysplasia 11|Cardiomyopathy|Cardiovascular phenotype	germline;unknown	germline	GRCh38	18q12.1	criteria provided, conflicting interpretations	ClinGen:CA022737
18	31541225	31541225	G	A	171194	single nucleotide variant	NM_001943.5(DSG2):c.1912G>A (p.Gly638Arg)	1829	DSG2	HGNC:3049	Conflicting interpretations of pathogenicity	0	2022-10-21	201564919	RCV000148474|RCV000154703|RCV000539539|RCV000619011|RCV000766866|RCV001170377|RCV002492540	MONDO:MONDO:0016587,MedGen:C0349788,Orphanet:247|MedGen:CN169374|MONDO:MONDO:0012434,MedGen:C1857777,OMIM:610193|MedGen:CN230736|MedGen:CN517202|Human Phenotype Ontology:HP:0001638,MONDO:MONDO:0004994,MedGen:C0878544,Orphanet:167848|MONDO:MONDO:0012434,MedGen:C1857777,OMIM:610193;MONDO:MONDO:0013030,MedGen:C2752072,OMIM:612877,Orphanet:154	Arrhythmogenic right ventricular cardiomyopathy|not specified|Arrhythmogenic right ventricular dysplasia 10|Cardiovascular phenotype|not provided|Cardiomyopathy|Arrhythmogenic right ventricular dysplasia 10;Dilated cardiomyopathy 1BB	germline;unknown	germline	GRCh38	18q12.1	criteria provided, conflicting interpretations	ClinGen:CA021624
X	31729720	31729720	C	T	171246	single nucleotide variant	NM_004006.3(DMD):c.7571G>A (p.Arg2524His)	1756	DMD	HGNC:2928	Benign/Likely benign	0	2022-11-04	151244052	RCV000148463|RCV000252404|RCV000434520|RCV000990616|RCV001293115|RCV001704073|RCV001826799|RCV002498678	Human Phenotype Ontology:HP:0003544,Human Phenotype Ontology:HP:0003560,Human Phenotype Ontology:HP:0003806,MONDO:MONDO:0020121,MeSH:D009136,MedGen:C0026850,Orphanet:98473|MedGen:CN230736|MedGen:CN169374|MONDO:MONDO:0010679,MedGen:C0013264,OMIM:310200,Orphanet:98896|EFO:EFO_0000407,Human Phenotype Ontology:HP:0001644,Human Phenotype Ontology:HP:0001725,Human Phenotype Ontology:HP:0005159,Human Phenotype Ontology:HP:0200130,MONDO:MONDO:0005021,MeSH:D002311,MedGen:C0007193,Orphanet:217604|MedGen:CN517202|MONDO:MONDO:0010679,MedGen:C0013264,OMIM:310200,Orphanet:98896;Human Phenotype Ontology:HP:0001638,MONDO:MONDO:0004994,MedGen:C0878544,Orphanet:167848;MONDO:MONDO:0010311,MedGen:C0917713,OMIM:300376,Orphanet:98895;|MONDO:MONDO:0010679,MedGen:C0013264,OMIM:310200,Orphanet:98896;MONDO:MONDO:0010542,MedGen:C3668940,OMIM:302045,Orphanet:154;MONDO:MONDO:0010311,MedGen:C0917713,OMIM:300376,Orphanet:98895	Muscular dystrophy|Cardiovascular phenotype|not specified|Duchenne muscular dystrophy|Primary dilated cardiomyopathy|not provided|Duchenne muscular dystrophy;Cardiomyopathy;Becker muscular dystrophy;Dystrophin deficiency|Duchenne muscular dystrophy;Dilated cardiomyopathy 3B;Becker muscular dystrophy	germline;unknown	germline	GRCh38	Xp21.1	criteria provided, multiple submitters, no conflicts	ClinGen:CA211402
14	90401296	90401296	C	T	171781	single nucleotide variant	NM_006888.6(CALM1):c.72C>T (p.Gly24=)	801	CALM1	HGNC:1442	Likely benign	0	2022-09-05	267607278	RCV000149485|RCV000620499|RCV000652516	MedGen:CN517202|MedGen:CN230736|MONDO:MONDO:0014548,MedGen:C4015671,OMIM:616247,Orphanet:101016,Orphanet:768;MONDO:MONDO:0013966,MedGen:C3554047,OMIM:614916,Orphanet:3286	not provided|Cardiovascular phenotype|Long QT syndrome 14;Catecholaminergic polymorphic ventricular tachycardia 4	germline	germline	GRCh38	14q32.11	criteria provided, multiple submitters, no conflicts	ClinGen:CA233372
3	38613836	38613836	T	C	172171	single nucleotide variant	NM_000335.5(SCN5A):c.612-2A>G	6331	SCN5A	HGNC:10593	Conflicting interpretations of pathogenicity	1	2023-03-30	370438420	RCV000149886|RCV001842459|RCV003298153	MONDO:MONDO:0015263,MedGen:C1142166,OMIM:PS601144,Orphanet:130|EFO:EFO_0004269,Human Phenotype Ontology:HP:0001656,Human Phenotype Ontology:HP:0001661,Human Phenotype Ontology:HP:0001665,Human Phenotype Ontology:HP:0001666,Human Phenotype Ontology:HP:0001687,Human Phenotype Ontology:HP:0001721,Human Phenotype Ontology:HP:0004351,Human Phenotype Ontology:HP:0005158,Human Phenotype Ontology:HP:0011675,MedGen:C0003811|MedGen:CN230736	Brugada syndrome|Cardiac arrhythmia|Cardiovascular phenotype	germline	germline	GRCh38	3p22.2	criteria provided, conflicting interpretations	ClinGen:CA019658
6	7580370	7580370	C	T	172173	single nucleotide variant	NM_004415.4(DSP):c.4180C>T (p.Gln1394Ter)	1832	DSP	HGNC:3052	Pathogenic/Likely pathogenic	1	2022-09-04	140474226	RCV000210378|RCV000692510	MONDO:MONDO:0016587,MedGen:C0349788,Orphanet:247|MONDO:MONDO:0011831,MedGen:C1843896,OMIM:607450;MONDO:MONDO:0011581,MedGen:C1854063,OMIM:605676,Orphanet:65282	Arrhythmogenic right ventricular cardiomyopathy|Arrhythmogenic right ventricular dysplasia 8;Arrhythmogenic cardiomyopathy with woolly hair and keratoderma	germline	germline	GRCh38	6p24.3	criteria provided, multiple submitters, no conflicts	ClinGen:CA004405
11	47332244	47332244	C	T	172177	single nucleotide variant	NM_000256.3(MYBPC3):c.3642G>A (p.Trp1214Ter)	4607	MYBPC3	HGNC:7551	Pathogenic/Likely pathogenic	1	2022-09-23	368765949	RCV000158241|RCV000201437|RCV000206843|RCV001179298|RCV001263457|RCV002453476|RCV002478419	MedGen:CN517202|MONDO:MONDO:0007268,MedGen:C1861862,OMIM:115197|Human Phenotype Ontology:HP:0001639,MONDO:MONDO:0005045,MeSH:D002312,MedGen:C0007194,Orphanet:217569|Human Phenotype Ontology:HP:0001638,MONDO:MONDO:0004994,MedGen:C0878544,Orphanet:167848|EFO:EFO_0000407,Human Phenotype Ontology:HP:0001644,Human Phenotype Ontology:HP:0001725,Human Phenotype Ontology:HP:0005159,Human Phenotype Ontology:HP:0200130,MONDO:MONDO:0005021,MeSH:D002311,MedGen:C0007193,Orphanet:217604;Human Phenotype Ontology:HP:0011664,MedGen:C4021133|MedGen:CN230736|MONDO:MONDO:0007268,MedGen:C1861862,OMIM:115197;MONDO:MONDO:0014163,MedGen:C3715165,OMIM:615396,Orphanet:154,Orphanet:54260	not provided|Hypertrophic cardiomyopathy 4|Hypertrophic cardiomyopathy|Cardiomyopathy|Primary dilated cardiomyopathy;Left ventricular noncompaction cardiomyopathy|Cardiovascular phenotype|Hypertrophic cardiomyopathy 4;Left ventricular noncompaction 10	germline;unknown	germline	GRCh38	11p11.2	criteria provided, multiple submitters, no conflicts	ClinGen:CA014549
18	31087781	31087781	A	T	172182	single nucleotide variant	NM_024422.6(DSC2):c.663T>A (p.Tyr221Ter)	1824	DSC2	HGNC:3036	Pathogenic/Likely pathogenic	1	2022-09-26	145476705	RCV000149890|RCV000181141|RCV000458517	MONDO:MONDO:0016587,MedGen:C0349788,Orphanet:247|MedGen:CN517202|MONDO:MONDO:0012506,MedGen:C1864850,OMIM:610476	Arrhythmogenic right ventricular cardiomyopathy|not provided|Arrhythmogenic right ventricular dysplasia 11	germline	germline	GRCh38	18q12.1	criteria provided, multiple submitters, no conflicts	ClinGen:CA022885
1	156137653	156137653	G	A	172349	single nucleotide variant	NM_170707.4(LMNA):c.1609-1G>A	4000	LMNA	HGNC:6636	Pathogenic/Likely pathogenic	1	2022-08-12	111569862	RCV000156608|RCV000182373|RCV001850165	EFO:EFO_0000407,Human Phenotype Ontology:HP:0001644,Human Phenotype Ontology:HP:0001725,Human Phenotype Ontology:HP:0005159,Human Phenotype Ontology:HP:0200130,MONDO:MONDO:0005021,MeSH:D002311,MedGen:C0007193,Orphanet:217604|MedGen:CN517202|MONDO:MONDO:0018993,MedGen:C0270914,Orphanet:64746	Primary dilated cardiomyopathy|not provided|Charcot-Marie-Tooth disease type 2	germline	germline	GRCh38	1q22	criteria provided, multiple submitters, no conflicts	ClinGen:CA017570
1	201363349	201363349	G	C	172360	single nucleotide variant	NM_001276345.2(TNNT2):c.547C>G (p.Arg183Gly)	7139	TNNT2	HGNC:11949	Conflicting interpretations of pathogenicity	1	2022-10-13	727503512	RCV000152100|RCV000678755|RCV002514936	MedGen:CN169374|EFO:EFO_0000407,Human Phenotype Ontology:HP:0001644,Human Phenotype Ontology:HP:0001725,Human Phenotype Ontology:HP:0005159,Human Phenotype Ontology:HP:0200130,MONDO:MONDO:0005021,MeSH:D002311,MedGen:C0007193,Orphanet:217604|MONDO:MONDO:0011095,MedGen:C1832243,OMIM:601494,Orphanet:154,Orphanet:54260;MONDO:MONDO:0012900,MedGen:C2676271,OMIM:612422,Orphanet:75249;MONDO:MONDO:0007266,MedGen:C1861864,OMIM:115195	not specified|Primary dilated cardiomyopathy|Dilated cardiomyopathy 1D;Cardiomyopathy, familial restrictive, 3;Hypertrophic cardiomyopathy 2	germline	germline	GRCh38	1q32.1	criteria provided, conflicting interpretations	ClinGen:CA004720
1	237493065	237493065	C	T	172407	single nucleotide variant	NM_001035.3(RYR2):c.1939C>T (p.Arg647Cys)	6262	RYR2	HGNC:10484	Uncertain significance	0	2023-03-08	202040519	RCV000154813|RCV000656970|RCV000619369|RCV000771900|RCV002470780|RCV002478454|RCV003147363|RCV003147362	MedGen:CN169374|MedGen:CN517202|MedGen:CN230736|Human Phenotype Ontology:HP:0001638,MONDO:MONDO:0004994,MedGen:C0878544,Orphanet:167848|MONDO:MONDO:0011484,MedGen:C1631597,OMIM:604772,Orphanet:3286|MedGen:C1832931;MONDO:MONDO:0011484,MedGen:C1631597,OMIM:604772,Orphanet:3286;MONDO:MONDO:0020745,MedGen:C5542154,OMIM:115000|MONDO:MONDO:0020745,MedGen:C5542154,OMIM:115000|MedGen:C1832931	not specified|not provided|Cardiovascular phenotype|Cardiomyopathy|Catecholaminergic polymorphic ventricular tachycardia 1|Arrhythmogenic right ventricular dysplasia 2;Catecholaminergic polymorphic ventricular tachycardia 1;Ventricular arrhythmias due to cardiac ryanodine receptor calcium release deficiency syndrome|Ventricular arrhythmias due to cardiac ryanodine receptor calcium release deficiency syndrome|Arrhythmogenic right ventricular dysplasia 2	germline;unknown	germline	GRCh38	1q43	criteria provided, multiple submitters, no conflicts	ClinGen:CA008643
1	237595526	237595526	T	C	172417	single nucleotide variant	NM_001035.3(RYR2):c.4465T>C (p.Cys1489Arg)	6262	RYR2	HGNC:10484	Conflicting interpretations of pathogenicity	1	2023-05-10	200450676	RCV000154819|RCV000515200|RCV000678836|RCV000725016|RCV000768765|RCV002326882|RCV002514978	MedGen:CN169374|MedGen:C1832931;MONDO:MONDO:0011484,MedGen:C1631597,OMIM:604772,Orphanet:3286|MONDO:MONDO:0002442,MeSH:D008133,MedGen:C0023976|MedGen:CN517202|Human Phenotype Ontology:HP:0001638,MONDO:MONDO:0004994,MedGen:C0878544,Orphanet:167848|MedGen:CN230736|MONDO:MONDO:0011484,MedGen:C1631597,OMIM:604772,Orphanet:3286	not specified|Arrhythmogenic right ventricular dysplasia 2;Catecholaminergic polymorphic ventricular tachycardia 1|Long QT syndrome|not provided|Cardiomyopathy|Cardiovascular phenotype|Catecholaminergic polymorphic ventricular tachycardia 1	germline;unknown	germline	GRCh38	1q43	criteria provided, conflicting interpretations	ClinGen:CA009541
1	237723253	237723253	T	A	172429	single nucleotide variant	NM_001035.3(RYR2):c.10680T>A (p.His3560Gln)	6262	RYR2	HGNC:10484	Uncertain significance	0	2023-03-21	727503404	RCV000151771|RCV000171684|RCV000618121|RCV001170264|RCV002470774|RCV002492561	MedGen:CN169374|MedGen:CN517202|MedGen:CN230736|Human Phenotype Ontology:HP:0001638,MONDO:MONDO:0004994,MedGen:C0878544,Orphanet:167848|MONDO:MONDO:0011484,MedGen:C1631597,OMIM:604772,Orphanet:3286|MedGen:C1832931;MONDO:MONDO:0011484,MedGen:C1631597,OMIM:604772,Orphanet:3286;MONDO:MONDO:0020745,MedGen:C5542154,OMIM:115000	not specified|not provided|Cardiovascular phenotype|Cardiomyopathy|Catecholaminergic polymorphic ventricular tachycardia 1|Arrhythmogenic right ventricular dysplasia 2;Catecholaminergic polymorphic ventricular tachycardia 1;Ventricular arrhythmias due to cardiac ryanodine receptor calcium release deficiency syndrome	germline;unknown	germline	GRCh38	1q43	criteria provided, multiple submitters, no conflicts	ClinGen:CA006741
1	77929311	77929311	G	A	172459	single nucleotide variant	NM_144573.4(NEXN):c.865-5G>A	91624	NEXN	HGNC:29557	Conflicting interpretations of pathogenicity	0	2021-11-13	727505353	RCV000156912|RCV000157392|RCV000869575|RCV001456331|RCV002444647	MedGen:CN169374|EFO:EFO_0000407,Human Phenotype Ontology:HP:0001644,Human Phenotype Ontology:HP:0001725,Human Phenotype Ontology:HP:0005159,Human Phenotype Ontology:HP:0200130,MONDO:MONDO:0005021,MeSH:D002311,MedGen:C0007193,Orphanet:217604|MedGen:CN517202|MONDO:MONDO:0013147,MedGen:C2751084,OMIM:613122,Orphanet:154;MONDO:MONDO:0013477,MedGen:C3151267,OMIM:613876|MedGen:CN230736	not specified|Primary dilated cardiomyopathy|not provided|Dilated cardiomyopathy 1CC;Hypertrophic cardiomyopathy 20|Cardiovascular phenotype	germline	germline	GRCh38	1p31.1	criteria provided, conflicting interpretations	ClinGen:CA185831
1	237270595	237270595	G	C	172539	single nucleotide variant	NM_001035.3(RYR2):c.147G>C (p.Leu49Phe)	6262	RYR2	HGNC:10484	Uncertain significance	0	2022-10-31	727504508	RCV000155648|RCV000622773|RCV001188624|RCV001842487|RCV002390356|RCV002514999	MedGen:CN169374|MeSH:D030342,MedGen:C0950123|Human Phenotype Ontology:HP:0001638,MONDO:MONDO:0004994,MedGen:C0878544,Orphanet:167848|EFO:EFO_0004269,Human Phenotype Ontology:HP:0001656,Human Phenotype Ontology:HP:0001661,Human Phenotype Ontology:HP:0001665,Human Phenotype Ontology:HP:0001666,Human Phenotype Ontology:HP:0001687,Human Phenotype Ontology:HP:0001721,Human Phenotype Ontology:HP:0004351,Human Phenotype Ontology:HP:0005158,Human Phenotype Ontology:HP:0011675,MedGen:C0003811|MedGen:CN230736|MONDO:MONDO:0011484,MedGen:C1631597,OMIM:604772,Orphanet:3286	not specified|Inborn genetic diseases|Cardiomyopathy|Cardiac arrhythmia|Cardiovascular phenotype|Catecholaminergic polymorphic ventricular tachycardia 1	germline;paternal	germline	GRCh38	1q43	criteria provided, multiple submitters, no conflicts	ClinGen:CA008402
1	237591819	237591819	G	A	172554	single nucleotide variant	NM_001035.3(RYR2):c.4241G>A (p.Arg1414Gln)	6262	RYR2	HGNC:10484	Conflicting interpretations of pathogenicity	0	2022-08-27	727504850	RCV000156199|RCV001179108|RCV001572495|RCV002516154|RCV003227678	MedGen:CN169374|Human Phenotype Ontology:HP:0001638,MONDO:MONDO:0004994,MedGen:C0878544,Orphanet:167848|MedGen:CN517202|MONDO:MONDO:0011484,MedGen:C1631597,OMIM:604772,Orphanet:3286|MONDO:MONDO:0011484,MedGen:C1631597,OMIM:604772,Orphanet:3286;MONDO:MONDO:0020745,MedGen:C5542154,OMIM:115000	not specified|Cardiomyopathy|not provided|Catecholaminergic polymorphic ventricular tachycardia 1|Catecholaminergic polymorphic ventricular tachycardia 1;Ventricular arrhythmias due to cardiac ryanodine receptor calcium release deficiency syndrome	germline	germline	GRCh38	1q43	criteria provided, conflicting interpretations	ClinGen:CA009503
1	237614069	237614069	G	A	172556	single nucleotide variant	NM_001035.3(RYR2):c.4941G>A (p.Gln1647=)	6262	RYR2	HGNC:10484	Conflicting interpretations of pathogenicity	0	2016-06-14	727504997	RCV000156418|RCV000275188|RCV000330310	MedGen:CN169374|MONDO:MONDO:0016587,MedGen:C0349788,Orphanet:247|MONDO:MONDO:0017990,MedGen:C5574922,OMIM:PS604772,Orphanet:3286	not specified|Arrhythmogenic right ventricular cardiomyopathy|Catecholaminergic polymorphic ventricular tachycardia	germline	germline	GRCh38	1q43	criteria provided, conflicting interpretations	ClinGen:CA009721
1	77926510	77926510	C	T	172597	single nucleotide variant	NM_144573.4(NEXN):c.586C>T (p.Arg196Cys)	91624	NEXN	HGNC:29557	Uncertain significance	0	2022-10-05	369486891	RCV000155781|RCV000647286|RCV000768803|RCV001582631|RCV002221204|RCV002354374	MedGen:CN169374|MONDO:MONDO:0013147,MedGen:C2751084,OMIM:613122,Orphanet:154;MONDO:MONDO:0013477,MedGen:C3151267,OMIM:613876|Human Phenotype Ontology:HP:0001638,MONDO:MONDO:0004994,MedGen:C0878544,Orphanet:167848|MedGen:CN517202|EFO:EFO_0000407,Human Phenotype Ontology:HP:0001644,Human Phenotype Ontology:HP:0001725,Human Phenotype Ontology:HP:0005159,Human Phenotype Ontology:HP:0200130,MONDO:MONDO:0005021,MeSH:D002311,MedGen:C0007193,Orphanet:217604|MedGen:CN230736	not specified|Dilated cardiomyopathy 1CC;Hypertrophic cardiomyopathy 20|Cardiomyopathy|not provided|Primary dilated cardiomyopathy|Cardiovascular phenotype	germline;unknown	germline	GRCh38	1p31.1	criteria provided, multiple submitters, no conflicts	ClinGen:CA183471
2	178534344	178534344	G	A	172615	single nucleotide variant	NM_001267550.2(TTN):c.102271C>T (p.Arg34091Trp)	7273	TTN	HGNC:12403	Conflicting interpretations of pathogenicity	0	2022-10-20	140319117	RCV000119019|RCV000154875|RCV000509179|RCV000621822|RCV000713953|RCV000852776|RCV001086721|RCV001134222|RCV001134223|RCV001134221|RCV001798505	MONDO:MONDO:0011362,MedGen:C1863599,OMIM:603689,Orphanet:178464,Orphanet:34521|MedGen:CN169374|MONDO:MONDO:0010870,MedGen:C1838244,OMIM:600334,Orphanet:609|MedGen:CN230736|MedGen:CN517202|MONDO:MONDO:0005252,MedGen:C0018801;EFO:EFO_0000407,Human Phenotype Ontology:HP:0001644,Human Phenotype Ontology:HP:0001725,Human Phenotype Ontology:HP:0005159,Human Phenotype Ontology:HP:0200130,MONDO:MONDO:0005021,MeSH:D002311,MedGen:C0007193,Orphanet:217604|MONDO:MONDO:0011400,MedGen:C1858763,OMIM:604145,Orphanet:154;MONDO:MONDO:0012127,MedGen:C1837342,OMIM:608807,Orphanet:140922|MONDO:MONDO:0012127,MedGen:C1837342,OMIM:608807,Orphanet:140922|MONDO:MONDO:0011400,MedGen:C1858763,OMIM:604145,Orphanet:154|MONDO:MONDO:0012714,MedGen:C2673677,OMIM:611705,Orphanet:289377|Human Phenotype Ontology:HP:0001638,MONDO:MONDO:0004994,MedGen:C0878544,Orphanet:167848	Myopathy, myofibrillar, 9, with early respiratory failure|not specified|Tibial muscular dystrophy|Cardiovascular phenotype|not provided|Heart failure;Primary dilated cardiomyopathy|Dilated cardiomyopathy 1G;Autosomal recessive limb-girdle muscular dystrophy type 2J|Autosomal recessive limb-girdle muscular dystrophy type 2J|Dilated cardiomyopathy 1G|Early-onset myopathy with fatal cardiomyopathy|Cardiomyopathy	germline;unknown	germline	GRCh38	2q31.2	criteria provided, conflicting interpretations	ClinGen:CA211232
2	178539537	178539537	C	T	172630	single nucleotide variant	NM_001267550.2(TTN):c.98528G>A (p.Trp32843Ter)	7273	TTN	HGNC:12403	Likely pathogenic	1	2021-08-04	727504550	RCV000155712|RCV000815550	EFO:EFO_0000407,Human Phenotype Ontology:HP:0001644,Human Phenotype Ontology:HP:0001725,Human Phenotype Ontology:HP:0005159,Human Phenotype Ontology:HP:0200130,MONDO:MONDO:0005021,MeSH:D002311,MedGen:C0007193,Orphanet:217604|MONDO:MONDO:0011400,MedGen:C1858763,OMIM:604145,Orphanet:154;MONDO:MONDO:0012127,MedGen:C1837342,OMIM:608807,Orphanet:140922	Primary dilated cardiomyopathy|Dilated cardiomyopathy 1G;Autosomal recessive limb-girdle muscular dystrophy type 2J	germline	germline	GRCh38	2q31.2	criteria provided, multiple submitters, no conflicts	ClinGen:CA273569
2	178539931	178539931	C	A	172633	single nucleotide variant	NM_001267550.2(TTN):c.98134G>T (p.Glu32712Ter)	7273	TTN	HGNC:12403	Likely pathogenic	1	2021-09-01	727504679	RCV000155948|RCV001378990|RCV002362826	EFO:EFO_0000407,Human Phenotype Ontology:HP:0001644,Human Phenotype Ontology:HP:0001725,Human Phenotype Ontology:HP:0005159,Human Phenotype Ontology:HP:0200130,MONDO:MONDO:0005021,MeSH:D002311,MedGen:C0007193,Orphanet:217604|MONDO:MONDO:0011400,MedGen:C1858763,OMIM:604145,Orphanet:154;MONDO:MONDO:0012127,MedGen:C1837342,OMIM:608807,Orphanet:140922|MedGen:CN230736	Primary dilated cardiomyopathy|Dilated cardiomyopathy 1G;Autosomal recessive limb-girdle muscular dystrophy type 2J|Cardiovascular phenotype	germline	germline	GRCh38	2q31.2	criteria provided, multiple submitters, no conflicts	ClinGen:CA273595
2	178548846	178548846	A	T	172656	single nucleotide variant	NM_001267550.2(TTN):c.92780T>A (p.Ile30927Lys)	7273	TTN	HGNC:12403	Conflicting interpretations of pathogenicity	0	2022-10-08	531432790	RCV000156609|RCV000643727|RCV001086729|RCV001171250|RCV001293089|RCV002362832	MedGen:CN169374|MedGen:CN517202|MONDO:MONDO:0011400,MedGen:C1858763,OMIM:604145,Orphanet:154;MONDO:MONDO:0012127,MedGen:C1837342,OMIM:608807,Orphanet:140922|Human Phenotype Ontology:HP:0001638,MONDO:MONDO:0004994,MedGen:C0878544,Orphanet:167848|EFO:EFO_0000407,Human Phenotype Ontology:HP:0001644,Human Phenotype Ontology:HP:0001725,Human Phenotype Ontology:HP:0005159,Human Phenotype Ontology:HP:0200130,MONDO:MONDO:0005021,MeSH:D002311,MedGen:C0007193,Orphanet:217604|MedGen:CN230736	not specified|not provided|Dilated cardiomyopathy 1G;Autosomal recessive limb-girdle muscular dystrophy type 2J|Cardiomyopathy|Primary dilated cardiomyopathy|Cardiovascular phenotype	germline;unknown	germline	GRCh38	2q31.2	criteria provided, conflicting interpretations	ClinGen:CA185183
2	178551055	178551055	A	C	172664	single nucleotide variant	NM_001267550.2(TTN):c.91476T>G (p.Tyr30492Ter)	7273	TTN	HGNC:12403	Likely pathogenic	1	2023-01-20	727504646	RCV000155909|RCV001040492|RCV003162636	EFO:EFO_0000407,Human Phenotype Ontology:HP:0001644,Human Phenotype Ontology:HP:0001725,Human Phenotype Ontology:HP:0005159,Human Phenotype Ontology:HP:0200130,MONDO:MONDO:0005021,MeSH:D002311,MedGen:C0007193,Orphanet:217604|MONDO:MONDO:0011400,MedGen:C1858763,OMIM:604145,Orphanet:154;MONDO:MONDO:0012127,MedGen:C1837342,OMIM:608807,Orphanet:140922|MedGen:CN230736	Primary dilated cardiomyopathy|Dilated cardiomyopathy 1G;Autosomal recessive limb-girdle muscular dystrophy type 2J|Cardiovascular phenotype	germline	germline	GRCh38	2q31.2	criteria provided, multiple submitters, no conflicts	ClinGen:CA273585
2	178563359	178563359	C	T	172690	single nucleotide variant	NM_001267550.2(TTN):c.82773G>A (p.Trp27591Ter)	7273	TTN	HGNC:12403	Likely pathogenic	1	2014-10-02	727505288	RCV000156817	EFO:EFO_0000407,Human Phenotype Ontology:HP:0001644,Human Phenotype Ontology:HP:0001725,Human Phenotype Ontology:HP:0005159,Human Phenotype Ontology:HP:0200130,MONDO:MONDO:0005021,MeSH:D002311,MedGen:C0007193,Orphanet:217604	Primary dilated cardiomyopathy	germline	germline	GRCh38	2q31.2	criteria provided, single submitter	ClinGen:CA273672
2	178565274	178565274	G	A	172697	single nucleotide variant	NM_001267550.2(TTN):c.80858C>T (p.Thr26953Met)	7273	TTN	HGNC:12403	Conflicting interpretations of pathogenicity	0	2022-10-05	377506142	RCV000155780|RCV000172245|RCV000316713|RCV000330851|RCV000254311|RCV000291098|RCV000385420|RCV000371276|RCV001078567|RCV001170788|RCV001293186	MedGen:CN169374|MedGen:CN517202|MONDO:MONDO:0012714,MedGen:C2673677,OMIM:611705,Orphanet:289377|MONDO:MONDO:0010870,MedGen:C1838244,OMIM:600334,Orphanet:609|MedGen:CN230736|MONDO:MONDO:0011362,MedGen:C1863599,OMIM:603689,Orphanet:178464,Orphanet:34521|MONDO:MONDO:0011400,MedGen:C1858763,OMIM:604145,Orphanet:154|MONDO:MONDO:0012127,MedGen:C1837342,OMIM:608807,Orphanet:140922|MONDO:MONDO:0011400,MedGen:C1858763,OMIM:604145,Orphanet:154;MONDO:MONDO:0012127,MedGen:C1837342,OMIM:608807,Orphanet:140922|Human Phenotype Ontology:HP:0001638,MONDO:MONDO:0004994,MedGen:C0878544,Orphanet:167848|EFO:EFO_0000407,Human Phenotype Ontology:HP:0001644,Human Phenotype Ontology:HP:0001725,Human Phenotype Ontology:HP:0005159,Human Phenotype Ontology:HP:0200130,MONDO:MONDO:0005021,MeSH:D002311,MedGen:C0007193,Orphanet:217604	not specified|not provided|Early-onset myopathy with fatal cardiomyopathy|Tibial muscular dystrophy|Cardiovascular phenotype|Myopathy, myofibrillar, 9, with early respiratory failure|Dilated cardiomyopathy 1G|Autosomal recessive limb-girdle muscular dystrophy type 2J|Dilated cardiomyopathy 1G;Autosomal recessive limb-girdle muscular dystrophy type 2J|Cardiomyopathy|Primary dilated cardiomyopathy	germline;unknown	germline	GRCh38	2q31.2	criteria provided, conflicting interpretations	ClinGen:CA183467
2	178565431	178565431	T	C	172698	single nucleotide variant	NM_001267550.2(TTN):c.80701A>G (p.Ile26901Val)	7273	TTN	HGNC:12403	Conflicting interpretations of pathogenicity	0	2023-06-01	201562505	RCV000152207|RCV000270152|RCV000273789|RCV000325455|RCV000364915|RCV000369763|RCV000471832|RCV000617421|RCV000769931|RCV000852807|RCV001249283|RCV001530137	MedGen:CN169374|MONDO:MONDO:0011362,MedGen:C1863599,OMIM:603689,Orphanet:178464,Orphanet:34521|MONDO:MONDO:0010870,MedGen:C1838244,OMIM:600334,Orphanet:609|MONDO:MONDO:0011400,MedGen:C1858763,OMIM:604145,Orphanet:154|MONDO:MONDO:0012127,MedGen:C1837342,OMIM:608807,Orphanet:140922|MONDO:MONDO:0012714,MedGen:C2673677,OMIM:611705,Orphanet:289377|MONDO:MONDO:0011400,MedGen:C1858763,OMIM:604145,Orphanet:154;MONDO:MONDO:0012127,MedGen:C1837342,OMIM:608807,Orphanet:140922|MedGen:CN230736|Human Phenotype Ontology:HP:0001638,MONDO:MONDO:0004994,MedGen:C0878544,Orphanet:167848|EFO:EFO_0000407,Human Phenotype Ontology:HP:0001644,Human Phenotype Ontology:HP:0001725,Human Phenotype Ontology:HP:0005159,Human Phenotype Ontology:HP:0200130,MONDO:MONDO:0005021,MeSH:D002311,MedGen:C0007193,Orphanet:217604|MedGen:CN239417|MedGen:CN517202	not specified|Myopathy, myofibrillar, 9, with early respiratory failure|Tibial muscular dystrophy|Dilated cardiomyopathy 1G|Autosomal recessive limb-girdle muscular dystrophy type 2J|Early-onset myopathy with fatal cardiomyopathy|Dilated cardiomyopathy 1G;Autosomal recessive limb-girdle muscular dystrophy type 2J|Cardiovascular phenotype|Cardiomyopathy|Primary dilated cardiomyopathy|TTN-Related Disorders|not provided	germline;unknown	germline	GRCh38	2q31.2	criteria provided, conflicting interpretations	ClinGen:CA248764
2	178615636	178615636	C	T	172727	single nucleotide variant	NM_001267550.2(TTN):c.48460+5G>A	7273	TTN	HGNC:12403	Uncertain significance	0	2023-02-17	374413644	RCV000154940|RCV000209156|RCV000477507|RCV000498511|RCV002415663|RCV002484928	MedGen:CN169374|EFO:EFO_0000407,Human Phenotype Ontology:HP:0001644,Human Phenotype Ontology:HP:0001725,Human Phenotype Ontology:HP:0005159,Human Phenotype Ontology:HP:0200130,MONDO:MONDO:0005021,MeSH:D002311,MedGen:C0007193,Orphanet:217604|MONDO:MONDO:0011400,MedGen:C1858763,OMIM:604145,Orphanet:154;MONDO:MONDO:0012127,MedGen:C1837342,OMIM:608807,Orphanet:140922|MedGen:CN517202|MedGen:CN230736|6 conditions	not specified|Primary dilated cardiomyopathy|Dilated cardiomyopathy 1G;Autosomal recessive limb-girdle muscular dystrophy type 2J|not provided|Cardiovascular phenotype|6 conditions	germline;unknown	germline	GRCh38	2q31.2	criteria provided, multiple submitters, no conflicts	ClinGen:CA181784
2	105363295	105363295	G	T	172790	single nucleotide variant	NM_001318895.3(FHL2):c.678C>A (p.Asn226Lys)	2274	FHL2	HGNC:3703	Uncertain significance	0	2021-12-10	137869171	RCV000156246|RCV001238155	MedGen:CN169374|EFO:EFO_0000407,Human Phenotype Ontology:HP:0001644,Human Phenotype Ontology:HP:0001725,Human Phenotype Ontology:HP:0005159,Human Phenotype Ontology:HP:0200130,MONDO:MONDO:0005021,MeSH:D002311,MedGen:C0007193,Orphanet:217604	not specified|Primary dilated cardiomyopathy	germline	germline	GRCh38	2q12.2	criteria provided, multiple submitters, no conflicts	ClinGen:CA184453
2	105367734	105367734	G	A	172792	single nucleotide variant	NM_001318895.3(FHL2):c.337C>T (p.Arg113Cys)	2274	FHL2	HGNC:3703	Conflicting interpretations of pathogenicity	0	2022-10-17	140148322	RCV000154721|RCV000546432|RCV001171209	MedGen:CN169374|EFO:EFO_0000407,Human Phenotype Ontology:HP:0001644,Human Phenotype Ontology:HP:0001725,Human Phenotype Ontology:HP:0005159,Human Phenotype Ontology:HP:0200130,MONDO:MONDO:0005021,MeSH:D002311,MedGen:C0007193,Orphanet:217604|Human Phenotype Ontology:HP:0001638,MONDO:MONDO:0004994,MedGen:C0878544,Orphanet:167848	not specified|Primary dilated cardiomyopathy|Cardiomyopathy	germline	germline	GRCh38	2q12.2	criteria provided, conflicting interpretations	ClinGen:CA181240
2	105373683	105373683	C	T	172793	single nucleotide variant	NM_001318895.3(FHL2):c.207G>A (p.Ser69=)	2274	FHL2	HGNC:3703	Benign/Likely benign	0	2022-09-27	138189036	RCV000154722|RCV001171211|RCV002056057	MedGen:CN169374|Human Phenotype Ontology:HP:0001638,MONDO:MONDO:0004994,MedGen:C0878544,Orphanet:167848|EFO:EFO_0000407,Human Phenotype Ontology:HP:0001644,Human Phenotype Ontology:HP:0001725,Human Phenotype Ontology:HP:0005159,Human Phenotype Ontology:HP:0200130,MONDO:MONDO:0005021,MeSH:D002311,MedGen:C0007193,Orphanet:217604	not specified|Cardiomyopathy|Primary dilated cardiomyopathy	germline	germline	GRCh38	2q12.2	criteria provided, multiple submitters, no conflicts	ClinGen:CA181243
2	105386436	105386436	G	T	172795	single nucleotide variant	NM_001318895.3(FHL2):c.81C>A (p.Tyr27Ter)	2274	FHL2	HGNC:3703	Uncertain significance	0	2022-07-19	727503060	RCV000150710|RCV001850048	MedGen:CN169374|EFO:EFO_0000407,Human Phenotype Ontology:HP:0001644,Human Phenotype Ontology:HP:0001725,Human Phenotype Ontology:HP:0005159,Human Phenotype Ontology:HP:0200130,MONDO:MONDO:0005021,MeSH:D002311,MedGen:C0007193,Orphanet:217604	not specified|Primary dilated cardiomyopathy	germline	germline	GRCh38	2q12.2	criteria provided, multiple submitters, no conflicts	ClinGen:CA176123
2	178578835	178578835	G	T	172832	single nucleotide variant	NM_001267550.2(TTN):c.68195C>A (p.Ser22732Ter)	7273	TTN	HGNC:12403	Likely pathogenic	1	2014-11-25	727505352	RCV000156911	EFO:EFO_0000407,Human Phenotype Ontology:HP:0001644,Human Phenotype Ontology:HP:0001725,Human Phenotype Ontology:HP:0005159,Human Phenotype Ontology:HP:0200130,MONDO:MONDO:0005021,MeSH:D002311,MedGen:C0007193,Orphanet:217604	Primary dilated cardiomyopathy	germline	germline	GRCh38	2q31.2	criteria provided, single submitter	ClinGen:CA273679
2	178587968	178587968	C	T	172850	single nucleotide variant	NM_001267550.2(TTN):c.63439G>A (p.Ala21147Thr)	7273	TTN	HGNC:12403	Conflicting interpretations of pathogenicity	0	2023-05-22	72646853	RCV000154933|RCV000243930|RCV000726451|RCV001086769|RCV001133877|RCV001133879|RCV001133880|RCV001133876|RCV001133878|RCV001170815|RCV001358656|RCV001293232	MedGen:CN169374|MedGen:CN230736|MedGen:CN517202|MONDO:MONDO:0011400,MedGen:C1858763,OMIM:604145,Orphanet:154;MONDO:MONDO:0012127,MedGen:C1837342,OMIM:608807,Orphanet:140922|MONDO:MONDO:0011362,MedGen:C1863599,OMIM:603689,Orphanet:178464,Orphanet:34521|MONDO:MONDO:0011400,MedGen:C1858763,OMIM:604145,Orphanet:154|MONDO:MONDO:0010870,MedGen:C1838244,OMIM:600334,Orphanet:609|MONDO:MONDO:0012127,MedGen:C1837342,OMIM:608807,Orphanet:140922|MONDO:MONDO:0012714,MedGen:C2673677,OMIM:611705,Orphanet:289377|Human Phenotype Ontology:HP:0001638,MONDO:MONDO:0004994,MedGen:C0878544,Orphanet:167848|Human Phenotype Ontology:HP:0002394,Human Phenotype Ontology:HP:0030051,Human Phenotype Ontology:HP:0040083,MedGen:C0427144|EFO:EFO_0000407,Human Phenotype Ontology:HP:0001644,Human Phenotype Ontology:HP:0001725,Human Phenotype Ontology:HP:0005159,Human Phenotype Ontology:HP:0200130,MONDO:MONDO:0005021,MeSH:D002311,MedGen:C0007193,Orphanet:217604	not specified|Cardiovascular phenotype|not provided|Dilated cardiomyopathy 1G;Autosomal recessive limb-girdle muscular dystrophy type 2J|Myopathy, myofibrillar, 9, with early respiratory failure|Dilated cardiomyopathy 1G|Tibial muscular dystrophy|Autosomal recessive limb-girdle muscular dystrophy type 2J|Early-onset myopathy with fatal cardiomyopathy|Cardiomyopathy|Tip-toe gait|Primary dilated cardiomyopathy	germline;unknown	germline	GRCh38	2q31.2	criteria provided, conflicting interpretations	ClinGen:CA181764
1	236719007	236719007	G	A	172928	single nucleotide variant	NM_001103.4(ACTN2):c.355G>A (p.Ala119Thr)	88	ACTN2	HGNC:164	Pathogenic	1	2022-09-30	727502886	RCV000150148|RCV000169905|RCV000169904|RCV001265546|RCV001206449	EFO:EFO_0000407,Human Phenotype Ontology:HP:0001644,Human Phenotype Ontology:HP:0001725,Human Phenotype Ontology:HP:0005159,Human Phenotype Ontology:HP:0200130,MONDO:MONDO:0005021,MeSH:D002311,MedGen:C0007193,Orphanet:217604;Human Phenotype Ontology:HP:0001639,MONDO:MONDO:0005045,MeSH:D002312,MedGen:C0007194,Orphanet:217569|MONDO:MONDO:0800347,MedGen:CN229563|MONDO:MONDO:0012808,MedGen:C2677338,OMIM:612158,Orphanet:154||MONDO:MONDO:0024573,MeSH:D024741,MedGen:C0949658,OMIM:PS192600,Orphanet:155;MONDO:MONDO:0012808,MedGen:C2677338,OMIM:612158,Orphanet:154	Primary dilated cardiomyopathy;Hypertrophic cardiomyopathy|Cardiomyopathy, familial hypertrophic, 23, with or without ventricular noncompaction|Dilated cardiomyopathy 1AA|ACTN2-related disorders|Primary familial hypertrophic cardiomyopathy;Dilated cardiomyopathy 1AA	germline	germline	GRCh38	1q43	criteria provided, multiple submitters, no conflicts	ClinGen:CA199276,UniProtKB:P35609#VAR_071970,OMIM:102573.0005
2	105363461	105363461	G	A	172932	single nucleotide variant	NM_001318895.3(FHL2):c.512C>T (p.Thr171Met)	2274	FHL2	HGNC:3703	Uncertain significance	0	2022-08-22	727504674	RCV000155942|RCV000535396	MedGen:CN169374|EFO:EFO_0000407,Human Phenotype Ontology:HP:0001644,Human Phenotype Ontology:HP:0001725,Human Phenotype Ontology:HP:0005159,Human Phenotype Ontology:HP:0200130,MONDO:MONDO:0005021,MeSH:D002311,MedGen:C0007193,Orphanet:217604	not specified|Primary dilated cardiomyopathy	germline	germline	GRCh38	2q12.2	criteria provided, multiple submitters, no conflicts	ClinGen:CA183831
2	105373716	105373716	G	A	172934	single nucleotide variant	NM_001318895.3(FHL2):c.174C>T (p.Asp58=)	2274	FHL2	HGNC:3703	Likely benign	0	2022-10-18	141208906	RCV000150708|RCV000768818|RCV000862093	MedGen:CN169374|Human Phenotype Ontology:HP:0001638,MONDO:MONDO:0004994,MedGen:C0878544,Orphanet:167848|EFO:EFO_0000407,Human Phenotype Ontology:HP:0001644,Human Phenotype Ontology:HP:0001725,Human Phenotype Ontology:HP:0005159,Human Phenotype Ontology:HP:0200130,MONDO:MONDO:0005021,MeSH:D002311,MedGen:C0007193,Orphanet:217604	not specified|Cardiomyopathy|Primary dilated cardiomyopathy	germline	germline	GRCh38	2q12.2	criteria provided, multiple submitters, no conflicts	ClinGen:CA176119
2	105386408	105386408	C	A	172935	single nucleotide variant	NM_001318895.3(FHL2):c.109G>T (p.Ala37Ser)	2274	FHL2	HGNC:3703	Benign/Likely benign	0	2022-11-03	74575749	RCV000154723|RCV000468337	MedGen:CN169374|EFO:EFO_0000407,Human Phenotype Ontology:HP:0001644,Human Phenotype Ontology:HP:0001725,Human Phenotype Ontology:HP:0005159,Human Phenotype Ontology:HP:0200130,MONDO:MONDO:0005021,MeSH:D002311,MedGen:C0007193,Orphanet:217604	not specified|Primary dilated cardiomyopathy	germline	germline	GRCh38	2q12.2	criteria provided, multiple submitters, no conflicts	ClinGen:CA181246
2	178574811	178574811	C	T	172959	single nucleotide variant	NM_001267550.2(TTN):c.71321G>A (p.Trp23774Ter)	7273	TTN	HGNC:12403	Pathogenic/Likely pathogenic	1	2019-11-01	727503567	RCV000152227|RCV000184257	EFO:EFO_0000407,Human Phenotype Ontology:HP:0001644,Human Phenotype Ontology:HP:0001725,Human Phenotype Ontology:HP:0005159,Human Phenotype Ontology:HP:0200130,MONDO:MONDO:0005021,MeSH:D002311,MedGen:C0007193,Orphanet:217604|MedGen:CN517202	Primary dilated cardiomyopathy|not provided	germline	germline	GRCh38	2q31.2	criteria provided, multiple submitters, no conflicts	ClinGen:CA273256
2	178578066	178578066	G	A	172968	single nucleotide variant	NM_001267550.2(TTN):c.68449C>T (p.Arg22817Ter)	7273	TTN	HGNC:12403	Pathogenic/Likely pathogenic	1	2023-08-11	371678190	RCV000152238|RCV000184251|RCV000769969|RCV000845462|RCV002288662|RCV002326874|RCV002516063	EFO:EFO_0000407,Human Phenotype Ontology:HP:0001644,Human Phenotype Ontology:HP:0001725,Human Phenotype Ontology:HP:0005159,Human Phenotype Ontology:HP:0200130,MONDO:MONDO:0005021,MeSH:D002311,MedGen:C0007193,Orphanet:217604|MedGen:CN517202|Human Phenotype Ontology:HP:0001638,MONDO:MONDO:0004994,MedGen:C0878544,Orphanet:167848|MONDO:MONDO:0016333,MedGen:C0340427,OMIM:PS115200,Orphanet:217607|MONDO:MONDO:0011400,MedGen:C1858763,OMIM:604145,Orphanet:154|MedGen:CN230736|MONDO:MONDO:0011400,MedGen:C1858763,OMIM:604145,Orphanet:154;MONDO:MONDO:0012127,MedGen:C1837342,OMIM:608807,Orphanet:140922	Primary dilated cardiomyopathy|not provided|Cardiomyopathy|Primary familial dilated cardiomyopathy|Dilated cardiomyopathy 1G|Cardiovascular phenotype|Dilated cardiomyopathy 1G;Autosomal recessive limb-girdle muscular dystrophy type 2J	germline	germline	GRCh38	2q31.2	criteria provided, multiple submitters, no conflicts	ClinGen:CA273260
2	178583074	178583074	A	G	172981	single nucleotide variant	NM_001267550.2(TTN):c.65729T>C (p.Ile21910Thr)	7273	TTN	HGNC:12403	Conflicting interpretations of pathogenicity	0	2022-11-01	146941600	RCV000155826|RCV000176704|RCV000252082|RCV000284877|RCV000336590|RCV000372440|RCV000281491|RCV000375751|RCV001081539|RCV001170584|RCV001293077	MedGen:CN169374|MedGen:CN517202|MedGen:CN230736|MONDO:MONDO:0011400,MedGen:C1858763,OMIM:604145,Orphanet:154|MONDO:MONDO:0012714,MedGen:C2673677,OMIM:611705,Orphanet:289377|MONDO:MONDO:0010870,MedGen:C1838244,OMIM:600334,Orphanet:609|MONDO:MONDO:0012127,MedGen:C1837342,OMIM:608807,Orphanet:140922|MONDO:MONDO:0011362,MedGen:C1863599,OMIM:603689,Orphanet:178464,Orphanet:34521|MONDO:MONDO:0011400,MedGen:C1858763,OMIM:604145,Orphanet:154;MONDO:MONDO:0012127,MedGen:C1837342,OMIM:608807,Orphanet:140922|Human Phenotype Ontology:HP:0001638,MONDO:MONDO:0004994,MedGen:C0878544,Orphanet:167848|EFO:EFO_0000407,Human Phenotype Ontology:HP:0001644,Human Phenotype Ontology:HP:0001725,Human Phenotype Ontology:HP:0005159,Human Phenotype Ontology:HP:0200130,MONDO:MONDO:0005021,MeSH:D002311,MedGen:C0007193,Orphanet:217604	not specified|not provided|Cardiovascular phenotype|Dilated cardiomyopathy 1G|Early-onset myopathy with fatal cardiomyopathy|Tibial muscular dystrophy|Autosomal recessive limb-girdle muscular dystrophy type 2J|Myopathy, myofibrillar, 9, with early respiratory failure|Dilated cardiomyopathy 1G;Autosomal recessive limb-girdle muscular dystrophy type 2J|Cardiomyopathy|Primary dilated cardiomyopathy	germline;unknown	germline	GRCh38	2q31.2	criteria provided, conflicting interpretations	ClinGen:CA183594
2	178589508	178589508	A	T	172994	single nucleotide variant	NM_001267550.2(TTN):c.62217T>A (p.Tyr20739Ter)	7273	TTN	HGNC:12403	Pathogenic/Likely pathogenic	1	2023-06-05	727503586	RCV000152265|RCV000328776|RCV000621593|RCV000642735	EFO:EFO_0000407,Human Phenotype Ontology:HP:0001644,Human Phenotype Ontology:HP:0001725,Human Phenotype Ontology:HP:0005159,Human Phenotype Ontology:HP:0200130,MONDO:MONDO:0005021,MeSH:D002311,MedGen:C0007193,Orphanet:217604|MedGen:CN517202|MedGen:CN230736|MONDO:MONDO:0011400,MedGen:C1858763,OMIM:604145,Orphanet:154;MONDO:MONDO:0012127,MedGen:C1837342,OMIM:608807,Orphanet:140922	Primary dilated cardiomyopathy|not provided|Cardiovascular phenotype|Dilated cardiomyopathy 1G;Autosomal recessive limb-girdle muscular dystrophy type 2J	germline	germline	GRCh38	2q31.2	criteria provided, multiple submitters, no conflicts	ClinGen:CA273264
2	178539600	178539600	T	C	173048	single nucleotide variant	NM_001267550.2(TTN):c.98465A>G (p.Asp32822Gly)	7273	TTN	HGNC:12403	Conflicting interpretations of pathogenicity	0	2022-10-13	191054704	RCV000152170|RCV000727745|RCV001088064|RCV001293127|RCV002371998	MedGen:CN169374|MedGen:CN517202|MONDO:MONDO:0011400,MedGen:C1858763,OMIM:604145,Orphanet:154;MONDO:MONDO:0012127,MedGen:C1837342,OMIM:608807,Orphanet:140922|EFO:EFO_0000407,Human Phenotype Ontology:HP:0001644,Human Phenotype Ontology:HP:0001725,Human Phenotype Ontology:HP:0005159,Human Phenotype Ontology:HP:0200130,MONDO:MONDO:0005021,MeSH:D002311,MedGen:C0007193,Orphanet:217604|MedGen:CN230736	not specified|not provided|Dilated cardiomyopathy 1G;Autosomal recessive limb-girdle muscular dystrophy type 2J|Primary dilated cardiomyopathy|Cardiovascular phenotype	germline;unknown	germline	GRCh38	2q31.2	criteria provided, conflicting interpretations	ClinGen:CA178394
2	178542263	178542263	C	G	173053	single nucleotide variant	NM_001267550.2(TTN):c.97492+1G>C	7273	TTN	HGNC:12403	Pathogenic/Likely pathogenic	1	2022-10-23	727505319	RCV000156861|RCV000184284|RCV000462323|RCV000769868|RCV001788053|RCV002362834	EFO:EFO_0000407,Human Phenotype Ontology:HP:0001644,Human Phenotype Ontology:HP:0001725,Human Phenotype Ontology:HP:0005159,Human Phenotype Ontology:HP:0200130,MONDO:MONDO:0005021,MeSH:D002311,MedGen:C0007193,Orphanet:217604|MedGen:CN517202|MONDO:MONDO:0011400,MedGen:C1858763,OMIM:604145,Orphanet:154;MONDO:MONDO:0012127,MedGen:C1837342,OMIM:608807,Orphanet:140922|Human Phenotype Ontology:HP:0001638,MONDO:MONDO:0004994,MedGen:C0878544,Orphanet:167848|EFO:EFO_0005303,MeSH:D013398,MedGen:C0038644,OMIM:272120|MedGen:CN230736	Primary dilated cardiomyopathy|not provided|Dilated cardiomyopathy 1G;Autosomal recessive limb-girdle muscular dystrophy type 2J|Cardiomyopathy|SUDDEN INFANT DEATH SYNDROME|Cardiovascular phenotype	germline	germline	GRCh38	2q31.2	criteria provided, multiple submitters, no conflicts	ClinGen:CA273675
2	178546680	178546680	C	T	173065	single nucleotide variant	NM_001267550.2(TTN):c.94748G>A (p.Arg31583His)	7273	TTN	HGNC:12403	Uncertain significance	0	2014-06-09	727503544	RCV000152181|RCV001293160	MedGen:CN169374|EFO:EFO_0000407,Human Phenotype Ontology:HP:0001644,Human Phenotype Ontology:HP:0001725,Human Phenotype Ontology:HP:0005159,Human Phenotype Ontology:HP:0200130,MONDO:MONDO:0005021,MeSH:D002311,MedGen:C0007193,Orphanet:217604	not specified|Primary dilated cardiomyopathy	germline;unknown	germline	GRCh38	2q31.2	criteria provided, multiple submitters, no conflicts	ClinGen:CA178423
2	178553061	178553061	G	A	173086	single nucleotide variant	NM_001267550.2(TTN):c.89839C>T (p.Arg29947Ter)	7273	TTN	HGNC:12403	Likely pathogenic	1	2023-01-17	727505224	RCV000156722|RCV002515035|RCV003162647	EFO:EFO_0000407,Human Phenotype Ontology:HP:0001644,Human Phenotype Ontology:HP:0001725,Human Phenotype Ontology:HP:0005159,Human Phenotype Ontology:HP:0200130,MONDO:MONDO:0005021,MeSH:D002311,MedGen:C0007193,Orphanet:217604|MONDO:MONDO:0011400,MedGen:C1858763,OMIM:604145,Orphanet:154;MONDO:MONDO:0012127,MedGen:C1837342,OMIM:608807,Orphanet:140922|MedGen:CN230736	Primary dilated cardiomyopathy|Dilated cardiomyopathy 1G;Autosomal recessive limb-girdle muscular dystrophy type 2J|Cardiovascular phenotype	germline	germline	GRCh38	2q31.2	criteria provided, multiple submitters, no conflicts	ClinGen:CA273662
2	178564811	178564811	G	C	173112	single nucleotide variant	NM_001267550.2(TTN):c.81321C>G (p.Tyr27107Ter)	7273	TTN	HGNC:12403	Pathogenic/Likely pathogenic	1	2022-05-22	557312035	RCV000209674|RCV000642760|RCV002223189|RCV002345521|RCV002492596|RCV003149958	EFO:EFO_0000407,Human Phenotype Ontology:HP:0001644,Human Phenotype Ontology:HP:0001725,Human Phenotype Ontology:HP:0005159,Human Phenotype Ontology:HP:0200130,MONDO:MONDO:0005021,MeSH:D002311,MedGen:C0007193,Orphanet:217604|MONDO:MONDO:0011400,MedGen:C1858763,OMIM:604145,Orphanet:154;MONDO:MONDO:0012127,MedGen:C1837342,OMIM:608807,Orphanet:140922|MedGen:CN517202|MedGen:CN230736|6 conditions|Human Phenotype Ontology:HP:0001638,MONDO:MONDO:0004994,MedGen:C0878544,Orphanet:167848	Primary dilated cardiomyopathy|Dilated cardiomyopathy 1G;Autosomal recessive limb-girdle muscular dystrophy type 2J|not provided|Cardiovascular phenotype|6 conditions|Cardiomyopathy	germline;unknown	germline	GRCh38	2q31.2	criteria provided, multiple submitters, no conflicts	ClinGen:CA273651
2	178565416	178565416	G	A	173115	single nucleotide variant	NM_001267550.2(TTN):c.80716C>T (p.Arg26906Ter)	7273	TTN	HGNC:12403	Conflicting interpretations of pathogenicity	1	2022-08-30	727505284	RCV000156813|RCV000261915|RCV000642734|RCV001798522|RCV002345525	EFO:EFO_0000407,Human Phenotype Ontology:HP:0001644,Human Phenotype Ontology:HP:0001725,Human Phenotype Ontology:HP:0005159,Human Phenotype Ontology:HP:0200130,MONDO:MONDO:0005021,MeSH:D002311,MedGen:C0007193,Orphanet:217604|MedGen:CN517202|MONDO:MONDO:0011400,MedGen:C1858763,OMIM:604145,Orphanet:154;MONDO:MONDO:0012127,MedGen:C1837342,OMIM:608807,Orphanet:140922|Human Phenotype Ontology:HP:0001638,MONDO:MONDO:0004994,MedGen:C0878544,Orphanet:167848|MedGen:CN230736	Primary dilated cardiomyopathy|not provided|Dilated cardiomyopathy 1G;Autosomal recessive limb-girdle muscular dystrophy type 2J|Cardiomyopathy|Cardiovascular phenotype	germline	germline	GRCh38	2q31.2	criteria provided, conflicting interpretations	ClinGen:CA273669
2	178609683	178609683	C	G	173133	single nucleotide variant	NM_001267550.2(TTN):c.51739+1G>C	7273	TTN	HGNC:12403	Conflicting interpretations of pathogenicity	1	2023-05-26	727504799	RCV000156125|RCV000770016|RCV002426753|RCV002516148|RCV003229813	EFO:EFO_0000407,Human Phenotype Ontology:HP:0001644,Human Phenotype Ontology:HP:0001725,Human Phenotype Ontology:HP:0005159,Human Phenotype Ontology:HP:0200130,MONDO:MONDO:0005021,MeSH:D002311,MedGen:C0007193,Orphanet:217604|Human Phenotype Ontology:HP:0001638,MONDO:MONDO:0004994,MedGen:C0878544,Orphanet:167848|MedGen:CN230736|MONDO:MONDO:0011400,MedGen:C1858763,OMIM:604145,Orphanet:154;MONDO:MONDO:0012127,MedGen:C1837342,OMIM:608807,Orphanet:140922|MedGen:CN517202	Primary dilated cardiomyopathy|Cardiomyopathy|Cardiovascular phenotype|Dilated cardiomyopathy 1G;Autosomal recessive limb-girdle muscular dystrophy type 2J|not provided	germline	germline	GRCh38	2q31.2	criteria provided, conflicting interpretations	ClinGen:CA273614
2	178620714	178620714	C	T	173154	single nucleotide variant	NM_001267550.2(TTN):c.45895+1G>A	7273	TTN	HGNC:12403	Likely pathogenic	1	2014-01-28	727504589	RCV000155762	EFO:EFO_0000407,Human Phenotype Ontology:HP:0001644,Human Phenotype Ontology:HP:0001725,Human Phenotype Ontology:HP:0005159,Human Phenotype Ontology:HP:0200130,MONDO:MONDO:0005021,MeSH:D002311,MedGen:C0007193,Orphanet:217604	Primary dilated cardiomyopathy	germline	germline	GRCh38	2q31.2	criteria provided, single submitter	ClinGen:CA273576
2	178630241	178630241	G	A	173163	single nucleotide variant	NM_001267550.2(TTN):c.44281C>T (p.Pro14761Ser)	7273	TTN	HGNC:12403	Conflicting interpretations of pathogenicity	0	2022-11-03	192766485	RCV000154951|RCV000209622|RCV000415702|RCV000415667|RCV000621229|RCV000725365|RCV000769013|RCV001085058|RCV001130087|RCV001130088|RCV001130089|RCV001130785	MedGen:CN169374|EFO:EFO_0000407,Human Phenotype Ontology:HP:0001644,Human Phenotype Ontology:HP:0001725,Human Phenotype Ontology:HP:0005159,Human Phenotype Ontology:HP:0200130,MONDO:MONDO:0005021,MeSH:D002311,MedGen:C0007193,Orphanet:217604|MONDO:MONDO:0013412,MedGen:C1861065,OMIM:613765|MONDO:MONDO:0011400,MedGen:C1858763,OMIM:604145,Orphanet:154|MedGen:CN230736|MedGen:CN517202|Human Phenotype Ontology:HP:0001638,MONDO:MONDO:0004994,MedGen:C0878544,Orphanet:167848|MONDO:MONDO:0011400,MedGen:C1858763,OMIM:604145,Orphanet:154;MONDO:MONDO:0012127,MedGen:C1837342,OMIM:608807,Orphanet:140922|MONDO:MONDO:0010870,MedGen:C1838244,OMIM:600334,Orphanet:609|MONDO:MONDO:0012127,MedGen:C1837342,OMIM:608807,Orphanet:140922|MONDO:MONDO:0012714,MedGen:C2673677,OMIM:611705,Orphanet:289377|MONDO:MONDO:0011362,MedGen:C1863599,OMIM:603689,Orphanet:178464,Orphanet:34521	not specified|Primary dilated cardiomyopathy|Hypertrophic cardiomyopathy 9|Dilated cardiomyopathy 1G|Cardiovascular phenotype|not provided|Cardiomyopathy|Dilated cardiomyopathy 1G;Autosomal recessive limb-girdle muscular dystrophy type 2J|Tibial muscular dystrophy|Autosomal recessive limb-girdle muscular dystrophy type 2J|Early-onset myopathy with fatal cardiomyopathy|Myopathy, myofibrillar, 9, with early respiratory failure	germline;unknown	germline	GRCh38	2q31.2	criteria provided, conflicting interpretations	ClinGen:CA181813
2	178632294	178632294	G	A	173164	single nucleotide variant	NM_001267550.2(TTN):c.43600C>T (p.Gln14534Ter)	7273	TTN	HGNC:12403	Conflicting interpretations of pathogenicity	1	2022-10-26	727504499	RCV000155637|RCV000184210|RCV001216159|RCV002399552	EFO:EFO_0000407,Human Phenotype Ontology:HP:0001644,Human Phenotype Ontology:HP:0001725,Human Phenotype Ontology:HP:0005159,Human Phenotype Ontology:HP:0200130,MONDO:MONDO:0005021,MeSH:D002311,MedGen:C0007193,Orphanet:217604|MedGen:CN169374|MONDO:MONDO:0011400,MedGen:C1858763,OMIM:604145,Orphanet:154;MONDO:MONDO:0012127,MedGen:C1837342,OMIM:608807,Orphanet:140922|MedGen:CN230736	Primary dilated cardiomyopathy|not specified|Dilated cardiomyopathy 1G;Autosomal recessive limb-girdle muscular dystrophy type 2J|Cardiovascular phenotype	germline	germline	GRCh38	2q31.2	criteria provided, conflicting interpretations	ClinGen:CA273562
2	178718815	178718815	C	A	173220	single nucleotide variant	NM_001267550.2(TTN):c.24385G>T (p.Glu8129Ter)	7273	TTN	HGNC:12403	Conflicting interpretations of pathogenicity	1	2022-10-24	727504843	RCV000156186|RCV001054543	EFO:EFO_0000407,Human Phenotype Ontology:HP:0001644,Human Phenotype Ontology:HP:0001725,Human Phenotype Ontology:HP:0005159,Human Phenotype Ontology:HP:0200130,MONDO:MONDO:0005021,MeSH:D002311,MedGen:C0007193,Orphanet:217604|MONDO:MONDO:0011400,MedGen:C1858763,OMIM:604145,Orphanet:154;MONDO:MONDO:0012127,MedGen:C1837342,OMIM:608807,Orphanet:140922	Primary dilated cardiomyopathy|Dilated cardiomyopathy 1G;Autosomal recessive limb-girdle muscular dystrophy type 2J	germline	germline	GRCh38	2q31.2	criteria provided, conflicting interpretations	ClinGen:CA273620
2	178723552	178723552	C	T	173231	single nucleotide variant	NM_001267550.2(TTN):c.21548G>A (p.Cys7183Tyr)	7273	TTN	HGNC:12403	Conflicting interpretations of pathogenicity	0	2022-06-30	189951108	RCV000154980|RCV000172692|RCV000473052|RCV000852895|RCV001170082	MedGen:CN169374|MedGen:CN517202|MONDO:MONDO:0011400,MedGen:C1858763,OMIM:604145,Orphanet:154;MONDO:MONDO:0012127,MedGen:C1837342,OMIM:608807,Orphanet:140922|MONDO:MONDO:0016587,MedGen:C0349788,Orphanet:247|Human Phenotype Ontology:HP:0001638,MONDO:MONDO:0004994,MedGen:C0878544,Orphanet:167848	not specified|not provided|Dilated cardiomyopathy 1G;Autosomal recessive limb-girdle muscular dystrophy type 2J|Arrhythmogenic right ventricular cardiomyopathy|Cardiomyopathy	germline;unknown	germline	GRCh38	2q31.2	criteria provided, conflicting interpretations	ClinGen:CA181891
2	178731122	178731122	C	T	173246	single nucleotide variant	NM_001267550.2(TTN):c.17543G>A (p.Gly5848Glu)	7273	TTN	HGNC:12403	Conflicting interpretations of pathogenicity	0	2022-11-01	185962498	RCV000155840|RCV000179198|RCV001084052|RCV001133777|RCV001135263|RCV001135265|RCV001133776|RCV001135264|RCV001170644|RCV001293083	MedGen:CN169374|MedGen:CN517202|MONDO:MONDO:0011400,MedGen:C1858763,OMIM:604145,Orphanet:154;MONDO:MONDO:0012127,MedGen:C1837342,OMIM:608807,Orphanet:140922|MONDO:MONDO:0012714,MedGen:C2673677,OMIM:611705,Orphanet:289377|MONDO:MONDO:0011362,MedGen:C1863599,OMIM:603689,Orphanet:178464,Orphanet:34521|MONDO:MONDO:0010870,MedGen:C1838244,OMIM:600334,Orphanet:609|MONDO:MONDO:0012127,MedGen:C1837342,OMIM:608807,Orphanet:140922|MONDO:MONDO:0011400,MedGen:C1858763,OMIM:604145,Orphanet:154|Human Phenotype Ontology:HP:0001638,MONDO:MONDO:0004994,MedGen:C0878544,Orphanet:167848|EFO:EFO_0000407,Human Phenotype Ontology:HP:0001644,Human Phenotype Ontology:HP:0001725,Human Phenotype Ontology:HP:0005159,Human Phenotype Ontology:HP:0200130,MONDO:MONDO:0005021,MeSH:D002311,MedGen:C0007193,Orphanet:217604	not specified|not provided|Dilated cardiomyopathy 1G;Autosomal recessive limb-girdle muscular dystrophy type 2J|Early-onset myopathy with fatal cardiomyopathy|Myopathy, myofibrillar, 9, with early respiratory failure|Tibial muscular dystrophy|Autosomal recessive limb-girdle muscular dystrophy type 2J|Dilated cardiomyopathy 1G|Cardiomyopathy|Primary dilated cardiomyopathy	germline;unknown	germline	GRCh38	2q31.2	criteria provided, conflicting interpretations	ClinGen:CA183639
2	178740485	178740485	C	T	173264	single nucleotide variant	NM_001267550.2(TTN):c.12748G>A (p.Val4250Met)	7273	TTN	HGNC:12403	Conflicting interpretations of pathogenicity	0	2022-12-01	201437752	RCV000154998|RCV000172703|RCV000621842|RCV000852922|RCV001085765|RCV001798510	MedGen:CN169374|MedGen:CN517202|MedGen:CN230736|EFO:EFO_0000407,Human Phenotype Ontology:HP:0001644,Human Phenotype Ontology:HP:0001725,Human Phenotype Ontology:HP:0005159,Human Phenotype Ontology:HP:0200130,MONDO:MONDO:0005021,MeSH:D002311,MedGen:C0007193,Orphanet:217604;Human Phenotype Ontology:HP:0001638,MONDO:MONDO:0004994,MedGen:C0878544,Orphanet:167848|MONDO:MONDO:0011400,MedGen:C1858763,OMIM:604145,Orphanet:154;MONDO:MONDO:0012127,MedGen:C1837342,OMIM:608807,Orphanet:140922|Human Phenotype Ontology:HP:0001638,MONDO:MONDO:0004994,MedGen:C0878544,Orphanet:167848	not specified|not provided|Cardiovascular phenotype|Primary dilated cardiomyopathy;Cardiomyopathy|Dilated cardiomyopathy 1G;Autosomal recessive limb-girdle muscular dystrophy type 2J|Cardiomyopathy	germline;unknown	germline	GRCh38	2q31.2	criteria provided, conflicting interpretations	ClinGen:CA181936
2	178745787	178745787	C	T	173271	single nucleotide variant	NM_133379.5(TTN):c.16613G>A (p.Arg5538His)	7273	TTN	HGNC:12403	Conflicting interpretations of pathogenicity	0	2017-11-16	145932311	RCV000152430|RCV000172705|RCV001293239	MedGen:CN169374|MedGen:CN517202|EFO:EFO_0000407,Human Phenotype Ontology:HP:0001644,Human Phenotype Ontology:HP:0001725,Human Phenotype Ontology:HP:0005159,Human Phenotype Ontology:HP:0200130,MONDO:MONDO:0005021,MeSH:D002311,MedGen:C0007193,Orphanet:217604	not specified|not provided|Primary dilated cardiomyopathy	germline;unknown	germline	GRCh38	2q31.2	criteria provided, conflicting interpretations	ClinGen:CA179058
2	178652550	178652550	A	T	173321	single nucleotide variant	NM_001267550.2(TTN):c.39044-9T>A	7273	TTN	HGNC:12403	Conflicting interpretations of pathogenicity	0	2022-10-28	184888200	RCV000152364|RCV000209245|RCV000725316|RCV001082467|RCV001132137|RCV001132138|RCV001132140|RCV001132139|RCV001132141|RCV003149928	MedGen:CN169374|EFO:EFO_0000407,Human Phenotype Ontology:HP:0001644,Human Phenotype Ontology:HP:0001725,Human Phenotype Ontology:HP:0005159,Human Phenotype Ontology:HP:0200130,MONDO:MONDO:0005021,MeSH:D002311,MedGen:C0007193,Orphanet:217604|MedGen:CN517202|MONDO:MONDO:0011400,MedGen:C1858763,OMIM:604145,Orphanet:154;MONDO:MONDO:0012127,MedGen:C1837342,OMIM:608807,Orphanet:140922|MONDO:MONDO:0010870,MedGen:C1838244,OMIM:600334,Orphanet:609|MONDO:MONDO:0011400,MedGen:C1858763,OMIM:604145,Orphanet:154|MONDO:MONDO:0011362,MedGen:C1863599,OMIM:603689,Orphanet:178464,Orphanet:34521|MONDO:MONDO:0012127,MedGen:C1837342,OMIM:608807,Orphanet:140922|MONDO:MONDO:0012714,MedGen:C2673677,OMIM:611705,Orphanet:289377|Human Phenotype Ontology:HP:0001638,MONDO:MONDO:0004994,MedGen:C0878544,Orphanet:167848	not specified|Primary dilated cardiomyopathy|not provided|Dilated cardiomyopathy 1G;Autosomal recessive limb-girdle muscular dystrophy type 2J|Tibial muscular dystrophy|Dilated cardiomyopathy 1G|Myopathy, myofibrillar, 9, with early respiratory failure|Autosomal recessive limb-girdle muscular dystrophy type 2J|Early-onset myopathy with fatal cardiomyopathy|Cardiomyopathy	germline;maternal	germline	GRCh38	2q31.2	criteria provided, conflicting interpretations	ClinGen:CA178886
2	178713241	178713241	C	T	173350	single nucleotide variant	NM_001267550.2(TTN):c.26893G>A (p.Glu8965Lys)	7273	TTN	HGNC:12403	Conflicting interpretations of pathogenicity	0	2020-10-12	200325324	RCV000156230|RCV000157558|RCV000555729|RCV001544671	MedGen:CN169374|EFO:EFO_0000407,Human Phenotype Ontology:HP:0001644,Human Phenotype Ontology:HP:0001725,Human Phenotype Ontology:HP:0005159,Human Phenotype Ontology:HP:0200130,MONDO:MONDO:0005021,MeSH:D002311,MedGen:C0007193,Orphanet:217604|MONDO:MONDO:0011400,MedGen:C1858763,OMIM:604145,Orphanet:154;MONDO:MONDO:0012127,MedGen:C1837342,OMIM:608807,Orphanet:140922|MedGen:CN517202	not specified|Primary dilated cardiomyopathy|Dilated cardiomyopathy 1G;Autosomal recessive limb-girdle muscular dystrophy type 2J|not provided	germline	germline	GRCh38	2q31.2	criteria provided, conflicting interpretations	ClinGen:CA184422
2	178739257	178739257	T	C	173396	single nucleotide variant	NM_001267550.2(TTN):c.13976A>G (p.Tyr4659Cys)	7273	TTN	HGNC:12403	Benign/Likely benign	0	2023-06-01	34706803	RCV000152411|RCV000620332|RCV000770103|RCV000860992|RCV000852919|RCV001529321|RCV001840105|RCV001840104|RCV001840106|RCV001840103	MedGen:CN169374|MedGen:CN230736|Human Phenotype Ontology:HP:0001638,MONDO:MONDO:0004994,MedGen:C0878544,Orphanet:167848|MONDO:MONDO:0011400,MedGen:C1858763,OMIM:604145,Orphanet:154;MONDO:MONDO:0012127,MedGen:C1837342,OMIM:608807,Orphanet:140922|EFO:EFO_0000407,Human Phenotype Ontology:HP:0001644,Human Phenotype Ontology:HP:0001725,Human Phenotype Ontology:HP:0005159,Human Phenotype Ontology:HP:0200130,MONDO:MONDO:0005021,MeSH:D002311,MedGen:C0007193,Orphanet:217604|MedGen:CN517202|MONDO:MONDO:0011362,MedGen:C1863599,OMIM:603689,Orphanet:178464,Orphanet:34521|MONDO:MONDO:0012127,MedGen:C1837342,OMIM:608807,Orphanet:140922|MONDO:MONDO:0012714,MedGen:C2673677,OMIM:611705,Orphanet:289377|MONDO:MONDO:0010870,MedGen:C1838244,OMIM:600334,Orphanet:609	not specified|Cardiovascular phenotype|Cardiomyopathy|Dilated cardiomyopathy 1G;Autosomal recessive limb-girdle muscular dystrophy type 2J|Primary dilated cardiomyopathy|not provided|Myopathy, myofibrillar, 9, with early respiratory failure|Autosomal recessive limb-girdle muscular dystrophy type 2J|Early-onset myopathy with fatal cardiomyopathy|Tibial muscular dystrophy	germline;unknown	germline	GRCh38	2q31.2	criteria provided, multiple submitters, no conflicts	ClinGen:CA179005
2	178745884	178745884	C	A	173410	single nucleotide variant	NM_133379.5(TTN):c.16516G>T (p.Glu5506Ter)	7273	TTN	HGNC:12403	Uncertain significance	0	2022-03-31	148430495	RCV000152431|RCV000209215|RCV000730639|RCV001198154|RCV002483320	MedGen:CN169374|EFO:EFO_0000407,Human Phenotype Ontology:HP:0001644,Human Phenotype Ontology:HP:0001725,Human Phenotype Ontology:HP:0005159,Human Phenotype Ontology:HP:0200130,MONDO:MONDO:0005021,MeSH:D002311,MedGen:C0007193,Orphanet:217604|MedGen:CN517202|MONDO:MONDO:0010870,MedGen:C1838244,OMIM:600334,Orphanet:609|6 conditions	not specified|Primary dilated cardiomyopathy|not provided|Tibial muscular dystrophy|6 conditions	germline;unknown	germline	GRCh38	2q31.2	criteria provided, multiple submitters, no conflicts	ClinGen:CA179061
2	178764631	178764631	G	A	173445	single nucleotide variant	NM_001267550.2(TTN):c.9884C>T (p.Thr3295Met)	7273	TTN	HGNC:12403	Conflicting interpretations of pathogenicity	0	2022-10-13	191708454	RCV000152478|RCV000540226|RCV001293078|RCV001719943	MedGen:CN169374|MONDO:MONDO:0011400,MedGen:C1858763,OMIM:604145,Orphanet:154;MONDO:MONDO:0012127,MedGen:C1837342,OMIM:608807,Orphanet:140922|EFO:EFO_0000407,Human Phenotype Ontology:HP:0001644,Human Phenotype Ontology:HP:0001725,Human Phenotype Ontology:HP:0005159,Human Phenotype Ontology:HP:0200130,MONDO:MONDO:0005021,MeSH:D002311,MedGen:C0007193,Orphanet:217604|MedGen:CN517202	not specified|Dilated cardiomyopathy 1G;Autosomal recessive limb-girdle muscular dystrophy type 2J|Primary dilated cardiomyopathy|not provided	germline;unknown	germline	GRCh38	2q31.2	criteria provided, conflicting interpretations	ClinGen:CA179196
2	178777788	178777788	A	G	173463	single nucleotide variant	NM_001267550.2(TTN):c.4396T>C (p.Phe1466Leu)	7273	TTN	HGNC:12403	Conflicting interpretations of pathogenicity	0	2022-10-21	151310601	RCV000152506|RCV000172729|RCV000230032|RCV000769129|RCV000852937|RCV001132892|RCV001132893|RCV001131924|RCV001131925|RCV001131926|RCV002326877	MedGen:CN169374|MedGen:CN517202|MONDO:MONDO:0011400,MedGen:C1858763,OMIM:604145,Orphanet:154;MONDO:MONDO:0012127,MedGen:C1837342,OMIM:608807,Orphanet:140922|Human Phenotype Ontology:HP:0001638,MONDO:MONDO:0004994,MedGen:C0878544,Orphanet:167848|MONDO:MONDO:0016587,MedGen:C0349788,Orphanet:247|MONDO:MONDO:0011400,MedGen:C1858763,OMIM:604145,Orphanet:154|MONDO:MONDO:0010870,MedGen:C1838244,OMIM:600334,Orphanet:609|MONDO:MONDO:0012714,MedGen:C2673677,OMIM:611705,Orphanet:289377|MONDO:MONDO:0011362,MedGen:C1863599,OMIM:603689,Orphanet:178464,Orphanet:34521|MONDO:MONDO:0012127,MedGen:C1837342,OMIM:608807,Orphanet:140922|MedGen:CN230736	not specified|not provided|Dilated cardiomyopathy 1G;Autosomal recessive limb-girdle muscular dystrophy type 2J|Cardiomyopathy|Arrhythmogenic right ventricular cardiomyopathy|Dilated cardiomyopathy 1G|Tibial muscular dystrophy|Early-onset myopathy with fatal cardiomyopathy|Myopathy, myofibrillar, 9, with early respiratory failure|Autosomal recessive limb-girdle muscular dystrophy type 2J|Cardiovascular phenotype	germline;unknown	germline	GRCh38	2q31.2	criteria provided, conflicting interpretations	ClinGen:CA179328
2	178779055	178779055	G	A	173465	single nucleotide variant	NM_001267550.2(TTN):c.4027C>T (p.Gln1343Ter)	7273	TTN	HGNC:12403	Conflicting interpretations of pathogenicity	1	2021-08-27	727503697	RCV000152508|RCV001359440|RCV002354352	EFO:EFO_0000407,Human Phenotype Ontology:HP:0001644,Human Phenotype Ontology:HP:0001725,Human Phenotype Ontology:HP:0005159,Human Phenotype Ontology:HP:0200130,MONDO:MONDO:0005021,MeSH:D002311,MedGen:C0007193,Orphanet:217604|MONDO:MONDO:0011400,MedGen:C1858763,OMIM:604145,Orphanet:154;MONDO:MONDO:0012127,MedGen:C1837342,OMIM:608807,Orphanet:140922|MedGen:CN230736	Primary dilated cardiomyopathy|Dilated cardiomyopathy 1G;Autosomal recessive limb-girdle muscular dystrophy type 2J|Cardiovascular phenotype	germline	germline	GRCh38	2q31.2	criteria provided, conflicting interpretations	ClinGen:CA273280
2	178785717	178785717	G	A	173472	single nucleotide variant	NM_001267550.2(TTN):c.2396C>T (p.Thr799Met)	7273	TTN	HGNC:12403	Conflicting interpretations of pathogenicity	0	2020-09-09	149061352	RCV000155015|RCV000550907|RCV000727539|RCV001293183|RCV002444639	MedGen:CN169374|MONDO:MONDO:0011400,MedGen:C1858763,OMIM:604145,Orphanet:154;MONDO:MONDO:0012127,MedGen:C1837342,OMIM:608807,Orphanet:140922|MedGen:CN517202|EFO:EFO_0000407,Human Phenotype Ontology:HP:0001644,Human Phenotype Ontology:HP:0001725,Human Phenotype Ontology:HP:0005159,Human Phenotype Ontology:HP:0200130,MONDO:MONDO:0005021,MeSH:D002311,MedGen:C0007193,Orphanet:217604|MedGen:CN230736	not specified|Dilated cardiomyopathy 1G;Autosomal recessive limb-girdle muscular dystrophy type 2J|not provided|Primary dilated cardiomyopathy|Cardiovascular phenotype	germline;unknown	germline	GRCh38	2q31.2	criteria provided, conflicting interpretations	ClinGen:CA182001,UniProtKB:Q8WZ42#VAR_040082
2	178768143	178768143	T	A	173588	single nucleotide variant	NM_001267550.2(TTN):c.9176A>T (p.Glu3059Val)	7273	TTN	HGNC:12403	Conflicting interpretations of pathogenicity	0	2021-03-03	727504501	RCV000155639|RCV000733861|RCV001293227|RCV002372016	MedGen:CN169374|MedGen:CN517202|EFO:EFO_0000407,Human Phenotype Ontology:HP:0001644,Human Phenotype Ontology:HP:0001725,Human Phenotype Ontology:HP:0005159,Human Phenotype Ontology:HP:0200130,MONDO:MONDO:0005021,MeSH:D002311,MedGen:C0007193,Orphanet:217604|MedGen:CN230736	not specified|not provided|Primary dilated cardiomyopathy|Cardiovascular phenotype	germline;unknown	germline	GRCh38	2q31.2	criteria provided, conflicting interpretations	ClinGen:CA183186
2	219423817	219423817	C	T	173633	single nucleotide variant	NM_001927.4(DES):c.1285C>T (p.Arg429Ter)	1674	DES	HGNC:2770	Pathogenic/Likely pathogenic	1	2023-06-30	150974575	RCV000154519|RCV000327525|RCV001059931|RCV002469028	MONDO:MONDO:0019056,MeSH:D009468,MedGen:C0027868,Orphanet:68381;EFO:EFO_0000407,Human Phenotype Ontology:HP:0001644,Human Phenotype Ontology:HP:0001725,Human Phenotype Ontology:HP:0005159,Human Phenotype Ontology:HP:0200130,MONDO:MONDO:0005021,MeSH:D002311,MedGen:C0007193,Orphanet:217604;MONDO:MONDO:0011076,MedGen:C1832370,OMIM:601419,Orphanet:363543,Orphanet:98909|MedGen:CN517202|MONDO:MONDO:0011076,MedGen:C1832370,OMIM:601419,Orphanet:363543,Orphanet:98909|MONDO:MONDO:0016333,MedGen:C0340427,OMIM:PS115200,Orphanet:217607	Neuromuscular disease;Primary dilated cardiomyopathy;Desmin-related myofibrillar myopathy|not provided|Desmin-related myofibrillar myopathy|Primary familial dilated cardiomyopathy	germline	germline	GRCh38	2q35	criteria provided, multiple submitters, no conflicts	ClinGen:CA273504
3	38550586	38550586	C	T	173777	single nucleotide variant	NM_000335.5(SCN5A):c.5783G>A (p.Arg1928His)	6331	SCN5A	HGNC:10593	Uncertain significance	0	2022-09-01	727504822	RCV000156161|RCV000531920|RCV000621933|RCV000765731|RCV001842490|RCV002223795	MedGen:CN169374|MONDO:MONDO:0015263,MedGen:C1142166,OMIM:PS601144,Orphanet:130|MedGen:CN230736|8 conditions|EFO:EFO_0004269,Human Phenotype Ontology:HP:0001656,Human Phenotype Ontology:HP:0001661,Human Phenotype Ontology:HP:0001665,Human Phenotype Ontology:HP:0001666,Human Phenotype Ontology:HP:0001687,Human Phenotype Ontology:HP:0001721,Human Phenotype Ontology:HP:0004351,Human Phenotype Ontology:HP:0005158,Human Phenotype Ontology:HP:0011675,MedGen:C0003811|MedGen:CN517202	not specified|Brugada syndrome|Cardiovascular phenotype|8 conditions|Cardiac arrhythmia|not provided	germline;unknown	germline	GRCh38	3p22.2	criteria provided, multiple submitters, no conflicts	ClinGen:CA019464
3	38550891	38550891	G	A	173778	single nucleotide variant	NM_000335.5(SCN5A):c.5478C>T (p.Ile1826=)	6331	SCN5A	HGNC:10593	Likely benign	0	2022-09-27	138892850	RCV000154834|RCV000460820|RCV001719963|RCV001842481|RCV002345502	MedGen:CN169374|MONDO:MONDO:0015263,MedGen:C1142166,OMIM:PS601144,Orphanet:130|MedGen:CN517202|EFO:EFO_0004269,Human Phenotype Ontology:HP:0001656,Human Phenotype Ontology:HP:0001661,Human Phenotype Ontology:HP:0001665,Human Phenotype Ontology:HP:0001666,Human Phenotype Ontology:HP:0001687,Human Phenotype Ontology:HP:0001721,Human Phenotype Ontology:HP:0004351,Human Phenotype Ontology:HP:0005158,Human Phenotype Ontology:HP:0011675,MedGen:C0003811|MedGen:CN230736	not specified|Brugada syndrome|not provided|Cardiac arrhythmia|Cardiovascular phenotype	germline	germline	GRCh38	3p22.2	criteria provided, multiple submitters, no conflicts	ClinGen:CA019284
3	38551170	38551170	G	A	173779	single nucleotide variant	NM_000335.5(SCN5A):c.5199C>T (p.Asn1733=)	6331	SCN5A	HGNC:10593	Conflicting interpretations of pathogenicity	0	2022-09-29	368980118	RCV000154833|RCV000206836|RCV000620581|RCV001083160|RCV001842480	MedGen:CN169374|MedGen:CN517202|MedGen:CN230736|MONDO:MONDO:0015263,MedGen:C1142166,OMIM:PS601144,Orphanet:130|EFO:EFO_0004269,Human Phenotype Ontology:HP:0001656,Human Phenotype Ontology:HP:0001661,Human Phenotype Ontology:HP:0001665,Human Phenotype Ontology:HP:0001666,Human Phenotype Ontology:HP:0001687,Human Phenotype Ontology:HP:0001721,Human Phenotype Ontology:HP:0004351,Human Phenotype Ontology:HP:0005158,Human Phenotype Ontology:HP:0011675,MedGen:C0003811	not specified|not provided|Cardiovascular phenotype|Brugada syndrome|Cardiac arrhythmia	germline	germline	GRCh38	3p22.2	criteria provided, conflicting interpretations	ClinGen:CA018980
3	38554394	38554394	G	C	173780	single nucleotide variant	NM_000335.5(SCN5A):c.4695C>G (p.Leu1565=)	6331	SCN5A	HGNC:10593	Likely benign	0	2020-03-04	727505094	RCV000156538|RCV000867637|RCV001412541|RCV001842492	MedGen:CN169374|MedGen:CN517202|MONDO:MONDO:0015263,MedGen:C1142166,OMIM:PS601144,Orphanet:130|EFO:EFO_0004269,Human Phenotype Ontology:HP:0001656,Human Phenotype Ontology:HP:0001661,Human Phenotype Ontology:HP:0001665,Human Phenotype Ontology:HP:0001666,Human Phenotype Ontology:HP:0001687,Human Phenotype Ontology:HP:0001721,Human Phenotype Ontology:HP:0004351,Human Phenotype Ontology:HP:0005158,Human Phenotype Ontology:HP:0011675,MedGen:C0003811	not specified|not provided|Brugada syndrome|Cardiac arrhythmia	germline	germline	GRCh38	3p22.2	criteria provided, multiple submitters, no conflicts	ClinGen:CA018483
3	38557248	38557248	C	A	173781	single nucleotide variant	NM_000335.5(SCN5A):c.4279G>T (p.Ala1427Ser)	6331	SCN5A	HGNC:10593	Conflicting interpretations of pathogenicity	1	2022-02-23	200034939	RCV000155812|RCV000183069|RCV000199660|RCV000987202|RCV001842488	MedGen:CN169374|MedGen:CN517202|MONDO:MONDO:0015263,MedGen:C1142166,OMIM:PS601144,Orphanet:130|MONDO:MONDO:0011001,MedGen:C4551804,OMIM:601144,Orphanet:130|EFO:EFO_0004269,Human Phenotype Ontology:HP:0001656,Human Phenotype Ontology:HP:0001661,Human Phenotype Ontology:HP:0001665,Human Phenotype Ontology:HP:0001666,Human Phenotype Ontology:HP:0001687,Human Phenotype Ontology:HP:0001721,Human Phenotype Ontology:HP:0004351,Human Phenotype Ontology:HP:0005158,Human Phenotype Ontology:HP:0011675,MedGen:C0003811	not specified|not provided|Brugada syndrome|Brugada syndrome 1|Cardiac arrhythmia	germline;unknown	germline	GRCh38	3p22.2	criteria provided, conflicting interpretations	ClinGen:CA018074
3	38575287	38575287	A	G	173782	single nucleotide variant	NM_000335.5(SCN5A):c.3663+10T>C	6331	SCN5A	HGNC:10593	Benign/Likely benign	0	2022-11-01	200656652	RCV000151782|RCV000465098	MedGen:CN169374|MONDO:MONDO:0015263,MedGen:C1142166,OMIM:PS601144,Orphanet:130	not specified|Brugada syndrome	germline	germline	GRCh38	3p22.2	criteria provided, multiple submitters, no conflicts	ClinGen:CA017388
3	38576761	38576761	G	A	173783	single nucleotide variant	NM_000335.5(SCN5A):c.3408C>T (p.Ser1136=)	6331	SCN5A	HGNC:10593	Likely benign	0	2022-10-24	553231555	RCV000151784|RCV000234277|RCV001582622|RCV001842468	MedGen:CN169374|MONDO:MONDO:0015263,MedGen:C1142166,OMIM:PS601144,Orphanet:130|MedGen:CN517202|EFO:EFO_0004269,Human Phenotype Ontology:HP:0001656,Human Phenotype Ontology:HP:0001661,Human Phenotype Ontology:HP:0001665,Human Phenotype Ontology:HP:0001666,Human Phenotype Ontology:HP:0001687,Human Phenotype Ontology:HP:0001721,Human Phenotype Ontology:HP:0004351,Human Phenotype Ontology:HP:0005158,Human Phenotype Ontology:HP:0011675,MedGen:C0003811	not specified|Brugada syndrome|not provided|Cardiac arrhythmia	germline	germline	GRCh38	3p22.2	criteria provided, multiple submitters, no conflicts	ClinGen:CA017137
3	38579462	38579462	C	T	173784	single nucleotide variant	NM_000335.5(SCN5A):c.3259G>A (p.Ala1087Thr)	6331	SCN5A	HGNC:10593	Conflicting interpretations of pathogenicity	0	2022-10-30	369704754	RCV000154839|RCV000729899|RCV000852964|RCV001085792|RCV001147026|RCV001147027|RCV001145077|RCV001147029|RCV001145076|RCV001147028|RCV001842482|RCV002321640	MedGen:CN169374|MedGen:CN517202|Human Phenotype Ontology:HP:0001638,MONDO:MONDO:0004994,MedGen:C0878544,Orphanet:167848|MONDO:MONDO:0015263,MedGen:C1142166,OMIM:PS601144,Orphanet:130|MONDO:MONDO:0011377,MedGen:C1859062,OMIM:603830,Orphanet:101016,Orphanet:768|MONDO:MONDO:0011003,MedGen:C1832680,OMIM:601154,Orphanet:154|MONDO:MONDO:0011376,MedGen:C2751898,OMIM:603829,Orphanet:228140|MONDO:MONDO:0024562,MedGen:C1837845,OMIM:608567,Orphanet:166282|MONDO:MONDO:0007240,MedGen:C1879286,OMIM:113900,Orphanet:871|MONDO:MONDO:0011001,MedGen:C4551804,OMIM:601144,Orphanet:130|EFO:EFO_0004269,Human Phenotype Ontology:HP:0001656,Human Phenotype Ontology:HP:0001661,Human Phenotype Ontology:HP:0001665,Human Phenotype Ontology:HP:0001666,Human Phenotype Ontology:HP:0001687,Human Phenotype Ontology:HP:0001721,Human Phenotype Ontology:HP:0004351,Human Phenotype Ontology:HP:0005158,Human Phenotype Ontology:HP:0011675,MedGen:C0003811|MedGen:CN230736	not specified|not provided|Cardiomyopathy|Brugada syndrome|Long QT syndrome 3|Dilated cardiomyopathy 1E|Ventricular fibrillation, paroxysmal familial, type 1|Sick sinus syndrome 1|Progressive familial heart block, type 1A|Brugada syndrome 1|Cardiac arrhythmia|Cardiovascular phenotype	germline	germline	GRCh38	3p22.2	criteria provided, conflicting interpretations	ClinGen:CA016979
3	38579474	38579474	C	G	173785	single nucleotide variant	NM_000335.5(SCN5A):c.3247G>C (p.Gly1083Arg)	6331	SCN5A	HGNC:10593	Uncertain significance	0	2022-08-09	199473190	RCV000156018|RCV001850144	MedGen:CN169374|MONDO:MONDO:0015263,MedGen:C1142166,OMIM:PS601144,Orphanet:130	not specified|Brugada syndrome	germline	germline	GRCh38	3p22.2	criteria provided, multiple submitters, no conflicts	ClinGen:CA016964
3	38580952	38580952	C	T	173786	single nucleotide variant	NM_000335.5(SCN5A):c.3207G>A (p.Thr1069=)	6331	SCN5A	HGNC:10593	Likely benign	0	2022-10-24	371686822	RCV000154841|RCV000529884|RCV001697082|RCV001842484|RCV002321641	MedGen:CN169374|MONDO:MONDO:0015263,MedGen:C1142166,OMIM:PS601144,Orphanet:130|MedGen:CN517202|EFO:EFO_0004269,Human Phenotype Ontology:HP:0001656,Human Phenotype Ontology:HP:0001661,Human Phenotype Ontology:HP:0001665,Human Phenotype Ontology:HP:0001666,Human Phenotype Ontology:HP:0001687,Human Phenotype Ontology:HP:0001721,Human Phenotype Ontology:HP:0004351,Human Phenotype Ontology:HP:0005158,Human Phenotype Ontology:HP:0011675,MedGen:C0003811|MedGen:CN230736	not specified|Brugada syndrome|not provided|Cardiac arrhythmia|Cardiovascular phenotype	germline	germline	GRCh38	3p22.2	criteria provided, multiple submitters, no conflicts	ClinGen:CA016909
3	38603698	38603698	C	T	173789	single nucleotide variant	NM_000335.5(SCN5A):c.1890+14G>A	6331	SCN5A	HGNC:10593	Conflicting interpretations of pathogenicity	0	2022-11-04	145427253	RCV000154843|RCV001147417|RCV001148339|RCV001148341|RCV001148343|RCV001148340|RCV001148342|RCV001528799|RCV002056063	MedGen:CN169374|MONDO:MONDO:0011001,MedGen:C4551804,OMIM:601144,Orphanet:130|MONDO:MONDO:0007240,MedGen:C1879286,OMIM:113900,Orphanet:871|MONDO:MONDO:0011376,MedGen:C2751898,OMIM:603829,Orphanet:228140|MONDO:MONDO:0011377,MedGen:C1859062,OMIM:603830,Orphanet:101016,Orphanet:768|MONDO:MONDO:0024562,MedGen:C1837845,OMIM:608567,Orphanet:166282|MONDO:MONDO:0011003,MedGen:C1832680,OMIM:601154,Orphanet:154|MedGen:CN517202|MONDO:MONDO:0015263,MedGen:C1142166,OMIM:PS601144,Orphanet:130	not specified|Brugada syndrome 1|Progressive familial heart block, type 1A|Ventricular fibrillation, paroxysmal familial, type 1|Long QT syndrome 3|Sick sinus syndrome 1|Dilated cardiomyopathy 1E|not provided|Brugada syndrome	germline	germline	GRCh38	3p22.2	criteria provided, conflicting interpretations	ClinGen:CA015489
3	38604033	38604033	A	T	173790	single nucleotide variant	NM_000335.5(SCN5A):c.1569T>A (p.Arg523=)	6331	SCN5A	HGNC:10593	Conflicting interpretations of pathogenicity	0	2022-11-01	41313693	RCV000151796|RCV000227443|RCV000280959|RCV000319566|RCV000341319|RCV000373129|RCV000407616|RCV000376534|RCV000619072|RCV000713133|RCV001842473	MedGen:CN169374|MONDO:MONDO:0015263,MedGen:C1142166,OMIM:PS601144,Orphanet:130|MONDO:MONDO:0002442,MeSH:D008133,MedGen:C0023976|MONDO:MONDO:0019171,MedGen:C1141890,OMIM:PS192500,Orphanet:101016,Orphanet:768|Human Phenotype Ontology:HP:0011704,MONDO:MONDO:0001823,MedGen:C0037052|MONDO:MONDO:0100234,MedGen:C0340493,Orphanet:228140|MedGen:CN239310|MONDO:MONDO:0019490,MedGen:CN230454,OMIM:PS113900,Orphanet:871|MedGen:CN230736|MedGen:CN517202|EFO:EFO_0004269,Human Phenotype Ontology:HP:0001656,Human Phenotype Ontology:HP:0001661,Human Phenotype Ontology:HP:0001665,Human Phenotype Ontology:HP:0001666,Human Phenotype Ontology:HP:0001687,Human Phenotype Ontology:HP:0001721,Human Phenotype Ontology:HP:0004351,Human Phenotype Ontology:HP:0005158,Human Phenotype Ontology:HP:0011675,MedGen:C0003811	not specified|Brugada syndrome|Long QT syndrome|Congenital long QT syndrome|Sick sinus syndrome|Paroxysmal familial ventricular fibrillation|Dilated Cardiomyopathy, Dominant|Progressive familial heart block|Cardiovascular phenotype|not provided|Cardiac arrhythmia	germline	germline	GRCh38	3p22.2	criteria provided, conflicting interpretations	ClinGen:CA014986
3	38606789	38606789	C	A	173791	single nucleotide variant	NM_000335.5(SCN5A):c.1020G>T (p.Arg340=)	6331	SCN5A	HGNC:10593	Likely benign	0	2022-08-16	727503410	RCV000151801|RCV002390328|RCV002514929	MedGen:CN169374|MedGen:CN230736|MONDO:MONDO:0015263,MedGen:C1142166,OMIM:PS601144,Orphanet:130	not specified|Cardiovascular phenotype|Brugada syndrome	germline	germline	GRCh38	3p22.2	criteria provided, multiple submitters, no conflicts	ClinGen:CA014199
3	38620968	38620968	G	A	173792	single nucleotide variant	NM_000335.5(SCN5A):c.486C>T (p.Tyr162=)	6331	SCN5A	HGNC:10593	Conflicting interpretations of pathogenicity	0	2022-11-04	45489099	RCV000151807|RCV000621518|RCV000713146|RCV001085210|RCV001144575|RCV001144576|RCV001144577|RCV001144578|RCV001144579|RCV001146500|RCV001842476	MedGen:CN169374|MedGen:CN230736|MedGen:CN517202|MONDO:MONDO:0015263,MedGen:C1142166,OMIM:PS601144,Orphanet:130|MONDO:MONDO:0011377,MedGen:C1859062,OMIM:603830,Orphanet:101016,Orphanet:768|MONDO:MONDO:0011001,MedGen:C4551804,OMIM:601144,Orphanet:130|MONDO:MONDO:0007240,MedGen:C1879286,OMIM:113900,Orphanet:871|MONDO:MONDO:0024562,MedGen:C1837845,OMIM:608567,Orphanet:166282|MONDO:MONDO:0011376,MedGen:C2751898,OMIM:603829,Orphanet:228140|MONDO:MONDO:0011003,MedGen:C1832680,OMIM:601154,Orphanet:154|EFO:EFO_0004269,Human Phenotype Ontology:HP:0001656,Human Phenotype Ontology:HP:0001661,Human Phenotype Ontology:HP:0001665,Human Phenotype Ontology:HP:0001666,Human Phenotype Ontology:HP:0001687,Human Phenotype Ontology:HP:0001721,Human Phenotype Ontology:HP:0004351,Human Phenotype Ontology:HP:0005158,Human Phenotype Ontology:HP:0011675,MedGen:C0003811	not specified|Cardiovascular phenotype|not provided|Brugada syndrome|Long QT syndrome 3|Brugada syndrome 1|Progressive familial heart block, type 1A|Sick sinus syndrome 1|Ventricular fibrillation, paroxysmal familial, type 1|Dilated cardiomyopathy 1E|Cardiac arrhythmia	germline	germline	GRCh38	3p22.2	criteria provided, conflicting interpretations	ClinGen:CA018691
3	38633236	38633236	G	A	173794	single nucleotide variant	NM_000335.5(SCN5A):c.72C>T (p.Ile24=)	6331	SCN5A	HGNC:10593	Likely benign	0	2023-05-23	727503412	RCV000151809|RCV001441641|RCV001842477|RCV003298159	MedGen:CN169374|MONDO:MONDO:0015263,MedGen:C1142166,OMIM:PS601144,Orphanet:130|EFO:EFO_0004269,Human Phenotype Ontology:HP:0001656,Human Phenotype Ontology:HP:0001661,Human Phenotype Ontology:HP:0001665,Human Phenotype Ontology:HP:0001666,Human Phenotype Ontology:HP:0001687,Human Phenotype Ontology:HP:0001721,Human Phenotype Ontology:HP:0004351,Human Phenotype Ontology:HP:0005158,Human Phenotype Ontology:HP:0011675,MedGen:C0003811|MedGen:CN230736	not specified|Brugada syndrome|Cardiac arrhythmia|Cardiovascular phenotype	germline	germline	GRCh38	3p22.2	criteria provided, multiple submitters, no conflicts	ClinGen:CA019769
3	8733916	8733916	G	A	173806	single nucleotide variant	NM_033337.3(CAV3):c.40G>A (p.Val14Ile)	859	CAV3	HGNC:1529	Conflicting interpretations of pathogenicity	0	2022-10-11	121909281	RCV000150234|RCV000619202|RCV000770193|RCV000727218|RCV001084128	MedGen:CN169374|MedGen:CN230736|Human Phenotype Ontology:HP:0001638,MONDO:MONDO:0004994,MedGen:C0878544,Orphanet:167848|MedGen:CN517202|MONDO:MONDO:0002442,MeSH:D008133,MedGen:C0023976	not specified|Cardiovascular phenotype|Cardiomyopathy|not provided|Long QT syndrome	germline;unknown	germline	GRCh38	3p25.3	criteria provided, conflicting interpretations	ClinGen:CA175387
6	7565521	7565521	G	A	173844	single nucleotide variant	NM_004415.4(DSP):c.939+1G>A	1832	DSP	HGNC:3052	Pathogenic/Likely pathogenic	1	2023-01-05	727504443	RCV000155023|RCV000211717|RCV000421912|RCV000656500|RCV000791442|RCV000845383|RCV002372015	MONDO:MONDO:0011831,MedGen:C1843896,OMIM:607450|MONDO:MONDO:0016587,MedGen:C0349788,Orphanet:247;EFO:EFO_0000407,Human Phenotype Ontology:HP:0001644,Human Phenotype Ontology:HP:0001725,Human Phenotype Ontology:HP:0005159,Human Phenotype Ontology:HP:0200130,MONDO:MONDO:0005021,MeSH:D002311,MedGen:C0007193,Orphanet:217604|MedGen:CN517202|MONDO:MONDO:0013034,MedGen:C1852127,OMIM:612908|MONDO:MONDO:0011581,MedGen:C1854063,OMIM:605676,Orphanet:65282;MONDO:MONDO:0011831,MedGen:C1843896,OMIM:607450|MONDO:MONDO:0016587,MedGen:C0349788,Orphanet:247|MedGen:CN230736	Arrhythmogenic right ventricular dysplasia 8|Arrhythmogenic right ventricular cardiomyopathy;Primary dilated cardiomyopathy|not provided|Keratosis palmoplantaris striata 2|Arrhythmogenic cardiomyopathy with woolly hair and keratoderma;Arrhythmogenic right ventricular dysplasia 8|Arrhythmogenic right ventricular cardiomyopathy|Cardiovascular phenotype	germline	germline	GRCh38	6p24.3	criteria provided, multiple submitters, no conflicts	ClinGen:CA007878,OMIM:125647.0024
6	7570477	7570477	C	T	173847	single nucleotide variant	NM_004415.4(DSP):c.1615C>T (p.Gln539Ter)	1832	DSP	HGNC:3052	Likely pathogenic	1	2013-03-27	727504498	RCV000155634	EFO:EFO_0000407,Human Phenotype Ontology:HP:0001644,Human Phenotype Ontology:HP:0001725,Human Phenotype Ontology:HP:0005159,Human Phenotype Ontology:HP:0200130,MONDO:MONDO:0005021,MeSH:D002311,MedGen:C0007193,Orphanet:217604	Primary dilated cardiomyopathy	germline	germline	GRCh38	6p24.3	criteria provided, single submitter	ClinGen:CA005052
6	7579820	7579820	T	A	173854	single nucleotide variant	NM_004415.4(DSP):c.3630T>A (p.Tyr1210Ter)	1832	DSP	HGNC:3052	Pathogenic/Likely pathogenic	1	2023-03-24	727503001	RCV000150567|RCV000181312|RCV003298155	MONDO:MONDO:0016587,MedGen:C0349788,Orphanet:247;EFO:EFO_0000407,Human Phenotype Ontology:HP:0001644,Human Phenotype Ontology:HP:0001725,Human Phenotype Ontology:HP:0005159,Human Phenotype Ontology:HP:0200130,MONDO:MONDO:0005021,MeSH:D002311,MedGen:C0007193,Orphanet:217604|MedGen:CN517202|MedGen:CN230736	Arrhythmogenic right ventricular cardiomyopathy;Primary dilated cardiomyopathy|not provided|Cardiovascular phenotype	germline	germline	GRCh38	6p24.3	criteria provided, multiple submitters, no conflicts	ClinGen:CA004366
6	7580052	7580052	A	C	173855	single nucleotide variant	NM_004415.4(DSP):c.3862A>C (p.Lys1288Gln)	1832	DSP	HGNC:3052	Conflicting interpretations of pathogenicity	0	2023-07-24	138907450	RCV000154713|RCV000342008|RCV000403440|RCV000404310|RCV000459782|RCV000620854|RCV000723628|RCV000771831|RCV003318357	MedGen:CN169374|MONDO:MONDO:0012323,MedGen:C1864826,OMIM:609638,Orphanet:158687|MONDO:MONDO:0011882,MedGen:C1843292,OMIM:620415,Orphanet:293165|MONDO:MONDO:0011831,MedGen:C1843896,OMIM:607450|MONDO:MONDO:0011831,MedGen:C1843896,OMIM:607450;MONDO:MONDO:0011581,MedGen:C1854063,OMIM:605676,Orphanet:65282|MedGen:CN230736|MedGen:CN517202|Human Phenotype Ontology:HP:0001638,MONDO:MONDO:0004994,MedGen:C0878544,Orphanet:167848|MONDO:MONDO:0002442,MeSH:D008133,MedGen:C0023976	not specified|Lethal acantholytic epidermolysis bullosa|Skin fragility-woolly hair-palmoplantar keratoderma syndrome|Arrhythmogenic right ventricular dysplasia 8|Arrhythmogenic right ventricular dysplasia 8;Arrhythmogenic cardiomyopathy with woolly hair and keratoderma|Cardiovascular phenotype|not provided|Cardiomyopathy|Long QT syndrome	germline;paternal	germline	GRCh38	6p24.3	criteria provided, conflicting interpretations	ClinGen:CA004279
6	7580680	7580680	G	A	173858	single nucleotide variant	NM_004415.4(DSP):c.4490G>A (p.Arg1497Gln)	1832	DSP	HGNC:3052	Conflicting interpretations of pathogenicity	0	2022-10-31	727505037	RCV000157198|RCV000156464|RCV000578033|RCV000577979|RCV000578111|RCV000641822|RCV001184237|RCV001840195|RCV002326889|RCV002498768	EFO:EFO_0000407,Human Phenotype Ontology:HP:0001644,Human Phenotype Ontology:HP:0001725,Human Phenotype Ontology:HP:0005159,Human Phenotype Ontology:HP:0200130,MONDO:MONDO:0005021,MeSH:D002311,MedGen:C0007193,Orphanet:217604|MedGen:CN169374|MONDO:MONDO:0014355,MedGen:C4014393,OMIM:615821,Orphanet:65282|MONDO:MONDO:0011831,MedGen:C1843896,OMIM:607450|MONDO:MONDO:0011581,MedGen:C1854063,OMIM:605676,Orphanet:65282|MONDO:MONDO:0011581,MedGen:C1854063,OMIM:605676,Orphanet:65282;MONDO:MONDO:0011831,MedGen:C1843896,OMIM:607450|Human Phenotype Ontology:HP:0001638,MONDO:MONDO:0004994,MedGen:C0878544,Orphanet:167848|MedGen:CN517202|MedGen:CN230736|6 conditions	Primary dilated cardiomyopathy|not specified|Cardiomyopathy, dilated, with woolly hair, keratoderma, and tooth agenesis|Arrhythmogenic right ventricular dysplasia 8|Arrhythmogenic cardiomyopathy with woolly hair and keratoderma|Arrhythmogenic cardiomyopathy with woolly hair and keratoderma;Arrhythmogenic right ventricular dysplasia 8|Cardiomyopathy|not provided|Cardiovascular phenotype|6 conditions	germline;unknown	germline	GRCh38	6p24.3	criteria provided, conflicting interpretations	ClinGen:CA004501
2	178601104	178601104	C	T	173860	single nucleotide variant	NM_001267550.2(TTN):c.55800G>A (p.Trp18600Ter)	7273	TTN	HGNC:12403	Likely pathogenic	1	2014-03-12	727503598	RCV000152296	EFO:EFO_0000407,Human Phenotype Ontology:HP:0001644,Human Phenotype Ontology:HP:0001725,Human Phenotype Ontology:HP:0005159,Human Phenotype Ontology:HP:0200130,MONDO:MONDO:0005021,MeSH:D002311,MedGen:C0007193,Orphanet:217604	Primary dilated cardiomyopathy	germline	germline	GRCh38	2q31.2	criteria provided, single submitter	ClinGen:CA273267
2	178604049	178604049	C	T	173866	single nucleotide variant	NM_001267550.2(TTN):c.54638G>A (p.Trp18213Ter)	7273	TTN	HGNC:12403	Likely pathogenic	1	2021-08-03	727503602	RCV000152307|RCV000230880|RCV001378774|RCV002433665|RCV002483316	EFO:EFO_0000407,Human Phenotype Ontology:HP:0001644,Human Phenotype Ontology:HP:0001725,Human Phenotype Ontology:HP:0005159,Human Phenotype Ontology:HP:0200130,MONDO:MONDO:0005021,MeSH:D002311,MedGen:C0007193,Orphanet:217604|MONDO:MONDO:0011400,MedGen:C1858763,OMIM:604145,Orphanet:154|MONDO:MONDO:0011400,MedGen:C1858763,OMIM:604145,Orphanet:154;MONDO:MONDO:0012127,MedGen:C1837342,OMIM:608807,Orphanet:140922|MedGen:CN230736|6 conditions	Primary dilated cardiomyopathy|Dilated cardiomyopathy 1G|Dilated cardiomyopathy 1G;Autosomal recessive limb-girdle muscular dystrophy type 2J|Cardiovascular phenotype|6 conditions	germline;unknown	germline	GRCh38	2q31.2	criteria provided, multiple submitters, no conflicts	ClinGen:CA273270
2	178605642	178605642	C	A	173871	single nucleotide variant	NM_001267550.2(TTN):c.53653G>T (p.Glu17885Ter)	7273	TTN	HGNC:12403	Pathogenic/Likely pathogenic	1	2022-03-19	727503607	RCV000152318|RCV000184237|RCV000622986|RCV000684992|RCV002453498	EFO:EFO_0000407,Human Phenotype Ontology:HP:0001644,Human Phenotype Ontology:HP:0001725,Human Phenotype Ontology:HP:0005159,Human Phenotype Ontology:HP:0200130,MONDO:MONDO:0005021,MeSH:D002311,MedGen:C0007193,Orphanet:217604|MedGen:CN517202|MONDO:MONDO:0016333,MedGen:C0340427,OMIM:PS115200,Orphanet:217607|MONDO:MONDO:0011400,MedGen:C1858763,OMIM:604145,Orphanet:154;MONDO:MONDO:0012127,MedGen:C1837342,OMIM:608807,Orphanet:140922|MedGen:CN230736	Primary dilated cardiomyopathy|not provided|Primary familial dilated cardiomyopathy|Dilated cardiomyopathy 1G;Autosomal recessive limb-girdle muscular dystrophy type 2J|Cardiovascular phenotype	germline	germline	GRCh38	2q31.2	criteria provided, multiple submitters, no conflicts	ClinGen:CA273273
2	178607566	178607566	T	C	173874	single nucleotide variant	NM_001267550.2(TTN):c.53122A>G (p.Lys17708Glu)	7273	TTN	HGNC:12403	Conflicting interpretations of pathogenicity	0	2022-06-30	185913848	RCV000172662|RCV000852843	MedGen:CN517202|MONDO:MONDO:0016587,MedGen:C0349788,Orphanet:247	not provided|Arrhythmogenic right ventricular cardiomyopathy	germline;unknown	germline	GRCh38	2q31.2	criteria provided, conflicting interpretations	ClinGen:CA302626,ClinVar:179465
3	38550369	38550369	G	A	173917	single nucleotide variant	NM_000335.5(SCN5A):c.6000C>T (p.Leu2000=)	6331	SCN5A	HGNC:10593	Conflicting interpretations of pathogenicity	0	2022-09-28	538707712	RCV000156612|RCV000259277|RCV000299260|RCV000354052|RCV000312367|RCV000398991|RCV000399007|RCV000366915|RCV000617544|RCV001094810|RCV001706057|RCV001842494|RCV003149959	MedGen:CN169374|MONDO:MONDO:0011377,MedGen:C1859062,OMIM:603830,Orphanet:101016,Orphanet:768|MONDO:MONDO:0015263,MedGen:C1142166,OMIM:PS601144,Orphanet:130|MONDO:MONDO:0011003,MedGen:C1832680,OMIM:601154,Orphanet:154|MONDO:MONDO:0011376,MedGen:C2751898,OMIM:603829,Orphanet:228140|MONDO:MONDO:0007240,MedGen:C1879286,OMIM:113900,Orphanet:871|MONDO:MONDO:0019171,MedGen:C1141890,OMIM:PS192500,Orphanet:101016,Orphanet:768|MONDO:MONDO:0024562,MedGen:C1837845,OMIM:608567,Orphanet:166282|MedGen:CN230736|MONDO:MONDO:0011001,MedGen:C4551804,OMIM:601144,Orphanet:130|MedGen:CN517202|EFO:EFO_0004269,Human Phenotype Ontology:HP:0001656,Human Phenotype Ontology:HP:0001661,Human Phenotype Ontology:HP:0001665,Human Phenotype Ontology:HP:0001666,Human Phenotype Ontology:HP:0001687,Human Phenotype Ontology:HP:0001721,Human Phenotype Ontology:HP:0004351,Human Phenotype Ontology:HP:0005158,Human Phenotype Ontology:HP:0011675,MedGen:C0003811|Human Phenotype Ontology:HP:0001638,MONDO:MONDO:0004994,MedGen:C0878544,Orphanet:167848	not specified|Long QT syndrome 3|Brugada syndrome|Dilated cardiomyopathy 1E|Ventricular fibrillation, paroxysmal familial, type 1|Progressive familial heart block, type 1A|Congenital long QT syndrome|Sick sinus syndrome 1|Cardiovascular phenotype|Brugada syndrome 1|not provided|Cardiac arrhythmia|Cardiomyopathy	germline	germline	GRCh38	3p22.2	criteria provided, conflicting interpretations	ClinGen:CA019574
3	38550763	38550763	G	T	173918	single nucleotide variant	NM_000335.5(SCN5A):c.5606C>A (p.Ala1869Asp)	6331	SCN5A	HGNC:10593	Uncertain significance	0	2022-10-05	727504759	RCV000156069|RCV001302705|RCV002345513	MedGen:CN169374|MONDO:MONDO:0015263,MedGen:C1142166,OMIM:PS601144,Orphanet:130|MedGen:CN230736	not specified|Brugada syndrome|Cardiovascular phenotype	germline	germline	GRCh38	3p22.2	criteria provided, multiple submitters, no conflicts	ClinGen:CA019374
3	38550998	38550998	C	T	173919	single nucleotide variant	NM_000335.5(SCN5A):c.5371G>A (p.Asp1791Asn)	6331	SCN5A	HGNC:10593	Uncertain significance	0	2023-03-07	727504495	RCV000155630|RCV000472453|RCV000766810|RCV001842486	MedGen:CN169374|MONDO:MONDO:0015263,MedGen:C1142166,OMIM:PS601144,Orphanet:130|MedGen:CN517202|EFO:EFO_0004269,Human Phenotype Ontology:HP:0001656,Human Phenotype Ontology:HP:0001661,Human Phenotype Ontology:HP:0001665,Human Phenotype Ontology:HP:0001666,Human Phenotype Ontology:HP:0001687,Human Phenotype Ontology:HP:0001721,Human Phenotype Ontology:HP:0004351,Human Phenotype Ontology:HP:0005158,Human Phenotype Ontology:HP:0011675,MedGen:C0003811	not specified|Brugada syndrome|not provided|Cardiac arrhythmia	germline	germline	GRCh38	3p22.2	criteria provided, multiple submitters, no conflicts	ClinGen:CA019179,UniProtKB:Q14524#VAR_068475
3	38551548	38551548	G	A	173920	single nucleotide variant	NM_000335.5(SCN5A):c.4821C>T (p.Leu1607=)	6331	SCN5A	HGNC:10593	Conflicting interpretations of pathogenicity	0	2022-11-01	45437099	RCV000151777|RCV000265313|RCV000287693|RCV000326077|RCV000327404|RCV000358410|RCV000387654|RCV000384404|RCV000859199|RCV001094934|RCV001842465|RCV002336299	MedGen:CN169374|MONDO:MONDO:0007240,MedGen:C1879286,OMIM:113900,Orphanet:871|MONDO:MONDO:0011376,MedGen:C2751898,OMIM:603829,Orphanet:228140|MONDO:MONDO:0019171,MedGen:C1141890,OMIM:PS192500,Orphanet:101016,Orphanet:768|MONDO:MONDO:0011003,MedGen:C1832680,OMIM:601154,Orphanet:154|MONDO:MONDO:0011377,MedGen:C1859062,OMIM:603830,Orphanet:101016,Orphanet:768|MONDO:MONDO:0015263,MedGen:C1142166,OMIM:PS601144,Orphanet:130|MONDO:MONDO:0024562,MedGen:C1837845,OMIM:608567,Orphanet:166282|MedGen:CN517202|MONDO:MONDO:0011001,MedGen:C4551804,OMIM:601144,Orphanet:130|EFO:EFO_0004269,Human Phenotype Ontology:HP:0001656,Human Phenotype Ontology:HP:0001661,Human Phenotype Ontology:HP:0001665,Human Phenotype Ontology:HP:0001666,Human Phenotype Ontology:HP:0001687,Human Phenotype Ontology:HP:0001721,Human Phenotype Ontology:HP:0004351,Human Phenotype Ontology:HP:0005158,Human Phenotype Ontology:HP:0011675,MedGen:C0003811|MedGen:CN230736	not specified|Progressive familial heart block, type 1A|Ventricular fibrillation, paroxysmal familial, type 1|Congenital long QT syndrome|Dilated cardiomyopathy 1E|Long QT syndrome 3|Brugada syndrome|Sick sinus syndrome 1|not provided|Brugada syndrome 1|Cardiac arrhythmia|Cardiovascular phenotype	germline	germline	GRCh38	3p22.2	criteria provided, conflicting interpretations	ClinGen:CA018610
3	38556592	38556592	A	G	173921	single nucleotide variant	NM_000335.5(SCN5A):c.4297-14T>C	6331	SCN5A	HGNC:10593	Conflicting interpretations of pathogenicity	0	2022-11-01	56104887	RCV000151778|RCV001149154|RCV001149155|RCV001150659|RCV001150660|RCV001150661|RCV001150662|RCV001528984|RCV001842466|RCV002056003	MedGen:CN169374|MONDO:MONDO:0011001,MedGen:C4551804,OMIM:601144,Orphanet:130|MONDO:MONDO:0024562,MedGen:C1837845,OMIM:608567,Orphanet:166282|MONDO:MONDO:0007240,MedGen:C1879286,OMIM:113900,Orphanet:871|MONDO:MONDO:0011377,MedGen:C1859062,OMIM:603830,Orphanet:101016,Orphanet:768|MONDO:MONDO:0011003,MedGen:C1832680,OMIM:601154,Orphanet:154|MONDO:MONDO:0011376,MedGen:C2751898,OMIM:603829,Orphanet:228140|MedGen:CN517202|EFO:EFO_0004269,Human Phenotype Ontology:HP:0001656,Human Phenotype Ontology:HP:0001661,Human Phenotype Ontology:HP:0001665,Human Phenotype Ontology:HP:0001666,Human Phenotype Ontology:HP:0001687,Human Phenotype Ontology:HP:0001721,Human Phenotype Ontology:HP:0004351,Human Phenotype Ontology:HP:0005158,Human Phenotype Ontology:HP:0011675,MedGen:C0003811|MONDO:MONDO:0015263,MedGen:C1142166,OMIM:PS601144,Orphanet:130	not specified|Brugada syndrome 1|Sick sinus syndrome 1|Progressive familial heart block, type 1A|Long QT syndrome 3|Dilated cardiomyopathy 1E|Ventricular fibrillation, paroxysmal familial, type 1|not provided|Cardiac arrhythmia|Brugada syndrome	germline	germline	GRCh38	3p22.2	criteria provided, conflicting interpretations	ClinGen:CA018116
3	38575301	38575301	G	A	173923	single nucleotide variant	NM_000335.5(SCN5A):c.3659C>T (p.Ala1220Val)	6331	SCN5A	HGNC:10593	Uncertain significance	0	2022-11-25	727503407	RCV000151783|RCV001056340|RCV001842467|RCV002453494|RCV002460932	MedGen:CN169374|MONDO:MONDO:0015263,MedGen:C1142166,OMIM:PS601144,Orphanet:130|EFO:EFO_0004269,Human Phenotype Ontology:HP:0001656,Human Phenotype Ontology:HP:0001661,Human Phenotype Ontology:HP:0001665,Human Phenotype Ontology:HP:0001666,Human Phenotype Ontology:HP:0001687,Human Phenotype Ontology:HP:0001721,Human Phenotype Ontology:HP:0004351,Human Phenotype Ontology:HP:0005158,Human Phenotype Ontology:HP:0011675,MedGen:C0003811|MedGen:CN230736|MedGen:CN517202	not specified|Brugada syndrome|Cardiac arrhythmia|Cardiovascular phenotype|not provided	germline	germline	GRCh38	3p22.2	criteria provided, multiple submitters, no conflicts	ClinGen:CA017382
