## Supplemental Table 3 for "Computational analysis of congenital heart disease associated SNPs: Unveiling their impact on the gene regulatory system" (part 3 of 3)

### Sheet: ClinVar_CHD-SNPs_uniq (continued)
Table S3: A list of unique CHD-SNPs filtered from ClinVar database.
3	38579346	38579346	T	C	173924	single nucleotide variant	NM_000335.5(SCN5A):c.3375A>G (p.Pro1125=)	6331	SCN5A	HGNC:10593	Benign/Likely benign	0	2022-10-27	372328054	RCV000151785|RCV000546463|RCV001842469|RCV001711420	MedGen:CN169374|MONDO:MONDO:0015263,MedGen:C1142166,OMIM:PS601144,Orphanet:130|EFO:EFO_0004269,Human Phenotype Ontology:HP:0001656,Human Phenotype Ontology:HP:0001661,Human Phenotype Ontology:HP:0001665,Human Phenotype Ontology:HP:0001666,Human Phenotype Ontology:HP:0001687,Human Phenotype Ontology:HP:0001721,Human Phenotype Ontology:HP:0004351,Human Phenotype Ontology:HP:0005158,Human Phenotype Ontology:HP:0011675,MedGen:C0003811|MedGen:CN517202	not specified|Brugada syndrome|Cardiac arrhythmia|not provided	germline	germline	GRCh38	3p22.2	criteria provided, multiple submitters, no conflicts	ClinGen:CA017102
3	38579463	38579463	C	T	173925	single nucleotide variant	NM_000335.5(SCN5A):c.3258G>A (p.Glu1086=)	6331	SCN5A	HGNC:10593	Likely benign	0	2019-12-10	727504924	RCV000156314|RCV000866184|RCV001422356|RCV001842491	MedGen:CN169374|MedGen:CN517202|MONDO:MONDO:0015263,MedGen:C1142166,OMIM:PS601144,Orphanet:130|EFO:EFO_0004269,Human Phenotype Ontology:HP:0001656,Human Phenotype Ontology:HP:0001661,Human Phenotype Ontology:HP:0001665,Human Phenotype Ontology:HP:0001666,Human Phenotype Ontology:HP:0001687,Human Phenotype Ontology:HP:0001721,Human Phenotype Ontology:HP:0004351,Human Phenotype Ontology:HP:0005158,Human Phenotype Ontology:HP:0011675,MedGen:C0003811	not specified|not provided|Brugada syndrome|Cardiac arrhythmia	germline	germline	GRCh38	3p22.2	criteria provided, multiple submitters, no conflicts	ClinGen:CA016972
3	38579475	38579475	G	A	173926	single nucleotide variant	NM_000335.5(SCN5A):c.3246C>T (p.Ser1082=)	6331	SCN5A	HGNC:10593	Conflicting interpretations of pathogenicity	0	2022-10-24	111422496	RCV000154840|RCV000231321|RCV000620140|RCV001147033|RCV001147918|RCV001147919|RCV001147031|RCV001147030|RCV001147032|RCV001675642|RCV001842483	MedGen:CN169374|MONDO:MONDO:0015263,MedGen:C1142166,OMIM:PS601144,Orphanet:130|MedGen:CN230736|MONDO:MONDO:0011001,MedGen:C4551804,OMIM:601144,Orphanet:130|MONDO:MONDO:0024562,MedGen:C1837845,OMIM:608567,Orphanet:166282|MONDO:MONDO:0007240,MedGen:C1879286,OMIM:113900,Orphanet:871|MONDO:MONDO:0011377,MedGen:C1859062,OMIM:603830,Orphanet:101016,Orphanet:768|MONDO:MONDO:0011003,MedGen:C1832680,OMIM:601154,Orphanet:154|MONDO:MONDO:0011376,MedGen:C2751898,OMIM:603829,Orphanet:228140|MedGen:CN517202|EFO:EFO_0004269,Human Phenotype Ontology:HP:0001656,Human Phenotype Ontology:HP:0001661,Human Phenotype Ontology:HP:0001665,Human Phenotype Ontology:HP:0001666,Human Phenotype Ontology:HP:0001687,Human Phenotype Ontology:HP:0001721,Human Phenotype Ontology:HP:0004351,Human Phenotype Ontology:HP:0005158,Human Phenotype Ontology:HP:0011675,MedGen:C0003811	not specified|Brugada syndrome|Cardiovascular phenotype|Brugada syndrome 1|Sick sinus syndrome 1|Progressive familial heart block, type 1A|Long QT syndrome 3|Dilated cardiomyopathy 1E|Ventricular fibrillation, paroxysmal familial, type 1|not provided|Cardiac arrhythmia	germline	germline	GRCh38	3p22.2	criteria provided, conflicting interpretations	ClinGen:CA016945
3	38581169	38581169	G	T	173927	single nucleotide variant	NM_000335.5(SCN5A):c.2990C>A (p.Ala997Asp)	6331	SCN5A	HGNC:10593	Uncertain significance	0	2020-09-09	727503408	RCV000151786|RCV000766460|RCV001842470	MedGen:CN169374|MedGen:CN517202|EFO:EFO_0004269,Human Phenotype Ontology:HP:0001656,Human Phenotype Ontology:HP:0001661,Human Phenotype Ontology:HP:0001665,Human Phenotype Ontology:HP:0001666,Human Phenotype Ontology:HP:0001687,Human Phenotype Ontology:HP:0001721,Human Phenotype Ontology:HP:0004351,Human Phenotype Ontology:HP:0005158,Human Phenotype Ontology:HP:0011675,MedGen:C0003811	not specified|not provided|Cardiac arrhythmia	germline	germline	GRCh38	3p22.2	criteria provided, multiple submitters, no conflicts	ClinGen:CA016729
3	38586054	38586054	G	A	173928	single nucleotide variant	NM_000335.5(SCN5A):c.2437-13C>T	6331	SCN5A	HGNC:10593	Conflicting interpretations of pathogenicity	0	2022-10-18	45455099	RCV000151789|RCV001149687|RCV001149689|RCV001149686|RCV001149688|RCV001149690|RCV001149691|RCV001529051|RCV002056004|RCV001842471	MedGen:CN169374|MONDO:MONDO:0011376,MedGen:C2751898,OMIM:603829,Orphanet:228140|MONDO:MONDO:0011001,MedGen:C4551804,OMIM:601144,Orphanet:130|MONDO:MONDO:0011003,MedGen:C1832680,OMIM:601154,Orphanet:154|MONDO:MONDO:0024562,MedGen:C1837845,OMIM:608567,Orphanet:166282|MONDO:MONDO:0007240,MedGen:C1879286,OMIM:113900,Orphanet:871|MONDO:MONDO:0011377,MedGen:C1859062,OMIM:603830,Orphanet:101016,Orphanet:768|MedGen:CN517202|MONDO:MONDO:0015263,MedGen:C1142166,OMIM:PS601144,Orphanet:130|EFO:EFO_0004269,Human Phenotype Ontology:HP:0001656,Human Phenotype Ontology:HP:0001661,Human Phenotype Ontology:HP:0001665,Human Phenotype Ontology:HP:0001666,Human Phenotype Ontology:HP:0001687,Human Phenotype Ontology:HP:0001721,Human Phenotype Ontology:HP:0004351,Human Phenotype Ontology:HP:0005158,Human Phenotype Ontology:HP:0011675,MedGen:C0003811	not specified|Ventricular fibrillation, paroxysmal familial, type 1|Brugada syndrome 1|Dilated cardiomyopathy 1E|Sick sinus syndrome 1|Progressive familial heart block, type 1A|Long QT syndrome 3|not provided|Brugada syndrome|Cardiac arrhythmia	germline	germline	GRCh38	3p22.2	criteria provided, conflicting interpretations	ClinGen:CA016156
3	38599058	38599058	C	T	173929	single nucleotide variant	NM_000335.5(SCN5A):c.1891-8G>A	6331	SCN5A	HGNC:10593	Conflicting interpretations of pathogenicity	0	2022-09-27	12720064	RCV000151791|RCV000456628|RCV001842472	MedGen:CN169374|MONDO:MONDO:0015263,MedGen:C1142166,OMIM:PS601144,Orphanet:130|EFO:EFO_0004269,Human Phenotype Ontology:HP:0001656,Human Phenotype Ontology:HP:0001661,Human Phenotype Ontology:HP:0001665,Human Phenotype Ontology:HP:0001666,Human Phenotype Ontology:HP:0001687,Human Phenotype Ontology:HP:0001721,Human Phenotype Ontology:HP:0004351,Human Phenotype Ontology:HP:0005158,Human Phenotype Ontology:HP:0011675,MedGen:C0003811	not specified|Brugada syndrome|Cardiac arrhythmia	germline	germline	GRCh38	3p22.2	criteria provided, conflicting interpretations	ClinGen:CA015516
3	38606741	38606741	A	G	173931	single nucleotide variant	NM_000335.5(SCN5A):c.1068T>C (p.Asp356=)	6331	SCN5A	HGNC:10593	Conflicting interpretations of pathogenicity	0	2022-11-01	41313703	RCV000151799|RCV000233210|RCV000300512|RCV000296850|RCV000350485|RCV000354172|RCV000357693|RCV000402660|RCV000619787|RCV000713130|RCV001842474	MedGen:CN169374|MONDO:MONDO:0015263,MedGen:C1142166,OMIM:PS601144,Orphanet:130|MONDO:MONDO:0100234,MedGen:C0340493,Orphanet:228140|MedGen:CN239310|MONDO:MONDO:0002442,MeSH:D008133,MedGen:C0023976|Human Phenotype Ontology:HP:0011704,MONDO:MONDO:0001823,MedGen:C0037052|MONDO:MONDO:0019490,MedGen:CN230454,OMIM:PS113900,Orphanet:871|MONDO:MONDO:0019171,MedGen:C1141890,OMIM:PS192500,Orphanet:101016,Orphanet:768|MedGen:CN230736|MedGen:CN517202|EFO:EFO_0004269,Human Phenotype Ontology:HP:0001656,Human Phenotype Ontology:HP:0001661,Human Phenotype Ontology:HP:0001665,Human Phenotype Ontology:HP:0001666,Human Phenotype Ontology:HP:0001687,Human Phenotype Ontology:HP:0001721,Human Phenotype Ontology:HP:0004351,Human Phenotype Ontology:HP:0005158,Human Phenotype Ontology:HP:0011675,MedGen:C0003811	not specified|Brugada syndrome|Paroxysmal familial ventricular fibrillation|Dilated Cardiomyopathy, Dominant|Long QT syndrome|Sick sinus syndrome|Progressive familial heart block|Congenital long QT syndrome|Cardiovascular phenotype|not provided|Cardiac arrhythmia	germline	germline	GRCh38	3p22.2	criteria provided, conflicting interpretations	ClinGen:CA014287
3	38608146	38608146	C	T	173932	single nucleotide variant	NM_000335.5(SCN5A):c.998+5G>A	6331	SCN5A	HGNC:10593	Conflicting interpretations of pathogenicity	0	2022-07-19	187531872	RCV000151802|RCV000157496|RCV000252811|RCV000853149|RCV001082891|RCV001842475	MedGen:CN169374|MONDO:MONDO:0016587,MedGen:C0349788,Orphanet:247|MedGen:CN230736|EFO:EFO_0000407,Human Phenotype Ontology:HP:0001644,Human Phenotype Ontology:HP:0001725,Human Phenotype Ontology:HP:0005159,Human Phenotype Ontology:HP:0200130,MONDO:MONDO:0005021,MeSH:D002311,MedGen:C0007193,Orphanet:217604|MONDO:MONDO:0015263,MedGen:C1142166,OMIM:PS601144,Orphanet:130|EFO:EFO_0004269,Human Phenotype Ontology:HP:0001656,Human Phenotype Ontology:HP:0001661,Human Phenotype Ontology:HP:0001665,Human Phenotype Ontology:HP:0001666,Human Phenotype Ontology:HP:0001687,Human Phenotype Ontology:HP:0001721,Human Phenotype Ontology:HP:0004351,Human Phenotype Ontology:HP:0005158,Human Phenotype Ontology:HP:0011675,MedGen:C0003811	not specified|Arrhythmogenic right ventricular cardiomyopathy|Cardiovascular phenotype|Primary dilated cardiomyopathy|Brugada syndrome|Cardiac arrhythmia	germline	germline	GRCh38	3p22.2	criteria provided, conflicting interpretations	ClinGen:CA019970
3	38630334	38630334	C	T	173933	single nucleotide variant	NM_000335.5(SCN5A):c.369G>A (p.Ala123=)	6331	SCN5A	HGNC:10593	Likely benign	0	2022-09-26	727504886	RCV000156262|RCV001435815|RCV002345516	MedGen:CN169374|MONDO:MONDO:0015263,MedGen:C1142166,OMIM:PS601144,Orphanet:130|MedGen:CN230736	not specified|Brugada syndrome|Cardiovascular phenotype	germline	germline	GRCh38	3p22.2	criteria provided, multiple submitters, no conflicts	ClinGen:CA017428
3	38633156	38633156	G	A	173934	single nucleotide variant	NM_000335.5(SCN5A):c.152C>T (p.Ala51Val)	6331	SCN5A	HGNC:10593	Uncertain significance	0	2020-04-20	727505131	RCV000156589|RCV000765742|RCV001842493	MedGen:CN169374|8 conditions|EFO:EFO_0004269,Human Phenotype Ontology:HP:0001656,Human Phenotype Ontology:HP:0001661,Human Phenotype Ontology:HP:0001665,Human Phenotype Ontology:HP:0001666,Human Phenotype Ontology:HP:0001687,Human Phenotype Ontology:HP:0001721,Human Phenotype Ontology:HP:0004351,Human Phenotype Ontology:HP:0005158,Human Phenotype Ontology:HP:0011675,MedGen:C0003811	not specified|8 conditions|Cardiac arrhythmia	germline;unknown	germline	GRCh38	3p22.2	criteria provided, multiple submitters, no conflicts	ClinGen:CA014919
3	38633264	38633264	C	G	173935	single nucleotide variant	NM_000335.5(SCN5A):c.44G>C (p.Arg15Thr)	6331	SCN5A	HGNC:10593	Uncertain significance	0	2022-09-13	373410109	RCV000151810|RCV001205624|RCV001842478|RCV002326869|RCV002492562|RCV003137650	MedGen:CN169374|MONDO:MONDO:0015263,MedGen:C1142166,OMIM:PS601144,Orphanet:130|EFO:EFO_0004269,Human Phenotype Ontology:HP:0001656,Human Phenotype Ontology:HP:0001661,Human Phenotype Ontology:HP:0001665,Human Phenotype Ontology:HP:0001666,Human Phenotype Ontology:HP:0001687,Human Phenotype Ontology:HP:0001721,Human Phenotype Ontology:HP:0004351,Human Phenotype Ontology:HP:0005158,Human Phenotype Ontology:HP:0011675,MedGen:C0003811|MedGen:CN230736|8 conditions|MedGen:CN517202	not specified|Brugada syndrome|Cardiac arrhythmia|Cardiovascular phenotype|8 conditions|not provided	germline;unknown	germline	GRCh38	3p22.2	criteria provided, multiple submitters, no conflicts	ClinGen:CA018362
3	8733915	8733915	C	T	173946	single nucleotide variant	NM_033337.3(CAV3):c.39C>T (p.Ile13=)	859	CAV3	HGNC:1529	Benign/Likely benign	0	2022-08-23	200562715	RCV000155783|RCV000827127|RCV001087560|RCV002354375	MedGen:CN169374|MedGen:CN517202|MONDO:MONDO:0002442,MeSH:D008133,MedGen:C0023976|MedGen:CN230736	not specified|not provided|Long QT syndrome|Cardiovascular phenotype	germline	germline	GRCh38	3p25.3	criteria provided, multiple submitters, no conflicts	ClinGen:CA183476
3	8745579	8745579	C	T	173947	single nucleotide variant	NM_033337.3(CAV3):c.168C>T (p.Gly56=)	859	CAV3	HGNC:1529	Benign/Likely benign	0	2023-05-22	116840774	RCV000150235|RCV000549500|RCV001701528|RCV002399522	MedGen:CN169374|MONDO:MONDO:0002442,MeSH:D008133,MedGen:C0023976|MedGen:CN517202|MedGen:CN230736	not specified|Long QT syndrome|not provided|Cardiovascular phenotype	germline	germline	GRCh38	3p25.3	criteria provided, multiple submitters, no conflicts	ClinGen:CA175390
6	7576347	7576347	A	G	173991	single nucleotide variant	NM_004415.4(DSP):c.2684A>G (p.Tyr895Cys)	1832	DSP	HGNC:3052	Conflicting interpretations of pathogenicity	1	2022-09-28	367752002	RCV000150562|RCV000157192|RCV000171390|RCV000777747|RCV001243440|RCV001293120|RCV002478423|RCV002433646	MedGen:CN169374|MONDO:MONDO:0016587,MedGen:C0349788,Orphanet:247|MedGen:CN517202|Human Phenotype Ontology:HP:0001638,MONDO:MONDO:0004994,MedGen:C0878544,Orphanet:167848|MONDO:MONDO:0011581,MedGen:C1854063,OMIM:605676,Orphanet:65282;MONDO:MONDO:0011831,MedGen:C1843896,OMIM:607450|EFO:EFO_0000407,Human Phenotype Ontology:HP:0001644,Human Phenotype Ontology:HP:0001725,Human Phenotype Ontology:HP:0005159,Human Phenotype Ontology:HP:0200130,MONDO:MONDO:0005021,MeSH:D002311,MedGen:C0007193,Orphanet:217604|6 conditions|MedGen:CN230736	not specified|Arrhythmogenic right ventricular cardiomyopathy|not provided|Cardiomyopathy|Arrhythmogenic cardiomyopathy with woolly hair and keratoderma;Arrhythmogenic right ventricular dysplasia 8|Primary dilated cardiomyopathy|6 conditions|Cardiovascular phenotype	germline;unknown	germline	GRCh38	6p24.3	criteria provided, conflicting interpretations	ClinGen:CA005492
6	7579840	7579840	C	T	173996	single nucleotide variant	NM_004415.4(DSP):c.3650C>T (p.Thr1217Met)	1832	DSP	HGNC:3052	Conflicting interpretations of pathogenicity	0	2022-10-26	535202724	RCV000150568|RCV000288923|RCV000352140|RCV000381164|RCV000620762|RCV000641836|RCV000777712|RCV001293159|RCV001528379	MedGen:CN169374|MONDO:MONDO:0011831,MedGen:C1843896,OMIM:607450|MONDO:MONDO:0012323,MedGen:C1864826,OMIM:609638,Orphanet:158687|MONDO:MONDO:0011882,MedGen:C1843292,OMIM:620415,Orphanet:293165|MedGen:CN230736|MONDO:MONDO:0011581,MedGen:C1854063,OMIM:605676,Orphanet:65282;MONDO:MONDO:0011831,MedGen:C1843896,OMIM:607450|Human Phenotype Ontology:HP:0001638,MONDO:MONDO:0004994,MedGen:C0878544,Orphanet:167848|EFO:EFO_0000407,Human Phenotype Ontology:HP:0001644,Human Phenotype Ontology:HP:0001725,Human Phenotype Ontology:HP:0005159,Human Phenotype Ontology:HP:0200130,MONDO:MONDO:0005021,MeSH:D002311,MedGen:C0007193,Orphanet:217604|MedGen:CN517202	not specified|Arrhythmogenic right ventricular dysplasia 8|Lethal acantholytic epidermolysis bullosa|Skin fragility-woolly hair-palmoplantar keratoderma syndrome|Cardiovascular phenotype|Arrhythmogenic cardiomyopathy with woolly hair and keratoderma;Arrhythmogenic right ventricular dysplasia 8|Cardiomyopathy|Primary dilated cardiomyopathy|not provided	germline;unknown	germline	GRCh38	6p24.3	criteria provided, conflicting interpretations	ClinGen:CA004431
6	7580113	7580113	G	A	173997	single nucleotide variant	NM_004415.4(DSP):c.3923G>A (p.Arg1308Gln)	1832	DSP	HGNC:3052	Benign/Likely benign	0	2022-11-03	184154918	RCV000154711|RCV000262391|RCV000301232|RCV000297493|RCV000354640|RCV000586281|RCV000619090|RCV000771364|RCV000852993|RCV001085944	MedGen:CN169374|MONDO:MONDO:0011882,MedGen:C1843292,OMIM:620415,Orphanet:293165|MONDO:MONDO:0012323,MedGen:C1864826,OMIM:609638,Orphanet:158687|MONDO:MONDO:0016587,MedGen:C0349788,Orphanet:247|MONDO:MONDO:0011472,MedGen:C1858302,OMIM:604536,Orphanet:158668|MedGen:CN517202|MedGen:CN230736|Human Phenotype Ontology:HP:0001638,MONDO:MONDO:0004994,MedGen:C0878544,Orphanet:167848|Human Phenotype Ontology:HP:0001638,MONDO:MONDO:0004994,MedGen:C0878544,Orphanet:167848;Human Phenotype Ontology:HP:0001639,MONDO:MONDO:0005045,MeSH:D002312,MedGen:C0007194,Orphanet:217569|MONDO:MONDO:0011581,MedGen:C1854063,OMIM:605676,Orphanet:65282;MONDO:MONDO:0011831,MedGen:C1843896,OMIM:607450	not specified|Skin fragility-woolly hair-palmoplantar keratoderma syndrome|Lethal acantholytic epidermolysis bullosa|Arrhythmogenic right ventricular cardiomyopathy|Epidermolysis bullosa simplex due to plakophilin deficiency|not provided|Cardiovascular phenotype|Cardiomyopathy|Cardiomyopathy;Hypertrophic cardiomyopathy|Arrhythmogenic cardiomyopathy with woolly hair and keratoderma;Arrhythmogenic right ventricular dysplasia 8	germline	germline	GRCh38	6p24.3	criteria provided, multiple submitters, no conflicts	ClinGen:CA004286
6	7581368	7581368	C	A	174000	single nucleotide variant	NM_004415.4(DSP):c.5178C>A (p.Asn1726Lys)	1832	DSP	HGNC:3052	Conflicting interpretations of pathogenicity	0	2023-02-01	147415451	RCV000154715|RCV000172542|RCV000363258|RCV000369571|RCV000405736|RCV000618693|RCV000769231|RCV000853150|RCV001084754	MedGen:CN169374|MedGen:CN517202|MONDO:MONDO:0012323,MedGen:C1864826,OMIM:609638,Orphanet:158687|MONDO:MONDO:0011882,MedGen:C1843292,OMIM:620415,Orphanet:293165|MONDO:MONDO:0011831,MedGen:C1843896,OMIM:607450|MedGen:CN230736|Human Phenotype Ontology:HP:0001638,MONDO:MONDO:0004994,MedGen:C0878544,Orphanet:167848|EFO:EFO_0000407,Human Phenotype Ontology:HP:0001644,Human Phenotype Ontology:HP:0001725,Human Phenotype Ontology:HP:0005159,Human Phenotype Ontology:HP:0200130,MONDO:MONDO:0005021,MeSH:D002311,MedGen:C0007193,Orphanet:217604|MONDO:MONDO:0011581,MedGen:C1854063,OMIM:605676,Orphanet:65282;MONDO:MONDO:0011831,MedGen:C1843896,OMIM:607450	not specified|not provided|Lethal acantholytic epidermolysis bullosa|Skin fragility-woolly hair-palmoplantar keratoderma syndrome|Arrhythmogenic right ventricular dysplasia 8|Cardiovascular phenotype|Cardiomyopathy|Primary dilated cardiomyopathy|Arrhythmogenic cardiomyopathy with woolly hair and keratoderma;Arrhythmogenic right ventricular dysplasia 8	germline;unknown	germline	GRCh38	6p24.3	criteria provided, conflicting interpretations	ClinGen:CA004621
6	7581494	7581494	G	C	174135	single nucleotide variant	NM_004415.4(DSP):c.5304G>C (p.Gly1768=)	1832	DSP	HGNC:3052	Benign/Likely benign	0	2022-10-31	530612211	RCV000156212|RCV000299267|RCV000354193|RCV000366942|RCV000390842|RCV000477526|RCV000771366|RCV001704133|RCV002345514	MedGen:CN169374|MONDO:MONDO:0016587,MedGen:C0349788,Orphanet:247|MONDO:MONDO:0012323,MedGen:C1864826,OMIM:609638,Orphanet:158687|MONDO:MONDO:0011472,MedGen:C1858302,OMIM:604536,Orphanet:158668|MONDO:MONDO:0011882,MedGen:C1843292,OMIM:620415,Orphanet:293165|MONDO:MONDO:0011581,MedGen:C1854063,OMIM:605676,Orphanet:65282;MONDO:MONDO:0011831,MedGen:C1843896,OMIM:607450|Human Phenotype Ontology:HP:0001638,MONDO:MONDO:0004994,MedGen:C0878544,Orphanet:167848|MedGen:CN517202|MedGen:CN230736	not specified|Arrhythmogenic right ventricular cardiomyopathy|Lethal acantholytic epidermolysis bullosa|Epidermolysis bullosa simplex due to plakophilin deficiency|Skin fragility-woolly hair-palmoplantar keratoderma syndrome|Arrhythmogenic cardiomyopathy with woolly hair and keratoderma;Arrhythmogenic right ventricular dysplasia 8|Cardiomyopathy|not provided|Cardiovascular phenotype	germline	germline	GRCh38	6p24.3	criteria provided, multiple submitters, no conflicts	ClinGen:CA004582
6	7585178	7585178	G	A	174142	single nucleotide variant	NM_004415.4(DSP):c.7916G>A (p.Arg2639Gln)	1832	DSP	HGNC:3052	Conflicting interpretations of pathogenicity	0	2023-07-24	116888866	RCV000157210|RCV000150581|RCV000245063|RCV000262145|RCV000369032|RCV000319713|RCV000490472|RCV000771821|RCV000987654|RCV001086541|RCV001704081|RCV003318355	MONDO:MONDO:0024573,MeSH:D024741,MedGen:C0949658,OMIM:PS192600,Orphanet:155|MedGen:CN169374|MedGen:CN230736|MONDO:MONDO:0016587,MedGen:C0349788,Orphanet:247|MONDO:MONDO:0011882,MedGen:C1843292,OMIM:620415,Orphanet:293165|MONDO:MONDO:0012323,MedGen:C1864826,OMIM:609638,Orphanet:158687|MONDO:MONDO:0011831,MedGen:C1843896,OMIM:607450|Human Phenotype Ontology:HP:0001638,MONDO:MONDO:0004994,MedGen:C0878544,Orphanet:167848|MONDO:MONDO:0011581,MedGen:C1854063,OMIM:605676,Orphanet:65282|MONDO:MONDO:0011581,MedGen:C1854063,OMIM:605676,Orphanet:65282;MONDO:MONDO:0011831,MedGen:C1843896,OMIM:607450|MedGen:CN517202|MONDO:MONDO:0002442,MeSH:D008133,MedGen:C0023976	Primary familial hypertrophic cardiomyopathy|not specified|Cardiovascular phenotype|Arrhythmogenic right ventricular cardiomyopathy|Skin fragility-woolly hair-palmoplantar keratoderma syndrome|Lethal acantholytic epidermolysis bullosa|Arrhythmogenic right ventricular dysplasia 8|Cardiomyopathy|Arrhythmogenic cardiomyopathy with woolly hair and keratoderma|Arrhythmogenic cardiomyopathy with woolly hair and keratoderma;Arrhythmogenic right ventricular dysplasia 8|not provided|Long QT syndrome	germline;maternal;unknown	germline	GRCh38	6p24.3	criteria provided, conflicting interpretations	ClinGen:CA007320
6	7585677	7585677	C	T	174144	single nucleotide variant	NM_004415.4(DSP):c.8415C>T (p.Ala2805=)	1832	DSP	HGNC:3052	Benign/Likely benign	0	2022-11-03	377148997	RCV000150583|RCV000622033|RCV000777985|RCV000864820|RCV001293187|RCV001704082	MedGen:CN169374|MedGen:CN230736|Human Phenotype Ontology:HP:0001638,MONDO:MONDO:0004994,MedGen:C0878544,Orphanet:167848|MONDO:MONDO:0011581,MedGen:C1854063,OMIM:605676,Orphanet:65282;MONDO:MONDO:0011831,MedGen:C1843896,OMIM:607450|EFO:EFO_0000407,Human Phenotype Ontology:HP:0001644,Human Phenotype Ontology:HP:0001725,Human Phenotype Ontology:HP:0005159,Human Phenotype Ontology:HP:0200130,MONDO:MONDO:0005021,MeSH:D002311,MedGen:C0007193,Orphanet:217604|MedGen:CN517202	not specified|Cardiovascular phenotype|Cardiomyopathy|Arrhythmogenic cardiomyopathy with woolly hair and keratoderma;Arrhythmogenic right ventricular dysplasia 8|Primary dilated cardiomyopathy|not provided	germline;unknown	germline	GRCh38	6p24.3	criteria provided, multiple submitters, no conflicts	ClinGen:CA007523
5	156757776	156757776	A	C	174280	single nucleotide variant	NM_000337.6(SGCD):c.699+72A>C	6444	SGCD	HGNC:10807	Uncertain significance	0	2023-02-08	376317697	RCV000151874|RCV000211472|RCV000672880|RCV001256961|RCV003233118|RCV003233119	MedGen:CN169374|EFO:EFO_0000407,Human Phenotype Ontology:HP:0001644,Human Phenotype Ontology:HP:0001725,Human Phenotype Ontology:HP:0005159,Human Phenotype Ontology:HP:0200130,MONDO:MONDO:0005021,MeSH:D002311,MedGen:C0007193,Orphanet:217604|MONDO:MONDO:0011702,MedGen:C1847667,OMIM:606685,Orphanet:154;MONDO:MONDO:0011028,MedGen:C1832525,OMIM:601287,Orphanet:219|MONDO:MONDO:0007269,MedGen:C1449563,OMIM:115200,Orphanet:300751|MONDO:MONDO:0011028,MedGen:C1832525,OMIM:601287,Orphanet:219|MONDO:MONDO:0011702,MedGen:C1847667,OMIM:606685,Orphanet:154	not specified|Primary dilated cardiomyopathy|Dilated cardiomyopathy 1L;Autosomal recessive limb-girdle muscular dystrophy type 2F|Dilated cardiomyopathy 1A|Autosomal recessive limb-girdle muscular dystrophy type 2F|Dilated cardiomyopathy 1L	germline;unknown	germline	GRCh38	5q33.3	criteria provided, multiple submitters, no conflicts	ClinGen:CA177981
6	7555825	7555825	G	A	174383	single nucleotide variant	NM_004415.4(DSP):c.273+5G>A	1832	DSP	HGNC:3052	Conflicting interpretations of pathogenicity	0	2022-10-28	200473206	RCV000150557|RCV000157211|RCV000157212|RCV000232421|RCV000239152|RCV000589518|RCV000776291|RCV001160815|RCV001162435|RCV001162436|RCV002492553|RCV002433645	MedGen:CN169374|EFO:EFO_0000407,Human Phenotype Ontology:HP:0001644,Human Phenotype Ontology:HP:0001725,Human Phenotype Ontology:HP:0005159,Human Phenotype Ontology:HP:0200130,MONDO:MONDO:0005021,MeSH:D002311,MedGen:C0007193,Orphanet:217604;MONDO:MONDO:0002442,MeSH:D008133,MedGen:C0023976|EFO:EFO_0000407,Human Phenotype Ontology:HP:0001644,Human Phenotype Ontology:HP:0001725,Human Phenotype Ontology:HP:0005159,Human Phenotype Ontology:HP:0200130,MONDO:MONDO:0005021,MeSH:D002311,MedGen:C0007193,Orphanet:217604|MONDO:MONDO:0011581,MedGen:C1854063,OMIM:605676,Orphanet:65282;MONDO:MONDO:0011831,MedGen:C1843896,OMIM:607450|MONDO:MONDO:0016587,MedGen:C0349788,Orphanet:247|MedGen:CN517202|Human Phenotype Ontology:HP:0001638,MONDO:MONDO:0004994,MedGen:C0878544,Orphanet:167848|MONDO:MONDO:0011831,MedGen:C1843896,OMIM:607450|MONDO:MONDO:0012323,MedGen:C1864826,OMIM:609638,Orphanet:158687|MONDO:MONDO:0011882,MedGen:C1843292,OMIM:620415,Orphanet:293165|6 conditions|MedGen:CN230736	not specified|Primary dilated cardiomyopathy;Long QT syndrome|Primary dilated cardiomyopathy|Arrhythmogenic cardiomyopathy with woolly hair and keratoderma;Arrhythmogenic right ventricular dysplasia 8|Arrhythmogenic right ventricular cardiomyopathy|not provided|Cardiomyopathy|Arrhythmogenic right ventricular dysplasia 8|Lethal acantholytic epidermolysis bullosa|Skin fragility-woolly hair-palmoplantar keratoderma syndrome|6 conditions|Cardiovascular phenotype	germline;unknown	germline	GRCh38	6p24.3	criteria provided, conflicting interpretations	ClinGen:CA005542
6	7572069	7572069	G	A	174524	single nucleotide variant	NM_004415.4(DSP):c.2130+1G>A	1832	DSP	HGNC:3052	Likely pathogenic	1	2014-05-08	727505115	RCV000156570|RCV001699211	EFO:EFO_0000407,Human Phenotype Ontology:HP:0001644,Human Phenotype Ontology:HP:0001725,Human Phenotype Ontology:HP:0005159,Human Phenotype Ontology:HP:0200130,MONDO:MONDO:0005021,MeSH:D002311,MedGen:C0007193,Orphanet:217604|MedGen:CN517202	Primary dilated cardiomyopathy|not provided	germline	germline	GRCh38	6p24.3	criteria provided, single submitter	ClinGen:CA005266
8	11749034	11749034	C	T	174532	single nucleotide variant	NM_001308093.3(GATA4):c.735C>T (p.Tyr245=)	2626	GATA4	HGNC:4173	Benign/Likely benign	0	2022-10-27	146696080	RCV000155448|RCV000243682|RCV000464598|RCV001582629	MedGen:CN169374|MedGen:CN230736|MONDO:MONDO:0013747,MedGen:C3280781,OMIM:614430|MedGen:CN517202	not specified|Cardiovascular phenotype|Atrioventricular septal defect 4|not provided	germline	germline	GRCh38	8p23.1	criteria provided, multiple submitters, no conflicts	ClinGen:CA182795
10	110781289	110781289	G	T	174590	single nucleotide variant	NM_001134363.3(RBM20):c.680G>T (p.Gly227Val)	282996	RBM20	HGNC:27424	Conflicting interpretations of pathogenicity	0	2022-12-01	202238753	RCV000154806|RCV000462379|RCV000590946|RCV000619836|RCV000770276|RCV001528500	MedGen:CN169374|MONDO:MONDO:0013168,MedGen:C2750995,OMIM:613172,Orphanet:154|EFO:EFO_0000407,Human Phenotype Ontology:HP:0001644,Human Phenotype Ontology:HP:0001725,Human Phenotype Ontology:HP:0005159,Human Phenotype Ontology:HP:0200130,MONDO:MONDO:0005021,MeSH:D002311,MedGen:C0007193,Orphanet:217604|MedGen:CN230736|Human Phenotype Ontology:HP:0001638,MONDO:MONDO:0004994,MedGen:C0878544,Orphanet:167848|MedGen:CN517202	not specified|Dilated cardiomyopathy 1DD|Primary dilated cardiomyopathy|Cardiovascular phenotype|Cardiomyopathy|not provided	germline	germline	GRCh38	10q25.2	criteria provided, conflicting interpretations	ClinGen:CA181426
10	110821365	110821365	G	A	174600	single nucleotide variant	NM_001134363.3(RBM20):c.2746G>A (p.Glu916Lys)	282996	RBM20	HGNC:27424	Conflicting interpretations of pathogenicity	1	2021-11-09	727504859	RCV000156214|RCV001857539	EFO:EFO_0000407,Human Phenotype Ontology:HP:0001644,Human Phenotype Ontology:HP:0001725,Human Phenotype Ontology:HP:0005159,Human Phenotype Ontology:HP:0200130,MONDO:MONDO:0005021,MeSH:D002311,MedGen:C0007193,Orphanet:217604|MONDO:MONDO:0013168,MedGen:C2750995,OMIM:613172,Orphanet:154	Primary dilated cardiomyopathy|Dilated cardiomyopathy 1DD	germline	germline	GRCh38	10q25.2	criteria provided, conflicting interpretations	ClinGen:CA273625
10	110821734	110821734	C	T	174603	single nucleotide variant	NM_001134363.3(RBM20):c.3115C>T (p.Pro1039Ser)	282996	RBM20	HGNC:27424	Conflicting interpretations of pathogenicity	0	2022-10-31	727503392	RCV000151736|RCV000208527|RCV000473528|RCV000769276|RCV000852426|RCV000994517|RCV002321626	MedGen:CN169374|EFO:EFO_0000407,Human Phenotype Ontology:HP:0001644,Human Phenotype Ontology:HP:0001725,Human Phenotype Ontology:HP:0005159,Human Phenotype Ontology:HP:0200130,MONDO:MONDO:0005021,MeSH:D002311,MedGen:C0007193,Orphanet:217604|MONDO:MONDO:0013168,MedGen:C2750995,OMIM:613172,Orphanet:154|Human Phenotype Ontology:HP:0001638,MONDO:MONDO:0004994,MedGen:C0878544,Orphanet:167848|Human Phenotype Ontology:HP:0001639,MONDO:MONDO:0005045,MeSH:D002312,MedGen:C0007194,Orphanet:217569|MedGen:CN517202|MedGen:CN230736	not specified|Primary dilated cardiomyopathy|Dilated cardiomyopathy 1DD|Cardiomyopathy|Hypertrophic cardiomyopathy|not provided|Cardiovascular phenotype	germline	germline	GRCh38	10q25.2	criteria provided, conflicting interpretations	ClinGen:CA177712
10	20787250	20787250	G	A	174622	single nucleotide variant	NM_006393.3(NEBL):c.2820C>T (p.His940=)	10529	NEBL	HGNC:16932	Benign/Likely benign	0	2022-10-12	532565487	RCV000151528|RCV000871653|RCV002433653	MedGen:CN169374|EFO:EFO_0000407,Human Phenotype Ontology:HP:0001644,Human Phenotype Ontology:HP:0001725,Human Phenotype Ontology:HP:0005159,Human Phenotype Ontology:HP:0200130,MONDO:MONDO:0005021,MeSH:D002311,MedGen:C0007193,Orphanet:217604|MeSH:D030342,MedGen:C0950123	not specified|Primary dilated cardiomyopathy|Inborn genetic diseases	germline	germline	GRCh38	10p12.31	criteria provided, multiple submitters, no conflicts	ClinGen:CA177410
10	20812812	20812812	G	A	174624	single nucleotide variant	NM_006393.3(NEBL):c.2475C>T (p.His825=)	10529	NEBL	HGNC:16932	Likely benign	0	2022-03-03	727503334	RCV000151529|RCV001455920|RCV002453491	MedGen:CN169374|EFO:EFO_0000407,Human Phenotype Ontology:HP:0001644,Human Phenotype Ontology:HP:0001725,Human Phenotype Ontology:HP:0005159,Human Phenotype Ontology:HP:0200130,MONDO:MONDO:0005021,MeSH:D002311,MedGen:C0007193,Orphanet:217604|MeSH:D030342,MedGen:C0950123	not specified|Primary dilated cardiomyopathy|Inborn genetic diseases	germline	germline	GRCh38	10p12.31	criteria provided, multiple submitters, no conflicts	ClinGen:CA177415
10	20812870	20812870	G	A	174625	single nucleotide variant	NM_006393.3(NEBL):c.2417C>T (p.Thr806Ile)	10529	NEBL	HGNC:16932	Uncertain significance	0	2023-02-06	200705273	RCV000151531|RCV000766511|RCV001065381|RCV002444620	MedGen:CN169374|MedGen:CN517202|EFO:EFO_0000407,Human Phenotype Ontology:HP:0001644,Human Phenotype Ontology:HP:0001725,Human Phenotype Ontology:HP:0005159,Human Phenotype Ontology:HP:0200130,MONDO:MONDO:0005021,MeSH:D002311,MedGen:C0007193,Orphanet:217604|MeSH:D030342,MedGen:C0950123	not specified|not provided|Primary dilated cardiomyopathy|Inborn genetic diseases	germline;unknown	germline	GRCh38	10p12.31	criteria provided, multiple submitters, no conflicts	ClinGen:CA177425
10	20813933	20813933	C	T	174626	single nucleotide variant	NM_006393.3(NEBL):c.2346+6G>A	10529	NEBL	HGNC:16932	Conflicting interpretations of pathogenicity	0	2022-11-01	201822024	RCV000151532|RCV000862383	MedGen:CN169374|EFO:EFO_0000407,Human Phenotype Ontology:HP:0001644,Human Phenotype Ontology:HP:0001725,Human Phenotype Ontology:HP:0005159,Human Phenotype Ontology:HP:0200130,MONDO:MONDO:0005021,MeSH:D002311,MedGen:C0007193,Orphanet:217604	not specified|Primary dilated cardiomyopathy	germline	germline	GRCh38	10p12.31	criteria provided, conflicting interpretations	ClinGen:CA177430
10	20828578	20828578	A	G	174630	single nucleotide variant	NM_006393.3(NEBL):c.1728T>C (p.Asp576=)	10529	NEBL	HGNC:16932	Benign/Likely benign	0	2022-09-19	1528182	RCV000154792|RCV000463985|RCV002399545	MedGen:CN169374|EFO:EFO_0000407,Human Phenotype Ontology:HP:0001644,Human Phenotype Ontology:HP:0001725,Human Phenotype Ontology:HP:0005159,Human Phenotype Ontology:HP:0200130,MONDO:MONDO:0005021,MeSH:D002311,MedGen:C0007193,Orphanet:217604|MeSH:D030342,MedGen:C0950123	not specified|Primary dilated cardiomyopathy|Inborn genetic diseases	germline	germline	GRCh38	10p12.31	criteria provided, multiple submitters, no conflicts	ClinGen:CA181395
10	20840805	20840805	T	C	174632	single nucleotide variant	NM_006393.3(NEBL):c.1272A>G (p.Gly424=)	10529	NEBL	HGNC:16932	Benign/Likely benign	0	2022-08-06	727504866	RCV000156227|RCV001651029|RCV002056118|RCV002444644	MedGen:CN169374|MedGen:CN517202|EFO:EFO_0000407,Human Phenotype Ontology:HP:0001644,Human Phenotype Ontology:HP:0001725,Human Phenotype Ontology:HP:0005159,Human Phenotype Ontology:HP:0200130,MONDO:MONDO:0005021,MeSH:D002311,MedGen:C0007193,Orphanet:217604|MeSH:D030342,MedGen:C0950123	not specified|not provided|Primary dilated cardiomyopathy|Inborn genetic diseases	germline	germline	GRCh38	10p12.31	criteria provided, multiple submitters, no conflicts	ClinGen:CA184419
10	20852530	20852530	C	T	174634	single nucleotide variant	NM_006393.3(NEBL):c.1008+15G>A	10529	NEBL	HGNC:16932	Likely benign	0	2022-09-11	375728589	RCV000154794|RCV002514973	MedGen:CN169374|EFO:EFO_0000407,Human Phenotype Ontology:HP:0001644,Human Phenotype Ontology:HP:0001725,Human Phenotype Ontology:HP:0005159,Human Phenotype Ontology:HP:0200130,MONDO:MONDO:0005021,MeSH:D002311,MedGen:C0007193,Orphanet:217604	not specified|Primary dilated cardiomyopathy	germline	germline	GRCh38	10p12.31	criteria provided, multiple submitters, no conflicts	ClinGen:CA181401
10	20852541	20852541	G	A	174635	single nucleotide variant	NM_006393.3(NEBL):c.1008+4C>T	10529	NEBL	HGNC:16932	Benign	0	2019-12-31	71534253	RCV000151540|RCV000956811	MedGen:CN169374|EFO:EFO_0000407,Human Phenotype Ontology:HP:0001644,Human Phenotype Ontology:HP:0001725,Human Phenotype Ontology:HP:0005159,Human Phenotype Ontology:HP:0200130,MONDO:MONDO:0005021,MeSH:D002311,MedGen:C0007193,Orphanet:217604	not specified|Primary dilated cardiomyopathy	germline	germline	GRCh38	10p12.31	criteria provided, multiple submitters, no conflicts	ClinGen:CA177442
10	20868666	20868666	G	C	174636	single nucleotide variant	NM_006393.3(NEBL):c.682C>G (p.Gln228Glu)	10529	NEBL	HGNC:16932	Conflicting interpretations of pathogenicity	0	2023-03-24	143644290	RCV000151542|RCV000766507|RCV001439372|RCV003258671	MedGen:CN169374|MedGen:CN517202|EFO:EFO_0000407,Human Phenotype Ontology:HP:0001644,Human Phenotype Ontology:HP:0001725,Human Phenotype Ontology:HP:0005159,Human Phenotype Ontology:HP:0200130,MONDO:MONDO:0005021,MeSH:D002311,MedGen:C0007193,Orphanet:217604|MeSH:D030342,MedGen:C0950123	not specified|not provided|Primary dilated cardiomyopathy|Inborn genetic diseases	germline	germline	GRCh38	10p12.31	criteria provided, conflicting interpretations	ClinGen:CA177446
10	20868724	20868724	G	A	174637	single nucleotide variant	NM_006393.3(NEBL):c.624C>T (p.Pro208=)	10529	NEBL	HGNC:16932	Benign/Likely benign	0	2022-10-29	111854914	RCV000151543|RCV000552190|RCV001711593|RCV002362789	MedGen:CN169374|EFO:EFO_0000407,Human Phenotype Ontology:HP:0001644,Human Phenotype Ontology:HP:0001725,Human Phenotype Ontology:HP:0005159,Human Phenotype Ontology:HP:0200130,MONDO:MONDO:0005021,MeSH:D002311,MedGen:C0007193,Orphanet:217604|MedGen:CN517202|MeSH:D030342,MedGen:C0950123	not specified|Primary dilated cardiomyopathy|not provided|Inborn genetic diseases	germline	germline	GRCh38	10p12.31	criteria provided, multiple submitters, no conflicts	ClinGen:CA177449
10	20869761	20869761	C	G	174638	single nucleotide variant	NM_006393.3(NEBL):c.561G>C (p.Gln187His)	10529	NEBL	HGNC:16932	Conflicting interpretations of pathogenicity	0	2021-03-22	75301590	RCV000151545|RCV001457240	MedGen:CN169374|EFO:EFO_0000407,Human Phenotype Ontology:HP:0001644,Human Phenotype Ontology:HP:0001725,Human Phenotype Ontology:HP:0005159,Human Phenotype Ontology:HP:0200130,MONDO:MONDO:0005021,MeSH:D002311,MedGen:C0007193,Orphanet:217604	not specified|Primary dilated cardiomyopathy	germline	germline	GRCh38	10p12.31	criteria provided, conflicting interpretations	ClinGen:CA177455,UniProtKB:O76041#VAR_010289
10	20888092	20888092	C	T	174639	single nucleotide variant	NM_006393.3(NEBL):c.369+5G>A	10529	NEBL	HGNC:16932	Conflicting interpretations of pathogenicity	0	2022-11-04	200249470	RCV000154795|RCV000767201|RCV001089297	MedGen:CN169374|MedGen:CN517202|EFO:EFO_0000407,Human Phenotype Ontology:HP:0001644,Human Phenotype Ontology:HP:0001725,Human Phenotype Ontology:HP:0005159,Human Phenotype Ontology:HP:0200130,MONDO:MONDO:0005021,MeSH:D002311,MedGen:C0007193,Orphanet:217604	not specified|not provided|Primary dilated cardiomyopathy	germline	germline	GRCh38	10p12.31	criteria provided, conflicting interpretations	ClinGen:CA181402
10	20889863	20889863	G	A	174641	single nucleotide variant	NM_006393.3(NEBL):c.240C>T (p.Ile80=)	10529	NEBL	HGNC:16932	Likely benign	0	2022-10-23	727503337	RCV000151546|RCV000628819|RCV001719937|RCV002444621	MedGen:CN169374|EFO:EFO_0000407,Human Phenotype Ontology:HP:0001644,Human Phenotype Ontology:HP:0001725,Human Phenotype Ontology:HP:0005159,Human Phenotype Ontology:HP:0200130,MONDO:MONDO:0005021,MeSH:D002311,MedGen:C0007193,Orphanet:217604|MedGen:CN517202|MeSH:D030342,MedGen:C0950123	not specified|Primary dilated cardiomyopathy|not provided|Inborn genetic diseases	germline	germline	GRCh38	10p12.31	criteria provided, multiple submitters, no conflicts	ClinGen:CA177458
10	20889921	20889921	G	A	174642	single nucleotide variant	NM_006393.3(NEBL):c.182C>T (p.Ser61Phe)	10529	NEBL	HGNC:16932	Uncertain significance	0	2023-06-05	543765307	RCV000151548|RCV000628803|RCV003298158	MedGen:CN169374|EFO:EFO_0000407,Human Phenotype Ontology:HP:0001644,Human Phenotype Ontology:HP:0001725,Human Phenotype Ontology:HP:0005159,Human Phenotype Ontology:HP:0200130,MONDO:MONDO:0005021,MeSH:D002311,MedGen:C0007193,Orphanet:217604|MeSH:D030342,MedGen:C0950123	not specified|Primary dilated cardiomyopathy|Inborn genetic diseases	germline	germline	GRCh38	10p12.31	criteria provided, multiple submitters, no conflicts	ClinGen:CA177464
10	20897150	20897150	C	T	174643	single nucleotide variant	NM_006393.3(NEBL):c.56G>A (p.Gly19Glu)	10529	NEBL	HGNC:16932	Conflicting interpretations of pathogenicity	0	2022-08-10	727503338	RCV000151550|RCV002514917	MedGen:CN169374|EFO:EFO_0000407,Human Phenotype Ontology:HP:0001644,Human Phenotype Ontology:HP:0001725,Human Phenotype Ontology:HP:0005159,Human Phenotype Ontology:HP:0200130,MONDO:MONDO:0005021,MeSH:D002311,MedGen:C0007193,Orphanet:217604	not specified|Primary dilated cardiomyopathy	germline	germline	GRCh38	10p12.31	criteria provided, conflicting interpretations	ClinGen:CA177468
11	2847772	2847772	G	A	174724	single nucleotide variant	NM_000218.3(KCNQ1):c.1800G>A (p.Thr600=)	3784	KCNQ1	HGNC:6294	Conflicting interpretations of pathogenicity	0	2022-10-30	147091980	RCV000150874|RCV000205176|RCV000251316|RCV001103104|RCV001105015|RCV001103103|RCV001105014|RCV001675635|RCV001842464	MedGen:CN169374|MONDO:MONDO:0002442,MeSH:D008133,MedGen:C0023976|MedGen:CN230736|MONDO:MONDO:0011857,MedGen:C1837014,OMIM:607554|MONDO:MONDO:0012313,MedGen:C1865019,OMIM:609621,Orphanet:51083|MONDO:MONDO:0100316,MedGen:C4551647,OMIM:192500,Orphanet:101016,Orphanet:768|MONDO:MONDO:0024540,MedGen:C4551509,OMIM:220400,Orphanet:768,Orphanet:90647|MedGen:CN517202|EFO:EFO_0004269,Human Phenotype Ontology:HP:0001656,Human Phenotype Ontology:HP:0001661,Human Phenotype Ontology:HP:0001665,Human Phenotype Ontology:HP:0001666,Human Phenotype Ontology:HP:0001687,Human Phenotype Ontology:HP:0001721,Human Phenotype Ontology:HP:0004351,Human Phenotype Ontology:HP:0005158,Human Phenotype Ontology:HP:0011675,MedGen:C0003811	not specified|Long QT syndrome|Cardiovascular phenotype|Atrial fibrillation, familial, 3|Short QT syndrome type 2|Long QT syndrome 1|Jervell and Lange-Nielsen syndrome 1|not provided|Cardiac arrhythmia	germline	germline	GRCh38	11p15.4	criteria provided, conflicting interpretations	ClinGen:CA006446
11	47349871	47349871	G	A	174793	single nucleotide variant	NM_000256.3(MYBPC3):c.557C>T (p.Pro186Leu)	4607	MYBPC3	HGNC:7551	Uncertain significance	0	2022-11-22	727503216	RCV000151163|RCV000766311|RCV000777987|RCV000801763|RCV001263458|RCV002345464	MedGen:CN169374|MedGen:CN517202|Human Phenotype Ontology:HP:0001638,MONDO:MONDO:0004994,MedGen:C0878544,Orphanet:167848|Human Phenotype Ontology:HP:0001639,MONDO:MONDO:0005045,MeSH:D002312,MedGen:C0007194,Orphanet:217569|EFO:EFO_0000407,Human Phenotype Ontology:HP:0001644,Human Phenotype Ontology:HP:0001725,Human Phenotype Ontology:HP:0005159,Human Phenotype Ontology:HP:0200130,MONDO:MONDO:0005021,MeSH:D002311,MedGen:C0007193,Orphanet:217604;Human Phenotype Ontology:HP:0011664,MedGen:C4021133|MedGen:CN230736	not specified|not provided|Cardiomyopathy|Hypertrophic cardiomyopathy|Primary dilated cardiomyopathy;Left ventricular noncompaction cardiomyopathy|Cardiovascular phenotype	germline;unknown	germline	GRCh38	11p11.2	criteria provided, multiple submitters, no conflicts	ClinGen:CA015477
10	119669857	119669857	C	G	174886	single nucleotide variant	NM_004281.4(BAG3):c.187C>G (p.Pro63Ala)	9531	BAG3	HGNC:939	Benign	0	2022-11-03	144041999	RCV000154682|RCV000587026|RCV000618458|RCV000852637|RCV001084050	MedGen:CN169374|MedGen:CN517202|MedGen:CN230736|EFO:EFO_0000275,Human Phenotype Ontology:HP:0001715,Human Phenotype Ontology:HP:0005110,Human Phenotype Ontology:HP:0005179,MONDO:MONDO:0004981,MedGen:C0004238|MONDO:MONDO:0013061,MedGen:C2751831,OMIM:612954,Orphanet:199340;MONDO:MONDO:0013479,MedGen:C3151293,OMIM:613881,Orphanet:154	not specified|not provided|Cardiovascular phenotype|Atrial fibrillation|Myofibrillar myopathy 6;Dilated cardiomyopathy 1HH	germline	germline	GRCh38	10q26.11	criteria provided, multiple submitters, no conflicts	ClinGen:CA181162
10	119669950	119669950	A	T	174887	single nucleotide variant	NM_004281.4(BAG3):c.280A>T (p.Ile94Phe)	9531	BAG3	HGNC:939	Conflicting interpretations of pathogenicity	0	2022-11-03	145393807	RCV000154684|RCV000172519|RCV000622150|RCV000853125|RCV000988454|RCV001085873	MedGen:CN169374|MedGen:CN517202|MedGen:CN230736|EFO:EFO_0000407,Human Phenotype Ontology:HP:0001644,Human Phenotype Ontology:HP:0001725,Human Phenotype Ontology:HP:0005159,Human Phenotype Ontology:HP:0200130,MONDO:MONDO:0005021,MeSH:D002311,MedGen:C0007193,Orphanet:217604|MONDO:MONDO:0013061,MedGen:C2751831,OMIM:612954,Orphanet:199340|MONDO:MONDO:0013061,MedGen:C2751831,OMIM:612954,Orphanet:199340;MONDO:MONDO:0013479,MedGen:C3151293,OMIM:613881,Orphanet:154	not specified|not provided|Cardiovascular phenotype|Primary dilated cardiomyopathy|Myofibrillar myopathy 6|Myofibrillar myopathy 6;Dilated cardiomyopathy 1HH	germline;unknown	germline	GRCh38	10q26.11	criteria provided, conflicting interpretations	ClinGen:CA181165,UniProtKB:O95817#VAR_066778
10	119676692	119676692	C	T	174893	single nucleotide variant	NM_004281.4(BAG3):c.1138C>T (p.Pro380Ser)	9531	BAG3	HGNC:939	Benign/Likely benign	0	2022-11-03	144692954	RCV000150183|RCV000437120|RCV000621769|RCV000988455|RCV000852642|RCV001084049	MedGen:CN169374|MedGen:CN517202|MedGen:CN230736|MONDO:MONDO:0013061,MedGen:C2751831,OMIM:612954,Orphanet:199340|EFO:EFO_0000275,Human Phenotype Ontology:HP:0001715,Human Phenotype Ontology:HP:0005110,Human Phenotype Ontology:HP:0005179,MONDO:MONDO:0004981,MedGen:C0004238|MONDO:MONDO:0013479,MedGen:C3151293,OMIM:613881,Orphanet:154;MONDO:MONDO:0013061,MedGen:C2751831,OMIM:612954,Orphanet:199340	not specified|not provided|Cardiovascular phenotype|Myofibrillar myopathy 6|Atrial fibrillation|Dilated cardiomyopathy 1HH;Myofibrillar myopathy 6	germline;unknown	germline	GRCh38	10q26.11	criteria provided, multiple submitters, no conflicts	ClinGen:CA175304,UniProtKB:O95817#VAR_066784
10	119676794	119676794	G	A	174894	single nucleotide variant	NM_004281.4(BAG3):c.1240G>A (p.Glu414Lys)	9531	BAG3	HGNC:939	Conflicting interpretations of pathogenicity	0	2023-07-24	117749531	RCV000150185|RCV000296394|RCV000335067|RCV000836269|RCV001081810|RCV002381463|RCV003318354	MedGen:CN169374|MONDO:MONDO:0013061,MedGen:C2751831,OMIM:612954,Orphanet:199340|MONDO:MONDO:0013479,MedGen:C3151293,OMIM:613881,Orphanet:154|MedGen:CN517202|MONDO:MONDO:0013061,MedGen:C2751831,OMIM:612954,Orphanet:199340;MONDO:MONDO:0013479,MedGen:C3151293,OMIM:613881,Orphanet:154|MedGen:CN230736|MONDO:MONDO:0002442,MeSH:D008133,MedGen:C0023976	not specified|Myofibrillar myopathy 6|Dilated cardiomyopathy 1HH|not provided|Myofibrillar myopathy 6;Dilated cardiomyopathy 1HH|Cardiovascular phenotype|Long QT syndrome	germline;maternal	germline	GRCh38	10q26.11	criteria provided, conflicting interpretations	ClinGen:CA175310
10	20785879	20785879	G	A	174898	single nucleotide variant	NM_006393.3(NEBL):c.2913C>T (p.Asp971=)	10529	NEBL	HGNC:16932	Benign/Likely benign	0	2022-08-09	575423101	RCV000151527|RCV001516346|RCV002433652	MedGen:CN169374|EFO:EFO_0000407,Human Phenotype Ontology:HP:0001644,Human Phenotype Ontology:HP:0001725,Human Phenotype Ontology:HP:0005159,Human Phenotype Ontology:HP:0200130,MONDO:MONDO:0005021,MeSH:D002311,MedGen:C0007193,Orphanet:217604|MeSH:D030342,MedGen:C0950123	not specified|Primary dilated cardiomyopathy|Inborn genetic diseases	germline	germline	GRCh38	10p12.31	criteria provided, multiple submitters, no conflicts	ClinGen:CA177405
10	20808586	20808586	G	A	174899	single nucleotide variant	NM_006393.3(NEBL):c.2685C>T (p.Asp895=)	10529	NEBL	HGNC:16932	Benign/Likely benign	0	2022-10-13	140245727	RCV000154788|RCV000555165|RCV002433678	MedGen:CN169374|EFO:EFO_0000407,Human Phenotype Ontology:HP:0001644,Human Phenotype Ontology:HP:0001725,Human Phenotype Ontology:HP:0005159,Human Phenotype Ontology:HP:0200130,MONDO:MONDO:0005021,MeSH:D002311,MedGen:C0007193,Orphanet:217604|MeSH:D030342,MedGen:C0950123	not specified|Primary dilated cardiomyopathy|Inborn genetic diseases	germline	germline	GRCh38	10p12.31	criteria provided, multiple submitters, no conflicts	ClinGen:CA181384
10	20812802	20812802	C	T	174900	single nucleotide variant	NM_006393.3(NEBL):c.2485G>A (p.Val829Met)	10529	NEBL	HGNC:16932	Uncertain significance	0	2022-10-07	727504979	RCV000156393|RCV001229172	MedGen:CN169374|EFO:EFO_0000407,Human Phenotype Ontology:HP:0001644,Human Phenotype Ontology:HP:0001725,Human Phenotype Ontology:HP:0005159,Human Phenotype Ontology:HP:0200130,MONDO:MONDO:0005021,MeSH:D002311,MedGen:C0007193,Orphanet:217604	not specified|Primary dilated cardiomyopathy	germline	germline	GRCh38	10p12.31	criteria provided, multiple submitters, no conflicts	ClinGen:CA184747
10	20812842	20812842	C	T	174901	single nucleotide variant	NM_006393.3(NEBL):c.2445G>A (p.Val815=)	10529	NEBL	HGNC:16932	Conflicting interpretations of pathogenicity	0	2022-06-06	578252294	RCV000151530|RCV000458393|RCV002453492	MedGen:CN169374|EFO:EFO_0000407,Human Phenotype Ontology:HP:0001644,Human Phenotype Ontology:HP:0001725,Human Phenotype Ontology:HP:0005159,Human Phenotype Ontology:HP:0200130,MONDO:MONDO:0005021,MeSH:D002311,MedGen:C0007193,Orphanet:217604|MeSH:D030342,MedGen:C0950123	not specified|Primary dilated cardiomyopathy|Inborn genetic diseases	germline	germline	GRCh38	10p12.31	criteria provided, conflicting interpretations	ClinGen:CA177420
10	20812889	20812889	C	T	174902	single nucleotide variant	NM_006393.3(NEBL):c.2398G>A (p.Val800Ile)	10529	NEBL	HGNC:16932	Uncertain significance	0	2022-10-17	367986765	RCV000154789|RCV000685453|RCV002453512	MedGen:CN169374|EFO:EFO_0000407,Human Phenotype Ontology:HP:0001644,Human Phenotype Ontology:HP:0001725,Human Phenotype Ontology:HP:0005159,Human Phenotype Ontology:HP:0200130,MONDO:MONDO:0005021,MeSH:D002311,MedGen:C0007193,Orphanet:217604|MeSH:D030342,MedGen:C0950123	not specified|Primary dilated cardiomyopathy|Inborn genetic diseases	germline	germline	GRCh38	10p12.31	criteria provided, multiple submitters, no conflicts	ClinGen:CA181387
10	20817596	20817596	A	G	174903	single nucleotide variant	NM_006393.3(NEBL):c.2148+4T>C	10529	NEBL	HGNC:16932	Conflicting interpretations of pathogenicity	0	2022-10-18	193163659	RCV000151534|RCV000981761	MedGen:CN169374|EFO:EFO_0000407,Human Phenotype Ontology:HP:0001644,Human Phenotype Ontology:HP:0001725,Human Phenotype Ontology:HP:0005159,Human Phenotype Ontology:HP:0200130,MONDO:MONDO:0005021,MeSH:D002311,MedGen:C0007193,Orphanet:217604	not specified|Primary dilated cardiomyopathy	germline	germline	GRCh38	10p12.31	criteria provided, conflicting interpretations	ClinGen:CA177432
10	20823216	20823216	T	G	174905	single nucleotide variant	NM_006393.3(NEBL):c.1954A>C (p.Ile652Leu)	10529	NEBL	HGNC:16932	Likely benign	0	2022-10-24	200756166	RCV000154790|RCV000866123|RCV001704123	MedGen:CN169374|EFO:EFO_0000407,Human Phenotype Ontology:HP:0001644,Human Phenotype Ontology:HP:0001725,Human Phenotype Ontology:HP:0005159,Human Phenotype Ontology:HP:0200130,MONDO:MONDO:0005021,MeSH:D002311,MedGen:C0007193,Orphanet:217604|MedGen:CN517202	not specified|Primary dilated cardiomyopathy|not provided	germline;unknown	germline	GRCh38	10p12.31	criteria provided, multiple submitters, no conflicts	ClinGen:CA248778
10	20826479	20826479	G	A	174906	single nucleotide variant	NM_006393.3(NEBL):c.1837C>T (p.Arg613Ter)	10529	NEBL	HGNC:16932	Uncertain significance	0	2023-02-09	146471913	RCV000154791|RCV000628805|RCV000766510|RCV002272143	MedGen:CN169374|EFO:EFO_0000407,Human Phenotype Ontology:HP:0001644,Human Phenotype Ontology:HP:0001725,Human Phenotype Ontology:HP:0005159,Human Phenotype Ontology:HP:0200130,MONDO:MONDO:0005021,MeSH:D002311,MedGen:C0007193,Orphanet:217604|MedGen:CN517202|Human Phenotype Ontology:HP:0001639,MONDO:MONDO:0005045,MeSH:D002312,MedGen:C0007194,Orphanet:217569	not specified|Primary dilated cardiomyopathy|not provided|Hypertrophic cardiomyopathy	germline	germline	GRCh38	10p12.31	criteria provided, multiple submitters, no conflicts	ClinGen:CA181392
10	20831592	20831592	A	C	174908	single nucleotide variant	NM_006393.3(NEBL):c.1450-9T>G	10529	NEBL	HGNC:16932	Benign	0	2022-10-18	45628140	RCV000151536|RCV000227446|RCV001727600	MedGen:CN169374|EFO:EFO_0000407,Human Phenotype Ontology:HP:0001644,Human Phenotype Ontology:HP:0001725,Human Phenotype Ontology:HP:0005159,Human Phenotype Ontology:HP:0200130,MONDO:MONDO:0005021,MeSH:D002311,MedGen:C0007193,Orphanet:217604|MedGen:CN517202	not specified|Primary dilated cardiomyopathy|not provided	germline	germline	GRCh38	10p12.31	criteria provided, multiple submitters, no conflicts	ClinGen:CA177436
10	20850403	20850403	G	T	174910	single nucleotide variant	NM_006393.3(NEBL):c.1108C>A (p.Gln370Lys)	10529	NEBL	HGNC:16932	Conflicting interpretations of pathogenicity	0	2022-09-27	146198369	RCV000154793|RCV000786387|RCV001088431|RCV002453513	MedGen:CN169374|MedGen:CN517202|EFO:EFO_0000407,Human Phenotype Ontology:HP:0001644,Human Phenotype Ontology:HP:0001725,Human Phenotype Ontology:HP:0005159,Human Phenotype Ontology:HP:0200130,MONDO:MONDO:0005021,MeSH:D002311,MedGen:C0007193,Orphanet:217604|MeSH:D030342,MedGen:C0950123	not specified|not provided|Primary dilated cardiomyopathy|Inborn genetic diseases	germline	germline	GRCh38	10p12.31	criteria provided, conflicting interpretations	ClinGen:CA181398
10	20852537	20852537	G	C	174911	single nucleotide variant	NM_006393.3(NEBL):c.1008+8C>G	10529	NEBL	HGNC:16932	Benign/Likely benign	0	2022-10-13	376842299	RCV000151539|RCV001521593	MedGen:CN169374|EFO:EFO_0000407,Human Phenotype Ontology:HP:0001644,Human Phenotype Ontology:HP:0001725,Human Phenotype Ontology:HP:0005159,Human Phenotype Ontology:HP:0200130,MONDO:MONDO:0005021,MeSH:D002311,MedGen:C0007193,Orphanet:217604	not specified|Primary dilated cardiomyopathy	germline	germline	GRCh38	10p12.31	criteria provided, multiple submitters, no conflicts	ClinGen:CA177441
10	20852559	20852559	C	T	174912	single nucleotide variant	NM_006393.3(NEBL):c.994G>A (p.Val332Ile)	10529	NEBL	HGNC:16932	Likely benign	0	2022-10-24	150518045	RCV000151541|RCV000868137|RCV001704090	MedGen:CN169374|EFO:EFO_0000407,Human Phenotype Ontology:HP:0001644,Human Phenotype Ontology:HP:0001725,Human Phenotype Ontology:HP:0005159,Human Phenotype Ontology:HP:0200130,MONDO:MONDO:0005021,MeSH:D002311,MedGen:C0007193,Orphanet:217604|MedGen:CN517202	not specified|Primary dilated cardiomyopathy|not provided	germline	germline	GRCh38	10p12.31	criteria provided, multiple submitters, no conflicts	ClinGen:CA177443
10	20868749	20868749	C	G	174914	single nucleotide variant	NM_006393.3(NEBL):c.599G>C (p.Gly200Ala)	10529	NEBL	HGNC:16932	Uncertain significance	0	2023-06-06	727503336	RCV000151544|RCV001850065|RCV003242991	MedGen:CN169374|EFO:EFO_0000407,Human Phenotype Ontology:HP:0001644,Human Phenotype Ontology:HP:0001725,Human Phenotype Ontology:HP:0005159,Human Phenotype Ontology:HP:0200130,MONDO:MONDO:0005021,MeSH:D002311,MedGen:C0007193,Orphanet:217604|MeSH:D030342,MedGen:C0950123	not specified|Primary dilated cardiomyopathy|Inborn genetic diseases	germline	germline	GRCh38	10p12.31	criteria provided, multiple submitters, no conflicts	ClinGen:CA177452
10	20880784	20880784	G	T	174915	single nucleotide variant	NM_006393.3(NEBL):c.480+10C>A	10529	NEBL	HGNC:16932	Likely benign	0	2022-04-28	377230358	RCV000156707|RCV000842185|RCV002053889	MedGen:CN169374|MedGen:CN517202|EFO:EFO_0000407,Human Phenotype Ontology:HP:0001644,Human Phenotype Ontology:HP:0001725,Human Phenotype Ontology:HP:0005159,Human Phenotype Ontology:HP:0200130,MONDO:MONDO:0005021,MeSH:D002311,MedGen:C0007193,Orphanet:217604	not specified|not provided|Primary dilated cardiomyopathy	germline	germline	GRCh38	10p12.31	criteria provided, multiple submitters, no conflicts	ClinGen:CA185399
10	20888199	20888199	G	C	174916	single nucleotide variant	NM_006393.3(NEBL):c.267C>G (p.Tyr89Ter)	10529	NEBL	HGNC:16932	Conflicting interpretations of pathogenicity	0	2022-11-03	147622517	RCV000154796|RCV000208260|RCV000232013|RCV000999618|RCV001254748|RCV001528465	MedGen:CN169374|MONDO:MONDO:0024573,MeSH:D024741,MedGen:C0949658,OMIM:PS192600,Orphanet:155|EFO:EFO_0000407,Human Phenotype Ontology:HP:0001644,Human Phenotype Ontology:HP:0001725,Human Phenotype Ontology:HP:0005159,Human Phenotype Ontology:HP:0200130,MONDO:MONDO:0005021,MeSH:D002311,MedGen:C0007193,Orphanet:217604|Human Phenotype Ontology:HP:0001639,MONDO:MONDO:0005045,MeSH:D002312,MedGen:C0007194,Orphanet:217569;MONDO:MONDO:0002442,MeSH:D008133,MedGen:C0023976;MedGen:C0520806|Human Phenotype Ontology:HP:0001639,MONDO:MONDO:0005045,MeSH:D002312,MedGen:C0007194,Orphanet:217569|MedGen:CN517202	not specified|Primary familial hypertrophic cardiomyopathy|Primary dilated cardiomyopathy|Hypertrophic cardiomyopathy;Long QT syndrome;Sudden unexplained death|Hypertrophic cardiomyopathy|not provided	germline	germline	GRCh38	10p12.31	criteria provided, conflicting interpretations	ClinGen:CA181403
10	20889912	20889912	T	C	174918	single nucleotide variant	NM_006393.3(NEBL):c.191A>G (p.Lys64Arg)	10529	NEBL	HGNC:16932	Benign/Likely benign	0	2022-11-03	71578975	RCV000151547|RCV000475502|RCV001682865|RCV002312984	MedGen:CN169374|EFO:EFO_0000407,Human Phenotype Ontology:HP:0001644,Human Phenotype Ontology:HP:0001725,Human Phenotype Ontology:HP:0005159,Human Phenotype Ontology:HP:0200130,MONDO:MONDO:0005021,MeSH:D002311,MedGen:C0007193,Orphanet:217604|MedGen:CN517202|MeSH:D030342,MedGen:C0950123	not specified|Primary dilated cardiomyopathy|not provided|Inborn genetic diseases	germline	germline	GRCh38	10p12.31	criteria provided, multiple submitters, no conflicts	ClinGen:CA177461
10	20897033	20897033	T	C	174919	single nucleotide variant	NM_006393.3(NEBL):c.82-4A>G	10529	NEBL	HGNC:16932	Conflicting interpretations of pathogenicity	0	2022-12-21	368268112	RCV000151549|RCV000462811|RCV000619343|RCV001719938	MedGen:CN169374|EFO:EFO_0000407,Human Phenotype Ontology:HP:0001644,Human Phenotype Ontology:HP:0001725,Human Phenotype Ontology:HP:0005159,Human Phenotype Ontology:HP:0200130,MONDO:MONDO:0005021,MeSH:D002311,MedGen:C0007193,Orphanet:217604|MedGen:CN230736|MedGen:CN517202	not specified|Primary dilated cardiomyopathy|Cardiovascular phenotype|not provided	germline	germline	GRCh38	10p12.31	criteria provided, conflicting interpretations	ClinGen:CA177467
11	2847762	2847762	C	T	175135	single nucleotide variant	NM_000218.3(KCNQ1):c.1795-5C>T	3784	KCNQ1	HGNC:6294	Likely benign	0	2018-10-30	727503104	RCV000150873|RCV001842463	MedGen:CN169374|EFO:EFO_0004269,Human Phenotype Ontology:HP:0001656,Human Phenotype Ontology:HP:0001661,Human Phenotype Ontology:HP:0001665,Human Phenotype Ontology:HP:0001666,Human Phenotype Ontology:HP:0001687,Human Phenotype Ontology:HP:0001721,Human Phenotype Ontology:HP:0004351,Human Phenotype Ontology:HP:0005158,Human Phenotype Ontology:HP:0011675,MedGen:C0003811	not specified|Cardiac arrhythmia	germline	germline	GRCh38	11p15.4	criteria provided, multiple submitters, no conflicts	ClinGen:CA006437
11	47332891	47332891	C	T	175146	single nucleotide variant	NM_000256.3(MYBPC3):c.3413G>A (p.Arg1138His)	4607	MYBPC3	HGNC:7551	Benign/Likely benign	0	2022-08-24	187705120	RCV000154288|RCV000157320|RCV000157321|RCV000172893|RCV000629118|RCV000852647|RCV000845563|RCV000988535|RCV002453507	MedGen:CN169374|MONDO:MONDO:0024573,MeSH:D024741,MedGen:C0949658,OMIM:PS192600,Orphanet:155|EFO:EFO_0000407,Human Phenotype Ontology:HP:0001644,Human Phenotype Ontology:HP:0001725,Human Phenotype Ontology:HP:0005159,Human Phenotype Ontology:HP:0200130,MONDO:MONDO:0005021,MeSH:D002311,MedGen:C0007193,Orphanet:217604|MONDO:MONDO:0008647,MedGen:C3495498,OMIM:192600|Human Phenotype Ontology:HP:0001639,MONDO:MONDO:0005045,MeSH:D002312,MedGen:C0007194,Orphanet:217569|Human Phenotype Ontology:HP:0001638,MONDO:MONDO:0004994,MedGen:C0878544,Orphanet:167848|MedGen:CN517202|MONDO:MONDO:0007268,MedGen:C1861862,OMIM:115197|MedGen:CN230736	not specified|Primary familial hypertrophic cardiomyopathy|Primary dilated cardiomyopathy|Hypertrophic cardiomyopathy 1|Hypertrophic cardiomyopathy|Cardiomyopathy|not provided|Hypertrophic cardiomyopathy 4|Cardiovascular phenotype	germline;unknown	germline	GRCh38	11p11.2	criteria provided, multiple submitters, no conflicts	ClinGen:CA014117,UniProtKB:Q14896#VAR_074545
10	74095654	74095654	A	G	175295	single nucleotide variant	NM_014000.3(VCL):c.1544-2A>G	7414	VCL	HGNC:12665	Likely pathogenic	1	2014-04-23	727503738	RCV000152646	EFO:EFO_0000407,Human Phenotype Ontology:HP:0001644,Human Phenotype Ontology:HP:0001725,Human Phenotype Ontology:HP:0005159,Human Phenotype Ontology:HP:0200130,MONDO:MONDO:0005021,MeSH:D002311,MedGen:C0007193,Orphanet:217604	Primary dilated cardiomyopathy	germline	germline	GRCh38	10q22.2	criteria provided, single submitter	ClinGen:CA273292
10	74097222	74097222	C	T	175296	single nucleotide variant	NM_014000.3(VCL):c.1762C>T (p.Gln588Ter)	7414	VCL	HGNC:12665	Likely pathogenic	1	2010-07-01	727504381	RCV000154540	EFO:EFO_0000407,Human Phenotype Ontology:HP:0001644,Human Phenotype Ontology:HP:0001725,Human Phenotype Ontology:HP:0005159,Human Phenotype Ontology:HP:0200130,MONDO:MONDO:0005021,MeSH:D002311,MedGen:C0007193,Orphanet:217604	Primary dilated cardiomyopathy	germline	germline	GRCh38	10q22.2	criteria provided, single submitter	ClinGen:CA273521
10	74101048	74101048	T	C	175297	single nucleotide variant	NM_014000.3(VCL):c.1973T>C (p.Val658Ala)	7414	VCL	HGNC:12665	Conflicting interpretations of pathogenicity	0	2022-10-04	372691803	RCV000156401|RCV001293164|RCV001470512|RCV001559741|RCV002415675	MedGen:CN169374|EFO:EFO_0000407,Human Phenotype Ontology:HP:0001644,Human Phenotype Ontology:HP:0001725,Human Phenotype Ontology:HP:0005159,Human Phenotype Ontology:HP:0200130,MONDO:MONDO:0005021,MeSH:D002311,MedGen:C0007193,Orphanet:217604|MONDO:MONDO:0012667,MedGen:C1969639,OMIM:611407,Orphanet:154|MedGen:CN517202|MedGen:CN230736	not specified|Primary dilated cardiomyopathy|Dilated cardiomyopathy 1W|not provided|Cardiovascular phenotype	germline;unknown	germline	GRCh38	10q22.2	criteria provided, conflicting interpretations	ClinGen:CA184767
12	110911157	110911157	C	T	175387	single nucleotide variant	NM_000432.4(MYL2):c.421G>A (p.Ala141Thr)	4633	MYL2	HGNC:7583	Uncertain significance	0	2022-11-04	727504559	RCV000155724|RCV000530339|RCV000852438|RCV001555854	MedGen:CN169374|MONDO:MONDO:0012112,MedGen:C1834460,OMIM:608758|EFO:EFO_0000407,Human Phenotype Ontology:HP:0001644,Human Phenotype Ontology:HP:0001725,Human Phenotype Ontology:HP:0005159,Human Phenotype Ontology:HP:0200130,MONDO:MONDO:0005021,MeSH:D002311,MedGen:C0007193,Orphanet:217604|MedGen:CN517202	not specified|Hypertrophic cardiomyopathy 10|Primary dilated cardiomyopathy|not provided	germline	germline	GRCh38	12q24.11	criteria provided, multiple submitters, no conflicts	ClinGen:CA010334
12	21828958	21828958	C	T	175401	single nucleotide variant	NM_020297.4(ABCC9):c.3669G>A (p.Thr1223=)	10060	ABCC9	HGNC:60	Uncertain significance	0	2023-07-26	146942382	RCV000154675|RCV000233741|RCV000767167|RCV002453510|RCV002483340	MedGen:CN169374|MONDO:MONDO:0012062,MedGen:C1837839,OMIM:608569,Orphanet:154|MedGen:CN517202|MedGen:CN230736|MONDO:MONDO:0009406,MedGen:C0795905,OMIM:239850,Orphanet:1517;MONDO:MONDO:0012062,MedGen:C1837839,OMIM:608569,Orphanet:154;MONDO:MONDO:0859224,MedGen:C5676904,OMIM:619719;MONDO:MONDO:0013545,MedGen:C3279695,OMIM:614050	not specified|Dilated cardiomyopathy 1O|not provided|Cardiovascular phenotype|Hypertrichotic osteochondrodysplasia Cantu type;Dilated cardiomyopathy 1O;Intellectual disability and myopathy syndrome;Atrial fibrillation, familial, 12	germline;unknown	germline	GRCh38	12p12.1	criteria provided, multiple submitters, no conflicts	ClinGen:CA181136
14	23382489	23382489	G	A	175408	single nucleotide variant	NM_002471.4(MYH6):c.5735C>T (p.Ala1912Val)	4624	MYH6	HGNC:7576	Uncertain significance	0	2022-10-13	373076710	RCV000155801|RCV001351716|RCV002345508|RCV002492589	MedGen:CN169374|MONDO:MONDO:0013197,MedGen:C2750467,OMIM:613251|MedGen:CN230736|MONDO:MONDO:0013568,MedGen:C3279791,OMIM:614090,Orphanet:166282;MONDO:MONDO:0013567,MedGen:C3279790,OMIM:614089,Orphanet:1478;MONDO:MONDO:0008647,MedGen:C3495498,OMIM:192600;MONDO:MONDO:0013198,MedGen:C2750466,OMIM:613252,Orphanet:154;MONDO:MONDO:0013197,MedGen:C2750467,OMIM:613251	not specified|Hypertrophic cardiomyopathy 14|Cardiovascular phenotype|Sick sinus syndrome 3, susceptibility to;Atrial septal defect 3;Hypertrophic cardiomyopathy 1;Dilated cardiomyopathy 1EE;Hypertrophic cardiomyopathy 14	germline;unknown	germline	GRCh38	14q11.2	criteria provided, multiple submitters, no conflicts	ClinGen:CA183526
14	23386019	23386019	C	T	175410	single nucleotide variant	NM_002471.4(MYH6):c.5072G>A (p.Arg1691His)	4624	MYH6	HGNC:7576	Uncertain significance	0	2022-08-10	727504502	RCV000155640|RCV000768517|RCV001242440|RCV001559102|RCV002336331|RCV002484940	MedGen:CN169374|Human Phenotype Ontology:HP:0001639,MONDO:MONDO:0005045,MeSH:D002312,MedGen:C0007194,Orphanet:217569|MONDO:MONDO:0013197,MedGen:C2750467,OMIM:613251|MedGen:CN517202|MedGen:CN230736|MONDO:MONDO:0013198,MedGen:C2750466,OMIM:613252,Orphanet:154;MONDO:MONDO:0008647,MedGen:C3495498,OMIM:192600;MONDO:MONDO:0013197,MedGen:C2750467,OMIM:613251;MONDO:MONDO:0013568,MedGen:C3279791,OMIM:614090,Orphanet:166282;MONDO:MONDO:0013567,MedGen:C3279790,OMIM:614089,Orphanet:1478	not specified|Hypertrophic cardiomyopathy|Hypertrophic cardiomyopathy 14|not provided|Cardiovascular phenotype|Dilated cardiomyopathy 1EE;Hypertrophic cardiomyopathy 1;Hypertrophic cardiomyopathy 14;Sick sinus syndrome 3, susceptibility to;Atrial septal defect 3	germline;unknown	germline	GRCh38	14q11.2	criteria provided, multiple submitters, no conflicts	ClinGen:CA183191
14	23386140	23386140	C	T	175411	single nucleotide variant	NM_002471.4(MYH6):c.4960-9G>A	4624	MYH6	HGNC:7576	Benign	0	2022-07-28	557113705	RCV000156370|RCV000770429|RCV000864396|RCV001528858|RCV002498766	MedGen:CN169374|Human Phenotype Ontology:HP:0001638,MONDO:MONDO:0004994,MedGen:C0878544,Orphanet:167848|MONDO:MONDO:0013197,MedGen:C2750467,OMIM:613251|MedGen:CN517202|MONDO:MONDO:0013197,MedGen:C2750467,OMIM:613251;MONDO:MONDO:0013567,MedGen:C3279790,OMIM:614089,Orphanet:1478;MONDO:MONDO:0008647,MedGen:C3495498,OMIM:192600;MONDO:MONDO:0013198,MedGen:C2750466,OMIM:613252,Orphanet:154;MONDO:MONDO:0013568,MedGen:C3279791,OMIM:614090,Orphanet:166282	not specified|Cardiomyopathy|Hypertrophic cardiomyopathy 14|not provided|Hypertrophic cardiomyopathy 14;Atrial septal defect 3;Hypertrophic cardiomyopathy 1;Dilated cardiomyopathy 1EE;Sick sinus syndrome 3, susceptibility to	germline;unknown	germline	GRCh38	14q11.2	criteria provided, multiple submitters, no conflicts	ClinGen:CA184696
14	23388186	23388186	G	T	175414	single nucleotide variant	NM_002471.4(MYH6):c.4328C>A (p.Ala1443Asp)	4624	MYH6	HGNC:7576	Uncertain significance	0	2023-01-25	727503234	RCV000151213|RCV000157341|RCV000701551|RCV000761595|RCV000768516|RCV000845518|RCV000995125|RCV002326864|RCV002478427	MedGen:CN169374|EFO:EFO_0000407,Human Phenotype Ontology:HP:0001644,Human Phenotype Ontology:HP:0001725,Human Phenotype Ontology:HP:0005159,Human Phenotype Ontology:HP:0200130,MONDO:MONDO:0005021,MeSH:D002311,MedGen:C0007193,Orphanet:217604|MONDO:MONDO:0013197,MedGen:C2750467,OMIM:613251|MONDO:MONDO:0013567,MedGen:C3279790,OMIM:614089,Orphanet:1478|Human Phenotype Ontology:HP:0001639,MONDO:MONDO:0005045,MeSH:D002312,MedGen:C0007194,Orphanet:217569|MONDO:MONDO:0024573,MeSH:D024741,MedGen:C0949658,OMIM:PS192600,Orphanet:155|MedGen:CN517202|MedGen:CN230736|MONDO:MONDO:0008647,MedGen:C3495498,OMIM:192600;MONDO:MONDO:0013197,MedGen:C2750467,OMIM:613251;MONDO:MONDO:0013568,MedGen:C3279791,OMIM:614090,Orphanet:166282;MONDO:MONDO:0013198,MedGen:C2750466,OMIM:613252,Orphanet:154;MONDO:MONDO:0013567,MedGen:C3279790,OMIM:614089,Orphanet:1478	not specified|Primary dilated cardiomyopathy|Hypertrophic cardiomyopathy 14|Atrial septal defect 3|Hypertrophic cardiomyopathy|Primary familial hypertrophic cardiomyopathy|not provided|Cardiovascular phenotype|Hypertrophic cardiomyopathy 1;Hypertrophic cardiomyopathy 14;Sick sinus syndrome 3, susceptibility to;Dilated cardiomyopathy 1EE;Atrial septal defect 3	germline;maternal;unknown	germline	GRCh38	14q11.2	criteria provided, multiple submitters, no conflicts	ClinGen:CA176941
14	23388952	23388952	C	T	175416	single nucleotide variant	NM_002471.4(MYH6):c.4082G>A (p.Arg1361His)	4624	MYH6	HGNC:7576	Uncertain significance	0	2023-03-23	533942127	RCV000156402|RCV000620200|RCV001357313|RCV001209675|RCV002272144|RCV002505177	MedGen:CN169374|MedGen:CN230736|MedGen:CN517202|MONDO:MONDO:0013197,MedGen:C2750467,OMIM:613251|MONDO:MONDO:0013567,MedGen:C3279790,OMIM:614089,Orphanet:1478|MONDO:MONDO:0008647,MedGen:C3495498,OMIM:192600;MONDO:MONDO:0013198,MedGen:C2750466,OMIM:613252,Orphanet:154;MONDO:MONDO:0013197,MedGen:C2750467,OMIM:613251;MONDO:MONDO:0013567,MedGen:C3279790,OMIM:614089,Orphanet:1478;MONDO:MONDO:0013568,MedGen:C3279791,OMIM:614090,Orphanet:166282	not specified|Cardiovascular phenotype|not provided|Hypertrophic cardiomyopathy 14|Atrial septal defect 3|Hypertrophic cardiomyopathy 1;Dilated cardiomyopathy 1EE;Hypertrophic cardiomyopathy 14;Atrial septal defect 3;Sick sinus syndrome 3, susceptibility to	germline;unknown	germline	GRCh38	14q11.2	criteria provided, multiple submitters, no conflicts	ClinGen:CA184770
14	23390396	23390396	C	T	175420	single nucleotide variant	NM_002471.4(MYH6):c.3393G>A (p.Arg1131=)	4624	MYH6	HGNC:7576	Likely benign	0	2022-05-02	529107714	RCV000156819|RCV000868766|RCV001727607|RCV002453526|RCV002498770	MedGen:CN169374|MONDO:MONDO:0013197,MedGen:C2750467,OMIM:613251|MedGen:CN517202|MedGen:CN230736|MONDO:MONDO:0008647,MedGen:C3495498,OMIM:192600;MONDO:MONDO:0013567,MedGen:C3279790,OMIM:614089,Orphanet:1478;MONDO:MONDO:0013197,MedGen:C2750467,OMIM:613251;MONDO:MONDO:0013568,MedGen:C3279791,OMIM:614090,Orphanet:166282;MONDO:MONDO:0013198,MedGen:C2750466,OMIM:613252,Orphanet:154	not specified|Hypertrophic cardiomyopathy 14|not provided|Cardiovascular phenotype|Hypertrophic cardiomyopathy 1;Atrial septal defect 3;Hypertrophic cardiomyopathy 14;Sick sinus syndrome 3, susceptibility to;Dilated cardiomyopathy 1EE	germline;unknown	germline	GRCh38	14q11.2	criteria provided, multiple submitters, no conflicts	ClinGen:CA185639
14	23402473	23402473	C	T	175429	single nucleotide variant	NM_002471.4(MYH6):c.1132G>A (p.Gly378Ser)	4624	MYH6	HGNC:7576	Conflicting interpretations of pathogenicity	0	2022-09-15	148962966	RCV000154766|RCV000241733|RCV000464311|RCV001170246|RCV001293155|RCV001293167|RCV001697081	MedGen:CN169374|MedGen:CN230736|MONDO:MONDO:0013197,MedGen:C2750467,OMIM:613251|Human Phenotype Ontology:HP:0001638,MONDO:MONDO:0004994,MedGen:C0878544,Orphanet:167848|Human Phenotype Ontology:HP:0001639,MONDO:MONDO:0005045,MeSH:D002312,MedGen:C0007194,Orphanet:217569|EFO:EFO_0000407,Human Phenotype Ontology:HP:0001644,Human Phenotype Ontology:HP:0001725,Human Phenotype Ontology:HP:0005159,Human Phenotype Ontology:HP:0200130,MONDO:MONDO:0005021,MeSH:D002311,MedGen:C0007193,Orphanet:217604|MedGen:CN517202	not specified|Cardiovascular phenotype|Hypertrophic cardiomyopathy 14|Cardiomyopathy|Hypertrophic cardiomyopathy|Primary dilated cardiomyopathy|not provided	germline;unknown	germline	GRCh38	14q11.2	criteria provided, conflicting interpretations	ClinGen:CA181340
14	23403451	23403451	G	A	175432	single nucleotide variant	NM_002471.4(MYH6):c.800-5C>T	4624	MYH6	HGNC:7576	Likely benign	0	2021-07-16	727505228	RCV000156729|RCV000457322|RCV001458578|RCV002492600|RCV002415677	MedGen:CN169374|MedGen:CN517202|MONDO:MONDO:0013197,MedGen:C2750467,OMIM:613251|MONDO:MONDO:0013197,MedGen:C2750467,OMIM:613251;MONDO:MONDO:0008647,MedGen:C3495498,OMIM:192600;MONDO:MONDO:0013567,MedGen:C3279790,OMIM:614089,Orphanet:1478;MONDO:MONDO:0013198,MedGen:C2750466,OMIM:613252,Orphanet:154;MONDO:MONDO:0013568,MedGen:C3279791,OMIM:614090,Orphanet:166282|MedGen:CN230736	not specified|not provided|Hypertrophic cardiomyopathy 14|Hypertrophic cardiomyopathy 14;Hypertrophic cardiomyopathy 1;Atrial septal defect 3;Dilated cardiomyopathy 1EE;Sick sinus syndrome 3, susceptibility to|Cardiovascular phenotype	germline;unknown	germline	GRCh38	14q11.2	criteria provided, multiple submitters, no conflicts	ClinGen:CA185449
14	23407063	23407063	C	T	175435	single nucleotide variant	NM_002471.4(MYH6):c.161G>A (p.Arg54Gln)	4624	MYH6	HGNC:7576	Uncertain significance	0	2022-09-29	727503239	RCV000151226|RCV000208506|RCV000995139|RCV001321909|RCV002390325|RCV002498699	MedGen:CN169374|MONDO:MONDO:0024573,MeSH:D024741,MedGen:C0949658,OMIM:PS192600,Orphanet:155|MedGen:CN517202|MONDO:MONDO:0013197,MedGen:C2750467,OMIM:613251|MedGen:CN230736|MONDO:MONDO:0013198,MedGen:C2750466,OMIM:613252,Orphanet:154;MONDO:MONDO:0008647,MedGen:C3495498,OMIM:192600;MONDO:MONDO:0013197,MedGen:C2750467,OMIM:613251;MONDO:MONDO:0013568,MedGen:C3279791,OMIM:614090,Orphanet:166282;MONDO:MONDO:0013567,MedGen:C3279790,OMIM:614089,Orphanet:1478	not specified|Primary familial hypertrophic cardiomyopathy|not provided|Hypertrophic cardiomyopathy 14|Cardiovascular phenotype|Dilated cardiomyopathy 1EE;Hypertrophic cardiomyopathy 1;Hypertrophic cardiomyopathy 14;Sick sinus syndrome 3, susceptibility to;Atrial septal defect 3	germline;unknown	germline	GRCh38	14q11.2	criteria provided, multiple submitters, no conflicts	ClinGen:CA176972
14	23418223	23418223	G	A	175452	single nucleotide variant	NM_000257.4(MYH7):c.4156C>T (p.Leu1386Phe)	4625	MYH7	HGNC:7577	Uncertain significance	0	2022-10-10	727504703	RCV000155987|RCV000686624|RCV001249250	MedGen:CN169374|Human Phenotype Ontology:HP:0001639,MONDO:MONDO:0005045,MeSH:D002312,MedGen:C0007194,Orphanet:217569|MONDO:MONDO:0008647,MedGen:C3495498,OMIM:192600;MONDO:MONDO:0008409,MedGen:C1842160,OMIM:608358,Orphanet:437572;EFO:EFO_0000407,Human Phenotype Ontology:HP:0001644,Human Phenotype Ontology:HP:0001725,Human Phenotype Ontology:HP:0005159,Human Phenotype Ontology:HP:0200130,MONDO:MONDO:0005021,MeSH:D002311,MedGen:C0007193,Orphanet:217604;Human Phenotype Ontology:HP:0030682,MONDO:MONDO:0018901,MedGen:C1960469,OMIM:PS604169,Orphanet:54260	not specified|Hypertrophic cardiomyopathy|Hypertrophic cardiomyopathy 1;Myosin storage myopathy;Primary dilated cardiomyopathy;Left ventricular noncompaction	germline;unknown	germline	GRCh38	14q11.2	criteria provided, multiple submitters, no conflicts	ClinGen:CA014542
14	23424770	23424770	G	A	175468	single nucleotide variant	NM_000257.4(MYH7):c.2678C>T (p.Ala893Val)	4625	MYH7	HGNC:7577	Uncertain significance	1	2021-09-22	727503254	RCV000487427|RCV000795089|RCV001699209|RCV002426736	EFO:EFO_0000407,Human Phenotype Ontology:HP:0001644,Human Phenotype Ontology:HP:0001725,Human Phenotype Ontology:HP:0005159,Human Phenotype Ontology:HP:0200130,MONDO:MONDO:0005021,MeSH:D002311,MedGen:C0007193,Orphanet:217604|Human Phenotype Ontology:HP:0001639,MONDO:MONDO:0005045,MeSH:D002312,MedGen:C0007194,Orphanet:217569|MedGen:CN517202|MedGen:CN230736	Primary dilated cardiomyopathy|Hypertrophic cardiomyopathy|not provided|Cardiovascular phenotype	germline	germline	GRCh38	14q11.2	reviewed by expert panel	ClinGen:CA012811
14	23427889	23427889	C	T	175491	single nucleotide variant	NM_000257.4(MYH7):c.1584G>A (p.Met528Ile)	4625	MYH7	HGNC:7577	Conflicting interpretations of pathogenicity	1	2021-08-31	727503265	RCV000151288|RCV001204601	EFO:EFO_0000407,Human Phenotype Ontology:HP:0001644,Human Phenotype Ontology:HP:0001725,Human Phenotype Ontology:HP:0005159,Human Phenotype Ontology:HP:0200130,MONDO:MONDO:0005021,MeSH:D002311,MedGen:C0007193,Orphanet:217604|Human Phenotype Ontology:HP:0001639,MONDO:MONDO:0005045,MeSH:D002312,MedGen:C0007194,Orphanet:217569	Primary dilated cardiomyopathy|Hypertrophic cardiomyopathy	germline	germline	GRCh38	14q11.2	criteria provided, conflicting interpretations	ClinGen:CA011008
14	23388207	23388207	C	T	175560	single nucleotide variant	NM_002471.4(MYH6):c.4307G>A (p.Arg1436His)	4624	MYH6	HGNC:7576	Uncertain significance	0	2022-03-14	142556730	RCV000154758|RCV001205885|RCV002326881|RCV002483342	MedGen:CN169374|MONDO:MONDO:0013197,MedGen:C2750467,OMIM:613251|MedGen:CN230736|MONDO:MONDO:0013197,MedGen:C2750467,OMIM:613251;MONDO:MONDO:0013568,MedGen:C3279791,OMIM:614090,Orphanet:166282;MONDO:MONDO:0013567,MedGen:C3279790,OMIM:614089,Orphanet:1478;MONDO:MONDO:0008647,MedGen:C3495498,OMIM:192600;MONDO:MONDO:0013198,MedGen:C2750466,OMIM:613252,Orphanet:154	not specified|Hypertrophic cardiomyopathy 14|Cardiovascular phenotype|Hypertrophic cardiomyopathy 14;Sick sinus syndrome 3, susceptibility to;Atrial septal defect 3;Hypertrophic cardiomyopathy 1;Dilated cardiomyopathy 1EE	germline;unknown	germline	GRCh38	14q11.2	criteria provided, multiple submitters, no conflicts	ClinGen:CA181322
14	23389694	23389694	G	A	175564	single nucleotide variant	NM_002471.4(MYH6):c.3758C>T (p.Thr1253Met)	4624	MYH6	HGNC:7576	Uncertain significance	0	2021-09-07	201051663	RCV000151216|RCV000766423|RCV002345467|RCV002505149	MedGen:CN169374|MedGen:CN517202|MedGen:CN230736|MONDO:MONDO:0013568,MedGen:C3279791,OMIM:614090,Orphanet:166282;MONDO:MONDO:0008647,MedGen:C3495498,OMIM:192600;MONDO:MONDO:0013198,MedGen:C2750466,OMIM:613252,Orphanet:154;MONDO:MONDO:0013197,MedGen:C2750467,OMIM:613251;MONDO:MONDO:0013567,MedGen:C3279790,OMIM:614089,Orphanet:1478	not specified|not provided|Cardiovascular phenotype|Sick sinus syndrome 3, susceptibility to;Hypertrophic cardiomyopathy 1;Dilated cardiomyopathy 1EE;Hypertrophic cardiomyopathy 14;Atrial septal defect 3	germline;unknown	germline	GRCh38	14q11.2	criteria provided, multiple submitters, no conflicts	ClinGen:CA176946
14	23390281	23390281	C	T	175565	single nucleotide variant	NM_002471.4(MYH6):c.3508G>A (p.Glu1170Lys)	4624	MYH6	HGNC:7576	Conflicting interpretations of pathogenicity	0	2022-06-15	727503236	RCV000151217|RCV000477774|RCV000617980|RCV000860938|RCV001171186|RCV001561277	MedGen:CN169374|MONDO:MONDO:0013197,MedGen:C2750467,OMIM:613251;MONDO:MONDO:0013567,MedGen:C3279790,OMIM:614089,Orphanet:1478;MONDO:MONDO:0013198,MedGen:C2750466,OMIM:613252,Orphanet:154;MONDO:MONDO:0013568,MedGen:C3279791,OMIM:614090,Orphanet:166282|MedGen:CN230736|MONDO:MONDO:0013197,MedGen:C2750467,OMIM:613251|Human Phenotype Ontology:HP:0001638,MONDO:MONDO:0004994,MedGen:C0878544,Orphanet:167848|MedGen:CN517202	not specified|Hypertrophic cardiomyopathy 14;Atrial septal defect 3;Dilated cardiomyopathy 1EE;Sick sinus syndrome 3, susceptibility to|Cardiovascular phenotype|Hypertrophic cardiomyopathy 14|Cardiomyopathy|not provided	germline;paternal	germline	GRCh38	14q11.2	criteria provided, conflicting interpretations	ClinGen:CA176949
14	23392943	23392943	C	T	175568	single nucleotide variant	NM_002471.4(MYH6):c.3220G>A (p.Asp1074Asn)	4624	MYH6	HGNC:7576	Conflicting interpretations of pathogenicity	0	2022-08-23	375169402	RCV000155803|RCV000497746|RCV001309719|RCV002498758|RCV002444641	MedGen:CN169374|Human Phenotype Ontology:HP:0001639,MONDO:MONDO:0005045,MeSH:D002312,MedGen:C0007194,Orphanet:217569|MONDO:MONDO:0013197,MedGen:C2750467,OMIM:613251|MONDO:MONDO:0013568,MedGen:C3279791,OMIM:614090,Orphanet:166282;MONDO:MONDO:0013567,MedGen:C3279790,OMIM:614089,Orphanet:1478;MONDO:MONDO:0008647,MedGen:C3495498,OMIM:192600;MONDO:MONDO:0013198,MedGen:C2750466,OMIM:613252,Orphanet:154;MONDO:MONDO:0013197,MedGen:C2750467,OMIM:613251|MedGen:CN230736	not specified|Hypertrophic cardiomyopathy|Hypertrophic cardiomyopathy 14|Sick sinus syndrome 3, susceptibility to;Atrial septal defect 3;Hypertrophic cardiomyopathy 1;Dilated cardiomyopathy 1EE;Hypertrophic cardiomyopathy 14|Cardiovascular phenotype	germline;unknown	germline	GRCh38	14q11.2	criteria provided, conflicting interpretations	ClinGen:CA183532
14	23393467	23393467	G	T	175569	single nucleotide variant	NM_002471.4(MYH6):c.2980C>A (p.Leu994Met)	4624	MYH6	HGNC:7576	Uncertain significance	0	2022-02-10	727503238	RCV000151219|RCV000706239|RCV002498698	MedGen:CN169374|MONDO:MONDO:0013197,MedGen:C2750467,OMIM:613251|MONDO:MONDO:0013568,MedGen:C3279791,OMIM:614090,Orphanet:166282;MONDO:MONDO:0013198,MedGen:C2750466,OMIM:613252,Orphanet:154;MONDO:MONDO:0013197,MedGen:C2750467,OMIM:613251;MONDO:MONDO:0008647,MedGen:C3495498,OMIM:192600;MONDO:MONDO:0013567,MedGen:C3279790,OMIM:614089,Orphanet:1478	not specified|Hypertrophic cardiomyopathy 14|Sick sinus syndrome 3, susceptibility to;Dilated cardiomyopathy 1EE;Hypertrophic cardiomyopathy 14;Hypertrophic cardiomyopathy 1;Atrial septal defect 3	germline;unknown	germline	GRCh38	14q11.2	criteria provided, multiple submitters, no conflicts	ClinGen:CA176955
14	23397034	23397034	G	A	175571	single nucleotide variant	NM_002471.4(MYH6):c.2097C>T (p.Gly699=)	4624	MYH6	HGNC:7576	Likely benign	0	2022-09-27	149734381	RCV000154762|RCV000461500|RCV001528342|RCV001798503|RCV002415658|RCV002492584	MedGen:CN169374|MONDO:MONDO:0013197,MedGen:C2750467,OMIM:613251|MedGen:CN517202|Human Phenotype Ontology:HP:0001638,MONDO:MONDO:0004994,MedGen:C0878544,Orphanet:167848|MedGen:CN230736|MONDO:MONDO:0013197,MedGen:C2750467,OMIM:613251;MONDO:MONDO:0013567,MedGen:C3279790,OMIM:614089,Orphanet:1478;MONDO:MONDO:0008647,MedGen:C3495498,OMIM:192600;MONDO:MONDO:0013198,MedGen:C2750466,OMIM:613252,Orphanet:154;MONDO:MONDO:0013568,MedGen:C3279791,OMIM:614090,Orphanet:166282	not specified|Hypertrophic cardiomyopathy 14|not provided|Cardiomyopathy|Cardiovascular phenotype|Hypertrophic cardiomyopathy 14;Atrial septal defect 3;Hypertrophic cardiomyopathy 1;Dilated cardiomyopathy 1EE;Sick sinus syndrome 3, susceptibility to	germline;unknown	germline	GRCh38	14q11.2	criteria provided, multiple submitters, no conflicts	ClinGen:CA181330
14	23403415	23403415	C	A	175577	single nucleotide variant	NM_002471.4(MYH6):c.831G>T (p.Gln277His)	4624	MYH6	HGNC:7576	Conflicting interpretations of pathogenicity	0	2023-07-24	140660481	RCV000154662|RCV000172034|RCV000769431|RCV000999591|RCV001083211|RCV001256735|RCV002408687|RCV003318356	MedGen:CN169374|MedGen:CN517202|Human Phenotype Ontology:HP:0001638,MONDO:MONDO:0004994,MedGen:C0878544,Orphanet:167848|Human Phenotype Ontology:HP:0001639,MONDO:MONDO:0005045,MeSH:D002312,MedGen:C0007194,Orphanet:217569;Human Phenotype Ontology:HP:0011664,MedGen:C4021133;MONDO:MONDO:0015263,MedGen:C1142166,OMIM:PS601144,Orphanet:130|MONDO:MONDO:0013197,MedGen:C2750467,OMIM:613251|MONDO:MONDO:0008647,MedGen:C3495498,OMIM:192600|MedGen:CN230736|MONDO:MONDO:0002442,MeSH:D008133,MedGen:C0023976	not specified|not provided|Cardiomyopathy|Hypertrophic cardiomyopathy;Left ventricular noncompaction cardiomyopathy;Brugada syndrome|Hypertrophic cardiomyopathy 14|Hypertrophic cardiomyopathy 1|Cardiovascular phenotype|Long QT syndrome	germline;maternal;unknown	germline	GRCh38	14q11.2	criteria provided, conflicting interpretations	ClinGen:CA181127
14	23407188	23407188	C	T	175582	single nucleotide variant	NM_002471.4(MYH6):c.36G>A (p.Ala12=)	4624	MYH6	HGNC:7576	Benign/Likely benign	0	2022-10-27	141014719	RCV000151228|RCV000249069|RCV000756390|RCV000770463|RCV001812123|RCV002505150	MedGen:CN169374|MedGen:CN230736|MONDO:MONDO:0013197,MedGen:C2750467,OMIM:613251|Human Phenotype Ontology:HP:0001638,MONDO:MONDO:0004994,MedGen:C0878544,Orphanet:167848|MedGen:CN517202|MONDO:MONDO:0013197,MedGen:C2750467,OMIM:613251;MONDO:MONDO:0013568,MedGen:C3279791,OMIM:614090,Orphanet:166282;MONDO:MONDO:0013567,MedGen:C3279790,OMIM:614089,Orphanet:1478;MONDO:MONDO:0008647,MedGen:C3495498,OMIM:192600;MONDO:MONDO:0013198,MedGen:C2750466,OMIM:613252,Orphanet:154	not specified|Cardiovascular phenotype|Hypertrophic cardiomyopathy 14|Cardiomyopathy|not provided|Hypertrophic cardiomyopathy 14;Sick sinus syndrome 3, susceptibility to;Atrial septal defect 3;Hypertrophic cardiomyopathy 1;Dilated cardiomyopathy 1EE	germline;unknown	germline	GRCh38	14q11.2	criteria provided, multiple submitters, no conflicts	ClinGen:CA176978
14	23417174	23417174	G	A	175594	single nucleotide variant	NM_000257.4(MYH7):c.4498C>T (p.Arg1500Trp)	4625	MYH7	HGNC:7577	Pathogenic/Likely pathogenic	1	2023-01-20	45544633	RCV000151238|RCV000232679|RCV000617211|RCV000770475|RCV000786165|RCV002498700	EFO:EFO_0000407,Human Phenotype Ontology:HP:0001644,Human Phenotype Ontology:HP:0001725,Human Phenotype Ontology:HP:0005159,Human Phenotype Ontology:HP:0200130,MONDO:MONDO:0005021,MeSH:D002311,MedGen:C0007193,Orphanet:217604|Human Phenotype Ontology:HP:0001639,MONDO:MONDO:0005045,MeSH:D002312,MedGen:C0007194,Orphanet:217569|MedGen:CN230736|Human Phenotype Ontology:HP:0001638,MONDO:MONDO:0004994,MedGen:C0878544,Orphanet:167848|MedGen:CN517202|6 conditions	Primary dilated cardiomyopathy|Hypertrophic cardiomyopathy|Cardiovascular phenotype|Cardiomyopathy|not provided|6 conditions	germline;unknown	germline	GRCh38	14q11.2	criteria provided, multiple submitters, no conflicts	ClinGen:CA015030
14	23418304	23418304	G	A	175599	single nucleotide variant	NM_000257.4(MYH7):c.4075C>T (p.Arg1359Cys)	4625	MYH7	HGNC:7577	Conflicting interpretations of pathogenicity	1	2022-09-03	45451303	RCV000154773|RCV000201890|RCV000677338|RCV000725742|RCV000769448|RCV001315887|RCV002321639	MedGen:CN169374|EFO:EFO_0000407,Human Phenotype Ontology:HP:0001644,Human Phenotype Ontology:HP:0001725,Human Phenotype Ontology:HP:0005159,Human Phenotype Ontology:HP:0200130,MONDO:MONDO:0005021,MeSH:D002311,MedGen:C0007193,Orphanet:217604;Human Phenotype Ontology:HP:0001639,MONDO:MONDO:0005045,MeSH:D002312,MedGen:C0007194,Orphanet:217569|MONDO:MONDO:0013262,MedGen:C1834481,OMIM:613426,Orphanet:154,Orphanet:54260|MedGen:CN517202|Human Phenotype Ontology:HP:0001638,MONDO:MONDO:0004994,MedGen:C0878544,Orphanet:167848|Human Phenotype Ontology:HP:0001639,MONDO:MONDO:0005045,MeSH:D002312,MedGen:C0007194,Orphanet:217569|MedGen:CN230736	not specified|Primary dilated cardiomyopathy;Hypertrophic cardiomyopathy|Dilated cardiomyopathy 1S|not provided|Cardiomyopathy|Hypertrophic cardiomyopathy|Cardiovascular phenotype	germline;unknown	germline	GRCh38	14q11.2	criteria provided, conflicting interpretations	ClinGen:CA014422,UniProtKB:P12883#VAR_073883
14	23424119	23424119	G	A	175612	single nucleotide variant	NM_000257.4(MYH7):c.2710C>T (p.Arg904Cys)	4625	MYH7	HGNC:7577	Pathogenic	1	2021-09-27	727503253	RCV000208124|RCV000240635|RCV000685493|RCV001537865|RCV002426717	EFO:EFO_0000407,Human Phenotype Ontology:HP:0001644,Human Phenotype Ontology:HP:0001725,Human Phenotype Ontology:HP:0005159,Human Phenotype Ontology:HP:0200130,MONDO:MONDO:0005021,MeSH:D002311,MedGen:C0007193,Orphanet:217604|MONDO:MONDO:0013262,MedGen:C1834481,OMIM:613426,Orphanet:154,Orphanet:54260|Human Phenotype Ontology:HP:0001639,MONDO:MONDO:0005045,MeSH:D002312,MedGen:C0007194,Orphanet:217569|MONDO:MONDO:0008647,MedGen:C3495498,OMIM:192600|MedGen:CN230736	Primary dilated cardiomyopathy|Dilated cardiomyopathy 1S|Hypertrophic cardiomyopathy|Hypertrophic cardiomyopathy 1|Cardiovascular phenotype	germline;unknown	germline	GRCh38	14q11.2	reviewed by expert panel	ClinGen:CA012904
14	23424849	23424849	C	T	175616	single nucleotide variant	NM_000257.4(MYH7):c.2599G>A (p.Glu867Lys)	4625	MYH7	HGNC:7577	Uncertain significance	0	2022-10-26	558673680	RCV000151261|RCV000800251|RCV000852454|RCV001177584|RCV002426718	MedGen:CN169374|Human Phenotype Ontology:HP:0001639,MONDO:MONDO:0005045,MeSH:D002312,MedGen:C0007194,Orphanet:217569|MONDO:MONDO:0016587,MedGen:C0349788,Orphanet:247|Human Phenotype Ontology:HP:0001638,MONDO:MONDO:0004994,MedGen:C0878544,Orphanet:167848|MedGen:CN230736	not specified|Hypertrophic cardiomyopathy|Arrhythmogenic right ventricular cardiomyopathy|Cardiomyopathy|Cardiovascular phenotype	germline	germline	GRCh38	14q11.2	criteria provided, multiple submitters, no conflicts	ClinGen:CA012692
14	23425358	23425358	G	C	175623	single nucleotide variant	NM_000257.4(MYH7):c.2347C>G (p.Arg783Gly)	4625	MYH7	HGNC:7577	Likely pathogenic	1	2018-11-02	727503258	RCV000151274	EFO:EFO_0000407,Human Phenotype Ontology:HP:0001644,Human Phenotype Ontology:HP:0001725,Human Phenotype Ontology:HP:0005159,Human Phenotype Ontology:HP:0200130,MONDO:MONDO:0005021,MeSH:D002311,MedGen:C0007193,Orphanet:217604	Primary dilated cardiomyopathy	germline	germline	GRCh38	14q11.2	criteria provided, single submitter	ClinGen:CA012174
11	2527976	2527976	C	T	175699	single nucleotide variant	NM_000218.3(KCNQ1):c.435C>T (p.Ile145=)	3784	KCNQ1	HGNC:6294	Benign/Likely benign	0	2022-11-03	1800170	RCV000150863|RCV000205669|RCV000244395|RCV000262280|RCV000276186|RCV000357067|RCV000858384|RCV001093970|RCV001842460	MedGen:CN169374|MONDO:MONDO:0002442,MeSH:D008133,MedGen:C0023976|MedGen:CN230736|MONDO:MONDO:0011857,MedGen:C1837014,OMIM:607554|MONDO:MONDO:0012313,MedGen:C1865019,OMIM:609621,Orphanet:51083|MONDO:MONDO:0024540,MedGen:C4551509,OMIM:220400,Orphanet:768,Orphanet:90647|MedGen:CN517202|MONDO:MONDO:0100316,MedGen:C4551647,OMIM:192500,Orphanet:101016,Orphanet:768|EFO:EFO_0004269,Human Phenotype Ontology:HP:0001656,Human Phenotype Ontology:HP:0001661,Human Phenotype Ontology:HP:0001665,Human Phenotype Ontology:HP:0001666,Human Phenotype Ontology:HP:0001687,Human Phenotype Ontology:HP:0001721,Human Phenotype Ontology:HP:0004351,Human Phenotype Ontology:HP:0005158,Human Phenotype Ontology:HP:0011675,MedGen:C0003811	not specified|Long QT syndrome|Cardiovascular phenotype|Atrial fibrillation, familial, 3|Short QT syndrome type 2|Jervell and Lange-Nielsen syndrome 1|not provided|Long QT syndrome 1|Cardiac arrhythmia	germline	germline	GRCh38	11p15.5	criteria provided, multiple submitters, no conflicts	ClinGen:CA007082
11	2570663	2570663	C	T	175700	single nucleotide variant	NM_000218.3(KCNQ1):c.513C>T (p.Tyr171=)	3784	KCNQ1	HGNC:6294	Benign/Likely benign	0	2022-11-01	139042529	RCV000155132|RCV000247674|RCV000268526|RCV000323618|RCV000326765|RCV000378309|RCV000590559|RCV001094042|RCV001842485	MedGen:CN169374|MedGen:CN230736|MONDO:MONDO:0024540,MedGen:C4551509,OMIM:220400,Orphanet:768,Orphanet:90647|MONDO:MONDO:0011857,MedGen:C1837014,OMIM:607554|MONDO:MONDO:0002442,MeSH:D008133,MedGen:C0023976|MONDO:MONDO:0012313,MedGen:C1865019,OMIM:609621,Orphanet:51083|MedGen:CN517202|MONDO:MONDO:0100316,MedGen:C4551647,OMIM:192500,Orphanet:101016,Orphanet:768|EFO:EFO_0004269,Human Phenotype Ontology:HP:0001656,Human Phenotype Ontology:HP:0001661,Human Phenotype Ontology:HP:0001665,Human Phenotype Ontology:HP:0001666,Human Phenotype Ontology:HP:0001687,Human Phenotype Ontology:HP:0001721,Human Phenotype Ontology:HP:0004351,Human Phenotype Ontology:HP:0005158,Human Phenotype Ontology:HP:0011675,MedGen:C0003811	not specified|Cardiovascular phenotype|Jervell and Lange-Nielsen syndrome 1|Atrial fibrillation, familial, 3|Long QT syndrome|Short QT syndrome type 2|not provided|Long QT syndrome 1|Cardiac arrhythmia	germline	germline	GRCh38	11p15.5	criteria provided, multiple submitters, no conflicts	ClinGen:CA007303
11	2570766	2570766	C	T	175701	single nucleotide variant	NM_000218.3(KCNQ1):c.604+12C>T	3784	KCNQ1	HGNC:6294	Likely benign	0	2022-10-23	370821907	RCV000155133|RCV002056072|RCV002498748	MedGen:CN169374|MONDO:MONDO:0002442,MeSH:D008133,MedGen:C0023976|MONDO:MONDO:0012313,MedGen:C1865019,OMIM:609621,Orphanet:51083;MONDO:MONDO:0011857,MedGen:C1837014,OMIM:607554;MONDO:MONDO:0100316,MedGen:C4551647,OMIM:192500,Orphanet:101016,Orphanet:768;MONDO:MONDO:0024540,MedGen:C4551509,OMIM:220400,Orphanet:768,Orphanet:90647;MONDO:MONDO:0007534,MedGen:C0004903,OMIM:130650,Orphanet:116	not specified|Long QT syndrome|Short QT syndrome type 2;Atrial fibrillation, familial, 3;Long QT syndrome 1;Jervell and Lange-Nielsen syndrome 1;Beckwith-Wiedemann syndrome	germline;unknown	germline	GRCh38	11p15.5	criteria provided, multiple submitters, no conflicts	ClinGen:CA007710
11	2572965	2572965	A	C	175702	single nucleotide variant	NM_000218.3(KCNQ1):c.900A>C (p.Ala300=)	3784	KCNQ1	HGNC:6294	Conflicting interpretations of pathogenicity	0	2022-12-01	727504769	RCV000156082|RCV000227118|RCV001104725|RCV001104726|RCV001104724|RCV001104723|RCV001711425|RCV001842489|RCV002372021	MedGen:CN169374|MONDO:MONDO:0002442,MeSH:D008133,MedGen:C0023976|MONDO:MONDO:0100316,MedGen:C4551647,OMIM:192500,Orphanet:101016,Orphanet:768|MONDO:MONDO:0011857,MedGen:C1837014,OMIM:607554|MONDO:MONDO:0024540,MedGen:C4551509,OMIM:220400,Orphanet:768,Orphanet:90647|MONDO:MONDO:0012313,MedGen:C1865019,OMIM:609621,Orphanet:51083|MedGen:CN517202|EFO:EFO_0004269,Human Phenotype Ontology:HP:0001656,Human Phenotype Ontology:HP:0001661,Human Phenotype Ontology:HP:0001665,Human Phenotype Ontology:HP:0001666,Human Phenotype Ontology:HP:0001687,Human Phenotype Ontology:HP:0001721,Human Phenotype Ontology:HP:0004351,Human Phenotype Ontology:HP:0005158,Human Phenotype Ontology:HP:0011675,MedGen:C0003811|MedGen:CN230736	not specified|Long QT syndrome|Long QT syndrome 1|Atrial fibrillation, familial, 3|Jervell and Lange-Nielsen syndrome 1|Short QT syndrome type 2|not provided|Cardiac arrhythmia|Cardiovascular phenotype	germline	germline	GRCh38	11p15.5	criteria provided, conflicting interpretations	ClinGen:CA008569
11	2583556	2583556	C	T	175703	single nucleotide variant	NM_000218.3(KCNQ1):c.1032+11C>T	3784	KCNQ1	HGNC:6294	Benign	0	2022-11-02	201144841	RCV000150870|RCV001640189|RCV002055975	MedGen:CN169374|MedGen:CN517202|MONDO:MONDO:0002442,MeSH:D008133,MedGen:C0023976	not specified|not provided|Long QT syndrome	germline	germline	GRCh38	11p15.5	criteria provided, multiple submitters, no conflicts	ClinGen:CA004977
12	32878108	32878108	T	A	175729	single nucleotide variant	NM_001005242.3(PKP2):c.772A>T (p.Lys258Ter)	5318	PKP2	HGNC:9024	Pathogenic/Likely pathogenic	1	2019-07-19	727504430	RCV000154661|RCV000183803|RCV001237410	MONDO:MONDO:0016587,MedGen:C0349788,Orphanet:247|MedGen:CN517202|MONDO:MONDO:0012180,MedGen:C1836906,OMIM:609040	Arrhythmogenic right ventricular cardiomyopathy|not provided|Arrhythmogenic right ventricular dysplasia 9	germline	germline	GRCh38	12p11.21	criteria provided, multiple submitters, no conflicts	ClinGen:CA012485
12	98533566	98533566	G	C	175756	single nucleotide variant	NM_001032283.3(TMPO):c.565+1728G>C	7112	TMPO	HGNC:11875	Benign/Likely benign	0	2022-11-03	145703021	RCV000154858|RCV000228189|RCV000852683|RCV002310719	MedGen:CN169374|MONDO:MONDO:0012427,MedGen:C2674574,OMIM:610168,Orphanet:558|EFO:EFO_0000407,Human Phenotype Ontology:HP:0001644,Human Phenotype Ontology:HP:0001725,Human Phenotype Ontology:HP:0005159,Human Phenotype Ontology:HP:0200130,MONDO:MONDO:0005021,MeSH:D002311,MedGen:C0007193,Orphanet:217604|MeSH:D030342,MedGen:C0950123	not specified|Loeys-Dietz syndrome 2|Primary dilated cardiomyopathy|Inborn genetic diseases	germline	germline	GRCh38	12q23.1	criteria provided, multiple submitters, no conflicts	ClinGen:CA181543
11	2445323	2445323	T	C	175838	single nucleotide variant	NM_000218.3(KCNQ1):c.225T>C (p.Val75=)	3784	KCNQ1	HGNC:6294	Conflicting interpretations of pathogenicity	0	2022-11-01	367817352	RCV000150862|RCV000458474|RCV000618148|RCV003129790	MedGen:CN169374|MONDO:MONDO:0002442,MeSH:D008133,MedGen:C0023976|MedGen:CN230736|MedGen:CN517202	not specified|Long QT syndrome|Cardiovascular phenotype|not provided	germline	germline	GRCh38	11p15.5	criteria provided, conflicting interpretations	ClinGen:CA006736
11	2528027	2528027	C	T	175840	single nucleotide variant	NM_000218.3(KCNQ1):c.477+9C>T	3784	KCNQ1	HGNC:6294	Benign/Likely benign	0	2022-11-03	28730664	RCV000150865|RCV000203907|RCV000284036|RCV000287919|RCV000342464|RCV000398061|RCV001094023|RCV001706002	MedGen:CN169374|MONDO:MONDO:0002442,MeSH:D008133,MedGen:C0023976|MONDO:MONDO:0011857,MedGen:C1837014,OMIM:607554|MONDO:MONDO:0019171,MedGen:C1141890,OMIM:PS192500,Orphanet:101016,Orphanet:768|MONDO:MONDO:0012313,MedGen:C1865019,OMIM:609621,Orphanet:51083|MONDO:MONDO:0024540,MedGen:C4551509,OMIM:220400,Orphanet:768,Orphanet:90647|MONDO:MONDO:0100316,MedGen:C4551647,OMIM:192500,Orphanet:101016,Orphanet:768|MedGen:CN517202	not specified|Long QT syndrome|Atrial fibrillation, familial, 3|Congenital long QT syndrome|Short QT syndrome type 2|Jervell and Lange-Nielsen syndrome 1|Long QT syndrome 1|not provided	germline	germline	GRCh38	11p15.5	criteria provided, multiple submitters, no conflicts	ClinGen:CA007191
11	2570717	2570717	G	T	175841	single nucleotide variant	NM_000218.3(KCNQ1):c.567G>T (p.Gly189=)	3784	KCNQ1	HGNC:6294	Benign/Likely benign	0	2023-01-01	200669271	RCV000150866|RCV000464601|RCV001102709|RCV001102710|RCV001102711|RCV001104619|RCV001651012|RCV001842461|RCV002345463	MedGen:CN169374|MONDO:MONDO:0002442,MeSH:D008133,MedGen:C0023976|MONDO:MONDO:0100316,MedGen:C4551647,OMIM:192500,Orphanet:101016,Orphanet:768|MONDO:MONDO:0024540,MedGen:C4551509,OMIM:220400,Orphanet:768,Orphanet:90647|MONDO:MONDO:0011857,MedGen:C1837014,OMIM:607554|MONDO:MONDO:0012313,MedGen:C1865019,OMIM:609621,Orphanet:51083|MedGen:CN517202|EFO:EFO_0004269,Human Phenotype Ontology:HP:0001656,Human Phenotype Ontology:HP:0001661,Human Phenotype Ontology:HP:0001665,Human Phenotype Ontology:HP:0001666,Human Phenotype Ontology:HP:0001687,Human Phenotype Ontology:HP:0001721,Human Phenotype Ontology:HP:0004351,Human Phenotype Ontology:HP:0005158,Human Phenotype Ontology:HP:0011675,MedGen:C0003811|MedGen:CN230736	not specified|Long QT syndrome|Long QT syndrome 1|Jervell and Lange-Nielsen syndrome 1|Atrial fibrillation, familial, 3|Short QT syndrome type 2|not provided|Cardiac arrhythmia|Cardiovascular phenotype	germline	germline	GRCh38	11p15.5	criteria provided, multiple submitters, no conflicts	ClinGen:CA007520
11	2583461	2583461	G	C	175843	single nucleotide variant	NM_000218.3(KCNQ1):c.948G>C (p.Gly316=)	3784	KCNQ1	HGNC:6294	Likely benign	0	2021-07-02	727505231	RCV000156736|RCV001842495|RCV002053891	MedGen:CN169374|EFO:EFO_0004269,Human Phenotype Ontology:HP:0001656,Human Phenotype Ontology:HP:0001661,Human Phenotype Ontology:HP:0001665,Human Phenotype Ontology:HP:0001666,Human Phenotype Ontology:HP:0001687,Human Phenotype Ontology:HP:0001721,Human Phenotype Ontology:HP:0004351,Human Phenotype Ontology:HP:0005158,Human Phenotype Ontology:HP:0011675,MedGen:C0003811|MONDO:MONDO:0002442,MeSH:D008133,MedGen:C0023976	not specified|Cardiac arrhythmia|Long QT syndrome	germline	germline	GRCh38	11p15.5	criteria provided, multiple submitters, no conflicts	ClinGen:CA008864
11	2661953	2661953	C	A	175844	single nucleotide variant	NM_000218.3(KCNQ1):c.1394-8C>A	3784	KCNQ1	HGNC:6294	Conflicting interpretations of pathogenicity	0	2022-10-13	371488379	RCV000150871|RCV001231663	MedGen:CN169374|MONDO:MONDO:0002442,MeSH:D008133,MedGen:C0023976	not specified|Long QT syndrome	germline	germline	GRCh38	11p15.5	criteria provided, conflicting interpretations	ClinGen:CA005740
12	21910985	21910985	C	T	175845	single nucleotide variant	NM_020297.4(ABCC9):c.1012-7G>A	10060	ABCC9	HGNC:60	Uncertain significance	0	2022-08-12	727502874	RCV000150121|RCV000765080|RCV002516013	MedGen:CN169374|MONDO:MONDO:0012062,MedGen:C1837839,OMIM:608569,Orphanet:154;MONDO:MONDO:0009406,MedGen:C0795905,OMIM:239850,Orphanet:1517;MONDO:MONDO:0013545,MedGen:C3279695,OMIM:614050|MONDO:MONDO:0012062,MedGen:C1837839,OMIM:608569,Orphanet:154	not specified|Dilated cardiomyopathy 1O;Hypertrichotic osteochondrodysplasia Cantu type;Atrial fibrillation, familial, 12|Dilated cardiomyopathy 1O	germline;unknown	germline	GRCh38	12p12.1	criteria provided, multiple submitters, no conflicts	ClinGen:CA175159
12	21915909	21915909	C	T	175846	single nucleotide variant	NM_020297.4(ABCC9):c.575G>A (p.Arg192Lys)	10060	ABCC9	HGNC:60	Uncertain significance	0	2022-08-21	727504612	RCV000155866|RCV001059036|RCV002260997|RCV002505173|RCV002515002	MedGen:CN169374|MONDO:MONDO:0012062,MedGen:C1837839,OMIM:608569,Orphanet:154|MedGen:CN517202|MONDO:MONDO:0009406,MedGen:C0795905,OMIM:239850,Orphanet:1517;MONDO:MONDO:0013545,MedGen:C3279695,OMIM:614050;MONDO:MONDO:0012062,MedGen:C1837839,OMIM:608569,Orphanet:154;MONDO:MONDO:0859224,MedGen:C5676904,OMIM:619719|MeSH:D030342,MedGen:C0950123	not specified|Dilated cardiomyopathy 1O|not provided|Hypertrichotic osteochondrodysplasia Cantu type;Atrial fibrillation, familial, 12;Dilated cardiomyopathy 1O;Intellectual disability and myopathy syndrome|Inborn genetic diseases	germline;unknown	germline	GRCh38	12p12.1	criteria provided, multiple submitters, no conflicts	ClinGen:CA183690
12	21925953	21925953	T	C	175847	single nucleotide variant	NM_020297.4(ABCC9):c.395A>G (p.Lys132Arg)	10060	ABCC9	HGNC:60	Uncertain significance	0	2022-07-25	727505161	RCV000156632|RCV001850166|RCV002354382|RCV002492598	MedGen:CN169374|MONDO:MONDO:0012062,MedGen:C1837839,OMIM:608569,Orphanet:154|MedGen:CN230736|MONDO:MONDO:0013545,MedGen:C3279695,OMIM:614050;MONDO:MONDO:0859224,MedGen:C5676904,OMIM:619719;MONDO:MONDO:0009406,MedGen:C0795905,OMIM:239850,Orphanet:1517;MONDO:MONDO:0012062,MedGen:C1837839,OMIM:608569,Orphanet:154	not specified|Dilated cardiomyopathy 1O|Cardiovascular phenotype|Atrial fibrillation, familial, 12;Intellectual disability and myopathy syndrome;Hypertrichotic osteochondrodysplasia Cantu type;Dilated cardiomyopathy 1O	germline;unknown	germline	GRCh38	12p12.1	criteria provided, multiple submitters, no conflicts	ClinGen:CA185228
12	32796233	32796233	T	C	175863	single nucleotide variant	NM_001005242.3(PKP2):c.2233A>G (p.Ile745Val)	5318	PKP2	HGNC:9024	Conflicting interpretations of pathogenicity	0	2022-11-01	551045165	RCV000155881|RCV000613187|RCV000853144|RCV001187309|RCV001706056|RCV002453521	MedGen:CN169374|MONDO:MONDO:0012180,MedGen:C1836906,OMIM:609040|EFO:EFO_0000407,Human Phenotype Ontology:HP:0001644,Human Phenotype Ontology:HP:0001725,Human Phenotype Ontology:HP:0005159,Human Phenotype Ontology:HP:0200130,MONDO:MONDO:0005021,MeSH:D002311,MedGen:C0007193,Orphanet:217604|Human Phenotype Ontology:HP:0001638,MONDO:MONDO:0004994,MedGen:C0878544,Orphanet:167848|MedGen:CN517202|MedGen:CN230736	not specified|Arrhythmogenic right ventricular dysplasia 9|Primary dilated cardiomyopathy|Cardiomyopathy|not provided|Cardiovascular phenotype	germline	germline	GRCh38	12p11.21	criteria provided, conflicting interpretations	ClinGen:CA011965
12	32843224	32843224	G	A	175867	single nucleotide variant	NM_001005242.3(PKP2):c.1379-2019C>T	5318	PKP2	HGNC:9024	Conflicting interpretations of pathogenicity	0	2022-11-01	149930872	RCV000155807|RCV000172581|RCV000528781|RCV000577936|RCV000577994|RCV000578088|RCV000577930|RCV000578052|RCV000619186|RCV000771870	MedGen:CN169374|MedGen:CN517202|MONDO:MONDO:0012180,MedGen:C1836906,OMIM:609040|MONDO:MONDO:0010679,MedGen:C0013264,OMIM:310200,Orphanet:98896|MONDO:MONDO:0010311,MedGen:C0917713,OMIM:300376,Orphanet:98895|MONDO:MONDO:0015263,MedGen:C1142166,OMIM:PS601144,Orphanet:130|EFO:EFO_0000407,Human Phenotype Ontology:HP:0001644,Human Phenotype Ontology:HP:0001725,Human Phenotype Ontology:HP:0005159,Human Phenotype Ontology:HP:0200130,MONDO:MONDO:0005021,MeSH:D002311,MedGen:C0007193,Orphanet:217604|MONDO:MONDO:0010542,MedGen:C3668940,OMIM:302045,Orphanet:154|MedGen:CN230736|Human Phenotype Ontology:HP:0001638,MONDO:MONDO:0004994,MedGen:C0878544,Orphanet:167848	not specified|not provided|Arrhythmogenic right ventricular dysplasia 9|Duchenne muscular dystrophy|Becker muscular dystrophy|Brugada syndrome|Primary dilated cardiomyopathy|Dilated cardiomyopathy 3B|Cardiovascular phenotype|Cardiomyopathy	germline;unknown	germline	GRCh38	12p11.21	criteria provided, conflicting interpretations	ClinGen:CA010572,UniProtKB:Q99959#VAR_070037
15	34792105	34792105	G	C	175955	single nucleotide variant	NM_005159.5(ACTC1):c.793C>G (p.Gln265Glu)	70	ACTC1	HGNC:143	Conflicting interpretations of pathogenicity	1	2022-02-18	727504323	RCV000154413|RCV000252698|RCV000576286|RCV001508753	Human Phenotype Ontology:HP:0001639,MONDO:MONDO:0005045,MeSH:D002312,MedGen:C0007194,Orphanet:217569|MedGen:CN230736|MONDO:MONDO:0013011,MedGen:C2748552,OMIM:612794,Orphanet:1478;MONDO:MONDO:0012799,MedGen:C2677506,OMIM:612098;MONDO:MONDO:0013261,MedGen:C3150681,OMIM:613424,Orphanet:154,Orphanet:54260|MedGen:CN517202	Hypertrophic cardiomyopathy|Cardiovascular phenotype|Atrial septal defect 5;Hypertrophic cardiomyopathy 11;Dilated cardiomyopathy 1R|not provided	germline	germline	GRCh38	15q14	criteria provided, conflicting interpretations	ClinGen:CA019918
15	34793316	34793316	G	A	175957	single nucleotide variant	NM_005159.5(ACTC1):c.383C>T (p.Thr128Ile)	70	ACTC1	HGNC:143	Uncertain significance	1	2021-10-21	727504308	RCV000154361|RCV001723721|RCV001857531	MedGen:CN169374|MedGen:CN517202|MONDO:MONDO:0013011,MedGen:C2748552,OMIM:612794,Orphanet:1478;MONDO:MONDO:0012799,MedGen:C2677506,OMIM:612098;MONDO:MONDO:0013261,MedGen:C3150681,OMIM:613424,Orphanet:154,Orphanet:54260	not specified|not provided|Atrial septal defect 5;Hypertrophic cardiomyopathy 11;Dilated cardiomyopathy 1R	germline	germline	GRCh38	15q14	criteria provided, multiple submitters, no conflicts	ClinGen:CA019768
15	34794733	34794733	C	T	175958	single nucleotide variant	NM_005159.5(ACTC1):c.76G>A (p.Asp26Asn)	70	ACTC1	HGNC:143	Conflicting interpretations of pathogenicity	1	2022-09-03	727504399	RCV000154575|RCV000766334|RCV001054982	MedGen:CN169374|MedGen:CN517202|MONDO:MONDO:0012799,MedGen:C2677506,OMIM:612098;MONDO:MONDO:0013261,MedGen:C3150681,OMIM:613424,Orphanet:154,Orphanet:54260;MONDO:MONDO:0013011,MedGen:C2748552,OMIM:612794,Orphanet:1478	not specified|not provided|Hypertrophic cardiomyopathy 11;Dilated cardiomyopathy 1R;Atrial septal defect 5	germline	germline	GRCh38	15q14	criteria provided, conflicting interpretations	ClinGen:CA019909
15	34791238	34791238	A	G	176098	single nucleotide variant	NM_005159.5(ACTC1):c.866T>C (p.Ile289Thr)	70	ACTC1	HGNC:143	Likely pathogenic	1	2020-07-10	727504379	RCV000154537|RCV000157806	EFO:EFO_0000407,Human Phenotype Ontology:HP:0001644,Human Phenotype Ontology:HP:0001725,Human Phenotype Ontology:HP:0005159,Human Phenotype Ontology:HP:0200130,MONDO:MONDO:0005021,MeSH:D002311,MedGen:C0007193,Orphanet:217604|MedGen:CN517202	Primary dilated cardiomyopathy|not provided	germline	germline	GRCh38	15q14	criteria provided, multiple submitters, no conflicts	ClinGen:CA019967
15	34792276	34792276	G	A	176100	single nucleotide variant	NM_005159.5(ACTC1):c.622C>T (p.Arg208Cys)	70	ACTC1	HGNC:143	Uncertain significance	0	2023-01-18	727505179	RCV000156663|RCV001319874|RCV001529664|RCV003162644	MedGen:CN169374|MONDO:MONDO:0012799,MedGen:C2677506,OMIM:612098;MONDO:MONDO:0013011,MedGen:C2748552,OMIM:612794,Orphanet:1478;MONDO:MONDO:0013261,MedGen:C3150681,OMIM:613424,Orphanet:154,Orphanet:54260|MedGen:CN517202|MedGen:CN230736	not specified|Hypertrophic cardiomyopathy 11;Atrial septal defect 5;Dilated cardiomyopathy 1R|not provided|Cardiovascular phenotype	germline	germline	GRCh38	15q14	criteria provided, multiple submitters, no conflicts	ClinGen:CA019860
15	34793534	34793534	G	A	176101	single nucleotide variant	NM_005159.5(ACTC1):c.165C>T (p.Tyr55=)	70	ACTC1	HGNC:143	Likely benign	0	2022-06-08	149432225	RCV000150129|RCV000648305|RCV000777983|RCV001529404	MedGen:CN169374|MONDO:MONDO:0012799,MedGen:C2677506,OMIM:612098;MONDO:MONDO:0013261,MedGen:C3150681,OMIM:613424,Orphanet:154,Orphanet:54260;MONDO:MONDO:0013011,MedGen:C2748552,OMIM:612794,Orphanet:1478|Human Phenotype Ontology:HP:0001638,MONDO:MONDO:0004994,MedGen:C0878544,Orphanet:167848|MedGen:CN517202	not specified|Hypertrophic cardiomyopathy 11;Dilated cardiomyopathy 1R;Atrial septal defect 5|Cardiomyopathy|not provided	germline	germline	GRCh38	15q14	criteria provided, multiple submitters, no conflicts	ClinGen:CA019674
15	63059604	63059604	A	T	176138	single nucleotide variant	NM_001018005.2(TPM1):c.416A>T (p.Glu139Val)	7168	TPM1	HGNC:12010	Likely pathogenic	1	2013-01-23	727504389	RCV000154548	EFO:EFO_0000407,Human Phenotype Ontology:HP:0001644,Human Phenotype Ontology:HP:0001725,Human Phenotype Ontology:HP:0005159,Human Phenotype Ontology:HP:0200130,MONDO:MONDO:0005021,MeSH:D002311,MedGen:C0007193,Orphanet:217604	Primary dilated cardiomyopathy	germline	germline	GRCh38	15q22.2	no assertion criteria provided	ClinGen:CA018021
21	34449551	34449551	C	T	176235	single nucleotide variant	NM_000219.6(KCNE1):c.84G>A (p.Ser28=)	3753	KCNE1	HGNC:6240	Benign/Likely benign	0	2022-11-04	17173510	RCV000155364|RCV000228309|RCV000248775|RCV000393664|RCV000589403|RCV001094635|RCV002498753	MedGen:CN169374|MONDO:MONDO:0002442,MeSH:D008133,MedGen:C0023976|MedGen:CN230736|MONDO:MONDO:0012871,MedGen:C2676723,OMIM:612347,Orphanet:768,Orphanet:90647|MedGen:CN517202|MONDO:MONDO:0013372,MedGen:C1867904,OMIM:613695,Orphanet:101016,Orphanet:768|MONDO:MONDO:0012871,MedGen:C2676723,OMIM:612347,Orphanet:768,Orphanet:90647;MONDO:MONDO:0013372,MedGen:C1867904,OMIM:613695,Orphanet:101016,Orphanet:768	not specified|Long QT syndrome|Cardiovascular phenotype|Jervell and Lange-Nielsen syndrome 2|not provided|Long QT syndrome 5|Jervell and Lange-Nielsen syndrome 2;Long QT syndrome 5	germline;unknown	germline	GRCh38	21q22.12	criteria provided, multiple submitters, no conflicts	ClinGen:CA182655
X	120469138	120469138	C	A	176322	single nucleotide variant	NM_002294.3(LAMP2):c.32G>T (p.Gly11Val)	3920	LAMP2	HGNC:6501	Conflicting interpretations of pathogenicity	0	2022-09-16	3180515	RCV000150916|RCV000157283|RCV000816392|RCV002260992|RCV002321624	MedGen:CN169374|EFO:EFO_0000407,Human Phenotype Ontology:HP:0001644,Human Phenotype Ontology:HP:0001725,Human Phenotype Ontology:HP:0005159,Human Phenotype Ontology:HP:0200130,MONDO:MONDO:0005021,MeSH:D002311,MedGen:C0007193,Orphanet:217604|MONDO:MONDO:0010281,MedGen:C0878677,OMIM:300257,Orphanet:34587|MedGen:CN517202|MedGen:CN230736	not specified|Primary dilated cardiomyopathy|Danon disease|not provided|Cardiovascular phenotype	germline;unknown	germline	GRCh38	Xq24	criteria provided, conflicting interpretations	ClinGen:CA176530
19	55154734	55154734	G	A	176339	single nucleotide variant	NM_000363.5(TNNI3):c.372+7C>T	7137	TNNI3	HGNC:11947	Conflicting interpretations of pathogenicity	0	2022-10-17	367809676	RCV000152085|RCV000280620|RCV000305310|RCV000340334|RCV000392099|RCV001416946	MedGen:CN169374|MONDO:MONDO:0012746,MedGen:C2678474,OMIM:611880,Orphanet:154|MONDO:MONDO:0013369,MedGen:C1860752,OMIM:613690|MedGen:CN239247|MONDO:MONDO:0007270,MedGen:C1861861,OMIM:115210,Orphanet:75249|Human Phenotype Ontology:HP:0001639,MONDO:MONDO:0005045,MeSH:D002312,MedGen:C0007194,Orphanet:217569	not specified|Dilated cardiomyopathy 2A|Hypertrophic cardiomyopathy 7|Familial Hypertrophic Cardiomyopathy with Wolff-Parkinson-White Syndrome|Cardiomyopathy, familial restrictive, 1|Hypertrophic cardiomyopathy	germline	germline	GRCh38	19q13.42	criteria provided, conflicting interpretations	ClinGen:CA021562
21	34449461	34449461	G	C	176357	single nucleotide variant	NM_000219.6(KCNE1):c.174C>G (p.Thr58=)	3753	KCNE1	HGNC:6240	Likely benign	0	2022-10-27	727503101	RCV000150857|RCV000861864|RCV001701620|RCV002399525	MedGen:CN169374|MONDO:MONDO:0002442,MeSH:D008133,MedGen:C0023976|MedGen:CN517202|MedGen:CN230736	not specified|Long QT syndrome|not provided|Cardiovascular phenotype	germline	germline	GRCh38	21q22.12	criteria provided, multiple submitters, no conflicts	ClinGen:CA176424
21	34449605	34449605	C	T	176358	single nucleotide variant	NM_000219.6(KCNE1):c.30G>A (p.Thr10=)	3753	KCNE1	HGNC:6240	Benign/Likely benign	0	2022-10-20	187686559	RCV000150859|RCV000205857|RCV000264751|RCV000329242|RCV000619161|RCV000857749|RCV001094688	MedGen:CN169374|MONDO:MONDO:0002442,MeSH:D008133,MedGen:C0023976|MONDO:MONDO:0019171,MedGen:C1141890,OMIM:PS192500,Orphanet:101016,Orphanet:768|MONDO:MONDO:0012871,MedGen:C2676723,OMIM:612347,Orphanet:768,Orphanet:90647|MedGen:CN230736|MedGen:CN517202|MONDO:MONDO:0013372,MedGen:C1867904,OMIM:613695,Orphanet:101016,Orphanet:768	not specified|Long QT syndrome|Congenital long QT syndrome|Jervell and Lange-Nielsen syndrome 2|Cardiovascular phenotype|not provided|Long QT syndrome 5	germline	germline	GRCh38	21q22.12	criteria provided, multiple submitters, no conflicts	ClinGen:CA333571
18	31068098	31068098	G	A	176513	single nucleotide variant	NM_024422.6(DSC2):c.2623C>T (p.Arg875Ter)	1824	DSC2	HGNC:3036	Uncertain significance	0	2022-03-22	727504823	RCV000156162|RCV000157176|RCV000538816|RCV000767139|RCV001184541|RCV002426754	MedGen:CN169374|MONDO:MONDO:0016587,MedGen:C0349788,Orphanet:247|MONDO:MONDO:0012506,MedGen:C1864850,OMIM:610476|MedGen:CN517202|Human Phenotype Ontology:HP:0001638,MONDO:MONDO:0004994,MedGen:C0878544,Orphanet:167848|MedGen:CN230736	not specified|Arrhythmogenic right ventricular cardiomyopathy|Arrhythmogenic right ventricular dysplasia 11|not provided|Cardiomyopathy|Cardiovascular phenotype	germline;unknown	germline	GRCh38	18q12.1	criteria provided, multiple submitters, no conflicts	ClinGen:CA022435
18	31091108	31091108	G	A	176520	single nucleotide variant	NM_024422.6(DSC2):c.394C>T (p.Arg132Cys)	1824	DSC2	HGNC:3036	Uncertain significance	0	2023-06-01	727504578	RCV000155749|RCV000230389|RCV000996663|RCV001089601|RCV002354373|RCV003319180	MedGen:CN169374|MONDO:MONDO:0012506,MedGen:C1864850,OMIM:610476|MedGen:CN517202|Human Phenotype Ontology:HP:0031628,MedGen:C4703449|MedGen:CN230736|EFO:EFO_0000407,Human Phenotype Ontology:HP:0001644,Human Phenotype Ontology:HP:0001725,Human Phenotype Ontology:HP:0005159,Human Phenotype Ontology:HP:0200130,MONDO:MONDO:0005021,MeSH:D002311,MedGen:C0007193,Orphanet:217604	not specified|Arrhythmogenic right ventricular dysplasia 11|not provided|Aborted sudden cardiac death|Cardiovascular phenotype|Primary dilated cardiomyopathy	germline	germline	GRCh38	18q12.1	criteria provided, multiple submitters, no conflicts	ClinGen:CA022829
18	31524463	31524463	A	G	176526	single nucleotide variant	NM_001943.5(DSG2):c.706A>G (p.Thr236Ala)	1829	DSG2	HGNC:3049	Conflicting interpretations of pathogenicity	0	2022-10-24	727502985	RCV000150535|RCV000288036|RCV000395445|RCV000642343|RCV000777711|RCV002362786	MedGen:CN169374|MedGen:CN239310|MONDO:MONDO:0016587,MedGen:C0349788,Orphanet:247|MONDO:MONDO:0012434,MedGen:C1857777,OMIM:610193|Human Phenotype Ontology:HP:0001638,MONDO:MONDO:0004994,MedGen:C0878544,Orphanet:167848|MedGen:CN230736	not specified|Dilated Cardiomyopathy, Dominant|Arrhythmogenic right ventricular cardiomyopathy|Arrhythmogenic right ventricular dysplasia 10|Cardiomyopathy|Cardiovascular phenotype	germline	germline	GRCh38	18q12.1	criteria provided, conflicting interpretations	ClinGen:CA022239
18	31531077	31531077	A	G	176528	single nucleotide variant	NM_001943.5(DSG2):c.1105A>G (p.Lys369Glu)	1829	DSG2	HGNC:3049	Uncertain significance	0	2022-10-17	727505208	RCV000156703|RCV000157184|RCV001525491|RCV001850169|RCV002426759	MedGen:CN169374|EFO:EFO_0000407,Human Phenotype Ontology:HP:0001644,Human Phenotype Ontology:HP:0001725,Human Phenotype Ontology:HP:0005159,Human Phenotype Ontology:HP:0200130,MONDO:MONDO:0005021,MeSH:D002311,MedGen:C0007193,Orphanet:217604|Human Phenotype Ontology:HP:0001638,MONDO:MONDO:0004994,MedGen:C0878544,Orphanet:167848|MONDO:MONDO:0012434,MedGen:C1857777,OMIM:610193|MedGen:CN230736	not specified|Primary dilated cardiomyopathy|Cardiomyopathy|Arrhythmogenic right ventricular dysplasia 10|Cardiovascular phenotype	germline	germline	GRCh38	18q12.1	criteria provided, multiple submitters, no conflicts	ClinGen:CA021273
18	31536256	31536256	A	G	176531	single nucleotide variant	NM_001943.5(DSG2):c.1478A>G (p.Asn493Ser)	1829	DSG2	HGNC:3049	Conflicting interpretations of pathogenicity	0	2023-03-01	375679311	RCV000150540|RCV000171832|RCV000246903|RCV000458560|RCV000766863|RCV000770552|RCV002478421	MedGen:CN169374|MONDO:MONDO:0016587,MedGen:C0349788,Orphanet:247|MedGen:CN230736|MONDO:MONDO:0012434,MedGen:C1857777,OMIM:610193|MedGen:CN517202|Human Phenotype Ontology:HP:0001638,MONDO:MONDO:0004994,MedGen:C0878544,Orphanet:167848|MONDO:MONDO:0012434,MedGen:C1857777,OMIM:610193;MONDO:MONDO:0013030,MedGen:C2752072,OMIM:612877,Orphanet:154	not specified|Arrhythmogenic right ventricular cardiomyopathy|Cardiovascular phenotype|Arrhythmogenic right ventricular dysplasia 10|not provided|Cardiomyopathy|Arrhythmogenic right ventricular dysplasia 10;Dilated cardiomyopathy 1BB	germline;unknown	germline	GRCh38	18q12.1	criteria provided, conflicting interpretations	ClinGen:CA021402
7	74060495	74060495	G	C	176596	single nucleotide variant	NM_000501.4(ELN):c.1741G>C (p.Gly581Arg)	2006	ELN	HGNC:3327	Benign/Likely benign	0	2023-04-04	17855988	RCV000154550|RCV000330974|RCV000383163|RCV001657877|RCV001723722	MedGen:CN169374|Human Phenotype Ontology:HP:0004381,MONDO:MONDO:0008504,MedGen:C0003499,OMIM:185500,Orphanet:3193|MONDO:MONDO:0019571,MedGen:C0268350,Orphanet:90348|MONDO:MONDO:0007411,MedGen:C3276539,OMIM:123700,Orphanet:90348|MedGen:CN517202	not specified|Supravalvar aortic stenosis|Cutis laxa, autosomal dominant|Cutis laxa, autosomal dominant 1|not provided	germline	germline	GRCh38	7q11.23	criteria provided, multiple submitters, no conflicts	ClinGen:CA295651
18	31542770	31542770	C	T	176672	single nucleotide variant	NM_001943.5(DSG2):c.2252C>T (p.Thr751Ile)	1829	DSG2	HGNC:3049	Uncertain significance	0	2022-09-29	727502989	RCV000150542|RCV000238657|RCV000802216|RCV001183804|RCV002483303	MedGen:CN169374|MONDO:MONDO:0016587,MedGen:C0349788,Orphanet:247|MONDO:MONDO:0012434,MedGen:C1857777,OMIM:610193|Human Phenotype Ontology:HP:0001638,MONDO:MONDO:0004994,MedGen:C0878544,Orphanet:167848|MONDO:MONDO:0013030,MedGen:C2752072,OMIM:612877,Orphanet:154;MONDO:MONDO:0012434,MedGen:C1857777,OMIM:610193	not specified|Arrhythmogenic right ventricular cardiomyopathy|Arrhythmogenic right ventricular dysplasia 10|Cardiomyopathy|Dilated cardiomyopathy 1BB;Arrhythmogenic right ventricular dysplasia 10	germline;unknown	germline	GRCh38	18q12.1	criteria provided, multiple submitters, no conflicts	ClinGen:CA021737
18	31546561	31546561	T	A	176677	single nucleotide variant	NM_001943.5(DSG2):c.3175T>A (p.Ser1059Thr)	1829	DSG2	HGNC:3049	Conflicting interpretations of pathogenicity	0	2022-09-24	201786158	RCV000156218|RCV000171905|RCV000952596|RCV000771354|RCV001541501|RCV002321648	MedGen:CN169374|MONDO:MONDO:0016587,MedGen:C0349788,Orphanet:247|MONDO:MONDO:0012434,MedGen:C1857777,OMIM:610193|Human Phenotype Ontology:HP:0001638,MONDO:MONDO:0004994,MedGen:C0878544,Orphanet:167848|MedGen:CN517202|MedGen:CN230736	not specified|Arrhythmogenic right ventricular cardiomyopathy|Arrhythmogenic right ventricular dysplasia 10|Cardiomyopathy|not provided|Cardiovascular phenotype	germline;unknown	germline	GRCh38	18q12.1	criteria provided, conflicting interpretations	ClinGen:CA022011
7	74051748	74051748	A	G	176781	single nucleotide variant	NM_000501.4(ELN):c.800-2A>G	2006	ELN	HGNC:3327	Pathogenic	1	2019-05-08	727503027	RCV000150636	Human Phenotype Ontology:HP:0004381,MONDO:MONDO:0008504,MedGen:C0003499,OMIM:185500,Orphanet:3193	Supravalvar aortic stenosis	germline	germline	GRCh38	7q11.23	criteria provided, multiple submitters, no conflicts	ClinGen:CA281471,OMIM:130160.0006
7	74054715	74054715	G	A	176783	single nucleotide variant	NM_000501.4(ELN):c.1097-1G>A	2006	ELN	HGNC:3327	Pathogenic	1	2013-11-29	727503029	RCV000150638	Human Phenotype Ontology:HP:0004381,MONDO:MONDO:0008504,MedGen:C0003499,OMIM:185500,Orphanet:3193	Supravalvar aortic stenosis	germline	germline	GRCh38	7q11.23	criteria provided, single submitter	ClinGen:CA281473
7	74054770	74054770	G	A	176785	single nucleotide variant	NM_000501.4(ELN):c.1150+1G>A	2006	ELN	HGNC:3327	Conflicting interpretations of pathogenicity	1	2022-10-20	727503030	RCV000150639|RCV000200273|RCV000626794|RCV000660643|RCV002247549	Human Phenotype Ontology:HP:0004381,MONDO:MONDO:0008504,MedGen:C0003499,OMIM:185500,Orphanet:3193|MedGen:CN517202|Human Phenotype Ontology:HP:0000316,Human Phenotype Ontology:HP:0000578,Human Phenotype Ontology:HP:0002001,Human Phenotype Ontology:HP:0004657,Human Phenotype Ontology:HP:0007871,MedGen:C0020534,OMIM:145400;Human Phenotype Ontology:HP:0100775,MedGen:C1851712;Human Phenotype Ontology:HP:0012721,MedGen:C2937220;Human Phenotype Ontology:HP:0011297,MedGen:C3550704|Human Phenotype Ontology:HP:0004381,MONDO:MONDO:0008504,MedGen:C0003499,OMIM:185500,Orphanet:3193;MONDO:MONDO:0007411,MedGen:C3276539,OMIM:123700,Orphanet:90348|MedGen:CN169374	Supravalvar aortic stenosis|not provided|Hypertelorism;Dural ectasia;Venous malformation;Abnormal digit morphology|Supravalvar aortic stenosis;Cutis laxa, autosomal dominant 1|not specified	germline;paternal;unknown	germline	GRCh38	7q11.23	criteria provided, conflicting interpretations	ClinGen:CA281474
7	74061138	74061138	T	A	176788	single nucleotide variant	NM_000501.4(ELN):c.1785T>A (p.Tyr595Ter)	2006	ELN	HGNC:3327	Pathogenic	1	2012-07-30	727503033	RCV000150644	Human Phenotype Ontology:HP:0004381,MONDO:MONDO:0008504,MedGen:C0003499,OMIM:185500,Orphanet:3193	Supravalvar aortic stenosis	germline	germline	GRCh38	7q11.23	criteria provided, single submitter	ClinGen:CA281478
7	74063224	74063224	G	T	176789	single nucleotide variant	NM_000501.4(ELN):c.1858G>T (p.Gly620Ter)	2006	ELN	HGNC:3327	Pathogenic/Likely pathogenic	1	2019-10-01	727503034	RCV000150645	Human Phenotype Ontology:HP:0004381,MONDO:MONDO:0008504,MedGen:C0003499,OMIM:185500,Orphanet:3193	Supravalvar aortic stenosis	germline	germline	GRCh38	7q11.23	criteria provided, multiple submitters, no conflicts	ClinGen:CA281480
7	74063370	74063370	G	A	176790	single nucleotide variant	NM_000501.4(ELN):c.1918+1G>A	2006	ELN	HGNC:3327	Pathogenic	1	2012-08-07	727503035	RCV000150646	Human Phenotype Ontology:HP:0004381,MONDO:MONDO:0008504,MedGen:C0003499,OMIM:185500,Orphanet:3193	Supravalvar aortic stenosis	germline	germline	GRCh38	7q11.23	criteria provided, single submitter	ClinGen:CA281482
17	41769149	41769149	C	T	176829	single nucleotide variant	NM_002230.4(JUP):c.527G>A (p.Arg176Gln)	3728	JUP	HGNC:6207	Benign	0	2022-11-04	144171604	RCV000150853|RCV000619741|RCV000757416|RCV000852720|RCV001704084	MedGen:CN169374|MedGen:CN230736|MONDO:MONDO:0011017,MedGen:C1832600,OMIM:601214,Orphanet:34217;MONDO:MONDO:0012684,MedGen:C1969081,OMIM:611528|EFO:EFO_0000407,Human Phenotype Ontology:HP:0001644,Human Phenotype Ontology:HP:0001725,Human Phenotype Ontology:HP:0005159,Human Phenotype Ontology:HP:0200130,MONDO:MONDO:0005021,MeSH:D002311,MedGen:C0007193,Orphanet:217604;Human Phenotype Ontology:HP:0001638,MONDO:MONDO:0004994,MedGen:C0878544,Orphanet:167848|MedGen:CN517202	not specified|Cardiovascular phenotype|Naxos disease;Arrhythmogenic right ventricular dysplasia 12|Primary dilated cardiomyopathy;Cardiomyopathy|not provided	germline	germline	GRCh38	17q21.2	criteria provided, multiple submitters, no conflicts	ClinGen:CA176404
2	178532523	178532523	G	A	176939	single nucleotide variant	NM_001267550.2(TTN):c.104092C>T (p.Arg34698Ter)	7273	TTN	HGNC:12403	Conflicting interpretations of pathogenicity	1	2020-11-30	727504184	RCV000177503|RCV000209465|RCV002399536	MedGen:CN517202|EFO:EFO_0000407,Human Phenotype Ontology:HP:0001644,Human Phenotype Ontology:HP:0001725,Human Phenotype Ontology:HP:0005159,Human Phenotype Ontology:HP:0200130,MONDO:MONDO:0005021,MeSH:D002311,MedGen:C0007193,Orphanet:217604|MedGen:CN230736	not provided|Primary dilated cardiomyopathy|Cardiovascular phenotype	germline	germline	GRCh38	2q31.2	criteria provided, conflicting interpretations	ClinGen:CA235027
12	2664914	2664914	C	T	177008	single nucleotide variant	NM_000719.7(CACNA1C):c.4322C>T (p.Thr1441Met)	775	CACNA1C	HGNC:1390	Conflicting interpretations of pathogenicity	0	2023-08-16	727503835	RCV000468006|RCV000723807|RCV003298161	MONDO:MONDO:0002442,MeSH:D008133,MedGen:C0023976|MedGen:CN517202|MedGen:CN230736	Long QT syndrome|not provided|Cardiovascular phenotype	germline	germline	GRCh38	12p13.33	criteria provided, conflicting interpretations	ClinGen:CA233599
17	7224379	7224379	C	T	177030	single nucleotide variant	NM_000018.4(ACADVL):c.1591C>T (p.Arg531Trp)	37	ACADVL	HGNC:92	Conflicting interpretations of pathogenicity	1	2023-01-01	146379816	RCV000185729|RCV000208321|RCV000652029|RCV001192883	MedGen:CN517202|EFO:EFO_0000407,Human Phenotype Ontology:HP:0001644,Human Phenotype Ontology:HP:0001725,Human Phenotype Ontology:HP:0005159,Human Phenotype Ontology:HP:0200130,MONDO:MONDO:0005021,MeSH:D002311,MedGen:C0007193,Orphanet:217604|MONDO:MONDO:0008723,MedGen:C3887523,OMIM:201475,Orphanet:26793|MedGen:CN169374	not provided|Primary dilated cardiomyopathy|Very long chain acyl-CoA dehydrogenase deficiency|not specified	germline;unknown	germline	GRCh38	17p13.1	criteria provided, conflicting interpretations	ClinGen:CA233436
15	73329704	73329704	C	T	177151	single nucleotide variant	NM_005477.3(HCN4):c.1459G>A (p.Val487Met)	10021	HCN4	HGNC:16882	Conflicting interpretations of pathogenicity	0	2022-10-26	202037304	RCV000153354|RCV001089043|RCV001706022|RCV002390335	MedGen:CN517202|MONDO:MONDO:0013148,MedGen:C2751083,OMIM:613123,Orphanet:130|MedGen:CN169374|MedGen:CN230736	not provided|Brugada syndrome 8|not specified|Cardiovascular phenotype	germline;unknown	germline	GRCh38	15q24.1	criteria provided, conflicting interpretations	ClinGen:CA234114
15	73322710	73322710	C	A	177283	single nucleotide variant	NM_005477.3(HCN4):c.3383G>T (p.Gly1128Val)	10021	HCN4	HGNC:16882	Uncertain significance	0	2023-06-09	727503957	RCV000153350|RCV001857528|RCV003298163	MedGen:CN517202|MONDO:MONDO:0013148,MedGen:C2751083,OMIM:613123,Orphanet:130|MedGen:CN230736	not provided|Brugada syndrome 8|Cardiovascular phenotype	germline	germline	GRCh38	15q24.1	criteria provided, multiple submitters, no conflicts	ClinGen:CA234110
12	2610542	2610542	G	A	177402	single nucleotide variant	NM_000719.7(CACNA1C):c.3560G>A (p.Arg1187Gln)	775	CACNA1C	HGNC:1390	Uncertain significance	0	2021-09-01	368861681	RCV000152902|RCV001036828|RCV002336309|RCV002478443	MedGen:CN517202|MONDO:MONDO:0002442,MeSH:D008133,MedGen:C0023976|MedGen:CN230736|MONDO:MONDO:0010979,MedGen:C1832916,OMIM:601005,Orphanet:65283;MONDO:MONDO:0032756,MedGen:CN260585,OMIM:618447;MONDO:MONDO:0012742,MedGen:C2678478,OMIM:611875,Orphanet:130	not provided|Long QT syndrome|Cardiovascular phenotype|Timothy syndrome;Long qt syndrome 8;Brugada syndrome 3	germline;unknown	germline	GRCh38	12p13.33	criteria provided, multiple submitters, no conflicts	ClinGen:CA233590
12	2504904	2504904	G	T	177533	single nucleotide variant	NM_000719.7(CACNA1C):c.1176G>T (p.Gly392=)	775	CACNA1C	HGNC:1390	Benign/Likely benign	0	2022-11-04	1051360	RCV000152898|RCV000244258|RCV000233581|RCV000718424|RCV001651023	MedGen:CN169374|MedGen:CN230736|MONDO:MONDO:0002442,MeSH:D008133,MedGen:C0023976|MedGen:C2711754|MedGen:CN517202	not specified|Cardiovascular phenotype|Long QT syndrome|History of neurodevelopmental disorder|not provided	germline	germline	GRCh38	12p13.33	criteria provided, multiple submitters, no conflicts	ClinGen:CA233574
12	2512806	2512806	C	T	177534	single nucleotide variant	NM_000719.7(CACNA1C):c.1218-6C>T	775	CACNA1C	HGNC:1390	Conflicting interpretations of pathogenicity	0	2022-10-09	727503833	RCV000152899|RCV002514943	MedGen:CN517202|MONDO:MONDO:0002442,MeSH:D008133,MedGen:C0023976	not provided|Long QT syndrome	germline	germline	GRCh38	12p13.33	criteria provided, conflicting interpretations	ClinGen:CA233580
12	2605669	2605669	C	T	177535	single nucleotide variant	NM_000719.7(CACNA1C):c.3049-10C>T	775	CACNA1C	HGNC:1390	Conflicting interpretations of pathogenicity	0	2022-11-04	186741807	RCV000587094|RCV000852663|RCV001081172|RCV001706014	MedGen:CN517202|Human Phenotype Ontology:HP:0001635,Human Phenotype Ontology:HP:0006686,MONDO:MONDO:0005009,MedGen:C0018802|MONDO:MONDO:0002442,MeSH:D008133,MedGen:C0023976|MedGen:CN169374	not provided|Congestive heart failure|Long QT syndrome|not specified	germline	germline	GRCh38	12p13.33	criteria provided, conflicting interpretations	ClinGen:CA233581
12	2653904	2653904	G	A	177536	single nucleotide variant	NM_000719.7(CACNA1C):c.4140+4G>A	775	CACNA1C	HGNC:1390	Conflicting interpretations of pathogenicity	0	2022-10-30	111442547	RCV000152903|RCV000617283|RCV000631662	MedGen:CN517202|MedGen:CN230736|MONDO:MONDO:0002442,MeSH:D008133,MedGen:C0023976	not provided|Cardiovascular phenotype|Long QT syndrome	germline	germline	GRCh38	12p13.33	criteria provided, conflicting interpretations	ClinGen:CA233598
12	2679458	2679458	G	A	177537	single nucleotide variant	NM_000719.7(CACNA1C):c.5106G>A (p.Leu1702=)	775	CACNA1C	HGNC:1390	Conflicting interpretations of pathogenicity	0	2022-09-19	541967618	RCV000152905|RCV001089113	MedGen:CN517202|MONDO:MONDO:0002442,MeSH:D008133,MedGen:C0023976	not provided|Long QT syndrome	germline	germline	GRCh38	12p13.33	criteria provided, conflicting interpretations	ClinGen:CA233607
15	73322805	73322805	G	A	177764	single nucleotide variant	NM_005477.3(HCN4):c.3288C>T (p.Asp1096=)	10021	HCN4	HGNC:16882	Benign	0	2022-11-03	116042117	RCV000153352|RCV000469299|RCV000618769|RCV001082157|RCV001117321	MedGen:CN169374|MedGen:CN517202|MedGen:CN230736|MONDO:MONDO:0013148,MedGen:C2751083,OMIM:613123,Orphanet:130|MONDO:MONDO:0008102,MedGen:C1834144,OMIM:163800,Orphanet:166282	not specified|not provided|Cardiovascular phenotype|Brugada syndrome 8|Sick sinus syndrome 2, autosomal dominant	germline	germline	GRCh38	15q24.1	criteria provided, multiple submitters, no conflicts	ClinGen:CA180107
15	73323354	73323354	C	T	177765	single nucleotide variant	NM_005477.3(HCN4):c.2739G>A (p.Ala913=)	10021	HCN4	HGNC:16882	Conflicting interpretations of pathogenicity	0	2022-10-29	373411041	RCV000153353|RCV000619436|RCV001083291|RCV001118936|RCV001699131	MedGen:CN517202|MedGen:CN230736|MONDO:MONDO:0013148,MedGen:C2751083,OMIM:613123,Orphanet:130|MONDO:MONDO:0008102,MedGen:C1834144,OMIM:163800,Orphanet:166282|MedGen:CN169374	not provided|Cardiovascular phenotype|Brugada syndrome 8|Sick sinus syndrome 2, autosomal dominant|not specified	germline	germline	GRCh38	15q24.1	criteria provided, conflicting interpretations	ClinGen:CA234112
15	73367650	73367650	G	C	177766	single nucleotide variant	NM_005477.3(HCN4):c.621C>G (p.Arg207=)	10021	HCN4	HGNC:16882	Conflicting interpretations of pathogenicity	0	2022-10-19	727503958	RCV000153355|RCV000247393|RCV000723783|RCV001089384	MedGen:CN169374|MedGen:CN230736|MedGen:CN517202|MONDO:MONDO:0013148,MedGen:C2751083,OMIM:613123,Orphanet:130	not specified|Cardiovascular phenotype|not provided|Brugada syndrome 8	germline	germline	GRCh38	15q24.1	criteria provided, conflicting interpretations	ClinGen:CA234116
20	10642501	10642501	G	A	177784	single nucleotide variant	NM_000214.3(JAG1):c.2559C>T (p.Ala853=)	182	JAG1	HGNC:6188	Benign/Likely benign	0	2022-10-28	201234393	RCV000153387|RCV000226892|RCV001582625|RCV002426731|RCV002498730	MedGen:CN169374|MONDO:MONDO:0016862,MedGen:C1956125,OMIM:118450,Orphanet:261619,Orphanet:52|MedGen:CN517202|MedGen:CN230736|MONDO:MONDO:0016862,MedGen:C1956125,OMIM:118450,Orphanet:261619,Orphanet:52;Human Phenotype Ontology:HP:0001636,MONDO:MONDO:0008542,MedGen:C0039685,OMIM:187500,Orphanet:3303;MONDO:MONDO:0060713,MedGen:C1866053,OMIM:617992;MONDO:MONDO:0030458,MedGen:C5562003,OMIM:619574	not specified|Alagille syndrome due to a JAG1 point mutation|not provided|Cardiovascular phenotype|Alagille syndrome due to a JAG1 point mutation;Tetralogy of Fallot;Deafness, congenital heart defects, and posterior embryotoxon;Charcot-Marie-Tooth disease, axonal, Type 2HH	germline;unknown	germline	GRCh38	20p12.2	criteria provided, multiple submitters, no conflicts	ClinGen:CA234137
1	237830577	237830577	G	C	178037	single nucleotide variant	NM_001035.3(RYR2):c.14703G>C (p.Val4901=)	6262	RYR2	HGNC:10484	Conflicting interpretations of pathogenicity	0	2022-10-30	201371633	RCV000153880|RCV000279576|RCV000378694|RCV000619036|RCV000771788|RCV000780696|RCV002516099	MedGen:CN517202|MONDO:MONDO:0016587,MedGen:C0349788,Orphanet:247|MONDO:MONDO:0017990,MedGen:C5574922,OMIM:PS604772,Orphanet:3286|MedGen:CN230736|Human Phenotype Ontology:HP:0001638,MONDO:MONDO:0004994,MedGen:C0878544,Orphanet:167848|MedGen:CN169374|MONDO:MONDO:0011484,MedGen:C1631597,OMIM:604772,Orphanet:3286	not provided|Arrhythmogenic right ventricular cardiomyopathy|Catecholaminergic polymorphic ventricular tachycardia|Cardiovascular phenotype|Cardiomyopathy|not specified|Catecholaminergic polymorphic ventricular tachycardia 1	germline	germline	GRCh38	1q43	criteria provided, conflicting interpretations	ClinGen:CA008343
3	38551461	38551461	G	A	178052	single nucleotide variant	NM_000335.5(SCN5A):c.4908C>T (p.Ile1636=)	6331	SCN5A	HGNC:10593	Conflicting interpretations of pathogenicity	0	2022-10-27	200569112	RCV000723720|RCV001078700|RCV001842479	MedGen:CN517202|MONDO:MONDO:0015263,MedGen:C1142166,OMIM:PS601144,Orphanet:130|EFO:EFO_0004269,Human Phenotype Ontology:HP:0001656,Human Phenotype Ontology:HP:0001661,Human Phenotype Ontology:HP:0001665,Human Phenotype Ontology:HP:0001666,Human Phenotype Ontology:HP:0001687,Human Phenotype Ontology:HP:0001721,Human Phenotype Ontology:HP:0004351,Human Phenotype Ontology:HP:0005158,Human Phenotype Ontology:HP:0011675,MedGen:C0003811	not provided|Brugada syndrome|Cardiac arrhythmia	germline	germline	GRCh38	3p22.2	criteria provided, conflicting interpretations	ClinGen:CA018741
X	154413544	154413544	G	A	178191	single nucleotide variant	NM_000116.5(TAFAZZIN):c.347G>A (p.Gly116Asp)	6901	TAFAZZIN	HGNC:11577	Conflicting interpretations of pathogenicity	1	2022-06-02	727504327	RCV000154422|RCV002470779	MONDO:MONDO:0010543,MedGen:C0574083,OMIM:302060,Orphanet:111;EFO:EFO_0000407,Human Phenotype Ontology:HP:0001644,Human Phenotype Ontology:HP:0001725,Human Phenotype Ontology:HP:0005159,Human Phenotype Ontology:HP:0200130,MONDO:MONDO:0005021,MeSH:D002311,MedGen:C0007193,Orphanet:217604|MONDO:MONDO:0010543,MedGen:C0574083,OMIM:302060,Orphanet:111	3-Methylglutaconic aciduria type 2;Primary dilated cardiomyopathy|3-Methylglutaconic aciduria type 2	germline;unknown	germline	GRCh38	Xq28	criteria provided, conflicting interpretations	ClinGen:CA273476
7	74051841	74051841	T	C	178200	single nucleotide variant	NM_000501.4(ELN):c.889+2T>C	2006	ELN	HGNC:3327	Pathogenic	1	2011-06-16	727504419	RCV000154614	Human Phenotype Ontology:HP:0004381,MONDO:MONDO:0008504,MedGen:C0003499,OMIM:185500,Orphanet:3193	Supravalvar aortic stenosis	germline	germline	GRCh38	7q11.23	criteria provided, single submitter	ClinGen:CA281483
6	112155565	112155565	A	G	178203	single nucleotide variant	NM_001105206.3(LAMA4):c.1959T>C (p.Asp653=)	3910	LAMA4	HGNC:6484	Conflicting interpretations of pathogenicity	0	2022-10-17	143269044	RCV000154646|RCV000460131|RCV000617800|RCV000770215|RCV000853180|RCV001699045	MedGen:CN169374|MONDO:MONDO:0014095,MedGen:C3808935,OMIM:615235,Orphanet:154|MedGen:CN230736|Human Phenotype Ontology:HP:0001638,MONDO:MONDO:0004994,MedGen:C0878544,Orphanet:167848|MONDO:MONDO:0016587,MedGen:C0349788,Orphanet:247|MedGen:CN517202	not specified|Dilated cardiomyopathy 1JJ|Cardiovascular phenotype|Cardiomyopathy|Arrhythmogenic right ventricular cardiomyopathy|not provided	germline	germline	GRCh38	6q21	criteria provided, conflicting interpretations	ClinGen:CA211126
X	154420212	154420212	G	T	178206	single nucleotide variant	NM_000116.5(TAFAZZIN):c.647G>T (p.Gly216Val)	6901	TAFAZZIN	HGNC:11577	Likely pathogenic	1	2012-01-27	727504431	RCV000154666	MONDO:MONDO:0010543,MedGen:C0574083,OMIM:302060,Orphanet:111;EFO:EFO_0000407,Human Phenotype Ontology:HP:0001644,Human Phenotype Ontology:HP:0001725,Human Phenotype Ontology:HP:0005159,Human Phenotype Ontology:HP:0200130,MONDO:MONDO:0005021,MeSH:D002311,MedGen:C0007193,Orphanet:217604	3-Methylglutaconic aciduria type 2;Primary dilated cardiomyopathy	germline	germline	GRCh38	Xq28	criteria provided, single submitter	ClinGen:CA273540
7	74051922	74051922	A	G	178209	single nucleotide variant	NM_000501.4(ELN):c.890-2A>G	2006	ELN	HGNC:3327	Pathogenic	1	2012-03-02	727504434	RCV000154673	Human Phenotype Ontology:HP:0004381,MONDO:MONDO:0008504,MedGen:C0003499,OMIM:185500,Orphanet:3193	Supravalvar aortic stenosis	germline	germline	GRCh38	7q11.23	criteria provided, single submitter	ClinGen:CA281485
17	41771799	41771799	G	A	178295	single nucleotide variant	NM_002230.4(JUP):c.56C>T (p.Thr19Ile)	3728	JUP	HGNC:6207	Conflicting interpretations of pathogenicity	0	2022-12-06	570878629	RCV000156554|RCV000253975|RCV000315534|RCV000393399|RCV000656851|RCV000692565|RCV001375636	MedGen:CN169374|MedGen:CN230736|MONDO:MONDO:0011017,MedGen:C1832600,OMIM:601214,Orphanet:34217|MONDO:MONDO:0012684,MedGen:C1969081,OMIM:611528|MedGen:CN517202|MONDO:MONDO:0011017,MedGen:C1832600,OMIM:601214,Orphanet:34217;MONDO:MONDO:0012684,MedGen:C1969081,OMIM:611528|EFO:EFO_0000407,Human Phenotype Ontology:HP:0001644,Human Phenotype Ontology:HP:0001725,Human Phenotype Ontology:HP:0005159,Human Phenotype Ontology:HP:0200130,MONDO:MONDO:0005021,MeSH:D002311,MedGen:C0007193,Orphanet:217604	not specified|Cardiovascular phenotype|Naxos disease|Arrhythmogenic right ventricular dysplasia 12|not provided|Naxos disease;Arrhythmogenic right ventricular dysplasia 12|Primary dilated cardiomyopathy	germline;somatic;unknown	germline/somatic	GRCh38	17q21.2	criteria provided, conflicting interpretations	ClinGen:CA185075,UniProtKB:P14923#VAR_065698
1	156134875	156134875	T	C	178431	single nucleotide variant	NM_170707.4(LMNA):c.710T>C (p.Phe237Ser)	4000	LMNA	HGNC:6636	Uncertain significance	1	2021-02-24	730880132	RCV000157292|RCV002362839	EFO:EFO_0000407,Human Phenotype Ontology:HP:0001644,Human Phenotype Ontology:HP:0001725,Human Phenotype Ontology:HP:0005159,Human Phenotype Ontology:HP:0200130,MONDO:MONDO:0005021,MeSH:D002311,MedGen:C0007193,Orphanet:217604|MedGen:CN230736	Primary dilated cardiomyopathy|Cardiovascular phenotype	germline	germline	GRCh38	1q22	criteria provided, single submitter	ClinGen:CA018485
1	201361989	201361989	G	A	178436	single nucleotide variant	NM_001276345.2(TNNT2):c.643C>T (p.Arg215Trp)	7139	TNNT2	HGNC:11949	Conflicting interpretations of pathogenicity	1	2022-12-29	45586240	RCV000157539|RCV000159308|RCV000620262|RCV000768716|RCV000823611|RCV001193335	EFO:EFO_0000407,Human Phenotype Ontology:HP:0001644,Human Phenotype Ontology:HP:0001725,Human Phenotype Ontology:HP:0005159,Human Phenotype Ontology:HP:0200130,MONDO:MONDO:0005021,MeSH:D002311,MedGen:C0007193,Orphanet:217604|MedGen:CN517202|MedGen:CN230736|Human Phenotype Ontology:HP:0001638,MONDO:MONDO:0004994,MedGen:C0878544,Orphanet:167848|MONDO:MONDO:0011095,MedGen:C1832243,OMIM:601494,Orphanet:154,Orphanet:54260;MONDO:MONDO:0012900,MedGen:C2676271,OMIM:612422,Orphanet:75249;MONDO:MONDO:0007266,MedGen:C1861864,OMIM:115195|MONDO:MONDO:0016333,MedGen:C0340427,OMIM:PS115200,Orphanet:217607	Primary dilated cardiomyopathy|not provided|Cardiovascular phenotype|Cardiomyopathy|Dilated cardiomyopathy 1D;Cardiomyopathy, familial restrictive, 3;Hypertrophic cardiomyopathy 2|Primary familial dilated cardiomyopathy	germline	germline	GRCh38	1q32.1	criteria provided, conflicting interpretations	ClinGen:CA004855
1	201364351	201364351	C	T	178438	single nucleotide variant	NM_001276345.2(TNNT2):c.436G>A (p.Glu146Lys)	7139	TNNT2	HGNC:11949	Uncertain significance	0	2022-07-17	371142225	RCV000157536|RCV000646066|RCV001189654	EFO:EFO_0000407,Human Phenotype Ontology:HP:0001644,Human Phenotype Ontology:HP:0001725,Human Phenotype Ontology:HP:0005159,Human Phenotype Ontology:HP:0200130,MONDO:MONDO:0005021,MeSH:D002311,MedGen:C0007193,Orphanet:217604|MONDO:MONDO:0011095,MedGen:C1832243,OMIM:601494,Orphanet:154,Orphanet:54260;MONDO:MONDO:0012900,MedGen:C2676271,OMIM:612422,Orphanet:75249;MONDO:MONDO:0007266,MedGen:C1861864,OMIM:115195|Human Phenotype Ontology:HP:0001638,MONDO:MONDO:0004994,MedGen:C0878544,Orphanet:167848	Primary dilated cardiomyopathy|Dilated cardiomyopathy 1D;Cardiomyopathy, familial restrictive, 3;Hypertrophic cardiomyopathy 2|Cardiomyopathy	germline	germline	GRCh38	1q32.1	criteria provided, multiple submitters, no conflicts	ClinGen:CA028716
1	226883712	226883712	A	G	178440	single nucleotide variant	NM_000447.3(PSEN2):c.149A>G (p.Gln50Arg)	5664	PSEN2	HGNC:9509	Benign/Likely benign	0	2022-04-01	143501870	RCV000157425|RCV001097368|RCV001097369	EFO:EFO_0000407,Human Phenotype Ontology:HP:0001644,Human Phenotype Ontology:HP:0001725,Human Phenotype Ontology:HP:0005159,Human Phenotype Ontology:HP:0200130,MONDO:MONDO:0005021,MeSH:D002311,MedGen:C0007193,Orphanet:217604|MONDO:MONDO:0013373,MedGen:C3150958,OMIM:613697,Orphanet:154|MONDO:MONDO:0011743,MedGen:C1847200,OMIM:606889,Orphanet:1020	Primary dilated cardiomyopathy|Dilated cardiomyopathy 1V|Alzheimer disease 4	germline	germline	GRCh38	1q42.13	criteria provided, multiple submitters, no conflicts	ClinGen:CA346593
1	237454416	237454416	G	A	178444	single nucleotide variant	NM_001035.3(RYR2):c.1318G>A (p.Ala440Thr)	6262	RYR2	HGNC:10484	Uncertain significance	0	2022-12-15	371878264	RCV000157443|RCV002381509|RCV002478470|RCV002516363	MONDO:MONDO:0002442,MeSH:D008133,MedGen:C0023976|MedGen:CN230736|MedGen:C1832931;MONDO:MONDO:0011484,MedGen:C1631597,OMIM:604772,Orphanet:3286;MONDO:MONDO:0020745,MedGen:C5542154,OMIM:115000|MONDO:MONDO:0011484,MedGen:C1631597,OMIM:604772,Orphanet:3286	Long QT syndrome|Cardiovascular phenotype|Arrhythmogenic right ventricular dysplasia 2;Catecholaminergic polymorphic ventricular tachycardia 1;Ventricular arrhythmias due to cardiac ryanodine receptor calcium release deficiency syndrome|Catecholaminergic polymorphic ventricular tachycardia 1	germline;unknown	germline	GRCh38	1q43	criteria provided, multiple submitters, no conflicts	ClinGen:CA007818
1	237500896	237500896	G	A	178447	single nucleotide variant	NM_001035.3(RYR2):c.2389G>A (p.Gly797Arg)	6262	RYR2	HGNC:10484	Conflicting interpretations of pathogenicity	0	2023-03-13	200121281	RCV000157447|RCV000590785|RCV001191829|RCV002453531|RCV003103738	MONDO:MONDO:0002442,MeSH:D008133,MedGen:C0023976|MedGen:CN517202|Human Phenotype Ontology:HP:0001638,MONDO:MONDO:0004994,MedGen:C0878544,Orphanet:167848|MedGen:CN230736|MONDO:MONDO:0011484,MedGen:C1631597,OMIM:604772,Orphanet:3286	Long QT syndrome|not provided|Cardiomyopathy|Cardiovascular phenotype|Catecholaminergic polymorphic ventricular tachycardia 1	germline	germline	GRCh38	1q43	criteria provided, conflicting interpretations	ClinGen:CA008789
1	237614548	237614548	G	A	178453	single nucleotide variant	NM_001035.3(RYR2):c.5420G>A (p.Arg1807Gln)	6262	RYR2	HGNC:10484	Uncertain significance	0	2021-08-24	730880192	RCV000157457|RCV001176787|RCV002515052	MONDO:MONDO:0002442,MeSH:D008133,MedGen:C0023976|Human Phenotype Ontology:HP:0001638,MONDO:MONDO:0004994,MedGen:C0878544,Orphanet:167848|MONDO:MONDO:0011484,MedGen:C1631597,OMIM:604772,Orphanet:3286	Long QT syndrome|Cardiomyopathy|Catecholaminergic polymorphic ventricular tachycardia 1	germline	germline	GRCh38	1q43	criteria provided, multiple submitters, no conflicts	ClinGen:CA009854
1	237657959	237657959	G	T	178456	single nucleotide variant	NM_001035.3(RYR2):c.8145G>T (p.Glu2715Asp)	6262	RYR2	HGNC:10484	Conflicting interpretations of pathogenicity	0	2022-11-29	200420897	RCV000157460|RCV000171765|RCV000212982|RCV000618062|RCV000769797|RCV001095882|RCV001095883	EFO:EFO_0000407,Human Phenotype Ontology:HP:0001644,Human Phenotype Ontology:HP:0001725,Human Phenotype Ontology:HP:0005159,Human Phenotype Ontology:HP:0200130,MONDO:MONDO:0005021,MeSH:D002311,MedGen:C0007193,Orphanet:217604|MedGen:CN517202|MedGen:CN169374|MedGen:CN230736|Human Phenotype Ontology:HP:0001638,MONDO:MONDO:0004994,MedGen:C0878544,Orphanet:167848|MedGen:C1832931|MONDO:MONDO:0011484,MedGen:C1631597,OMIM:604772,Orphanet:3286	Primary dilated cardiomyopathy|not provided|not specified|Cardiovascular phenotype|Cardiomyopathy|Arrhythmogenic right ventricular dysplasia 2|Catecholaminergic polymorphic ventricular tachycardia 1	germline;unknown	germline	GRCh38	1q43	criteria provided, conflicting interpretations	ClinGen:CA010841
1	237659981	237659981	T	C	178457	single nucleotide variant	NM_001035.3(RYR2):c.8209-4T>C	6262	RYR2	HGNC:10484	Conflicting interpretations of pathogenicity	0	2022-01-29	371966353	RCV000157461|RCV000252027|RCV000769798|RCV000929242|RCV002515053	EFO:EFO_0000407,Human Phenotype Ontology:HP:0001644,Human Phenotype Ontology:HP:0001725,Human Phenotype Ontology:HP:0005159,Human Phenotype Ontology:HP:0200130,MONDO:MONDO:0005021,MeSH:D002311,MedGen:C0007193,Orphanet:217604|MedGen:CN230736|Human Phenotype Ontology:HP:0001638,MONDO:MONDO:0004994,MedGen:C0878544,Orphanet:167848|MedGen:CN517202|MONDO:MONDO:0011484,MedGen:C1631597,OMIM:604772,Orphanet:3286	Primary dilated cardiomyopathy|Cardiovascular phenotype|Cardiomyopathy|not provided|Catecholaminergic polymorphic ventricular tachycardia 1	germline	germline	GRCh38	1q43	criteria provided, conflicting interpretations	ClinGen:CA010897
1	237708879	237708879	A	G	178459	single nucleotide variant	NM_001035.3(RYR2):c.9923A>G (p.Asn3308Ser)	6262	RYR2	HGNC:10484	Likely benign	0	2022-10-26	201081663	RCV000157463|RCV000182641|RCV001191841|RCV001311694|RCV002381510|RCV002492610|RCV002515054	MONDO:MONDO:0024573,MeSH:D024741,MedGen:C0949658,OMIM:PS192600,Orphanet:155|MedGen:CN169374|Human Phenotype Ontology:HP:0001638,MONDO:MONDO:0004994,MedGen:C0878544,Orphanet:167848|MedGen:CN517202|MedGen:CN230736|MedGen:C1832931;MONDO:MONDO:0011484,MedGen:C1631597,OMIM:604772,Orphanet:3286;MONDO:MONDO:0020745,MedGen:C5542154,OMIM:115000|MONDO:MONDO:0011484,MedGen:C1631597,OMIM:604772,Orphanet:3286	Primary familial hypertrophic cardiomyopathy|not specified|Cardiomyopathy|not provided|Cardiovascular phenotype|Arrhythmogenic right ventricular dysplasia 2;Catecholaminergic polymorphic ventricular tachycardia 1;Ventricular arrhythmias due to cardiac ryanodine receptor calcium release deficiency syndrome|Catecholaminergic polymorphic ventricular tachycardia 1	germline;unknown	germline	GRCh38	1q43	criteria provided, multiple submitters, no conflicts	ClinGen:CA011372
1	237727127	237727127	A	C	178460	single nucleotide variant	NM_001035.3(RYR2):c.10766A>C (p.Lys3589Thr)	6262	RYR2	HGNC:10484	Uncertain significance	0	2014-09-12	730880195	RCV000157464	MONDO:MONDO:0016587,MedGen:C0349788,Orphanet:247	Arrhythmogenic right ventricular cardiomyopathy	germline	germline	GRCh38	1q43	no assertion criteria provided	ClinGen:CA006755
2	105361300	105361300	A	C	178471	single nucleotide variant	NM_001318895.3(FHL2):c.823T>G (p.Cys275Gly)	2274	FHL2	HGNC:3703	Uncertain significance	0	2014-09-29	730880110	RCV000157238	EFO:EFO_0000407,Human Phenotype Ontology:HP:0001644,Human Phenotype Ontology:HP:0001725,Human Phenotype Ontology:HP:0005159,Human Phenotype Ontology:HP:0200130,MONDO:MONDO:0005021,MeSH:D002311,MedGen:C0007193,Orphanet:217604	Primary dilated cardiomyopathy	germline	germline	GRCh38	2q12.2	no assertion criteria provided	ClinGen:CA346353
2	178558038	178558038	C	A	178475	single nucleotide variant	NM_001267550.2(TTN):c.87316G>T (p.Glu29106Ter)	7273	TTN	HGNC:12403	Likely pathogenic	1	2014-10-27	730880243	RCV000157568	EFO:EFO_0000407,Human Phenotype Ontology:HP:0001644,Human Phenotype Ontology:HP:0001725,Human Phenotype Ontology:HP:0005159,Human Phenotype Ontology:HP:0200130,MONDO:MONDO:0005021,MeSH:D002311,MedGen:C0007193,Orphanet:217604	Primary dilated cardiomyopathy	germline	germline	GRCh38	2q31.2	no assertion criteria provided	ClinGen:CA346768
2	178574632	178574632	G	A	178476	single nucleotide variant	NM_001267550.2(TTN):c.71500C>T (p.Gln23834Ter)	7273	TTN	HGNC:12403	Likely pathogenic	1	2014-05-28	730880242	RCV000157566	EFO:EFO_0000407,Human Phenotype Ontology:HP:0001644,Human Phenotype Ontology:HP:0001725,Human Phenotype Ontology:HP:0005159,Human Phenotype Ontology:HP:0200130,MONDO:MONDO:0005021,MeSH:D002311,MedGen:C0007193,Orphanet:217604	Primary dilated cardiomyopathy	germline	germline	GRCh38	2q31.2	no assertion criteria provided	ClinGen:CA346766
2	178576349	178576349	C	T	178477	single nucleotide variant	NM_001267550.2(TTN):c.69783G>A (p.Trp23261Ter)	7273	TTN	HGNC:12403	Likely pathogenic	1	2014-09-29	730880241	RCV000157565	EFO:EFO_0000407,Human Phenotype Ontology:HP:0001644,Human Phenotype Ontology:HP:0001725,Human Phenotype Ontology:HP:0005159,Human Phenotype Ontology:HP:0200130,MONDO:MONDO:0005021,MeSH:D002311,MedGen:C0007193,Orphanet:217604	Primary dilated cardiomyopathy	germline	germline	GRCh38	2q31.2	no assertion criteria provided	ClinGen:CA346764
2	178579702	178579702	G	A	178478	single nucleotide variant	NM_001267550.2(TTN):c.67495C>T (p.Arg22499Ter)	7273	TTN	HGNC:12403	Pathogenic/Likely pathogenic	1	2023-01-06	574660186	RCV000157564|RCV000255593|RCV000680139|RCV000684782|RCV002354385	EFO:EFO_0000407,Human Phenotype Ontology:HP:0001644,Human Phenotype Ontology:HP:0001725,Human Phenotype Ontology:HP:0005159,Human Phenotype Ontology:HP:0200130,MONDO:MONDO:0005021,MeSH:D002311,MedGen:C0007193,Orphanet:217604|MedGen:CN517202|6 conditions|MONDO:MONDO:0011400,MedGen:C1858763,OMIM:604145,Orphanet:154;MONDO:MONDO:0012127,MedGen:C1837342,OMIM:608807,Orphanet:140922|MedGen:CN230736	Primary dilated cardiomyopathy|not provided|6 conditions|Dilated cardiomyopathy 1G;Autosomal recessive limb-girdle muscular dystrophy type 2J|Cardiovascular phenotype	germline;unknown	germline	GRCh38	2q31.2	criteria provided, multiple submitters, no conflicts	ClinGen:CA346762
2	178635717	178635717	T	G	178484	single nucleotide variant	NM_001267550.2(TTN):c.41609-2A>C	7273	TTN	HGNC:12403	Uncertain significance	1	2022-03-26	730880244	RCV000157572|RCV000468208|RCV002492614	EFO:EFO_0000407,Human Phenotype Ontology:HP:0001644,Human Phenotype Ontology:HP:0001725,Human Phenotype Ontology:HP:0005159,Human Phenotype Ontology:HP:0200130,MONDO:MONDO:0005021,MeSH:D002311,MedGen:C0007193,Orphanet:217604|MONDO:MONDO:0011400,MedGen:C1858763,OMIM:604145,Orphanet:154;MONDO:MONDO:0012127,MedGen:C1837342,OMIM:608807,Orphanet:140922|6 conditions	Primary dilated cardiomyopathy|Dilated cardiomyopathy 1G;Autosomal recessive limb-girdle muscular dystrophy type 2J|6 conditions	germline;unknown	germline	GRCh38	2q31.2	criteria provided, multiple submitters, no conflicts	ClinGen:CA346771
2	39023076	39023076	G	T	178504	single nucleotide variant	NM_005633.4(SOS1):c.1352C>A (p.Thr451Lys)	6654	SOS1	HGNC:11187	Uncertain significance	0	2014-10-15	730880218	RCV000157508	Human Phenotype Ontology:HP:0007416,Human Phenotype Ontology:HP:0007565,MONDO:MONDO:0007245,MedGen:C1861975,OMIM:114030,Orphanet:2678;Human Phenotype Ontology:HP:0001630,Human Phenotype Ontology:HP:0001631,MONDO:MONDO:0006664,MedGen:C0018817,OMIM:PS108800,Orphanet:1478	Cafe au lait spots, multiple;Atrial septal defect	germline	germline	GRCh38	2p22.1	no assertion criteria provided	ClinGen:CA346677
3	14134830	14134830	A	C	178508	single nucleotide variant	NM_024334.3(TMEM43):c.644A>C (p.His215Pro)	79188	TMEM43	HGNC:28472	Uncertain significance	0	2022-10-27	730880225	RCV000157521|RCV000537954|RCV000756786|RCV001176788|RCV002362842|RCV002492612	MONDO:MONDO:0002442,MeSH:D008133,MedGen:C0023976|MONDO:MONDO:0011459,MedGen:C1858379,OMIM:604400|MedGen:CN517202|Human Phenotype Ontology:HP:0001638,MONDO:MONDO:0004994,MedGen:C0878544,Orphanet:167848|MedGen:CN230736|MONDO:MONDO:0011459,MedGen:C1858379,OMIM:604400;MONDO:MONDO:0859235,MedGen:C5676964,OMIM:619832;MONDO:MONDO:0013677,MedGen:C3553060,OMIM:614302,Orphanet:261	Long QT syndrome|Arrhythmogenic right ventricular dysplasia 5|not provided|Cardiomyopathy|Cardiovascular phenotype|Arrhythmogenic right ventricular dysplasia 5;Auditory neuropathy, autosomal dominant 3;Emery-Dreifuss muscular dystrophy 7, autosomal dominant	germline;unknown	germline	GRCh38	3p25.1	criteria provided, multiple submitters, no conflicts	ClinGen:CA024729
3	32146636	32146636	G	A	178515	single nucleotide variant	NM_015141.4(GPD1L):c.520G>A (p.Glu174Lys)	23171	GPD1L	HGNC:28956	Conflicting interpretations of pathogenicity	0	2022-11-07	112122950	RCV000157244|RCV000170921|RCV000379441|RCV000781444|RCV002336342|RCV003224175	EFO:EFO_0004278,Human Phenotype Ontology:HP:0001645,Human Phenotype Ontology:HP:0005161,MeSH:D016757,MedGen:C0085298|MedGen:CN517202|MONDO:MONDO:0015263,MedGen:C1142166,OMIM:PS601144,Orphanet:130|MedGen:CN169374|MedGen:CN230736|MONDO:MONDO:0012728,MedGen:C2673193,OMIM:611777,Orphanet:130	Sudden cardiac death|not provided|Brugada syndrome|not specified|Cardiovascular phenotype|Brugada syndrome 2	germline;unknown	germline	GRCh38	3p22.3	criteria provided, conflicting interpretations	ClinGen:CA235696
3	38550701	38550701	G	C	178517	single nucleotide variant	NM_000335.5(SCN5A):c.5668C>G (p.Pro1890Ala)	6331	SCN5A	HGNC:10593	Uncertain significance	0	2022-08-16	730880208	RCV000157491|RCV000794958	Human Phenotype Ontology:HP:0011664,MedGen:C4021133|MONDO:MONDO:0015263,MedGen:C1142166,OMIM:PS601144,Orphanet:130	Left ventricular noncompaction cardiomyopathy|Brugada syndrome	germline	germline	GRCh38	3p22.2	criteria provided, single submitter	ClinGen:CA019410
3	38562461	38562461	C	T	178518	single nucleotide variant	NM_000335.5(SCN5A):c.3914G>A (p.Arg1305His)	6331	SCN5A	HGNC:10593	Uncertain significance	0	2022-08-13	730880207	RCV000157489|RCV000183050|RCV000624684|RCV001842503|RCV002321657|RCV002492611	MONDO:MONDO:0015263,MedGen:C1142166,OMIM:PS601144,Orphanet:130|MedGen:CN517202|MeSH:D030342,MedGen:C0950123|EFO:EFO_0004269,Human Phenotype Ontology:HP:0001656,Human Phenotype Ontology:HP:0001661,Human Phenotype Ontology:HP:0001665,Human Phenotype Ontology:HP:0001666,Human Phenotype Ontology:HP:0001687,Human Phenotype Ontology:HP:0001721,Human Phenotype Ontology:HP:0004351,Human Phenotype Ontology:HP:0005158,Human Phenotype Ontology:HP:0011675,MedGen:C0003811|MedGen:CN230736|8 conditions	Brugada syndrome|not provided|Inborn genetic diseases|Cardiac arrhythmia|Cardiovascular phenotype|8 conditions	germline;unknown	germline	GRCh38	3p22.2	criteria provided, multiple submitters, no conflicts	ClinGen:CA017618
3	38579350	38579350	G	C	178519	single nucleotide variant	NM_000335.5(SCN5A):c.3371C>G (p.Ala1124Gly)	6331	SCN5A	HGNC:10593	Uncertain significance	0	2020-12-09	730880206	RCV000157487|RCV001842502	EFO:EFO_0000407,Human Phenotype Ontology:HP:0001644,Human Phenotype Ontology:HP:0001725,Human Phenotype Ontology:HP:0005159,Human Phenotype Ontology:HP:0200130,MONDO:MONDO:0005021,MeSH:D002311,MedGen:C0007193,Orphanet:217604|EFO:EFO_0004269,Human Phenotype Ontology:HP:0001656,Human Phenotype Ontology:HP:0001661,Human Phenotype Ontology:HP:0001665,Human Phenotype Ontology:HP:0001666,Human Phenotype Ontology:HP:0001687,Human Phenotype Ontology:HP:0001721,Human Phenotype Ontology:HP:0004351,Human Phenotype Ontology:HP:0005158,Human Phenotype Ontology:HP:0011675,MedGen:C0003811	Primary dilated cardiomyopathy|Cardiac arrhythmia	germline	germline	GRCh38	3p22.2	criteria provided, single submitter	ClinGen:CA017096
3	38598966	38598966	G	A	178520	single nucleotide variant	NM_000335.5(SCN5A):c.1975C>T (p.Arg659Trp)	6331	SCN5A	HGNC:10593	Uncertain significance	0	2022-09-09	730880205	RCV000157483|RCV000171700|RCV001365507|RCV001842501|RCV002415686	MONDO:MONDO:0024573,MeSH:D024741,MedGen:C0949658,OMIM:PS192600,Orphanet:155|MedGen:CN517202|MONDO:MONDO:0015263,MedGen:C1142166,OMIM:PS601144,Orphanet:130|EFO:EFO_0004269,Human Phenotype Ontology:HP:0001656,Human Phenotype Ontology:HP:0001661,Human Phenotype Ontology:HP:0001665,Human Phenotype Ontology:HP:0001666,Human Phenotype Ontology:HP:0001687,Human Phenotype Ontology:HP:0001721,Human Phenotype Ontology:HP:0004351,Human Phenotype Ontology:HP:0005158,Human Phenotype Ontology:HP:0011675,MedGen:C0003811|MedGen:CN230736	Primary familial hypertrophic cardiomyopathy|not provided|Brugada syndrome|Cardiac arrhythmia|Cardiovascular phenotype	germline;unknown	germline	GRCh38	3p22.2	criteria provided, multiple submitters, no conflicts	ClinGen:CA015669
3	38604004	38604004	C	T	178523	single nucleotide variant	NM_000335.5(SCN5A):c.1598G>A (p.Arg533His)	6331	SCN5A	HGNC:10593	Conflicting interpretations of pathogenicity	0	2022-11-01	146848219	RCV000157479|RCV000182980|RCV000272892|RCV000277355|RCV000269424|RCV000365101|RCV000308105|RCV000388106|RCV000619790|RCV001842500|RCV002478471|RCV003227681|RCV003149961	MONDO:MONDO:0015263,MedGen:C1142166,OMIM:PS601144,Orphanet:130|MedGen:CN517202|MONDO:MONDO:0019171,MedGen:C1141890,OMIM:PS192500,Orphanet:101016,Orphanet:768|MONDO:MONDO:0019490,MedGen:CN230454,OMIM:PS113900,Orphanet:871|MONDO:MONDO:0100234,MedGen:C0340493,Orphanet:228140|MONDO:MONDO:0002442,MeSH:D008133,MedGen:C0023976|MedGen:CN239310|Human Phenotype Ontology:HP:0011704,MONDO:MONDO:0001823,MedGen:C0037052|MedGen:CN230736|EFO:EFO_0004269,Human Phenotype Ontology:HP:0001656,Human Phenotype Ontology:HP:0001661,Human Phenotype Ontology:HP:0001665,Human Phenotype Ontology:HP:0001666,Human Phenotype Ontology:HP:0001687,Human Phenotype Ontology:HP:0001721,Human Phenotype Ontology:HP:0004351,Human Phenotype Ontology:HP:0005158,Human Phenotype Ontology:HP:0011675,MedGen:C0003811|8 conditions|MONDO:MONDO:0011003,MedGen:C1832680,OMIM:601154,Orphanet:154|Human Phenotype Ontology:HP:0001638,MONDO:MONDO:0004994,MedGen:C0878544,Orphanet:167848	Brugada syndrome|not provided|Congenital long QT syndrome|Progressive familial heart block|Paroxysmal familial ventricular fibrillation|Long QT syndrome|Dilated Cardiomyopathy, Dominant|Sick sinus syndrome|Cardiovascular phenotype|Cardiac arrhythmia|8 conditions|Dilated cardiomyopathy 1E|Cardiomyopathy	germline;unknown	germline	GRCh38	3p22.2	criteria provided, conflicting interpretations	ClinGen:CA015061
3	38606668	38606668	C	T	178524	single nucleotide variant	NM_000335.5(SCN5A):c.1140+1G>A	6331	SCN5A	HGNC:10593	Pathogenic	1	2022-09-26	730880210	RCV000157497|RCV002515055	MONDO:MONDO:0024573,MeSH:D024741,MedGen:C0949658,OMIM:PS192600,Orphanet:155|MONDO:MONDO:0015263,MedGen:C1142166,OMIM:PS601144,Orphanet:130	Primary familial hypertrophic cardiomyopathy|Brugada syndrome	germline	germline	GRCh38	3p22.2	criteria provided, single submitter	ClinGen:CA014404
3	38622469	38622469	A	G	178525	single nucleotide variant	NM_000335.5(SCN5A):c.413T>C (p.Met138Thr)	6331	SCN5A	HGNC:10593	Uncertain significance	0	2014-09-29	730880203	RCV000157476	EFO:EFO_0000407,Human Phenotype Ontology:HP:0001644,Human Phenotype Ontology:HP:0001725,Human Phenotype Ontology:HP:0005159,Human Phenotype Ontology:HP:0200130,MONDO:MONDO:0005021,MeSH:D002311,MedGen:C0007193,Orphanet:217604	Primary dilated cardiomyopathy	germline	germline	GRCh38	3p22.2	no assertion criteria provided	ClinGen:CA017907
3	38622494	38622494	G	T	178526	single nucleotide variant	NM_000335.5(SCN5A):c.393-5C>A	6331	SCN5A	HGNC:10593	Conflicting interpretations of pathogenicity	0	2022-10-03	368678204	RCV000157495|RCV000225731|RCV000621244|RCV000987242|RCV001080438|RCV001699136|RCV001842504	EFO:EFO_0000407,Human Phenotype Ontology:HP:0001644,Human Phenotype Ontology:HP:0001725,Human Phenotype Ontology:HP:0005159,Human Phenotype Ontology:HP:0200130,MONDO:MONDO:0005021,MeSH:D002311,MedGen:C0007193,Orphanet:217604|MedGen:CN517202|MedGen:CN230736|MONDO:MONDO:0011001,MedGen:C4551804,OMIM:601144,Orphanet:130|MONDO:MONDO:0015263,MedGen:C1142166,OMIM:PS601144,Orphanet:130|MedGen:CN169374|EFO:EFO_0004269,Human Phenotype Ontology:HP:0001656,Human Phenotype Ontology:HP:0001661,Human Phenotype Ontology:HP:0001665,Human Phenotype Ontology:HP:0001666,Human Phenotype Ontology:HP:0001687,Human Phenotype Ontology:HP:0001721,Human Phenotype Ontology:HP:0004351,Human Phenotype Ontology:HP:0005158,Human Phenotype Ontology:HP:0011675,MedGen:C0003811	Primary dilated cardiomyopathy|not provided|Cardiovascular phenotype|Brugada syndrome 1|Brugada syndrome|not specified|Cardiac arrhythmia	germline;unknown	germline	GRCh38	3p22.2	criteria provided, conflicting interpretations	ClinGen:CA017645
3	38630375	38630375	C	T	178527	single nucleotide variant	NM_000335.5(SCN5A):c.328G>A (p.Ala110Thr)	6331	SCN5A	HGNC:10593	Uncertain significance	0	2022-09-10	730880202	RCV000157475|RCV000522494|RCV001850188|RCV001842499|RCV002321656	MONDO:MONDO:0024573,MeSH:D024741,MedGen:C0949658,OMIM:PS192600,Orphanet:155|MedGen:CN517202|MONDO:MONDO:0015263,MedGen:C1142166,OMIM:PS601144,Orphanet:130|EFO:EFO_0004269,Human Phenotype Ontology:HP:0001656,Human Phenotype Ontology:HP:0001661,Human Phenotype Ontology:HP:0001665,Human Phenotype Ontology:HP:0001666,Human Phenotype Ontology:HP:0001687,Human Phenotype Ontology:HP:0001721,Human Phenotype Ontology:HP:0004351,Human Phenotype Ontology:HP:0005158,Human Phenotype Ontology:HP:0011675,MedGen:C0003811|MedGen:CN230736	Primary familial hypertrophic cardiomyopathy|not provided|Brugada syndrome|Cardiac arrhythmia|Cardiovascular phenotype	germline	germline	GRCh38	3p22.2	criteria provided, multiple submitters, no conflicts	ClinGen:CA017010
3	52451292	52451292	T	A	178531	single nucleotide variant	NM_003280.3(TNNC1):c.469A>T (p.Met157Leu)	7134	TNNC1	HGNC:11943	Uncertain significance	0	2014-09-29	730880230	RCV000157529	EFO:EFO_0000407,Human Phenotype Ontology:HP:0001644,Human Phenotype Ontology:HP:0001725,Human Phenotype Ontology:HP:0005159,Human Phenotype Ontology:HP:0200130,MONDO:MONDO:0005021,MeSH:D002311,MedGen:C0007193,Orphanet:217604	Primary dilated cardiomyopathy	germline	germline	GRCh38	3p21.1	no assertion criteria provided	ClinGen:CA346719
4	113353362	113353362	C	T	178533	single nucleotide variant	NM_001148.6(ANK2):c.4744C>T (p.Arg1582Trp)	287	ANK2	HGNC:493	Benign/Likely benign	0	2022-11-01	35249198	RCV000157108|RCV000171787|RCV000621628|RCV001094874	MONDO:MONDO:0002442,MeSH:D008133,MedGen:C0023976|MedGen:CN169374|MedGen:CN230736|MONDO:MONDO:0010958,MedGen:C1970119,OMIM:600919,Orphanet:101016,Orphanet:768	Long QT syndrome|not specified|Cardiovascular phenotype|Cardiac arrhythmia, ankyrin-B-related	germline;unknown	germline	GRCh38	4q26	criteria provided, multiple submitters, no conflicts	ClinGen:CA199878
4	113354824	113354824	G	A	178534	single nucleotide variant	NM_001148.6(ANK2):c.6206G>A (p.Arg2069His)	287	ANK2	HGNC:493	Conflicting interpretations of pathogenicity	0	2023-07-24	149645600	RCV000157109|RCV000227317|RCV000251053|RCV000625124|RCV001699212	Human Phenotype Ontology:HP:0001695,MONDO:MONDO:0000745,MedGen:C0018790|MONDO:MONDO:0002442,MeSH:D008133,MedGen:C0023976|MedGen:CN230736|MONDO:MONDO:0010958,MedGen:C1970119,OMIM:600919,Orphanet:101016,Orphanet:768|MedGen:CN517202	Cardiac arrest|Long QT syndrome|Cardiovascular phenotype|Cardiac arrhythmia, ankyrin-B-related|not provided	germline;maternal	germline	GRCh38	4q26	criteria provided, conflicting interpretations	ClinGen:CA346171
4	113355202	113355202	G	A	178535	single nucleotide variant	NM_001148.6(ANK2):c.6584G>A (p.Ser2195Asn)	287	ANK2	HGNC:493	Uncertain significance	0	2021-09-02	730880047	RCV000157110|RCV001753551	MONDO:MONDO:0002442,MeSH:D008133,MedGen:C0023976|MedGen:CN517202	Long QT syndrome|not provided	germline	germline	GRCh38	4q26	criteria provided, single submitter	ClinGen:CA346174
4	113356015	113356015	G	A	178536	single nucleotide variant	NM_001148.6(ANK2):c.7397G>A (p.Arg2466His)	287	ANK2	HGNC:493	Likely benign	0	2022-11-03	142078935	RCV000157111|RCV000171745|RCV000621618|RCV001088430|RCV001149939	MedGen:CN169374|MedGen:CN517202|MedGen:CN230736|MONDO:MONDO:0002442,MeSH:D008133,MedGen:C0023976|MONDO:MONDO:0010958,MedGen:C1970119,OMIM:600919,Orphanet:101016,Orphanet:768	not specified|not provided|Cardiovascular phenotype|Long QT syndrome|Cardiac arrhythmia, ankyrin-B-related	germline;unknown	germline	GRCh38	4q26	criteria provided, multiple submitters, no conflicts	ClinGen:CA236947
4	113357791	113357791	G	A	178537	single nucleotide variant	NM_001148.6(ANK2):c.9173G>A (p.Arg3058His)	287	ANK2	HGNC:493	Uncertain significance	0	2021-09-01	730880048	RCV000157112|RCV001143936|RCV001850177	EFO:EFO_0004278,Human Phenotype Ontology:HP:0001645,Human Phenotype Ontology:HP:0005161,MeSH:D016757,MedGen:C0085298|MONDO:MONDO:0010958,MedGen:C1970119,OMIM:600919,Orphanet:101016,Orphanet:768|MONDO:MONDO:0002442,MeSH:D008133,MedGen:C0023976	Sudden cardiac death|Cardiac arrhythmia, ankyrin-B-related|Long QT syndrome	germline	germline	GRCh38	4q26	criteria provided, multiple submitters, no conflicts	ClinGen:CA346177
4	185508485	185508485	A	T	178540	single nucleotide variant	NM_014476.6(PDLIM3):c.476T>A (p.Ile159Asn)	27295	PDLIM3	HGNC:20767	Uncertain significance	0	2014-12-10	730880177	RCV000157406	EFO:EFO_0000407,Human Phenotype Ontology:HP:0001644,Human Phenotype Ontology:HP:0001725,Human Phenotype Ontology:HP:0005159,Human Phenotype Ontology:HP:0200130,MONDO:MONDO:0005021,MeSH:D002311,MedGen:C0007193,Orphanet:217604	Primary dilated cardiomyopathy	germline	germline	GRCh38	4q35.1	no assertion criteria provided	ClinGen:CA346581
6	112134518	112134518	G	A	178542	single nucleotide variant	NM_001105206.3(LAMA4):c.3506C>T (p.Pro1169Leu)	3910	LAMA4	HGNC:6484	Uncertain significance	0	2022-03-14	730880123	RCV000157280|RCV001370376|RCV001698980|RCV002453530	MONDO:MONDO:0016587,MedGen:C0349788,Orphanet:247|MONDO:MONDO:0014095,MedGen:C3808935,OMIM:615235,Orphanet:154|MedGen:CN517202|MedGen:CN230736	Arrhythmogenic right ventricular cardiomyopathy|Dilated cardiomyopathy 1JJ|not provided|Cardiovascular phenotype	germline	germline	GRCh38	6q21	criteria provided, multiple submitters, no conflicts	ClinGen:CA346409
6	112191723	112191723	T	G	178547	single nucleotide variant	NM_001105206.3(LAMA4):c.631A>C (p.Asn211His)	3910	LAMA4	HGNC:6484	Uncertain significance	0	2022-09-13	371848733	RCV000157275|RCV001053445|RCV002362838	EFO:EFO_0000407,Human Phenotype Ontology:HP:0001644,Human Phenotype Ontology:HP:0001725,Human Phenotype Ontology:HP:0005159,Human Phenotype Ontology:HP:0200130,MONDO:MONDO:0005021,MeSH:D002311,MedGen:C0007193,Orphanet:217604|MONDO:MONDO:0014095,MedGen:C3808935,OMIM:615235,Orphanet:154|MedGen:CN230736	Primary dilated cardiomyopathy|Dilated cardiomyopathy 1JJ|Cardiovascular phenotype	germline	germline	GRCh38	6q21	criteria provided, multiple submitters, no conflicts	ClinGen:CA346400
6	7569310	7569310	C	T	178549	single nucleotide variant	NM_004415.4(DSP):c.1544C>T (p.Pro515Leu)	1832	DSP	HGNC:3052	Conflicting interpretations of pathogenicity	0	2022-03-24	730880079	RCV000157187|RCV000793906|RCV001753552	EFO:EFO_0000407,Human Phenotype Ontology:HP:0001644,Human Phenotype Ontology:HP:0001725,Human Phenotype Ontology:HP:0005159,Human Phenotype Ontology:HP:0200130,MONDO:MONDO:0005021,MeSH:D002311,MedGen:C0007193,Orphanet:217604|MONDO:MONDO:0011581,MedGen:C1854063,OMIM:605676,Orphanet:65282;MONDO:MONDO:0011831,MedGen:C1843896,OMIM:607450|MedGen:CN517202	Primary dilated cardiomyopathy|Arrhythmogenic cardiomyopathy with woolly hair and keratoderma;Arrhythmogenic right ventricular dysplasia 8|not provided	germline	germline	GRCh38	6p24.3	criteria provided, conflicting interpretations	ClinGen:CA005018
6	7575427	7575427	G	A	178552	single nucleotide variant	NM_004415.4(DSP):c.2569G>A (p.Gly857Ser)	1832	DSP	HGNC:3052	Likely benign	0	2022-09-27	548695484	RCV000157190|RCV000620868|RCV001037448|RCV001189653	EFO:EFO_0000407,Human Phenotype Ontology:HP:0001644,Human Phenotype Ontology:HP:0001725,Human Phenotype Ontology:HP:0005159,Human Phenotype Ontology:HP:0200130,MONDO:MONDO:0005021,MeSH:D002311,MedGen:C0007193,Orphanet:217604|MedGen:CN230736|MONDO:MONDO:0011581,MedGen:C1854063,OMIM:605676,Orphanet:65282;MONDO:MONDO:0011831,MedGen:C1843896,OMIM:607450|Human Phenotype Ontology:HP:0001638,MONDO:MONDO:0004994,MedGen:C0878544,Orphanet:167848	Primary dilated cardiomyopathy|Cardiovascular phenotype|Arrhythmogenic cardiomyopathy with woolly hair and keratoderma;Arrhythmogenic right ventricular dysplasia 8|Cardiomyopathy	germline	germline	GRCh38	6p24.3	criteria provided, multiple submitters, no conflicts	ClinGen:CA005414
6	7580163	7580163	A	C	178556	single nucleotide variant	NM_004415.4(DSP):c.3973A>C (p.Lys1325Gln)	1832	DSP	HGNC:3052	Uncertain significance	0	2020-11-04	41302883	RCV000157196|RCV000478356|RCV000621016|RCV001179543	EFO:EFO_0000407,Human Phenotype Ontology:HP:0001644,Human Phenotype Ontology:HP:0001725,Human Phenotype Ontology:HP:0005159,Human Phenotype Ontology:HP:0200130,MONDO:MONDO:0005021,MeSH:D002311,MedGen:C0007193,Orphanet:217604|MedGen:CN517202|MedGen:CN230736|Human Phenotype Ontology:HP:0001638,MONDO:MONDO:0004994,MedGen:C0878544,Orphanet:167848	Primary dilated cardiomyopathy|not provided|Cardiovascular phenotype|Cardiomyopathy	germline	germline	GRCh38	6p24.3	criteria provided, multiple submitters, no conflicts	ClinGen:CA004327
6	7581076	7581076	G	T	178559	single nucleotide variant	NM_004415.4(DSP):c.4886G>T (p.Ser1629Ile)	1832	DSP	HGNC:3052	Conflicting interpretations of pathogenicity	0	2022-09-10	200243976	RCV000157200|RCV000373402|RCV000435354|RCV000391545|RCV000547728|RCV000619025|RCV000777787|RCV001095250	MONDO:MONDO:0016587,MedGen:C0349788,Orphanet:247|MONDO:MONDO:0012323,MedGen:C1864826,OMIM:609638,Orphanet:158687|MedGen:CN517202|MONDO:MONDO:0011882,MedGen:C1843292,OMIM:620415,Orphanet:293165|MONDO:MONDO:0011831,MedGen:C1843896,OMIM:607450;MONDO:MONDO:0011581,MedGen:C1854063,OMIM:605676,Orphanet:65282|MedGen:CN230736|Human Phenotype Ontology:HP:0001638,MONDO:MONDO:0004994,MedGen:C0878544,Orphanet:167848|MONDO:MONDO:0011831,MedGen:C1843896,OMIM:607450	Arrhythmogenic right ventricular cardiomyopathy|Lethal acantholytic epidermolysis bullosa|not provided|Skin fragility-woolly hair-palmoplantar keratoderma syndrome|Arrhythmogenic right ventricular dysplasia 8;Arrhythmogenic cardiomyopathy with woolly hair and keratoderma|Cardiovascular phenotype|Cardiomyopathy|Arrhythmogenic right ventricular dysplasia 8	germline	germline	GRCh38	6p24.3	criteria provided, conflicting interpretations	ClinGen:CA004187
6	7583447	7583447	A	G	178564	single nucleotide variant	NM_004415.4(DSP):c.6185A>G (p.His2062Arg)	1832	DSP	HGNC:3052	Uncertain significance	0	2014-09-29	730880086	RCV000157204	EFO:EFO_0000407,Human Phenotype Ontology:HP:0001644,Human Phenotype Ontology:HP:0001725,Human Phenotype Ontology:HP:0005159,Human Phenotype Ontology:HP:0200130,MONDO:MONDO:0005021,MeSH:D002311,MedGen:C0007193,Orphanet:217604	Primary dilated cardiomyopathy	germline	germline	GRCh38	6p24.3	no assertion criteria provided	ClinGen:CA006748
6	7583567	7583567	G	C	178565	single nucleotide variant	NM_004415.4(DSP):c.6305G>C (p.Gly2102Ala)	1832	DSP	HGNC:3052	Uncertain significance	0	2014-09-29	572843477	RCV000157205	EFO:EFO_0000407,Human Phenotype Ontology:HP:0001644,Human Phenotype Ontology:HP:0001725,Human Phenotype Ontology:HP:0005159,Human Phenotype Ontology:HP:0200130,MONDO:MONDO:0005021,MeSH:D002311,MedGen:C0007193,Orphanet:217604	Primary dilated cardiomyopathy	germline	germline	GRCh38	6p24.3	no assertion criteria provided	ClinGen:CA006826
6	7583569	7583569	A	G	178566	single nucleotide variant	NM_004415.4(DSP):c.6307A>G (p.Lys2103Glu)	1832	DSP	HGNC:3052	Conflicting interpretations of pathogenicity	0	2022-10-27	149513743	RCV000157206|RCV000181387|RCV000318076|RCV000259235|RCV000316774|RCV000477049|RCV000777748|RCV001095257|RCV002362836|RCV002484961	EFO:EFO_0000407,Human Phenotype Ontology:HP:0001644,Human Phenotype Ontology:HP:0001725,Human Phenotype Ontology:HP:0005159,Human Phenotype Ontology:HP:0200130,MONDO:MONDO:0005021,MeSH:D002311,MedGen:C0007193,Orphanet:217604|MedGen:CN517202|MONDO:MONDO:0011882,MedGen:C1843292,OMIM:620415,Orphanet:293165|MONDO:MONDO:0016587,MedGen:C0349788,Orphanet:247|MONDO:MONDO:0012323,MedGen:C1864826,OMIM:609638,Orphanet:158687|MONDO:MONDO:0011581,MedGen:C1854063,OMIM:605676,Orphanet:65282;MONDO:MONDO:0011831,MedGen:C1843896,OMIM:607450|Human Phenotype Ontology:HP:0001638,MONDO:MONDO:0004994,MedGen:C0878544,Orphanet:167848|MONDO:MONDO:0011831,MedGen:C1843896,OMIM:607450|MedGen:CN230736|6 conditions	Primary dilated cardiomyopathy|not provided|Skin fragility-woolly hair-palmoplantar keratoderma syndrome|Arrhythmogenic right ventricular cardiomyopathy|Lethal acantholytic epidermolysis bullosa|Arrhythmogenic cardiomyopathy with woolly hair and keratoderma;Arrhythmogenic right ventricular dysplasia 8|Cardiomyopathy|Arrhythmogenic right ventricular dysplasia 8|Cardiovascular phenotype|6 conditions	germline;unknown	germline	GRCh38	6p24.3	criteria provided, conflicting interpretations	ClinGen:CA006835
7	150947837	150947837	G	A	178573	single nucleotide variant	NM_000238.4(KCNH2):c.2734C>T (p.Arg912Trp)	3757	KCNH2	HGNC:6251	Uncertain significance	0	2023-02-28	577847157	RCV000157267|RCV001582634|RCV001842497|RCV002433689	MONDO:MONDO:0002442,MeSH:D008133,MedGen:C0023976|MedGen:CN517202|EFO:EFO_0004269,Human Phenotype Ontology:HP:0001656,Human Phenotype Ontology:HP:0001661,Human Phenotype Ontology:HP:0001665,Human Phenotype Ontology:HP:0001666,Human Phenotype Ontology:HP:0001687,Human Phenotype Ontology:HP:0001721,Human Phenotype Ontology:HP:0004351,Human Phenotype Ontology:HP:0005158,Human Phenotype Ontology:HP:0011675,MedGen:C0003811|MedGen:CN230736	Long QT syndrome|not provided|Cardiac arrhythmia|Cardiovascular phenotype	germline	germline	GRCh38	7q36.1	criteria provided, multiple submitters, no conflicts	ClinGen:CA007249
7	150950336	150950336	G	A	178574	single nucleotide variant	NM_000238.4(KCNH2):c.2230C>T (p.Arg744Ter)	3757	KCNH2	HGNC:6251	Pathogenic	1	2023-07-24	189014161	RCV000157266|RCV000181843|RCV000473013|RCV000617781	MONDO:MONDO:0013367,MedGen:C3150943,OMIM:613688,Orphanet:101016,Orphanet:768|MedGen:CN517202|MONDO:MONDO:0002442,MeSH:D008133,MedGen:C0023976|MedGen:CN230736	Long QT syndrome 2|not provided|Long QT syndrome|Cardiovascular phenotype	germline;maternal;unknown	germline	GRCh38	7q36.1	criteria provided, multiple submitters, no conflicts	ClinGen:CA006370
7	150957352	150957352	C	T	178575	single nucleotide variant	NM_000238.4(KCNH2):c.1067G>A (p.Arg356His)	3757	KCNH2	HGNC:6251	Uncertain significance	0	2023-05-17	730880118	RCV000157263|RCV000249792|RCV000729426|RCV001842496	MONDO:MONDO:0002442,MeSH:D008133,MedGen:C0023976|MedGen:CN230736|MedGen:CN517202|EFO:EFO_0004269,Human Phenotype Ontology:HP:0001656,Human Phenotype Ontology:HP:0001661,Human Phenotype Ontology:HP:0001665,Human Phenotype Ontology:HP:0001666,Human Phenotype Ontology:HP:0001687,Human Phenotype Ontology:HP:0001721,Human Phenotype Ontology:HP:0004351,Human Phenotype Ontology:HP:0005158,Human Phenotype Ontology:HP:0011675,MedGen:C0003811	Long QT syndrome|Cardiovascular phenotype|not provided|Cardiac arrhythmia	germline	germline	GRCh38	7q36.1	criteria provided, multiple submitters, no conflicts	ClinGen:CA004196
7	150958220	150958220	C	T	178577	single nucleotide variant	NM_000238.4(KCNH2):c.755G>A (p.Arg252Gln)	3757	KCNH2	HGNC:6251	Uncertain significance	0	2022-10-08	730880117	RCV000157259	MONDO:MONDO:0002442,MeSH:D008133,MedGen:C0023976	Long QT syndrome	germline	germline	GRCh38	7q36.1	criteria provided, single submitter	ClinGen:CA008760
7	150958290	150958290	C	A	178578	single nucleotide variant	NM_000238.4(KCNH2):c.685G>T (p.Glu229Ter)	3757	KCNH2	HGNC:6251	Pathogenic	1	2021-08-31	730880116	RCV000157258|RCV000412861|RCV000545572|RCV002362837	MONDO:MONDO:0013367,MedGen:C3150943,OMIM:613688,Orphanet:101016,Orphanet:768|MedGen:CN517202|MONDO:MONDO:0002442,MeSH:D008133,MedGen:C0023976|MedGen:CN230736	Long QT syndrome 2|not provided|Long QT syndrome|Cardiovascular phenotype	germline	germline	GRCh38	7q36.1	criteria provided, multiple submitters, no conflicts	ClinGen:CA008681
7	150958509	150958509	G	A	178579	single nucleotide variant	NM_000238.4(KCNH2):c.473-7C>T	3757	KCNH2	HGNC:6251	Likely benign	0	2022-11-01	146570628	RCV000157271|RCV000230168|RCV001719987|RCV002505184	MONDO:MONDO:0011376,MedGen:C2751898,OMIM:603829,Orphanet:228140|MONDO:MONDO:0002442,MeSH:D008133,MedGen:C0023976|MedGen:CN517202|MONDO:MONDO:0012312,MedGen:C1865020,OMIM:609620,Orphanet:51083;MONDO:MONDO:0013367,MedGen:C3150943,OMIM:613688,Orphanet:101016,Orphanet:768	Ventricular fibrillation, paroxysmal familial, type 1|Long QT syndrome|not provided|Short QT syndrome type 1;Long QT syndrome 2	germline;unknown	germline	GRCh38	7q36.1	criteria provided, multiple submitters, no conflicts	ClinGen:CA008503
7	81969925	81969925	C	G	178582	single nucleotide variant	NM_000722.4(CACNA2D1):c.2264G>C (p.Ser755Thr)	781	CACNA2D1	HGNC:1399	Benign	0	2022-10-27	151327713	RCV000157129|RCV000247089|RCV000464539|RCV001704136	Human Phenotype Ontology:HP:0001695,MONDO:MONDO:0000745,MedGen:C0018790|MedGen:CN230736|MONDO:MONDO:0015263,MedGen:C1142166,OMIM:PS601144,Orphanet:130|MedGen:CN517202	Cardiac arrest|Cardiovascular phenotype|Brugada syndrome|not provided	germline	germline	GRCh38	7q21.11	criteria provided, multiple submitters, no conflicts	ClinGen:CA346232
7	81994936	81994936	G	C	178583	single nucleotide variant	NM_000722.4(CACNA2D1):c.1666C>G (p.Arg556Gly)	781	CACNA2D1	HGNC:1399	Uncertain significance	0	2014-11-27	730880057	RCV000157128	MONDO:MONDO:0002442,MeSH:D008133,MedGen:C0023976	Long QT syndrome	germline	germline	GRCh38	7q21.11	no assertion criteria provided	ClinGen:CA346229
7	92001016	92001016	G	A	178585	single nucleotide variant	NM_005751.5(AKAP9):c.1099G>A (p.Val367Met)	10142	AKAP9	HGNC:379	Likely benign	0	2022-10-04	138161478	RCV000157099|RCV000157098|RCV000170629|RCV000185479|RCV001086307|RCV002444648	MONDO:MONDO:0013367,MedGen:C3150943,OMIM:613688,Orphanet:101016,Orphanet:768|Human Phenotype Ontology:HP:0001695,MONDO:MONDO:0000745,MedGen:C0018790|MedGen:CN517202|MedGen:CN169374|MONDO:MONDO:0002442,MeSH:D008133,MedGen:C0023976|MedGen:CN230736	Long QT syndrome 2|Cardiac arrest|not provided|not specified|Long QT syndrome|Cardiovascular phenotype	germline;unknown	germline	GRCh38	7q21.2	criteria provided, multiple submitters, no conflicts	ClinGen:CA235628
7	92001406	92001406	G	T	178586	single nucleotide variant	NM_005751.5(AKAP9):c.1489G>T (p.Glu497Ter)	10142	AKAP9	HGNC:379	Likely pathogenic	1	2014-05-09	730880043	RCV000157100	MONDO:MONDO:0012738,MedGen:C2678483,OMIM:611820,Orphanet:101016,Orphanet:768	Long QT syndrome 11	germline	germline	GRCh38	7q21.2	no assertion criteria provided	ClinGen:CA346157
7	92014296	92014296	G	A	178587	single nucleotide variant	NM_005751.5(AKAP9):c.3580G>A (p.Ala1194Thr)	10142	AKAP9	HGNC:379	Conflicting interpretations of pathogenicity	0	2022-10-07	139965373	RCV000157101|RCV000171716|RCV000233886|RCV000302445|RCV000477762|RCV000621526|RCV001192969	EFO:EFO_0004287,Human Phenotype Ontology:HP:0001663,Human Phenotype Ontology:HP:0005166,MONDO:MONDO:0000190,MedGen:C0042510|MedGen:CN517202|MONDO:MONDO:0002442,MeSH:D008133,MedGen:C0023976|MONDO:MONDO:0019171,MedGen:C1141890,OMIM:PS192500,Orphanet:101016,Orphanet:768|MONDO:MONDO:0012738,MedGen:C2678483,OMIM:611820,Orphanet:101016,Orphanet:768|MedGen:CN230736|MedGen:CN169374	Ventricular fibrillation|not provided|Long QT syndrome|Congenital long QT syndrome|Long QT syndrome 11|Cardiovascular phenotype|not specified	germline;paternal;unknown	germline	GRCh38	7q21.2	criteria provided, conflicting interpretations	ClinGen:CA236864
7	92022811	92022811	T	C	178588	single nucleotide variant	NM_005751.5(AKAP9):c.3953-3T>C	10142	AKAP9	HGNC:379	Uncertain significance	0	2021-09-23	730880045	RCV000157106|RCV002498774	MONDO:MONDO:0002442,MeSH:D008133,MedGen:C0023976|MONDO:MONDO:0012738,MedGen:C2678483,OMIM:611820,Orphanet:101016,Orphanet:768	Long QT syndrome|Long QT syndrome 11	germline;unknown	germline	GRCh38	7q21.2	criteria provided, single submitter	ClinGen:CA346169
7	92052726	92052726	T	G	178589	single nucleotide variant	NM_005751.5(AKAP9):c.5369T>G (p.Val1790Gly)	10142	AKAP9	HGNC:379	Conflicting interpretations of pathogenicity	0	2023-07-24	151021935	RCV000157102|RCV000170638|RCV000185487|RCV000168182|RCV000267992|RCV000619474|RCV001001550	EFO:EFO_0004278,Human Phenotype Ontology:HP:0001645,Human Phenotype Ontology:HP:0005161,MeSH:D016757,MedGen:C0085298|MedGen:CN517202|MedGen:CN169374|MONDO:MONDO:0002442,MeSH:D008133,MedGen:C0023976|MONDO:MONDO:0019171,MedGen:C1141890,OMIM:PS192500,Orphanet:101016,Orphanet:768|MedGen:CN230736|MONDO:MONDO:0012738,MedGen:C2678483,OMIM:611820,Orphanet:101016,Orphanet:768	Sudden cardiac death|not provided|not specified|Long QT syndrome|Congenital long QT syndrome|Cardiovascular phenotype|Long QT syndrome 11	germline;maternal;unknown	germline	GRCh38	7q21.2	criteria provided, conflicting interpretations	ClinGen:CA235640
7	92079447	92079447	A	T	178590	single nucleotide variant	NM_005751.5(AKAP9):c.7314A>T (p.Glu2438Asp)	10142	AKAP9	HGNC:379	Conflicting interpretations of pathogenicity	0	2022-06-13	138468216	RCV000157103|RCV001565846|RCV002381505	MONDO:MONDO:0002442,MeSH:D008133,MedGen:C0023976|MedGen:CN517202|MedGen:CN230736	Long QT syndrome|not provided|Cardiovascular phenotype	germline	germline	GRCh38	7q21.2	criteria provided, conflicting interpretations	ClinGen:CA346160
7	92083354	92083354	C	T	178591	single nucleotide variant	NM_005751.5(AKAP9):c.8345C>T (p.Thr2782Ile)	10142	AKAP9	HGNC:379	Conflicting interpretations of pathogenicity	0	2022-07-25	543634397	RCV000157104|RCV002484959	MONDO:MONDO:0002442,MeSH:D008133,MedGen:C0023976|MONDO:MONDO:0012738,MedGen:C2678483,OMIM:611820,Orphanet:101016,Orphanet:768	Long QT syndrome|Long QT syndrome 11	germline;unknown	germline	GRCh38	7q21.2	criteria provided, conflicting interpretations	ClinGen:CA346163
7	92105725	92105725	C	G	178592	single nucleotide variant	NM_005751.5(AKAP9):c.11378C>G (p.Ser3793Cys)	10142	AKAP9	HGNC:379	Uncertain significance	0	2022-06-08	730880044	RCV000157105|RCV001256718|RCV001319706|RCV002453527	Human Phenotype Ontology:HP:0001695,MONDO:MONDO:0000745,MedGen:C0018790|MONDO:MONDO:0100316,MedGen:C4551647,OMIM:192500,Orphanet:101016,Orphanet:768|MONDO:MONDO:0002442,MeSH:D008133,MedGen:C0023976|MedGen:CN230736	Cardiac arrest|Long QT syndrome 1|Long QT syndrome|Cardiovascular phenotype	germline	germline	GRCh38	7q21.2	criteria provided, multiple submitters, no conflicts	ClinGen:CA346166
10	110781628	110781628	C	T	178601	single nucleotide variant	NM_001134363.3(RBM20):c.1019C>T (p.Pro340Leu)	282996	RBM20	HGNC:27424	Likely benign	0	2022-09-01	730880181	RCV000157427|RCV000700838	EFO:EFO_0005306,Human Phenotype Ontology:HP:0004756,MONDO:MONDO:0005477,MedGen:C0042514;MedGen:CN225662|MONDO:MONDO:0013168,MedGen:C2750995,OMIM:613172,Orphanet:154	Ventricular tachycardia;Pulmonary valve stenosis (rare)|Dilated cardiomyopathy 1DD	germline	germline	GRCh38	10q25.2	criteria provided, single submitter	ClinGen:CA346595
10	110812790	110812790	C	T	178605	single nucleotide variant	NM_001134363.3(RBM20):c.2393C>T (p.Pro798Leu)	282996	RBM20	HGNC:27424	Conflicting interpretations of pathogenicity	0	2022-12-19	730880184	RCV000157434|RCV000814282|RCV001280683|RCV001657894|RCV002426766	EFO:EFO_0000407,Human Phenotype Ontology:HP:0001644,Human Phenotype Ontology:HP:0001725,Human Phenotype Ontology:HP:0005159,Human Phenotype Ontology:HP:0200130,MONDO:MONDO:0005021,MeSH:D002311,MedGen:C0007193,Orphanet:217604|MONDO:MONDO:0013168,MedGen:C2750995,OMIM:613172,Orphanet:154|MedGen:CN169374|MedGen:CN517202|MedGen:CN230736	Primary dilated cardiomyopathy|Dilated cardiomyopathy 1DD|not specified|not provided|Cardiovascular phenotype	germline	germline	GRCh38	10q25.2	criteria provided, conflicting interpretations	ClinGen:CA346601
10	110831154	110831154	G	A	178608	single nucleotide variant	NM_001134363.3(RBM20):c.3545G>A (p.Arg1182His)	282996	RBM20	HGNC:27424	Conflicting interpretations of pathogenicity	1	2023-06-01	563762318	RCV000157441|RCV000617792|RCV000678748|RCV000988452|RCV001575454	EFO:EFO_0000407,Human Phenotype Ontology:HP:0001644,Human Phenotype Ontology:HP:0001725,Human Phenotype Ontology:HP:0005159,Human Phenotype Ontology:HP:0200130,MONDO:MONDO:0005021,MeSH:D002311,MedGen:C0007193,Orphanet:217604|MedGen:CN230736|MedGen:CN169374|MONDO:MONDO:0013168,MedGen:C2750995,OMIM:613172,Orphanet:154|MedGen:CN517202	Primary dilated cardiomyopathy|Cardiovascular phenotype|not specified|Dilated cardiomyopathy 1DD|not provided	germline;unknown	germline	GRCh38	10q25.2	criteria provided, conflicting interpretations	ClinGen:CA346605
10	119669992	119669992	G	A	178609	single nucleotide variant	NM_004281.4(BAG3):c.322G>A (p.Val108Met)	9531	BAG3	HGNC:939	Uncertain significance	0	2021-09-01	730880053	RCV000157120|RCV001857552	EFO:EFO_0000407,Human Phenotype Ontology:HP:0001644,Human Phenotype Ontology:HP:0001725,Human Phenotype Ontology:HP:0005159,Human Phenotype Ontology:HP:0200130,MONDO:MONDO:0005021,MeSH:D002311,MedGen:C0007193,Orphanet:217604|MONDO:MONDO:0013061,MedGen:C2751831,OMIM:612954,Orphanet:199340;MONDO:MONDO:0013479,MedGen:C3151293,OMIM:613881,Orphanet:154	Primary dilated cardiomyopathy|Myofibrillar myopathy 6;Dilated cardiomyopathy 1HH	germline;unknown	germline	GRCh38	10q26.11	criteria provided, multiple submitters, no conflicts	ClinGen:CA346194
10	119676851	119676851	C	T	178611	single nucleotide variant	NM_004281.4(BAG3):c.1297C>T (p.Gln433Ter)	9531	BAG3	HGNC:939	Likely pathogenic	1	2014-08-20	730880055	RCV000157122	EFO:EFO_0000407,Human Phenotype Ontology:HP:0001644,Human Phenotype Ontology:HP:0001725,Human Phenotype Ontology:HP:0005159,Human Phenotype Ontology:HP:0200130,MONDO:MONDO:0005021,MeSH:D002311,MedGen:C0007193,Orphanet:217604	Primary dilated cardiomyopathy	germline	germline	GRCh38	10q26.11	no assertion criteria provided	ClinGen:CA346200
10	18534230	18534230	A	T	178613	single nucleotide variant	NM_201596.3(CACNB2):c.1206+3A>T	783	CACNB2	HGNC:1402	Conflicting interpretations of pathogenicity	0	2022-09-21	200174877	RCV000157132|RCV000243739|RCV000547052|RCV001689706|RCV001797638	Human Phenotype Ontology:HP:0001695,MONDO:MONDO:0000745,MedGen:C0018790|MedGen:CN230736|MONDO:MONDO:0012743,MedGen:C2678477,OMIM:611876,Orphanet:130|MedGen:CN517202|MedGen:CN169374	Cardiac arrest|Cardiovascular phenotype|Brugada syndrome 4|not provided|not specified	germline;unknown	germline	GRCh38	10p12.31	criteria provided, conflicting interpretations	ClinGen:CA346238
10	18539383	18539383	G	A	178614	single nucleotide variant	NM_201596.3(CACNB2):c.1642G>A (p.Gly548Ser)	783	CACNB2	HGNC:1402	Uncertain significance	0	2023-05-25	730880059	RCV000157131|RCV000170873|RCV000810801|RCV002390371	Human Phenotype Ontology:HP:0001695,MONDO:MONDO:0000745,MedGen:C0018790|MedGen:CN517202|MONDO:MONDO:0012743,MedGen:C2678477,OMIM:611876,Orphanet:130|MedGen:CN230736	Cardiac arrest|not provided|Brugada syndrome 4|Cardiovascular phenotype	germline;unknown	germline	GRCh38	10p12.31	criteria provided, multiple submitters, no conflicts	ClinGen:CA301862
10	67539585	67539585	C	T	178622	single nucleotide variant	NM_013266.4(CTNNA3):c.377G>A (p.Arg126His)	29119	CTNNA3	HGNC:2511	Uncertain significance	0	2021-09-06	730880071	RCV000157158|RCV001211820	MONDO:MONDO:0002442,MeSH:D008133,MedGen:C0023976|MONDO:MONDO:0000908,MedGen:C3810138,OMIM:615616	Long QT syndrome|Arrhythmogenic right ventricular dysplasia 13	germline	germline	GRCh38	10q21.3	criteria provided, single submitter	ClinGen:CA346268
10	67606907	67606907	G	A	178623	single nucleotide variant	NM_013266.4(CTNNA3):c.242C>T (p.Thr81Ile)	29119	CTNNA3	HGNC:2511	Uncertain significance	0	2014-09-29	730880070	RCV000157157	EFO:EFO_0000407,Human Phenotype Ontology:HP:0001644,Human Phenotype Ontology:HP:0001725,Human Phenotype Ontology:HP:0005159,Human Phenotype Ontology:HP:0200130,MONDO:MONDO:0005021,MeSH:D002311,MedGen:C0007193,Orphanet:217604	Primary dilated cardiomyopathy	germline	germline	GRCh38	10q21.3	no assertion criteria provided	ClinGen:CA346266
10	67647479	67647479	T	A	178624	single nucleotide variant	NM_013266.4(CTNNA3):c.35A>T (p.Asp12Val)	29119	CTNNA3	HGNC:2511	Uncertain significance	0	2014-11-25	730880069	RCV000157156	MONDO:MONDO:0002442,MeSH:D008133,MedGen:C0023976	Long QT syndrome	germline	germline	GRCh38	10q21.3	no assertion criteria provided	ClinGen:CA346264
10	68210300	68210300	C	G	178626	single nucleotide variant	NM_032578.4(MYPN):c.3808C>G (p.Gln1270Glu)	84665	MYPN	HGNC:23246	Uncertain significance	0	2022-07-25	730880169	RCV000157385|RCV000621952|RCV002516360	EFO:EFO_0000407,Human Phenotype Ontology:HP:0001644,Human Phenotype Ontology:HP:0001725,Human Phenotype Ontology:HP:0005159,Human Phenotype Ontology:HP:0200130,MONDO:MONDO:0005021,MeSH:D002311,MedGen:C0007193,Orphanet:217604|MedGen:CN230736|MONDO:MONDO:0014100,MedGen:C3714995,OMIM:615248,Orphanet:154,Orphanet:75249	Primary dilated cardiomyopathy|Cardiovascular phenotype|Dilated cardiomyopathy 1KK	germline	germline	GRCh38	10q21.3	criteria provided, multiple submitters, no conflicts	ClinGen:CA346537
10	68210378	68210378	T	A	178627	single nucleotide variant	NM_032578.4(MYPN):c.3886T>A (p.Ser1296Thr)	84665	MYPN	HGNC:23246	Conflicting interpretations of pathogenicity	0	2023-06-01	199585352	RCV000157386|RCV000467848	EFO:EFO_0000407,Human Phenotype Ontology:HP:0001644,Human Phenotype Ontology:HP:0001725,Human Phenotype Ontology:HP:0005159,Human Phenotype Ontology:HP:0200130,MONDO:MONDO:0005021,MeSH:D002311,MedGen:C0007193,Orphanet:217604|MONDO:MONDO:0014100,MedGen:C3714995,OMIM:615248,Orphanet:154,Orphanet:75249	Primary dilated cardiomyopathy|Dilated cardiomyopathy 1KK	germline	germline	GRCh38	10q21.3	criteria provided, conflicting interpretations	ClinGen:CA346541
10	68210405	68210405	A	G	178628	single nucleotide variant	NM_032578.4(MYPN):c.3913A>G (p.Met1305Val)	84665	MYPN	HGNC:23246	Uncertain significance	0	2022-07-11	730880170	RCV000157387|RCV000476557|RCV001311707|RCV002372026|RCV002492609	EFO:EFO_0000407,Human Phenotype Ontology:HP:0001644,Human Phenotype Ontology:HP:0001725,Human Phenotype Ontology:HP:0005159,Human Phenotype Ontology:HP:0200130,MONDO:MONDO:0005021,MeSH:D002311,MedGen:C0007193,Orphanet:217604|MONDO:MONDO:0014100,MedGen:C3714995,OMIM:615248,Orphanet:154,Orphanet:75249|MedGen:CN517202|MedGen:CN230736|MONDO:MONDO:0014100,MedGen:C3714995,OMIM:615248,Orphanet:154,Orphanet:75249;MONDO:MONDO:0015023,MedGen:C4479186,OMIM:617336	Primary dilated cardiomyopathy|Dilated cardiomyopathy 1KK|not provided|Cardiovascular phenotype|Dilated cardiomyopathy 1KK;MYPN-related myopathy	germline;unknown	germline	GRCh38	10q21.3	criteria provided, multiple submitters, no conflicts	ClinGen:CA346545
10	90915855	90915855	G	A	178635	single nucleotide variant	NM_014391.3(ANKRD1):c.677C>T (p.Ala226Val)	27063	ANKRD1	HGNC:15819	Uncertain significance	0	2014-09-29	730880050	RCV000157114	EFO:EFO_0000407,Human Phenotype Ontology:HP:0001644,Human Phenotype Ontology:HP:0001725,Human Phenotype Ontology:HP:0005159,Human Phenotype Ontology:HP:0200130,MONDO:MONDO:0005021,MeSH:D002311,MedGen:C0007193,Orphanet:217604	Primary dilated cardiomyopathy	germline	germline	GRCh38	10q23.31	no assertion criteria provided	ClinGen:CA346185
11	47333297	47333297	T	C	178640	single nucleotide variant	NM_000256.3(MYBPC3):c.3227A>G (p.Asp1076Gly)	4607	MYBPC3	HGNC:7551	Uncertain significance	1	2021-08-27	730880140	RCV000157317|RCV001564140|RCV001850183	EFO:EFO_0000407,Human Phenotype Ontology:HP:0001644,Human Phenotype Ontology:HP:0001725,Human Phenotype Ontology:HP:0005159,Human Phenotype Ontology:HP:0200130,MONDO:MONDO:0005021,MeSH:D002311,MedGen:C0007193,Orphanet:217604;MONDO:MONDO:0024573,MeSH:D024741,MedGen:C0949658,OMIM:PS192600,Orphanet:155|MedGen:CN517202|Human Phenotype Ontology:HP:0001639,MONDO:MONDO:0005045,MeSH:D002312,MedGen:C0007194,Orphanet:217569	Primary dilated cardiomyopathy;Primary familial hypertrophic cardiomyopathy|not provided|Hypertrophic cardiomyopathy	germline	germline	GRCh38	11p11.2	criteria provided, multiple submitters, no conflicts	ClinGen:CA013694
11	47339758	47339758	G	C	178643	single nucleotide variant	NM_000256.3(MYBPC3):c.1960C>G (p.Arg654Gly)	4607	MYBPC3	HGNC:7551	Likely pathogenic	1	2014-10-31	397515939	RCV000157310	EFO:EFO_0000407,Human Phenotype Ontology:HP:0001644,Human Phenotype Ontology:HP:0001725,Human Phenotype Ontology:HP:0005159,Human Phenotype Ontology:HP:0200130,MONDO:MONDO:0005021,MeSH:D002311,MedGen:C0007193,Orphanet:217604	Primary dilated cardiomyopathy	germline	germline	GRCh38	11p11.2	no assertion criteria provided	ClinGen:CA011549
11	47351492	47351492	G	C	178646	single nucleotide variant	NM_000256.3(MYBPC3):c.39C>G (p.Ser13Arg)	4607	MYBPC3	HGNC:7551	Uncertain significance	0	2014-10-06	730880136	RCV000157301	MONDO:MONDO:0002442,MeSH:D008133,MedGen:C0023976	Long QT syndrome	germline	germline	GRCh38	11p11.2	no assertion criteria provided	ClinGen:CA015006
12	21765816	21765816	C	G	178650	single nucleotide variant	NM_004982.4(KCNJ8):c.1182G>C (p.Arg394Ser)	3764	KCNJ8	HGNC:6269	Uncertain significance	0	2022-05-06	730880120	RCV000692088|RCV001842498|RCV002336343	MONDO:MONDO:0015263,MedGen:C1142166,OMIM:PS601144,Orphanet:130|EFO:EFO_0004269,Human Phenotype Ontology:HP:0001656,Human Phenotype Ontology:HP:0001661,Human Phenotype Ontology:HP:0001665,Human Phenotype Ontology:HP:0001666,Human Phenotype Ontology:HP:0001687,Human Phenotype Ontology:HP:0001721,Human Phenotype Ontology:HP:0004351,Human Phenotype Ontology:HP:0005158,Human Phenotype Ontology:HP:0011675,MedGen:C0003811|MedGen:CN230736	Brugada syndrome|Cardiac arrhythmia|Cardiovascular phenotype	germline	germline	GRCh38	12p12.1	criteria provided, multiple submitters, no conflicts	ClinGen:CA346398
12	2593261	2593261	G	C	178652	single nucleotide variant	NM_000719.7(CACNA1C):c.2579G>C (p.Arg860Pro)	775	CACNA1C	HGNC:1390	Conflicting interpretations of pathogenicity	1	2021-08-20	730880056	RCV000157123|RCV000588534|RCV000678964	MONDO:MONDO:0002442,MeSH:D008133,MedGen:C0023976|MedGen:CN517202|MONDO:MONDO:0010979,MedGen:C1832916,OMIM:601005,Orphanet:65283	Long QT syndrome|not provided|Timothy syndrome	germline;unknown	germline	GRCh38	12p13.33	criteria provided, conflicting interpretations	ClinGen:CA346203
12	2679796	2679796	G	C	178653	single nucleotide variant	NM_000719.7(CACNA1C):c.5444G>C (p.Arg1815Thr)	775	CACNA1C	HGNC:1390	Benign	0	2021-02-18	374425919	RCV000157125	MONDO:MONDO:0002442,MeSH:D008133,MedGen:C0023976	Long QT syndrome	germline	germline	GRCh38	12p13.33	criteria provided, single submitter	ClinGen:CA346212
12	2685761	2685761	C	T	178654	single nucleotide variant	NM_000719.7(CACNA1C):c.5599C>T (p.Arg1867Trp)	775	CACNA1C	HGNC:1390	Conflicting interpretations of pathogenicity	0	2022-06-28	369421219	RCV000157126|RCV001218818|RCV002345528	EFO:EFO_0005306,Human Phenotype Ontology:HP:0004756,MONDO:MONDO:0005477,MedGen:C0042514|MONDO:MONDO:0002442,MeSH:D008133,MedGen:C0023976|MedGen:CN230736	Ventricular tachycardia|Long QT syndrome|Cardiovascular phenotype	germline	germline	GRCh38	12p13.33	criteria provided, conflicting interpretations	ClinGen:CA346221
12	32869018	32869018	A	G	178656	single nucleotide variant	NM_001005242.3(PKP2):c.1079T>C (p.Leu360Pro)	5318	PKP2	HGNC:9024	Likely pathogenic	1	2014-08-04	730880180	RCV000157411	MONDO:MONDO:0016587,MedGen:C0349788,Orphanet:247	Arrhythmogenic right ventricular cardiomyopathy	germline	germline	GRCh38	12p11.21	no assertion criteria provided	ClinGen:CA010738
14	23382444	23382444	C	A	178664	single nucleotide variant	NM_002471.4(MYH6):c.5780G>T (p.Arg1927Leu)	4624	MYH6	HGNC:7576	Uncertain significance	0	2023-06-05	730880152	RCV000157343|RCV002516357|RCV003298174|RCV002498779	MONDO:MONDO:0024573,MeSH:D024741,MedGen:C0949658,OMIM:PS192600,Orphanet:155|MONDO:MONDO:0013197,MedGen:C2750467,OMIM:613251|MedGen:CN230736|MONDO:MONDO:0008647,MedGen:C3495498,OMIM:192600;MONDO:MONDO:0013198,MedGen:C2750466,OMIM:613252,Orphanet:154;MONDO:MONDO:0013197,MedGen:C2750467,OMIM:613251;MONDO:MONDO:0013567,MedGen:C3279790,OMIM:614089,Orphanet:1478;MONDO:MONDO:0013568,MedGen:C3279791,OMIM:614090,Orphanet:166282	Primary familial hypertrophic cardiomyopathy|Hypertrophic cardiomyopathy 14|Cardiovascular phenotype|Hypertrophic cardiomyopathy 1;Dilated cardiomyopathy 1EE;Hypertrophic cardiomyopathy 14;Atrial septal defect 3;Sick sinus syndrome 3, susceptibility to	germline;unknown	germline	GRCh38	14q11.2	criteria provided, multiple submitters, no conflicts	ClinGen:CA346495
14	23386561	23386561	C	A	178665	single nucleotide variant	NM_002471.4(MYH6):c.4713G>T (p.Lys1571Asn)	4624	MYH6	HGNC:7576	Uncertain significance	0	2021-08-19	730880151	RCV000157342|RCV002505185	Human Phenotype Ontology:HP:0001695,MONDO:MONDO:0000745,MedGen:C0018790|MONDO:MONDO:0013198,MedGen:C2750466,OMIM:613252,Orphanet:154;MONDO:MONDO:0008647,MedGen:C3495498,OMIM:192600;MONDO:MONDO:0013197,MedGen:C2750467,OMIM:613251;MONDO:MONDO:0013568,MedGen:C3279791,OMIM:614090,Orphanet:166282;MONDO:MONDO:0013567,MedGen:C3279790,OMIM:614089,Orphanet:1478	Cardiac arrest|Dilated cardiomyopathy 1EE;Hypertrophic cardiomyopathy 1;Hypertrophic cardiomyopathy 14;Sick sinus syndrome 3, susceptibility to;Atrial septal defect 3	germline;unknown	germline	GRCh38	14q11.2	criteria provided, single submitter	ClinGen:CA346492
14	23388298	23388298	C	T	178666	single nucleotide variant	NM_002471.4(MYH6):c.4216G>A (p.Val1406Met)	4624	MYH6	HGNC:7576	Uncertain significance	0	2022-10-27	201566738	RCV000157340|RCV000816147|RCV001529781|RCV002326894	EFO:EFO_0000407,Human Phenotype Ontology:HP:0001644,Human Phenotype Ontology:HP:0001725,Human Phenotype Ontology:HP:0005159,Human Phenotype Ontology:HP:0200130,MONDO:MONDO:0005021,MeSH:D002311,MedGen:C0007193,Orphanet:217604|MONDO:MONDO:0013197,MedGen:C2750467,OMIM:613251|MedGen:CN517202|MedGen:CN230736	Primary dilated cardiomyopathy|Hypertrophic cardiomyopathy 14|not provided|Cardiovascular phenotype	germline	germline	GRCh38	14q11.2	criteria provided, multiple submitters, no conflicts	ClinGen:CA346489
14	23389478	23389478	G	A	178668	single nucleotide variant	NM_002471.4(MYH6):c.3893C>T (p.Ala1298Val)	4624	MYH6	HGNC:7576	Conflicting interpretations of pathogenicity	0	2023-07-24	368588052	RCV000157338|RCV000463802|RCV001545949|RCV002362841|RCV002492608|RCV003318358	MONDO:MONDO:0024573,MeSH:D024741,MedGen:C0949658,OMIM:PS192600,Orphanet:155|MONDO:MONDO:0013197,MedGen:C2750467,OMIM:613251|MedGen:CN517202|MedGen:CN230736|MONDO:MONDO:0008647,MedGen:C3495498,OMIM:192600;MONDO:MONDO:0013198,MedGen:C2750466,OMIM:613252,Orphanet:154;MONDO:MONDO:0013197,MedGen:C2750467,OMIM:613251;MONDO:MONDO:0013568,MedGen:C3279791,OMIM:614090,Orphanet:166282;MONDO:MONDO:0013567,MedGen:C3279790,OMIM:614089,Orphanet:1478|MONDO:MONDO:0002442,MeSH:D008133,MedGen:C0023976	Primary familial hypertrophic cardiomyopathy|Hypertrophic cardiomyopathy 14|not provided|Cardiovascular phenotype|Hypertrophic cardiomyopathy 1;Dilated cardiomyopathy 1EE;Hypertrophic cardiomyopathy 14;Sick sinus syndrome 3, susceptibility to;Atrial septal defect 3|Long QT syndrome	germline;maternal;unknown	germline	GRCh38	14q11.2	criteria provided, conflicting interpretations	ClinGen:CA346483
14	23394215	23394215	C	G	178669	single nucleotide variant	NM_002471.4(MYH6):c.2538G>C (p.Glu846Asp)	4624	MYH6	HGNC:7576	Uncertain significance	0	2014-09-29	730880150	RCV000157337	EFO:EFO_0000407,Human Phenotype Ontology:HP:0001644,Human Phenotype Ontology:HP:0001725,Human Phenotype Ontology:HP:0005159,Human Phenotype Ontology:HP:0200130,MONDO:MONDO:0005021,MeSH:D002311,MedGen:C0007193,Orphanet:217604	Primary dilated cardiomyopathy	germline	germline	GRCh38	14q11.2	no assertion criteria provided	ClinGen:CA346480
14	23407042	23407042	G	A	178671	single nucleotide variant	NM_002471.4(MYH6):c.182C>T (p.Ala61Val)	4624	MYH6	HGNC:7576	Uncertain significance	0	2023-03-19	730880148	RCV000157335|RCV001850184|RCV003298173|RCV002498778	MONDO:MONDO:0024573,MeSH:D024741,MedGen:C0949658,OMIM:PS192600,Orphanet:155|MONDO:MONDO:0013197,MedGen:C2750467,OMIM:613251|MedGen:CN230736|MONDO:MONDO:0008647,MedGen:C3495498,OMIM:192600;MONDO:MONDO:0013198,MedGen:C2750466,OMIM:613252,Orphanet:154;MONDO:MONDO:0013197,MedGen:C2750467,OMIM:613251;MONDO:MONDO:0013567,MedGen:C3279790,OMIM:614089,Orphanet:1478;MONDO:MONDO:0013568,MedGen:C3279791,OMIM:614090,Orphanet:166282	Primary familial hypertrophic cardiomyopathy|Hypertrophic cardiomyopathy 14|Cardiovascular phenotype|Hypertrophic cardiomyopathy 1;Dilated cardiomyopathy 1EE;Hypertrophic cardiomyopathy 14;Atrial septal defect 3;Sick sinus syndrome 3, susceptibility to	germline;unknown	germline	GRCh38	14q11.2	criteria provided, multiple submitters, no conflicts	ClinGen:CA346474
14	23417173	23417173	C	T	178673	single nucleotide variant	NM_000257.4(MYH7):c.4499G>A (p.Arg1500Gln)	4625	MYH7	HGNC:7577	Uncertain significance	1	2021-01-22	121913647	RCV000157364|RCV000158660|RCV000252808|RCV001727608|RCV001850186	EFO:EFO_0000407,Human Phenotype Ontology:HP:0001644,Human Phenotype Ontology:HP:0001725,Human Phenotype Ontology:HP:0005159,Human Phenotype Ontology:HP:0200130,MONDO:MONDO:0005021,MeSH:D002311,MedGen:C0007193,Orphanet:217604|MedGen:CN517202|MedGen:CN230736|Human Phenotype Ontology:HP:0001638,MONDO:MONDO:0004994,MedGen:C0878544,Orphanet:167848|Human Phenotype Ontology:HP:0001639,MONDO:MONDO:0005045,MeSH:D002312,MedGen:C0007194,Orphanet:217569	Primary dilated cardiomyopathy|not provided|Cardiovascular phenotype|Cardiomyopathy|Hypertrophic cardiomyopathy	germline	germline	GRCh38	14q11.2	reviewed by expert panel	ClinGen:CA015036
14	23427584	23427584	C	T	178676	single nucleotide variant	NM_000257.4(MYH7):c.1888+1G>A	4625	MYH7	HGNC:7577	Uncertain significance	1	2021-09-22	113186231	RCV000157367|RCV000505763|RCV001727609	EFO:EFO_0000407,Human Phenotype Ontology:HP:0001644,Human Phenotype Ontology:HP:0001725,Human Phenotype Ontology:HP:0005159,Human Phenotype Ontology:HP:0200130,MONDO:MONDO:0005021,MeSH:D002311,MedGen:C0007193,Orphanet:217604|MedGen:CN517202|Human Phenotype Ontology:HP:0001638,MONDO:MONDO:0004994,MedGen:C0878544,Orphanet:167848	Primary dilated cardiomyopathy|not provided|Cardiomyopathy	germline	germline	GRCh38	14q11.2	reviewed by expert panel	ClinGen:CA011391
14	23432666	23432666	C	G	178682	single nucleotide variant	NM_000257.4(MYH7):c.475G>C (p.Asp159His)	4625	MYH7	HGNC:7577	Uncertain significance	0	2014-10-27	730880155	RCV000157349	EFO:EFO_0000407,Human Phenotype Ontology:HP:0001644,Human Phenotype Ontology:HP:0001725,Human Phenotype Ontology:HP:0005159,Human Phenotype Ontology:HP:0200130,MONDO:MONDO:0005021,MeSH:D002311,MedGen:C0007193,Orphanet:217604	Primary dilated cardiomyopathy	germline	germline	GRCh38	14q11.2	no assertion criteria provided	ClinGen:CA015284
14	64053305	64053305	A	G	178684	single nucleotide variant	NM_182914.3(SYNE2):c.9392A>G (p.Asp3131Gly)	23224	SYNE2	HGNC:17084	Uncertain significance	0	2014-07-03	730880220	RCV000157511	EFO:EFO_0000407,Human Phenotype Ontology:HP:0001644,Human Phenotype Ontology:HP:0001725,Human Phenotype Ontology:HP:0005159,Human Phenotype Ontology:HP:0200130,MONDO:MONDO:0005021,MeSH:D002311,MedGen:C0007193,Orphanet:217604	Primary dilated cardiomyopathy	germline	germline	GRCh38	14q23.2	no assertion criteria provided	ClinGen:CA346681
14	64225432	64225432	C	T	178685	single nucleotide variant	NM_182914.3(SYNE2):c.20630C>T (p.Ser6877Phe)	23224	SYNE2	HGNC:17084	Uncertain significance	0	2022-05-15	548596262	RCV000157512|RCV002516366	Human Phenotype Ontology:HP:0001723,MONDO:MONDO:0005201,MeSH:D002313,MedGen:C0007196,Orphanet:217632;MONDO:MONDO:0002442,MeSH:D008133,MedGen:C0023976|MONDO:MONDO:0013072,MedGen:C2751805,OMIM:612999,Orphanet:261	Restrictive cardiomyopathy;Long QT syndrome|Emery-Dreifuss muscular dystrophy 5, autosomal dominant	germline	germline	GRCh38	14q23.2	criteria provided, single submitter	ClinGen:CA346683
15	34792422	34792422	G	A	178688	single nucleotide variant	NM_005159.5(ACTC1):c.602C>T (p.Ser201Phe)	70	ACTC1	HGNC:143	Uncertain significance	0	2019-02-18	730880038	RCV000157093|RCV000485076	EFO:EFO_0000407,Human Phenotype Ontology:HP:0001644,Human Phenotype Ontology:HP:0001725,Human Phenotype Ontology:HP:0005159,Human Phenotype Ontology:HP:0200130,MONDO:MONDO:0005021,MeSH:D002311,MedGen:C0007193,Orphanet:217604|MedGen:CN517202	Primary dilated cardiomyopathy|not provided	germline	germline	GRCh38	15q14	criteria provided, single submitter	ClinGen:CA019841
15	73367813	73367813	T	C	178709	single nucleotide variant	NM_005477.3(HCN4):c.458A>G (p.Glu153Gly)	10021	HCN4	HGNC:16882	Conflicting interpretations of pathogenicity	0	2022-11-01	560874115	RCV000157245|RCV000618430|RCV000723946|RCV000852712|RCV001082507|RCV001117433|RCV003224176	MONDO:MONDO:0015263,MedGen:C1142166,OMIM:PS601144,Orphanet:130|MedGen:CN230736|MedGen:CN517202|EFO:EFO_0000407,Human Phenotype Ontology:HP:0001644,Human Phenotype Ontology:HP:0001725,Human Phenotype Ontology:HP:0005159,Human Phenotype Ontology:HP:0200130,MONDO:MONDO:0005021,MeSH:D002311,MedGen:C0007193,Orphanet:217604;Human Phenotype Ontology:HP:0001638,MONDO:MONDO:0004994,MedGen:C0878544,Orphanet:167848|MONDO:MONDO:0013148,MedGen:C2751083,OMIM:613123,Orphanet:130|MONDO:MONDO:0008102,MedGen:C1834144,OMIM:163800,Orphanet:166282|MONDO:MONDO:0008102,MedGen:C1834144,OMIM:163800,Orphanet:166282;MONDO:MONDO:0013148,MedGen:C2751083,OMIM:613123,Orphanet:130;MONDO:MONDO:0030434,MedGen:C5561983,OMIM:619521	Brugada syndrome|Cardiovascular phenotype|not provided|Primary dilated cardiomyopathy;Cardiomyopathy|Brugada syndrome 8|Sick sinus syndrome 2, autosomal dominant|Sick sinus syndrome 2, autosomal dominant;Brugada syndrome 8;Epilepsy, idiopathic generalized, susceptibility to, 18	germline	germline	GRCh38	15q24.1	criteria provided, conflicting interpretations	ClinGen:CA238824
17	41757626	41757626	C	G	178716	single nucleotide variant	NM_002230.4(JUP):c.1924+8G>C	3728	JUP	HGNC:6207	Uncertain significance	0	2014-03-13	730880115	RCV000157254	EFO:EFO_0000407,Human Phenotype Ontology:HP:0001644,Human Phenotype Ontology:HP:0001725,Human Phenotype Ontology:HP:0005159,Human Phenotype Ontology:HP:0200130,MONDO:MONDO:0005021,MeSH:D002311,MedGen:C0007193,Orphanet:217604	Primary dilated cardiomyopathy	germline	germline	GRCh38	17q21.2	no assertion criteria provided	ClinGen:CA346376
17	41763114	41763114	C	T	178719	single nucleotide variant	NM_002230.4(JUP):c.1366G>A (p.Val456Ile)	3728	JUP	HGNC:6207	Conflicting interpretations of pathogenicity	0	2022-12-08	78437817	RCV000157250|RCV000223572|RCV000333556|RCV000474354|RCV000769491|RCV001094480|RCV001719985|RCV002381507	MONDO:MONDO:0016587,MedGen:C0349788,Orphanet:247|MedGen:CN169374|MONDO:MONDO:0011017,MedGen:C1832600,OMIM:601214,Orphanet:34217|MONDO:MONDO:0012684,MedGen:C1969081,OMIM:611528;MONDO:MONDO:0011017,MedGen:C1832600,OMIM:601214,Orphanet:34217|Human Phenotype Ontology:HP:0001638,MONDO:MONDO:0004994,MedGen:C0878544,Orphanet:167848|MONDO:MONDO:0012684,MedGen:C1969081,OMIM:611528|MedGen:CN517202|MedGen:CN230736	Arrhythmogenic right ventricular cardiomyopathy|not specified|Naxos disease|Arrhythmogenic right ventricular dysplasia 12;Naxos disease|Cardiomyopathy|Arrhythmogenic right ventricular dysplasia 12|not provided|Cardiovascular phenotype	germline	germline	GRCh38	17q21.2	criteria provided, conflicting interpretations	ClinGen:CA308426
18	31068905	31068905	G	A	178725	single nucleotide variant	NM_024422.6(DSC2):c.2497C>T (p.Arg833Cys)	1824	DSC2	HGNC:3036	Conflicting interpretations of pathogenicity	0	2022-10-31	142410803	RCV000157175|RCV000181166|RCV000461186|RCV000770529|RCV000852735|RCV002426764	MONDO:MONDO:0016587,MedGen:C0349788,Orphanet:247|MedGen:CN169374|MONDO:MONDO:0012506,MedGen:C1864850,OMIM:610476|Human Phenotype Ontology:HP:0001638,MONDO:MONDO:0004994,MedGen:C0878544,Orphanet:167848|Human Phenotype Ontology:HP:0001639,MONDO:MONDO:0005045,MeSH:D002312,MedGen:C0007194,Orphanet:217569|MedGen:CN230736	Arrhythmogenic right ventricular cardiomyopathy|not specified|Arrhythmogenic right ventricular dysplasia 11|Cardiomyopathy|Hypertrophic cardiomyopathy|Cardiovascular phenotype	germline	germline	GRCh38	18q12.1	criteria provided, conflicting interpretations	ClinGen:CA022747
18	31070779	31070779	C	T	178727	single nucleotide variant	NM_024422.6(DSC2):c.2197G>A (p.Ala733Thr)	1824	DSC2	HGNC:3036	Uncertain significance	0	2014-08-04	730880076	RCV000157174	MONDO:MONDO:0002442,MeSH:D008133,MedGen:C0023976	Long QT syndrome	germline	germline	GRCh38	18q12.1	no assertion criteria provided	ClinGen:CA022628
18	31536340	31536340	A	G	178729	single nucleotide variant	NM_001943.5(DSG2):c.1562A>G (p.Asp521Gly)	1829	DSG2	HGNC:3049	Uncertain significance	0	2021-09-01	730880077	RCV000157185|RCV000539173|RCV001181773	MONDO:MONDO:0016587,MedGen:C0349788,Orphanet:247|MONDO:MONDO:0012434,MedGen:C1857777,OMIM:610193|Human Phenotype Ontology:HP:0001638,MONDO:MONDO:0004994,MedGen:C0878544,Orphanet:167848	Arrhythmogenic right ventricular cardiomyopathy|Arrhythmogenic right ventricular dysplasia 10|Cardiomyopathy	germline	germline	GRCh38	18q12.1	criteria provided, multiple submitters, no conflicts	ClinGen:CA021483
18	34794213	34794213	A	G	178731	single nucleotide variant	NM_001386795.1(DTNA):c.325A>G (p.Ser109Gly)	1837	DTNA	HGNC:3057	Uncertain significance	0	2014-09-29	730880094	RCV000157218	EFO:EFO_0000407,Human Phenotype Ontology:HP:0001644,Human Phenotype Ontology:HP:0001725,Human Phenotype Ontology:HP:0005159,Human Phenotype Ontology:HP:0200130,MONDO:MONDO:0005021,MeSH:D002311,MedGen:C0007193,Orphanet:217604;MONDO:MONDO:0024573,MeSH:D024741,MedGen:C0949658,OMIM:PS192600,Orphanet:155	Primary dilated cardiomyopathy;Primary familial hypertrophic cardiomyopathy	germline	germline	GRCh38	18q12.1	no assertion criteria provided	ClinGen:CA346320
18	34838821	34838821	C	T	178732	single nucleotide variant	NM_001386795.1(DTNA):c.1330C>T (p.Arg444Trp)	1837	DTNA	HGNC:3057	Uncertain significance	0	2022-12-30	199867593	RCV000157219|RCV000218561|RCV001055805|RCV001697152	EFO:EFO_0000407,Human Phenotype Ontology:HP:0001644,Human Phenotype Ontology:HP:0001725,Human Phenotype Ontology:HP:0005159,Human Phenotype Ontology:HP:0200130,MONDO:MONDO:0005021,MeSH:D002311,MedGen:C0007193,Orphanet:217604|MedGen:CN169374|MONDO:MONDO:0011403,MedGen:C1858725,OMIM:604169,Orphanet:54260|MedGen:CN517202	Primary dilated cardiomyopathy|not specified|Left ventricular noncompaction 1|not provided	germline	germline	GRCh38	18q12.1	criteria provided, multiple submitters, no conflicts	ClinGen:CA346325
19	16496063	16496063	A	T	178736	single nucleotide variant	NM_145046.5(CALR3):c.67T>A (p.Phe23Ile)	125972	CALR3	HGNC:20407	Uncertain significance	0	2022-10-23	368506422	RCV000157135|RCV001850178	EFO:EFO_0000407,Human Phenotype Ontology:HP:0001644,Human Phenotype Ontology:HP:0001725,Human Phenotype Ontology:HP:0005159,Human Phenotype Ontology:HP:0200130,MONDO:MONDO:0005021,MeSH:D002311,MedGen:C0007193,Orphanet:217604|MONDO:MONDO:0013476,MedGen:CN077603	Primary dilated cardiomyopathy|Hypertrophic cardiomyopathy 19	germline	germline	GRCh38	19p13.11	criteria provided, single submitter	ClinGen:CA346239
19	35033703	35033703	G	A	178737	single nucleotide variant	NM_001037.5(SCN1B):c.412G>A (p.Val138Ile)	6324	SCN1B	HGNC:10586	Benign/Likely benign	0	2022-11-01	72558029	RCV000172897|RCV000193746|RCV000171023|RCV000248951|RCV000401928|RCV000715751|RCV001084740	MONDO:MONDO:0002442,MeSH:D008133,MedGen:C0023976|MedGen:CN169374|MedGen:CN517202|MedGen:CN230736|MONDO:MONDO:0011416,MedGen:C1858672,OMIM:604233,Orphanet:36387|Human Phenotype Ontology:HP:0001250,Human Phenotype Ontology:HP:0001275,Human Phenotype Ontology:HP:0001303,Human Phenotype Ontology:HP:0002125,Human Phenotype Ontology:HP:0002182,Human Phenotype Ontology:HP:0002279,Human Phenotype Ontology:HP:0002306,Human Phenotype Ontology:HP:0002348,Human Phenotype Ontology:HP:0002391,Human Phenotype Ontology:HP:0002417,Human Phenotype Ontology:HP:0002430,Human Phenotype Ontology:HP:0002431,Human Phenotype Ontology:HP:0002432,Human Phenotype Ontology:HP:0002434,Human Phenotype Ontology:HP:0002437,Human Phenotype Ontology:HP:0002466,Human Phenotype Ontology:HP:0002479,Human Phenotype Ontology:HP:0002794,Human Phenotype Ontology:HP:0006997,Human Phenotype Ontology:HP:0010520,MedGen:C0036572|MONDO:MONDO:0013015,MedGen:C2748541,OMIM:612838,Orphanet:130,Orphanet:871	Long QT syndrome|not specified|not provided|Cardiovascular phenotype|Generalized epilepsy with febrile seizures plus, type 1|Seizure|Brugada syndrome 5	germline;unknown	germline	GRCh38	19q13.11	criteria provided, multiple submitters, no conflicts	ClinGen:CA200177,UniProtKB:Q07699#VAR_062525
19	35033851	35033851	G	A	178738	single nucleotide variant	NM_001037.5(SCN1B):c.448+112G>A	6324	SCN1B	HGNC:10586	Conflicting interpretations of pathogenicity	0	2022-10-30	72558026	RCV000157473|RCV000171024|RCV000212985|RCV001080219	EFO:EFO_0004287,Human Phenotype Ontology:HP:0001663,Human Phenotype Ontology:HP:0005166,MONDO:MONDO:0000190,MedGen:C0042510|MedGen:CN517202|MedGen:CN169374|MONDO:MONDO:0013015,MedGen:C2748541,OMIM:612838,Orphanet:130,Orphanet:871	Ventricular fibrillation|not provided|not specified|Brugada syndrome 5	germline;unknown	germline	GRCh38	19q13.11	criteria provided, conflicting interpretations	ClinGen:CA302127
19	49172040	49172040	T	G	178747	single nucleotide variant	NM_017636.4(TRPM4):c.1082T>G (p.Leu361Arg)	54795	TRPM4	HGNC:17993	Conflicting interpretations of pathogenicity	0	2022-10-23	148763371	RCV000157548|RCV000520454|RCV001087683|RCV002415687	MONDO:MONDO:0002442,MeSH:D008133,MedGen:C0023976|MedGen:CN517202|MONDO:MONDO:0011474,MedGen:C1970298,OMIM:604559,Orphanet:871|MedGen:CN230736	Long QT syndrome|not provided|Progressive familial heart block type IB|Cardiovascular phenotype	germline	germline	GRCh38	19q13.33	criteria provided, conflicting interpretations	ClinGen:CA346737
19	49183151	49183151	A	C	178748	single nucleotide variant	NM_017636.4(TRPM4):c.1682A>C (p.Asp561Ala)	54795	TRPM4	HGNC:17993	Benign/Likely benign	0	2023-02-01	56355369	RCV000157549|RCV000438955|RCV000620360|RCV000852761|RCV001001338|RCV001812135	EFO:EFO_0004287,Human Phenotype Ontology:HP:0001663,Human Phenotype Ontology:HP:0005166,MONDO:MONDO:0000190,MedGen:C0042510|MedGen:CN169374|MedGen:CN230736|Human Phenotype Ontology:HP:0001638,MONDO:MONDO:0004994,MedGen:C0878544,Orphanet:167848;MONDO:MONDO:0016587,MedGen:C0349788,Orphanet:247|MONDO:MONDO:0011474,MedGen:C1970298,OMIM:604559,Orphanet:871|MedGen:CN517202	Ventricular fibrillation|not specified|Cardiovascular phenotype|Cardiomyopathy;Arrhythmogenic right ventricular cardiomyopathy|Progressive familial heart block type IB|not provided	germline	germline	GRCh38	19q13.33	criteria provided, multiple submitters, no conflicts	ClinGen:CA346739,UniProtKB:Q8TD43#VAR_066769
20	33412663	33412663	C	T	178752	single nucleotide variant	NM_003098.3(SNTA1):c.821G>A (p.Arg274Gln)	6640	SNTA1	HGNC:11167	Conflicting interpretations of pathogenicity	0	2023-04-10	137986136	RCV000157506|RCV001058598|RCV002408707	MONDO:MONDO:0015263,MedGen:C1142166,OMIM:PS601144,Orphanet:130|MONDO:MONDO:0002442,MeSH:D008133,MedGen:C0023976|MedGen:CN230736	Brugada syndrome|Long QT syndrome|Cardiovascular phenotype	germline	germline	GRCh38	20q11.21	criteria provided, conflicting interpretations	ClinGen:CA346671
20	33412700	33412700	T	G	178753	single nucleotide variant	NM_003098.3(SNTA1):c.784A>C (p.Thr262Pro)	6640	SNTA1	HGNC:11167	Conflicting interpretations of pathogenicity	0	2022-11-01	200316080	RCV000157505|RCV000171082|RCV000225771|RCV000618960|RCV003224177	MedGen:CN169374|MedGen:CN517202|MONDO:MONDO:0002442,MeSH:D008133,MedGen:C0023976|MedGen:CN230736|MONDO:MONDO:0013062,MedGen:C2751830,OMIM:612955,Orphanet:101016,Orphanet:768	not specified|not provided|Long QT syndrome|Cardiovascular phenotype|Long QT syndrome 12	germline;unknown	germline	GRCh38	20q11.21	criteria provided, conflicting interpretations	ClinGen:CA235716
20	33417831	33417831	G	A	178754	single nucleotide variant	NM_003098.3(SNTA1):c.589C>T (p.Arg197Trp)	6640	SNTA1	HGNC:11167	Conflicting interpretations of pathogenicity	0	2022-06-27	530603992	RCV000157504|RCV000413113|RCV000529567|RCV000621647	MONDO:MONDO:0011376,MedGen:C2751898,OMIM:603829,Orphanet:228140|MedGen:CN517202|MONDO:MONDO:0002442,MeSH:D008133,MedGen:C0023976|MedGen:CN230736	Ventricular fibrillation, paroxysmal familial, type 1|not provided|Long QT syndrome|Cardiovascular phenotype	germline	germline	GRCh38	20q11.21	criteria provided, conflicting interpretations	ClinGen:CA346668
22	19915233	19915233	C	T	178760	single nucleotide variant	NM_006440.5(TXNRD2):c.572G>A (p.Arg191Gln)	10587	TXNRD2	HGNC:18155	Uncertain significance	0	2022-03-18	730880248	RCV000157580|RCV001857556	MONDO:MONDO:0024573,MeSH:D024741,MedGen:C0949658,OMIM:PS192600,Orphanet:155|EFO:EFO_0000407,Human Phenotype Ontology:HP:0001644,Human Phenotype Ontology:HP:0001725,Human Phenotype Ontology:HP:0005159,Human Phenotype Ontology:HP:0200130,MONDO:MONDO:0005021,MeSH:D002311,MedGen:C0007193,Orphanet:217604	Primary familial hypertrophic cardiomyopathy|Primary dilated cardiomyopathy	germline	germline	GRCh38	22q11.21	criteria provided, single submitter	ClinGen:CA346778
X	32287704	32287704	G	T	178763	single nucleotide variant	NM_004006.3(DMD):c.6118-3C>A	1756	DMD	HGNC:2928	Uncertain significance	0	2015-08-27	730880074	RCV000157168|RCV000408646	EFO:EFO_0000407,Human Phenotype Ontology:HP:0001644,Human Phenotype Ontology:HP:0001725,Human Phenotype Ontology:HP:0005159,Human Phenotype Ontology:HP:0200130,MONDO:MONDO:0005021,MeSH:D002311,MedGen:C0007193,Orphanet:217604|MedGen:CN517202	Primary dilated cardiomyopathy|not provided	germline	germline	GRCh38	Xp21.1	criteria provided, single submitter	ClinGen:CA346277
X	32343172	32343172	C	T	178764	single nucleotide variant	NM_004006.3(DMD):c.5701G>A (p.Ala1901Thr)	1756	DMD	HGNC:2928	Conflicting interpretations of pathogenicity	0	2022-11-01	201302282	RCV000157167|RCV000222591|RCV000459519|RCV000617904|RCV001719984	EFO:EFO_0000407,Human Phenotype Ontology:HP:0001644,Human Phenotype Ontology:HP:0001725,Human Phenotype Ontology:HP:0005159,Human Phenotype Ontology:HP:0200130,MONDO:MONDO:0005021,MeSH:D002311,MedGen:C0007193,Orphanet:217604|MedGen:CN169374|MONDO:MONDO:0010679,MedGen:C0013264,OMIM:310200,Orphanet:98896|MedGen:CN230736|MedGen:CN517202	Primary dilated cardiomyopathy|not specified|Duchenne muscular dystrophy|Cardiovascular phenotype|not provided	germline;unknown	germline	GRCh38	Xp21.1	criteria provided, conflicting interpretations	ClinGen:CA245528
1	201363352	201363352	C	A	178935	single nucleotide variant	NM_001276345.2(TNNT2):c.544G>T (p.Ala182Ser)	7139	TNNT2	HGNC:11949	Conflicting interpretations of pathogenicity	1	2022-08-22	730881097	RCV000615596|RCV000778960|RCV001067821|RCV001101098|RCV001101099|RCV001185278	EFO:EFO_0000407,Human Phenotype Ontology:HP:0001644,Human Phenotype Ontology:HP:0001725,Human Phenotype Ontology:HP:0005159,Human Phenotype Ontology:HP:0200130,MONDO:MONDO:0005021,MeSH:D002311,MedGen:C0007193,Orphanet:217604|MONDO:MONDO:0011095,MedGen:C1832243,OMIM:601494,Orphanet:154,Orphanet:54260|MONDO:MONDO:0011095,MedGen:C1832243,OMIM:601494,Orphanet:154,Orphanet:54260;MONDO:MONDO:0012900,MedGen:C2676271,OMIM:612422,Orphanet:75249;MONDO:MONDO:0007266,MedGen:C1861864,OMIM:115195|MONDO:MONDO:0007266,MedGen:C1861864,OMIM:115195|MONDO:MONDO:0012900,MedGen:C2676271,OMIM:612422,Orphanet:75249|Human Phenotype Ontology:HP:0001638,MONDO:MONDO:0004994,MedGen:C0878544,Orphanet:167848	Primary dilated cardiomyopathy|Dilated cardiomyopathy 1D|Dilated cardiomyopathy 1D;Cardiomyopathy, familial restrictive, 3;Hypertrophic cardiomyopathy 2|Hypertrophic cardiomyopathy 2|Cardiomyopathy, familial restrictive, 3|Cardiomyopathy	germline	germline	GRCh38	1q32.1	criteria provided, conflicting interpretations	ClinGen:CA004712
1	201364335	201364335	C	T	178943	single nucleotide variant	NM_001276345.2(TNNT2):c.452G>A (p.Arg151Gln)	7139	TNNT2	HGNC:11949	Conflicting interpretations of pathogenicity	1	2023-06-01	730881101	RCV000159297|RCV000796707|RCV000768722|RCV001808433|RCV002326911|RCV003319182	MedGen:CN517202|MONDO:MONDO:0011095,MedGen:C1832243,OMIM:601494,Orphanet:154,Orphanet:54260;MONDO:MONDO:0012900,MedGen:C2676271,OMIM:612422,Orphanet:75249;MONDO:MONDO:0007266,MedGen:C1861864,OMIM:115195|Human Phenotype Ontology:HP:0001638,MONDO:MONDO:0004994,MedGen:C0878544,Orphanet:167848|MONDO:MONDO:0007266,MedGen:C1861864,OMIM:115195|MedGen:CN230736|EFO:EFO_0000407,Human Phenotype Ontology:HP:0001644,Human Phenotype Ontology:HP:0001725,Human Phenotype Ontology:HP:0005159,Human Phenotype Ontology:HP:0200130,MONDO:MONDO:0005021,MeSH:D002311,MedGen:C0007193,Orphanet:217604	not provided|Dilated cardiomyopathy 1D;Cardiomyopathy, familial restrictive, 3;Hypertrophic cardiomyopathy 2|Cardiomyopathy|Hypertrophic cardiomyopathy 2|Cardiovascular phenotype|Primary dilated cardiomyopathy	germline	germline	GRCh38	1q32.1	criteria provided, conflicting interpretations	ClinGen:CA004540
3	8733844	8733844	G	T	179082	single nucleotide variant	NM_033337.3(CAV3):c.-33G>T	859	CAV3	HGNC:1529	Conflicting interpretations of pathogenicity	0	2018-01-12	72546666	RCV000157833|RCV000272881|RCV000288053|RCV000327913	MedGen:CN169374|MONDO:MONDO:0016146,MedGen:CN043575,Orphanet:207078|MedGen:CN239426|MONDO:MONDO:0019171,MedGen:C1141890,OMIM:PS192500,Orphanet:101016,Orphanet:768	not specified|Caveolinopathy|Limb-Girdle Muscular Dystrophy, Dominant|Congenital long QT syndrome	germline	germline	GRCh38	3p25.3	criteria provided, conflicting interpretations	ClinGen:CA295934
3	8733904	8733904	G	A	179083	single nucleotide variant	NM_033337.3(CAV3):c.28G>A (p.Glu10Lys)	859	CAV3	HGNC:1529	Conflicting interpretations of pathogenicity	0	2022-07-12	139786391	RCV000157844|RCV000631607|RCV002433693	MedGen:CN169374|MONDO:MONDO:0002442,MeSH:D008133,MedGen:C0023976|MedGen:CN230736	not specified|Long QT syndrome|Cardiovascular phenotype	germline	germline	GRCh38	3p25.3	criteria provided, conflicting interpretations	ClinGen:CA295956
3	8733929	8733929	A	G	179084	single nucleotide variant	NM_033337.3(CAV3):c.53A>G (p.His18Arg)	859	CAV3	HGNC:1529	Uncertain significance	0	2021-10-13	730880424	RCV000157845|RCV001850195	MedGen:CN517202|MONDO:MONDO:0002442,MeSH:D008133,MedGen:C0023976	not provided|Long QT syndrome	germline	germline	GRCh38	3p25.3	criteria provided, multiple submitters, no conflicts	ClinGen:CA295959
3	8745571	8745571	T	G	179086	single nucleotide variant	NM_033337.3(CAV3):c.160T>G (p.Phe54Val)	859	CAV3	HGNC:1529	Uncertain significance	0	2022-03-26	730880419	RCV002785678	MONDO:MONDO:0002442,MeSH:D008133,MedGen:C0023976	Long QT syndrome	germline	germline	GRCh38	3p25.3	criteria provided, single submitter	-
3	8745688	8745688	G	T	179088	single nucleotide variant	NM_033337.3(CAV3):c.277G>T (p.Ala93Ser)	859	CAV3	HGNC:1529	Uncertain significance	0	2023-02-15	28936686	RCV000157838|RCV000617352|RCV000687833|RCV003155093	MedGen:CN517202|MedGen:CN230736|MONDO:MONDO:0002442,MeSH:D008133,MedGen:C0023976|MedGen:CN169374	not provided|Cardiovascular phenotype|Long QT syndrome|not specified	germline;unknown	germline	GRCh38	3p25.3	criteria provided, multiple submitters, no conflicts	ClinGen:CA295941
3	8745813	8745813	G	A	179090	single nucleotide variant	NM_033337.3(CAV3):c.402G>A (p.Ala134=)	859	CAV3	HGNC:1529	Conflicting interpretations of pathogenicity	0	2022-12-25	559206877	RCV000157832|RCV000769180|RCV001037438|RCV003162658	MedGen:CN169374|Human Phenotype Ontology:HP:0001638,MONDO:MONDO:0004994,MedGen:C0878544,Orphanet:167848|MONDO:MONDO:0002442,MeSH:D008133,MedGen:C0023976|MedGen:CN230736	not specified|Cardiomyopathy|Long QT syndrome|Cardiovascular phenotype	germline	germline	GRCh38	3p25.3	criteria provided, conflicting interpretations	ClinGen:CA295931
3	8745844	8745844	G	A	179091	single nucleotide variant	NM_033337.3(CAV3):c.433G>A (p.Val145Met)	859	CAV3	HGNC:1529	Uncertain significance	0	2022-06-27	142475018	RCV000157840|RCV000729515|RCV000822199|RCV002326896|RCV002484965	MedGen:CN169374|MedGen:CN517202|MONDO:MONDO:0002442,MeSH:D008133,MedGen:C0023976|MedGen:CN230736|MONDO:MONDO:0008647,MedGen:C3495498,OMIM:192600;MONDO:MONDO:0019947,MedGen:C1832560,OMIM:606072,Orphanet:265;MONDO:MONDO:0013686,MedGen:C3280443,OMIM:614321,Orphanet:488650;MONDO:MONDO:0012736,MedGen:C2678485,OMIM:611818,Orphanet:101016,Orphanet:768;Human Phenotype Ontology:HP:0002147,Human Phenotype Ontology:HP:0002906,Human Phenotype Ontology:HP:0003078,Human Phenotype Ontology:HP:0003236,Human Phenotype Ontology:HP:0003525,Human Phenotype Ontology:HP:0003531,Human Phenotype Ontology:HP:0008164,MONDO:MONDO:0007402,MedGen:C0241005,OMIM:123320	not specified|not provided|Long QT syndrome|Cardiovascular phenotype|Hypertrophic cardiomyopathy 1;Rippling muscle disease 2;Distal myopathy, Tateyama type;Long QT syndrome 9;Elevated circulating creatine kinase concentration	germline;unknown	germline	GRCh38	3p25.3	criteria provided, multiple submitters, no conflicts	ClinGen:CA295947
3	8745853	8745853	C	T	179092	single nucleotide variant	NM_033337.3(CAV3):c.442C>T (p.Arg148Trp)	859	CAV3	HGNC:1529	Conflicting interpretations of pathogenicity	1	2021-09-01	730880422	RCV000157841|RCV000223776|RCV001144022|RCV001171083|RCV001850194	MedGen:CN517202|MedGen:CN169374|MONDO:MONDO:0016146,MedGen:CN043575,Orphanet:207078|Human Phenotype Ontology:HP:0001638,MONDO:MONDO:0004994,MedGen:C0878544,Orphanet:167848|MONDO:MONDO:0002442,MeSH:D008133,MedGen:C0023976	not provided|not specified|Caveolinopathy|Cardiomyopathy|Long QT syndrome	germline	germline	GRCh38	3p25.3	criteria provided, conflicting interpretations	ClinGen:CA295950
3	8745860	8745860	A	T	179093	single nucleotide variant	NM_033337.3(CAV3):c.449A>T (p.Glu150Val)	859	CAV3	HGNC:1529	Uncertain significance	0	2022-03-22	730880423	RCV000157843|RCV002516373	MedGen:CN517202|MONDO:MONDO:0002442,MeSH:D008133,MedGen:C0023976	not provided|Long QT syndrome	germline	germline	GRCh38	3p25.3	criteria provided, multiple submitters, no conflicts	ClinGen:CA295953
7	151781187	151781187	G	A	179133	single nucleotide variant	NM_016203.4(PRKAG2):c.431C>T (p.Pro144Leu)	51422	PRKAG2	HGNC:9386	Uncertain significance	0	2022-10-27	150140412	RCV000159028|RCV000825443|RCV000852580|RCV001163072|RCV001189388|RCV001165163|RCV001371420|RCV002326907	MedGen:CN517202|MedGen:CN169374|Human Phenotype Ontology:HP:0001635,Human Phenotype Ontology:HP:0006686,MONDO:MONDO:0005009,MedGen:C0018802|Human Phenotype Ontology:HP:0001716,MONDO:MONDO:0008685,MedGen:C0043202,OMIM:194200,Orphanet:907|Human Phenotype Ontology:HP:0001638,MONDO:MONDO:0004994,MedGen:C0878544,Orphanet:167848|MONDO:MONDO:0010946,MedGen:C1833236,OMIM:600858|MONDO:MONDO:0009867,MedGen:C1849813,OMIM:261740,Orphanet:439854|MedGen:CN230736	not provided|not specified|Congestive heart failure|Wolff-Parkinson-White pattern|Cardiomyopathy|Hypertrophic cardiomyopathy 6|Lethal congenital glycogen storage disease of heart|Cardiovascular phenotype	germline	germline	GRCh38	7q36.1	criteria provided, multiple submitters, no conflicts	ClinGen:CA014220
7	151781416	151781416	C	T	179136	single nucleotide variant	NM_016203.4(PRKAG2):c.202G>A (p.Gly68Ser)	51422	PRKAG2	HGNC:9386	Conflicting interpretations of pathogenicity	0	2022-08-16	730880970	RCV000158992|RCV000278666|RCV000390669|RCV001179302|RCV001795281|RCV002415695	MedGen:CN169374|MONDO:MONDO:0009867,MedGen:C1849813,OMIM:261740,Orphanet:439854|MedGen:CN239247|Human Phenotype Ontology:HP:0001638,MONDO:MONDO:0004994,MedGen:C0878544,Orphanet:167848|Human Phenotype Ontology:HP:0001716,MONDO:MONDO:0008685,MedGen:C0043202,OMIM:194200,Orphanet:907|MedGen:CN230736	not specified|Lethal congenital glycogen storage disease of heart|Familial Hypertrophic Cardiomyopathy with Wolff-Parkinson-White Syndrome|Cardiomyopathy|Wolff-Parkinson-White pattern|Cardiovascular phenotype	germline	germline	GRCh38	7q36.1	criteria provided, conflicting interpretations	ClinGen:CA014025
11	47341209	47341209	G	A	179281	single nucleotide variant	NM_000256.3(MYBPC3):c.1826C>T (p.Ala609Val)	4607	MYBPC3	HGNC:7551	Conflicting interpretations of pathogenicity	1	2015-05-20	730880553	RCV000158122|RCV000208134	MedGen:CN517202|EFO:EFO_0000407,Human Phenotype Ontology:HP:0001644,Human Phenotype Ontology:HP:0001725,Human Phenotype Ontology:HP:0005159,Human Phenotype Ontology:HP:0200130,MONDO:MONDO:0005021,MeSH:D002311,MedGen:C0007193,Orphanet:217604	not provided|Primary dilated cardiomyopathy	germline	germline	GRCh38	11p11.2	criteria provided, conflicting interpretations	ClinGen:CA011267
11	47342854	47342854	G	A	179315	single nucleotide variant	NM_000256.3(MYBPC3):c.1433C>T (p.Ser478Leu)	4607	MYBPC3	HGNC:7551	Uncertain significance	0	2023-06-01	730880540	RCV000158084|RCV000770370|RCV000791735|RCV003319181	MedGen:CN517202|Human Phenotype Ontology:HP:0001638,MONDO:MONDO:0004994,MedGen:C0878544,Orphanet:167848|Human Phenotype Ontology:HP:0001639,MONDO:MONDO:0005045,MeSH:D002312,MedGen:C0007194,Orphanet:217569|EFO:EFO_0000407,Human Phenotype Ontology:HP:0001644,Human Phenotype Ontology:HP:0001725,Human Phenotype Ontology:HP:0005159,Human Phenotype Ontology:HP:0200130,MONDO:MONDO:0005021,MeSH:D002311,MedGen:C0007193,Orphanet:217604	not provided|Cardiomyopathy|Hypertrophic cardiomyopathy|Primary dilated cardiomyopathy	germline	germline	GRCh38	11p11.2	criteria provided, multiple submitters, no conflicts	ClinGen:CA010300
14	23415024	23415024	C	T	179474	single nucleotide variant	NM_000257.4(MYH7):c.5530G>A (p.Glu1844Lys)	4625	MYH7	HGNC:7577	Uncertain significance	1	2021-10-05	730880821	RCV000158706|RCV000469554|RCV001618315|RCV002345541|RCV002505189	MedGen:CN517202|Human Phenotype Ontology:HP:0001639,MONDO:MONDO:0005045,MeSH:D002312,MedGen:C0007194,Orphanet:217569|EFO:EFO_0000407,Human Phenotype Ontology:HP:0001644,Human Phenotype Ontology:HP:0001725,Human Phenotype Ontology:HP:0005159,Human Phenotype Ontology:HP:0200130,MONDO:MONDO:0005021,MeSH:D002311,MedGen:C0007193,Orphanet:217604|MedGen:CN230736|6 conditions	not provided|Hypertrophic cardiomyopathy|Primary dilated cardiomyopathy|Cardiovascular phenotype|6 conditions	germline;unknown	germline	GRCh38	14q11.2	reviewed by expert panel	ClinGen:CA016196
14	23415159	23415159	C	T	179482	single nucleotide variant	NM_000257.4(MYH7):c.5395G>A (p.Glu1799Lys)	4625	MYH7	HGNC:7577	Uncertain significance	1	2021-12-09	730880816	RCV000158698|RCV000818295|RCV001170483|RCV001267834|RCV001797641|RCV002345538|RCV003155094	MedGen:CN517202|Human Phenotype Ontology:HP:0001639,MONDO:MONDO:0005045,MeSH:D002312,MedGen:C0007194,Orphanet:217569|Human Phenotype Ontology:HP:0001638,MONDO:MONDO:0004994,MedGen:C0878544,Orphanet:167848||EFO:EFO_0000407,Human Phenotype Ontology:HP:0001644,Human Phenotype Ontology:HP:0001725,Human Phenotype Ontology:HP:0005159,Human Phenotype Ontology:HP:0200130,MONDO:MONDO:0005021,MeSH:D002311,MedGen:C0007193,Orphanet:217604|MedGen:CN230736|MedGen:CN169374	not provided|Hypertrophic cardiomyopathy|Cardiomyopathy|See cases|Primary dilated cardiomyopathy|Cardiovascular phenotype|not specified	germline;maternal;unknown	germline	GRCh38	14q11.2	reviewed by expert panel	ClinGen:CA016046
14	23415756	23415756	C	T	179493	single nucleotide variant	NM_000257.4(MYH7):c.5030G>A (p.Arg1677His)	4625	MYH7	HGNC:7577	Uncertain significance	0	2022-07-19	730880914	RCV000158869|RCV000799550|RCV001176078|RCV001293063|RCV002336365|RCV002498790	MedGen:CN517202|Human Phenotype Ontology:HP:0001639,MONDO:MONDO:0005045,MeSH:D002312,MedGen:C0007194,Orphanet:217569|Human Phenotype Ontology:HP:0001638,MONDO:MONDO:0004994,MedGen:C0878544,Orphanet:167848|EFO:EFO_0000407,Human Phenotype Ontology:HP:0001644,Human Phenotype Ontology:HP:0001725,Human Phenotype Ontology:HP:0005159,Human Phenotype Ontology:HP:0200130,MONDO:MONDO:0005021,MeSH:D002311,MedGen:C0007193,Orphanet:217604|MedGen:CN230736|6 conditions	not provided|Hypertrophic cardiomyopathy|Cardiomyopathy|Primary dilated cardiomyopathy|Cardiovascular phenotype|6 conditions	germline;unknown	germline	GRCh38	14q11.2	criteria provided, multiple submitters, no conflicts	ClinGen:CA015595
14	23423626	23423626	A	G	179571	single nucleotide variant	NM_000257.4(MYH7):c.3020T>C (p.Leu1007Pro)	4625	MYH7	HGNC:7577	Uncertain significance	1	2021-12-09	730880763	RCV000158583|RCV000621750|RCV001797639	MedGen:CN517202|MedGen:CN230736|EFO:EFO_0000407,Human Phenotype Ontology:HP:0001644,Human Phenotype Ontology:HP:0001725,Human Phenotype Ontology:HP:0005159,Human Phenotype Ontology:HP:0200130,MONDO:MONDO:0005021,MeSH:D002311,MedGen:C0007193,Orphanet:217604	not provided|Cardiovascular phenotype|Primary dilated cardiomyopathy	germline	germline	GRCh38	14q11.2	reviewed by expert panel	ClinGen:CA013309
14	23429785	23429785	G	T	179662	single nucleotide variant	NM_000257.4(MYH7):c.1128C>A (p.Asp376Glu)	4625	MYH7	HGNC:7577	Conflicting interpretations of pathogenicity	0	2022-10-17	2231126	RCV000498100|RCV000629044|RCV001180566|RCV001721008	EFO:EFO_0000407,Human Phenotype Ontology:HP:0001644,Human Phenotype Ontology:HP:0001725,Human Phenotype Ontology:HP:0005159,Human Phenotype Ontology:HP:0200130,MONDO:MONDO:0005021,MeSH:D002311,MedGen:C0007193,Orphanet:217604|Human Phenotype Ontology:HP:0001639,MONDO:MONDO:0005045,MeSH:D002312,MedGen:C0007194,Orphanet:217569|Human Phenotype Ontology:HP:0001638,MONDO:MONDO:0004994,MedGen:C0878544,Orphanet:167848|MedGen:CN517202	Primary dilated cardiomyopathy|Hypertrophic cardiomyopathy|Cardiomyopathy|not provided	germline	germline	GRCh38	14q11.2	criteria provided, conflicting interpretations	ClinGen:CA010232
14	23433106	23433106	C	T	179708	single nucleotide variant	NM_000257.4(MYH7):c.323G>A (p.Arg108His)	4625	MYH7	HGNC:7577	Uncertain significance	1	2021-11-19	730880832	RCV000158727|RCV000989194|RCV001185244|RCV001797642|RCV001770120|RCV002444658	MedGen:CN517202|MONDO:MONDO:0008647,MedGen:C3495498,OMIM:192600|Human Phenotype Ontology:HP:0001638,MONDO:MONDO:0004994,MedGen:C0878544,Orphanet:167848|EFO:EFO_0000407,Human Phenotype Ontology:HP:0001644,Human Phenotype Ontology:HP:0001725,Human Phenotype Ontology:HP:0005159,Human Phenotype Ontology:HP:0200130,MONDO:MONDO:0005021,MeSH:D002311,MedGen:C0007193,Orphanet:217604|MONDO:MONDO:0013262,MedGen:C1834481,OMIM:613426,Orphanet:154,Orphanet:54260|MedGen:CN230736	not provided|Hypertrophic cardiomyopathy 1|Cardiomyopathy|Primary dilated cardiomyopathy|Dilated cardiomyopathy 1S|Cardiovascular phenotype	germline;unknown	germline	GRCh38	14q11.2	reviewed by expert panel	ClinGen:CA013482
15	34790434	34790434	A	G	179717	single nucleotide variant	NM_005159.5(ACTC1):c.1112T>C (p.Ile371Thr)	70	ACTC1	HGNC:143	Uncertain significance	0	2022-09-29	730880407	RCV000157802|RCV000245634|RCV000770507|RCV001850192	MedGen:CN517202|MedGen:CN230736|Human Phenotype Ontology:HP:0001638,MONDO:MONDO:0004994,MedGen:C0878544,Orphanet:167848|MONDO:MONDO:0012799,MedGen:C2677506,OMIM:612098;MONDO:MONDO:0013261,MedGen:C3150681,OMIM:613424,Orphanet:154,Orphanet:54260;MONDO:MONDO:0013011,MedGen:C2748552,OMIM:612794,Orphanet:1478	not provided|Cardiovascular phenotype|Cardiomyopathy|Hypertrophic cardiomyopathy 11;Dilated cardiomyopathy 1R;Atrial septal defect 5	germline	germline	GRCh38	15q14	criteria provided, multiple submitters, no conflicts	ClinGen:CA019648
15	34790548	34790548	G	A	179718	single nucleotide variant	NM_005159.5(ACTC1):c.998C>T (p.Ala333Val)	70	ACTC1	HGNC:143	Conflicting interpretations of pathogenicity	1	2021-08-26	730880406	RCV000157801|RCV001034914	MedGen:CN517202|MONDO:MONDO:0012799,MedGen:C2677506,OMIM:612098;MONDO:MONDO:0013011,MedGen:C2748552,OMIM:612794,Orphanet:1478;MONDO:MONDO:0013261,MedGen:C3150681,OMIM:613424,Orphanet:154,Orphanet:54260	not provided|Hypertrophic cardiomyopathy 11;Atrial septal defect 5;Dilated cardiomyopathy 1R	germline	germline	GRCh38	15q14	criteria provided, conflicting interpretations	ClinGen:CA020032
15	34791118	34791118	A	G	179720	single nucleotide variant	NM_005159.5(ACTC1):c.986T>C (p.Ile329Thr)	70	ACTC1	HGNC:143	Conflicting interpretations of pathogenicity	1	2022-06-10	730880410	RCV000157808|RCV002516372	MedGen:CN517202|MONDO:MONDO:0012799,MedGen:C2677506,OMIM:612098;MONDO:MONDO:0013261,MedGen:C3150681,OMIM:613424,Orphanet:154,Orphanet:54260;MONDO:MONDO:0013011,MedGen:C2748552,OMIM:612794,Orphanet:1478	not provided|Hypertrophic cardiomyopathy 11;Dilated cardiomyopathy 1R;Atrial septal defect 5	germline	germline	GRCh38	15q14	criteria provided, conflicting interpretations	ClinGen:CA020017
15	34791136	34791136	G	A	179721	single nucleotide variant	NM_005159.5(ACTC1):c.968C>T (p.Ala323Val)	70	ACTC1	HGNC:143	Conflicting interpretations of pathogenicity	1	2022-09-14	730880404	RCV000157799|RCV000768495|RCV000819426|RCV002372028	MedGen:CN517202|Human Phenotype Ontology:HP:0001639,MONDO:MONDO:0005045,MeSH:D002312,MedGen:C0007194,Orphanet:217569|MONDO:MONDO:0012799,MedGen:C2677506,OMIM:612098;MONDO:MONDO:0013261,MedGen:C3150681,OMIM:613424,Orphanet:154,Orphanet:54260;MONDO:MONDO:0013011,MedGen:C2748552,OMIM:612794,Orphanet:1478|MedGen:CN230736	not provided|Hypertrophic cardiomyopathy|Hypertrophic cardiomyopathy 11;Dilated cardiomyopathy 1R;Atrial septal defect 5|Cardiovascular phenotype	germline	germline	GRCh38	15q14	criteria provided, conflicting interpretations	ClinGen:CA020011
15	34791218	34791218	A	G	179723	single nucleotide variant	NM_005159.5(ACTC1):c.886T>C (p.Tyr296His)	70	ACTC1	HGNC:143	Uncertain significance	0	2023-04-27	730880402	RCV000157797|RCV000822288|RCV002444654	MedGen:CN517202|MONDO:MONDO:0013011,MedGen:C2748552,OMIM:612794,Orphanet:1478;MONDO:MONDO:0012799,MedGen:C2677506,OMIM:612098;MONDO:MONDO:0013261,MedGen:C3150681,OMIM:613424,Orphanet:154,Orphanet:54260|MedGen:CN230736	not provided|Atrial septal defect 5;Hypertrophic cardiomyopathy 11;Dilated cardiomyopathy 1R|Cardiovascular phenotype	germline	germline	GRCh38	15q14	criteria provided, multiple submitters, no conflicts	ClinGen:CA019977
15	34791218	34791218	A	T	179724	single nucleotide variant	NM_005159.5(ACTC1):c.886T>A (p.Tyr296Asn)	70	ACTC1	HGNC:143	Uncertain significance	0	2022-09-20	730880402	RCV000544917	MONDO:MONDO:0012799,MedGen:C2677506,OMIM:612098;MONDO:MONDO:0013261,MedGen:C3150681,OMIM:613424,Orphanet:154,Orphanet:54260;MONDO:MONDO:0013011,MedGen:C2748552,OMIM:612794,Orphanet:1478	Hypertrophic cardiomyopathy 11;Dilated cardiomyopathy 1R;Atrial septal defect 5	germline	germline	GRCh38	15q14	criteria provided, single submitter	ClinGen:CA019971
15	34792143	34792143	A	G	179729	single nucleotide variant	NM_005159.5(ACTC1):c.755T>C (p.Ile252Thr)	70	ACTC1	HGNC:143	Uncertain significance	0	2022-06-20	730880398	RCV000157788|RCV000814581|RCV002390374	MedGen:CN517202|MONDO:MONDO:0013011,MedGen:C2748552,OMIM:612794,Orphanet:1478;MONDO:MONDO:0012799,MedGen:C2677506,OMIM:612098;MONDO:MONDO:0013261,MedGen:C3150681,OMIM:613424,Orphanet:154,Orphanet:54260|MedGen:CN230736	not provided|Atrial septal defect 5;Hypertrophic cardiomyopathy 11;Dilated cardiomyopathy 1R|Cardiovascular phenotype	germline	germline	GRCh38	15q14	criteria provided, multiple submitters, no conflicts	ClinGen:CA019894
15	34792203	34792203	G	A	179731	single nucleotide variant	NM_005159.5(ACTC1):c.695C>T (p.Ala232Val)	70	ACTC1	HGNC:143	Uncertain significance	0	2022-05-02	730880396	RCV000157786|RCV002515061	MedGen:CN517202|MONDO:MONDO:0012799,MedGen:C2677506,OMIM:612098;MONDO:MONDO:0013261,MedGen:C3150681,OMIM:613424,Orphanet:154,Orphanet:54260;MONDO:MONDO:0013011,MedGen:C2748552,OMIM:612794,Orphanet:1478	not provided|Hypertrophic cardiomyopathy 11;Dilated cardiomyopathy 1R;Atrial septal defect 5	germline	germline	GRCh38	15q14	criteria provided, multiple submitters, no conflicts	ClinGen:CA019874
15	34792445	34792445	C	A	179732	single nucleotide variant	NM_005159.5(ACTC1):c.579G>T (p.Lys193Asn)	70	ACTC1	HGNC:143	Uncertain significance	0	2022-04-19	730880395	RCV000157785|RCV002516371	MedGen:CN517202|MONDO:MONDO:0012799,MedGen:C2677506,OMIM:612098;MONDO:MONDO:0013261,MedGen:C3150681,OMIM:613424,Orphanet:154,Orphanet:54260;MONDO:MONDO:0013011,MedGen:C2748552,OMIM:612794,Orphanet:1478	not provided|Hypertrophic cardiomyopathy 11;Dilated cardiomyopathy 1R;Atrial septal defect 5	germline	germline	GRCh38	15q14	criteria provided, multiple submitters, no conflicts	ClinGen:CA019837
15	34792461	34792461	G	A	179733	single nucleotide variant	NM_005159.5(ACTC1):c.563C>T (p.Thr188Ile)	70	ACTC1	HGNC:143	Uncertain significance	0	2021-08-31	730880394	RCV000157784|RCV000696769	MedGen:CN517202|MONDO:MONDO:0012799,MedGen:C2677506,OMIM:612098;MONDO:MONDO:0013261,MedGen:C3150681,OMIM:613424,Orphanet:154,Orphanet:54260;MONDO:MONDO:0013011,MedGen:C2748552,OMIM:612794,Orphanet:1478	not provided|Hypertrophic cardiomyopathy 11;Dilated cardiomyopathy 1R;Atrial septal defect 5	germline	germline	GRCh38	15q14	criteria provided, multiple submitters, no conflicts	ClinGen:CA019827
15	34792483	34792483	C	G	179734	single nucleotide variant	NM_005159.5(ACTC1):c.541G>C (p.Asp181His)	70	ACTC1	HGNC:143	Uncertain significance	0	2021-12-26	730880393	RCV000157783|RCV002515060	MedGen:CN517202|MONDO:MONDO:0012799,MedGen:C2677506,OMIM:612098;MONDO:MONDO:0013261,MedGen:C3150681,OMIM:613424,Orphanet:154,Orphanet:54260;MONDO:MONDO:0013011,MedGen:C2748552,OMIM:612794,Orphanet:1478	not provided|Hypertrophic cardiomyopathy 11;Dilated cardiomyopathy 1R;Atrial septal defect 5	germline	germline	GRCh38	15q14	criteria provided, multiple submitters, no conflicts	ClinGen:CA019819
15	34792495	34792495	T	C	179735	single nucleotide variant	NM_005159.5(ACTC1):c.529A>G (p.Ile177Val)	70	ACTC1	HGNC:143	Uncertain significance	0	2022-09-03	730880392	RCV000223764|RCV000576276|RCV000770515	MedGen:CN169374|MONDO:MONDO:0012799,MedGen:C2677506,OMIM:612098;MONDO:MONDO:0013261,MedGen:C3150681,OMIM:613424,Orphanet:154,Orphanet:54260;MONDO:MONDO:0013011,MedGen:C2748552,OMIM:612794,Orphanet:1478|Human Phenotype Ontology:HP:0001638,MONDO:MONDO:0004994,MedGen:C0878544,Orphanet:167848	not specified|Hypertrophic cardiomyopathy 11;Dilated cardiomyopathy 1R;Atrial septal defect 5|Cardiomyopathy	germline	germline	GRCh38	15q14	criteria provided, multiple submitters, no conflicts	ClinGen:CA019814
15	34792524	34792524	A	G	179737	single nucleotide variant	NM_005159.5(ACTC1):c.500T>C (p.Ile167Thr)	70	ACTC1	HGNC:143	Uncertain significance	0	2023-04-27	730880409	RCV000223818|RCV000157804|RCV000477476|RCV003149962	MedGen:CN169374|MedGen:CN517202|MONDO:MONDO:0013011,MedGen:C2748552,OMIM:612794,Orphanet:1478;MONDO:MONDO:0012799,MedGen:C2677506,OMIM:612098;MONDO:MONDO:0013261,MedGen:C3150681,OMIM:613424,Orphanet:154,Orphanet:54260|Human Phenotype Ontology:HP:0001638,MONDO:MONDO:0004994,MedGen:C0878544,Orphanet:167848	not specified|not provided|Atrial septal defect 5;Hypertrophic cardiomyopathy 11;Dilated cardiomyopathy 1R|Cardiomyopathy	germline	germline	GRCh38	15q14	criteria provided, multiple submitters, no conflicts	ClinGen:CA019798
15	34794787	34794787	T	C	179742	single nucleotide variant	NM_005159.5(ACTC1):c.22A>G (p.Thr8Ala)	70	ACTC1	HGNC:143	Uncertain significance	0	2021-09-01	730880390	RCV000157775|RCV001319568|RCV002426769	MedGen:CN517202|MONDO:MONDO:0012799,MedGen:C2677506,OMIM:612098;MONDO:MONDO:0013261,MedGen:C3150681,OMIM:613424,Orphanet:154,Orphanet:54260;MONDO:MONDO:0013011,MedGen:C2748552,OMIM:612794,Orphanet:1478|MedGen:CN230736	not provided|Hypertrophic cardiomyopathy 11;Dilated cardiomyopathy 1R;Atrial septal defect 5|Cardiovascular phenotype	germline	germline	GRCh38	15q14	criteria provided, multiple submitters, no conflicts	ClinGen:CA019702
15	34794799	34794799	C	G	179743	single nucleotide variant	NM_005159.5(ACTC1):c.10G>C (p.Asp4His)	70	ACTC1	HGNC:143	Conflicting interpretations of pathogenicity	1	2021-08-26	730880408	RCV000157803|RCV000821482|RCV002426770	MedGen:CN517202|MONDO:MONDO:0012799,MedGen:C2677506,OMIM:612098;MONDO:MONDO:0013261,MedGen:C3150681,OMIM:613424,Orphanet:154,Orphanet:54260;MONDO:MONDO:0013011,MedGen:C2748552,OMIM:612794,Orphanet:1478|MedGen:CN230736	not provided|Hypertrophic cardiomyopathy 11;Dilated cardiomyopathy 1R;Atrial septal defect 5|Cardiovascular phenotype	germline	germline	GRCh38	15q14	criteria provided, conflicting interpretations	ClinGen:CA019643
14	90404482	90404482	A	G	181363	single nucleotide variant	NM_006888.6(CALM1):c.389A>G (p.Asp130Gly)	801	CALM1	HGNC:1442	Pathogenic/Likely pathogenic	1	2020-11-19	730882252	RCV000162062|RCV001781506	MONDO:MONDO:0014548,MedGen:C4015671,OMIM:616247,Orphanet:101016,Orphanet:768|MedGen:CN517202	Long QT syndrome 14|not provided	germline;unknown	germline	GRCh38	14q32.11	criteria provided, multiple submitters, no conflicts	ClinGen:CA186013,UniProtKB:P62158#VAR_073278,OMIM:114180.0003
14	90404693	90404693	C	G	181364	single nucleotide variant	NM_006888.6(CALM1):c.426C>G (p.Phe142Leu)	801	CALM1	HGNC:1442	Pathogenic	1	2020-07-22	199744595	RCV000162063	MONDO:MONDO:0014548,MedGen:C4015671,OMIM:616247,Orphanet:101016,Orphanet:768	Long QT syndrome 14	germline;unknown	germline	GRCh38	14q32.11	criteria provided, single submitter	ClinGen:CA186015,UniProtKB:P62158#VAR_073282,OMIM:114180.0004
14	90403951	90403951	T	C	181365	single nucleotide variant	NM_006888.6(CALM1):c.268T>C (p.Phe90Leu)	801	CALM1	HGNC:1442	Likely pathogenic	1	2020-07-22	730882253	RCV000162064	MONDO:MONDO:0014548,MedGen:C4015671,OMIM:616247,Orphanet:101016,Orphanet:768	Long QT syndrome 14	germline;unknown	germline	GRCh38	14q32.11	criteria provided, single submitter	ClinGen:CA186017,UniProtKB:P62158#VAR_073275,OMIM:114180.0005
2	47161857	47161857	T	A	181366	single nucleotide variant	NM_001743.6(CALM2):c.287A>T (p.Asp96Val)	805	CALM2	HGNC:1445	Pathogenic	1	2021-11-26	730882254	RCV000162065|RCV001547926|RCV001850284	MONDO:MONDO:0014550,MedGen:C4015695,OMIM:616249,Orphanet:101016,Orphanet:768|MedGen:CN517202|MONDO:MONDO:0100316,MedGen:C4551647,OMIM:192500,Orphanet:101016,Orphanet:768	Long QT syndrome 15|not provided|Long QT syndrome 1	germline	germline	GRCh38	2p21	criteria provided, multiple submitters, no conflicts	ClinGen:CA186019,OMIM:114182.0001
1	156135293	156135293	T	G	181469	single nucleotide variant	NM_170707.4(LMNA):c.917T>G (p.Leu306Arg)	4000	LMNA	HGNC:6636	Pathogenic	1	2015-03-02	730882262	RCV000162192	Human Phenotype Ontology:HP:0011663,MedGen:C2063326;MedGen:C2750285	Right ventricular cardiomyopathy;Hutchinson-Gilford progeria syndrome, childhood-onset	germline	germline	GRCh38	1q22	no assertion criteria provided	ClinGen:CA018851
3	32159662	32159662	G	C	186012	single nucleotide variant	NM_015141.4(GPD1L):c.947G>C (p.Gly316Ala)	23171	GPD1L	HGNC:28956	Uncertain significance	0	2021-08-28	786204216	RCV000168338	MONDO:MONDO:0015263,MedGen:C1142166,OMIM:PS601144,Orphanet:130	Brugada syndrome	germline	germline	GRCh38	3p22.3	criteria provided, single submitter	ClinGen:CA334618
4	113355750	113355750	G	A	186018	single nucleotide variant	NM_001148.6(ANK2):c.7132G>A (p.Glu2378Lys)	287	ANK2	HGNC:493	Conflicting interpretations of pathogenicity	0	2022-10-30	141191319	RCV000171744|RCV000426638|RCV000621823|RCV000625125|RCV000852972|RCV001082214	MedGen:CN517202|MedGen:CN169374|MedGen:CN230736|MONDO:MONDO:0010958,MedGen:C1970119,OMIM:600919,Orphanet:101016,Orphanet:768|MONDO:MONDO:0015263,MedGen:C1142166,OMIM:PS601144,Orphanet:130|MONDO:MONDO:0002442,MeSH:D008133,MedGen:C0023976	not provided|not specified|Cardiovascular phenotype|Cardiac arrhythmia, ankyrin-B-related|Brugada syndrome|Long QT syndrome	germline;unknown	germline	GRCh38	4q26	criteria provided, conflicting interpretations	ClinGen:CA236944
7	91995753	91995753	A	G	186087	single nucleotide variant	NM_005751.5(AKAP9):c.883A>G (p.Thr295Ala)	10142	AKAP9	HGNC:379	Likely benign	0	2022-09-27	149825027	RCV000168311|RCV000618639|RCV001269236	MONDO:MONDO:0002442,MeSH:D008133,MedGen:C0023976|MedGen:CN230736|MedGen:CN169374	Long QT syndrome|Cardiovascular phenotype|not specified	germline	germline	GRCh38	7q21.2	criteria provided, multiple submitters, no conflicts	ClinGen:CA334590
11	128911394	128911394	C	T	186151	single nucleotide variant	NM_000890.5(KCNJ5):c.121C>T (p.Arg41Cys)	3762	KCNJ5	HGNC:6266	Benign/Likely benign	0	2022-10-25	115012103	RCV000168312|RCV000242960|RCV000351711|RCV000392796|RCV000441037|RCV000852660|RCV001699050	MONDO:MONDO:0002442,MeSH:D008133,MedGen:C0023976|MedGen:CN230736|MONDO:MONDO:0019171,MedGen:C1141890,OMIM:PS192500,Orphanet:101016,Orphanet:768|MONDO:MONDO:0013359,MedGen:C3838758,OMIM:613677,Orphanet:251274|MedGen:CN169374|EFO:EFO_0000407,Human Phenotype Ontology:HP:0001644,Human Phenotype Ontology:HP:0001725,Human Phenotype Ontology:HP:0005159,Human Phenotype Ontology:HP:0200130,MONDO:MONDO:0005021,MeSH:D002311,MedGen:C0007193,Orphanet:217604;MONDO:MONDO:0002442,MeSH:D008133,MedGen:C0023976|MedGen:CN517202	Long QT syndrome|Cardiovascular phenotype|Congenital long QT syndrome|Familial hyperaldosteronism type III|not specified|Primary dilated cardiomyopathy;Long QT syndrome|not provided	germline	germline	GRCh38	11q24.3	criteria provided, multiple submitters, no conflicts	ClinGen:CA334593
11	2527969	2527969	C	T	186152	single nucleotide variant	NM_000218.3(KCNQ1):c.428C>T (p.Ser143Phe)	3784	KCNQ1	HGNC:6294	Uncertain significance	0	2021-08-24	786204083	RCV000167978	MONDO:MONDO:0002442,MeSH:D008133,MedGen:C0023976	Long QT syndrome	germline	germline	GRCh38	11p15.5	criteria provided, single submitter	ClinGen:CA007061
20	33408583	33408583	G	A	186287	single nucleotide variant	NM_003098.3(SNTA1):c.1442C>T (p.Ser481Leu)	6640	SNTA1	HGNC:11167	Conflicting interpretations of pathogenicity	0	2021-12-23	370531842	RCV000168024|RCV001136715|RCV001527060|RCV002390400	MONDO:MONDO:0002442,MeSH:D008133,MedGen:C0023976|MONDO:MONDO:0013062,MedGen:C2751830,OMIM:612955,Orphanet:101016,Orphanet:768|MedGen:CN169374|MedGen:CN230736	Long QT syndrome|Long QT syndrome 12|not specified|Cardiovascular phenotype	germline	germline	GRCh38	20q11.21	criteria provided, conflicting interpretations	ClinGen:CA334157
12	32796134	32796134	T	C	186418	single nucleotide variant	NM_001005242.3(PKP2):c.2332A>G (p.Ile778Val)	5318	PKP2	HGNC:9024	Uncertain significance	0	2022-11-01	145324631	RCV000168939|RCV000208084|RCV000464399|RCV001183988|RCV002453566	MedGen:CN517202|MONDO:MONDO:0016587,MedGen:C0349788,Orphanet:247|MONDO:MONDO:0012180,MedGen:C1836906,OMIM:609040|Human Phenotype Ontology:HP:0001638,MONDO:MONDO:0004994,MedGen:C0878544,Orphanet:167848|MedGen:CN230736	not provided|Arrhythmogenic right ventricular cardiomyopathy|Arrhythmogenic right ventricular dysplasia 9|Cardiomyopathy|Cardiovascular phenotype	germline	germline	GRCh38	12p11.21	criteria provided, multiple submitters, no conflicts	ClinGen:CA012040
12	32878545	32878545	T	A	186427	single nucleotide variant	NM_001005242.3(PKP2):c.337-2A>T	5318	PKP2	HGNC:9024	Pathogenic/Likely pathogenic	1	2023-03-09	786204389	RCV000168929|RCV000183723|RCV000254457|RCV000543165	MONDO:MONDO:0016587,MedGen:C0349788,Orphanet:247|MedGen:CN517202|MedGen:CN230736|MONDO:MONDO:0012180,MedGen:C1836906,OMIM:609040	Arrhythmogenic right ventricular cardiomyopathy|not provided|Cardiovascular phenotype|Arrhythmogenic right ventricular dysplasia 9	germline	germline	GRCh38	12p11.21	criteria provided, multiple submitters, no conflicts	ClinGen:CA012272
18	31536421	31536421	G	A	186574	single nucleotide variant	NM_001943.5(DSG2):c.1643G>A (p.Arg548His)	1829	DSG2	HGNC:3049	Conflicting interpretations of pathogenicity	0	2023-02-21	551034751	RCV000208129|RCV000621270|RCV000656844|RCV000688119|RCV000771882|RCV000781331	MONDO:MONDO:0016587,MedGen:C0349788,Orphanet:247|MedGen:CN230736|MedGen:CN517202|MONDO:MONDO:0012434,MedGen:C1857777,OMIM:610193|Human Phenotype Ontology:HP:0001638,MONDO:MONDO:0004994,MedGen:C0878544,Orphanet:167848|MedGen:CN169374	Arrhythmogenic right ventricular cardiomyopathy|Cardiovascular phenotype|not provided|Arrhythmogenic right ventricular dysplasia 10|Cardiomyopathy|not specified	germline	germline	GRCh38	18q12.1	criteria provided, conflicting interpretations	ClinGen:CA021510
19	55151799	55151799	G	A	186575	single nucleotide variant	NM_000363.5(TNNI3):c.*35C>T	7137	TNNI3	HGNC:11947	Conflicting interpretations of pathogenicity	0	2018-01-12	375447438	RCV000292526|RCV000327605|RCV000333521|RCV000386757|RCV001651039	MONDO:MONDO:0013369,MedGen:C1860752,OMIM:613690|MedGen:CN239247|MONDO:MONDO:0007270,MedGen:C1861861,OMIM:115210,Orphanet:75249|MONDO:MONDO:0012746,MedGen:C2678474,OMIM:611880,Orphanet:154|MedGen:CN517202	Hypertrophic cardiomyopathy 7|Familial Hypertrophic Cardiomyopathy with Wolff-Parkinson-White Syndrome|Cardiomyopathy, familial restrictive, 1|Dilated cardiomyopathy 2A|not provided	germline	germline	GRCh38	19q13.42	criteria provided, conflicting interpretations	ClinGen:CA021540
19	55157636	55157636	G	A	186585	single nucleotide variant	NM_000363.5(TNNI3):c.-47C>T	7137	TNNI3	HGNC:11947	Conflicting interpretations of pathogenicity	0	2023-06-01	202159627	RCV001130830|RCV001130133|RCV001130134|RCV001130829|RCV001170846|RCV001640259	MONDO:MONDO:0012746,MedGen:C2678474,OMIM:611880,Orphanet:154|MONDO:MONDO:0013369,MedGen:C1860752,OMIM:613690|MONDO:MONDO:0007270,MedGen:C1861861,OMIM:115210,Orphanet:75249|MedGen:CN239247|Human Phenotype Ontology:HP:0001638,MONDO:MONDO:0004994,MedGen:C0878544,Orphanet:167848|MedGen:CN517202	Dilated cardiomyopathy 2A|Hypertrophic cardiomyopathy 7|Cardiomyopathy, familial restrictive, 1|Familial Hypertrophic Cardiomyopathy with Wolff-Parkinson-White Syndrome|Cardiomyopathy|not provided	germline	germline	GRCh38	19q13.42	criteria provided, conflicting interpretations	ClinGen:CA021732
19	55157687	55157687	G	T	186586	single nucleotide variant	NM_000363.5(TNNI3):c.-98C>A	7137	TNNI3	HGNC:11947	Conflicting interpretations of pathogenicity	0	2018-01-13	12973773	RCV001130831|RCV001130832|RCV001130833|RCV001130834|RCV001636708	MONDO:MONDO:0013369,MedGen:C1860752,OMIM:613690|MONDO:MONDO:0012746,MedGen:C2678474,OMIM:611880,Orphanet:154|MONDO:MONDO:0007270,MedGen:C1861861,OMIM:115210,Orphanet:75249|MedGen:CN239247|MedGen:CN517202	Hypertrophic cardiomyopathy 7|Dilated cardiomyopathy 2A|Cardiomyopathy, familial restrictive, 1|Familial Hypertrophic Cardiomyopathy with Wolff-Parkinson-White Syndrome|not provided	germline	germline	GRCh38	19q13.42	criteria provided, conflicting interpretations	ClinGen:CA022133
3	38605949	38605949	A	T	187213	single nucleotide variant	NM_000335.5(SCN5A):c.1338+2T>A	6331	SCN5A	HGNC:10593	Pathogenic/Likely pathogenic	1	2022-11-21	786204839	RCV000169744|RCV000241713|RCV000470912|RCV001194086|RCV001542742	MedGen:CN517202|MedGen:CN230736|MONDO:MONDO:0015263,MedGen:C1142166,OMIM:PS601144,Orphanet:130|MONDO:MONDO:0019171,MedGen:C1141890,OMIM:PS192500,Orphanet:101016,Orphanet:768|MONDO:MONDO:0011377,MedGen:C1859062,OMIM:603830,Orphanet:101016,Orphanet:768	not provided|Cardiovascular phenotype|Brugada syndrome|Congenital long QT syndrome|Long QT syndrome 3	germline	germline	GRCh38	3p22.2	criteria provided, multiple submitters, no conflicts	ClinGen:CA014714
3	14145949	14145949	G	T	187973	single nucleotide variant	NM_004628.5(XPC):c.2815C>A (p.Gln939Lys)	-1	TMEM43;XPC	-	Benign/Likely benign	0	2022-11-04	2228001	RCV000170436|RCV000331098|RCV000380504|RCV001150524|RCV001513521	MedGen:CN169374|MONDO:MONDO:0016587,MedGen:C0349788,Orphanet:247|MONDO:MONDO:0019600,MedGen:C0043346,Orphanet:910|MONDO:MONDO:0010211,MedGen:C2752147,OMIM:278720,Orphanet:910|MedGen:CN517202	not specified|Arrhythmogenic right ventricular cardiomyopathy|Xeroderma pigmentosum|Xeroderma pigmentosum, group C|not provided	germline	germline	GRCh38	3p25.1	criteria provided, multiple submitters, no conflicts	PharmGKB Clinical Annotation:655386612,ClinGen:CA199619,UniProtKB:Q01831#VAR_005848
3	32128109	32128109	T	C	188323	single nucleotide variant	NM_015141.4(GPD1L):c.81T>C (p.Asn27=)	23171	GPD1L	HGNC:28956	Benign/Likely benign	0	2022-11-04	34278284	RCV000170915|RCV000234652|RCV000619051|RCV002478537	MedGen:CN169374|MONDO:MONDO:0015263,MedGen:C1142166,OMIM:PS601144,Orphanet:130|MedGen:CN230736|MONDO:MONDO:0012728,MedGen:C2673193,OMIM:611777,Orphanet:130	not specified|Brugada syndrome|Cardiovascular phenotype|Brugada syndrome 2	germline;unknown	germline	GRCh38	3p22.3	criteria provided, multiple submitters, no conflicts	ClinGen:CA334803
3	32138735	32138735	G	A	188324	single nucleotide variant	NM_015141.4(GPD1L):c.366+8G>A	23171	GPD1L	HGNC:28956	Benign	0	2022-11-04	72546650	RCV000170916|RCV000230276	MedGen:CN169374|MONDO:MONDO:0015263,MedGen:C1142166,OMIM:PS601144,Orphanet:130	not specified|Brugada syndrome	germline	germline	GRCh38	3p22.3	criteria provided, multiple submitters, no conflicts	ClinGen:CA334806
3	32140257	32140257	G	A	188325	single nucleotide variant	NM_015141.4(GPD1L):c.396G>A (p.Lys132=)	23171	GPD1L	HGNC:28956	Benign	0	2022-11-04	61741845	RCV000170917|RCV000234259|RCV000620166	MedGen:CN169374|MONDO:MONDO:0015263,MedGen:C1142166,OMIM:PS601144,Orphanet:130|MedGen:CN230736	not specified|Brugada syndrome|Cardiovascular phenotype	germline	germline	GRCh38	3p22.3	criteria provided, multiple submitters, no conflicts	ClinGen:CA334807
3	32146689	32146689	C	G	188326	single nucleotide variant	NM_015141.4(GPD1L):c.573C>G (p.Thr191=)	23171	GPD1L	HGNC:28956	Benign	0	2022-11-04	72558073	RCV000170918|RCV000229089|RCV000619031	MedGen:CN169374|MONDO:MONDO:0015263,MedGen:C1142166,OMIM:PS601144,Orphanet:130|MedGen:CN230736	not specified|Brugada syndrome|Cardiovascular phenotype	germline	germline	GRCh38	3p22.3	criteria provided, multiple submitters, no conflicts	ClinGen:CA334810
3	32158916	32158916	G	A	188327	single nucleotide variant	NM_015141.4(GPD1L):c.659G>A (p.Arg220His)	23171	GPD1L	HGNC:28956	Likely benign	0	2022-10-24	72546648	RCV000170919|RCV000244682|RCV000852959|RCV001084739	MedGen:CN517202|MedGen:CN230736|Human Phenotype Ontology:HP:0001638,MONDO:MONDO:0004994,MedGen:C0878544,Orphanet:167848|MONDO:MONDO:0015263,MedGen:C1142166,OMIM:PS601144,Orphanet:130	not provided|Cardiovascular phenotype|Cardiomyopathy|Brugada syndrome	germline;unknown	germline	GRCh38	3p22.3	criteria provided, multiple submitters, no conflicts	ClinGen:CA235693
3	32158948	32158948	C	T	188328	single nucleotide variant	NM_015141.4(GPD1L):c.691C>T (p.Arg231Cys)	23171	GPD1L	HGNC:28956	Conflicting interpretations of pathogenicity	0	2022-11-01	143486835	RCV000170925|RCV000553182|RCV000619197|RCV001844065	MedGen:CN517202|MONDO:MONDO:0015263,MedGen:C1142166,OMIM:PS601144,Orphanet:130|MedGen:CN230736|MedGen:CN169374	not provided|Brugada syndrome|Cardiovascular phenotype|not specified	germline	germline	GRCh38	3p22.3	criteria provided, conflicting interpretations	ClinGen:CA334816
4	113049808	113049808	A	C	188330	single nucleotide variant	NM_001148.6(ANK2):c.80A>C (p.Lys27Thr)	287	ANK2	HGNC:493	Uncertain significance	0	2022-07-06	769843073	RCV000170724|RCV000228758|RCV002415720|RCV002498851	MedGen:CN517202|MONDO:MONDO:0002442,MeSH:D008133,MedGen:C0023976|MedGen:CN230736|MONDO:MONDO:0010958,MedGen:C1970119,OMIM:600919,Orphanet:101016,Orphanet:768	not provided|Long QT syndrome|Cardiovascular phenotype|Cardiac arrhythmia, ankyrin-B-related	germline;unknown	germline	GRCh38	4q25	criteria provided, multiple submitters, no conflicts	ClinGen:CA301003
4	113174507	113174507	C	T	188331	single nucleotide variant	NM_001148.6(ANK2):c.176C>T (p.Thr59Ile)	287	ANK2	HGNC:493	Uncertain significance	0	2021-06-26	786205718	RCV000170667|RCV000198561|RCV002408735	MedGen:CN517202|MONDO:MONDO:0002442,MeSH:D008133,MedGen:C0023976|MedGen:CN230736	not provided|Long QT syndrome|Cardiovascular phenotype	germline	germline	GRCh38	4q25	criteria provided, multiple submitters, no conflicts	ClinGen:CA300750
4	113237175	113237175	A	G	188333	single nucleotide variant	NM_001148.6(ANK2):c.669+3A>G	287	ANK2	HGNC:493	Conflicting interpretations of pathogenicity	0	2022-10-30	370475820	RCV000170647|RCV000620104|RCV001084450	MedGen:CN517202|MedGen:CN230736|MONDO:MONDO:0002442,MeSH:D008133,MedGen:C0023976	not provided|Cardiovascular phenotype|Long QT syndrome	germline	germline	GRCh38	4q26	criteria provided, conflicting interpretations	ClinGen:CA300681
4	113242145	113242145	G	A	188334	single nucleotide variant	NM_001148.6(ANK2):c.827G>A (p.Arg276Lys)	287	ANK2	HGNC:493	Uncertain significance	0	2023-01-23	786205719	RCV000170668|RCV001850431|RCV002485056|RCV003162728	MedGen:CN517202|MONDO:MONDO:0002442,MeSH:D008133,MedGen:C0023976|MONDO:MONDO:0010958,MedGen:C1970119,OMIM:600919,Orphanet:101016,Orphanet:768|MeSH:D030342,MedGen:C0950123	not provided|Long QT syndrome|Cardiac arrhythmia, ankyrin-B-related|Inborn genetic diseases	germline;unknown	germline	GRCh38	4q26	criteria provided, multiple submitters, no conflicts	ClinGen:CA300755
4	113249833	113249833	C	T	188335	single nucleotide variant	NM_001148.6(ANK2):c.961C>T (p.Arg321Trp)	287	ANK2	HGNC:493	Uncertain significance	0	2022-08-16	753032598	RCV000170669|RCV000807130|RCV002381541	MedGen:CN517202|MONDO:MONDO:0002442,MeSH:D008133,MedGen:C0023976|MedGen:CN230736	not provided|Long QT syndrome|Cardiovascular phenotype	germline	germline	GRCh38	4q26	criteria provided, multiple submitters, no conflicts	ClinGen:CA300760
4	113249834	113249834	G	A	188336	single nucleotide variant	NM_001148.6(ANK2):c.962G>A (p.Arg321Gln)	287	ANK2	HGNC:493	Benign/Likely benign	0	2022-10-24	150226540	RCV000170670|RCV000185493|RCV000382392|RCV000618444|RCV001094854	MedGen:CN517202|MedGen:CN169374|MONDO:MONDO:0002442,MeSH:D008133,MedGen:C0023976|MedGen:CN230736|MONDO:MONDO:0010958,MedGen:C1970119,OMIM:600919,Orphanet:101016,Orphanet:768	not provided|not specified|Long QT syndrome|Cardiovascular phenotype|Cardiac arrhythmia, ankyrin-B-related	germline;unknown	germline	GRCh38	4q26	criteria provided, multiple submitters, no conflicts	ClinGen:CA235655
4	113255862	113255862	C	T	188337	single nucleotide variant	NM_001148.6(ANK2):c.1118C>T (p.Ala373Val)	287	ANK2	HGNC:493	Uncertain significance	0	2022-07-19	772102642	RCV000170671|RCV000766394|RCV000797519|RCV001147767|RCV002433731	MedGen:CN169374|MedGen:CN517202|MONDO:MONDO:0002442,MeSH:D008133,MedGen:C0023976|MONDO:MONDO:0010958,MedGen:C1970119,OMIM:600919,Orphanet:101016,Orphanet:768|MedGen:CN230736	not specified|not provided|Long QT syndrome|Cardiac arrhythmia, ankyrin-B-related|Cardiovascular phenotype	germline;unknown	germline	GRCh38	4q26	criteria provided, multiple submitters, no conflicts	ClinGen:CA300765
4	113255879	113255879	C	T	188338	single nucleotide variant	NM_001148.6(ANK2):c.1135C>T (p.Arg379Cys)	287	ANK2	HGNC:493	Benign/Likely benign	0	2022-11-01	143043717	RCV000170672|RCV000589070|RCV001151106|RCV001458133|RCV002444681	MedGen:CN169374|MedGen:CN517202|MONDO:MONDO:0010958,MedGen:C1970119,OMIM:600919,Orphanet:101016,Orphanet:768|MONDO:MONDO:0002442,MeSH:D008133,MedGen:C0023976|MedGen:CN230736	not specified|not provided|Cardiac arrhythmia, ankyrin-B-related|Long QT syndrome|Cardiovascular phenotype	germline;unknown	germline	GRCh38	4q26	criteria provided, multiple submitters, no conflicts	ClinGen:CA300770
4	113255880	113255880	G	T	188339	single nucleotide variant	NM_001148.6(ANK2):c.1136G>T (p.Arg379Leu)	287	ANK2	HGNC:493	Uncertain significance	0	2022-08-04	186264035	RCV000170726|RCV000621881|RCV000623600|RCV000793279|RCV000766395|RCV002485061	MedGen:CN169374|MedGen:CN230736|MeSH:D030342,MedGen:C0950123|MONDO:MONDO:0002442,MeSH:D008133,MedGen:C0023976|MedGen:CN517202|MONDO:MONDO:0010958,MedGen:C1970119,OMIM:600919,Orphanet:101016,Orphanet:768	not specified|Cardiovascular phenotype|Inborn genetic diseases|Long QT syndrome|not provided|Cardiac arrhythmia, ankyrin-B-related	germline;unknown	germline	GRCh38	4q26	criteria provided, multiple submitters, no conflicts	ClinGen:CA301011
4	113258113	113258113	G	A	188342	single nucleotide variant	NM_001148.6(ANK2):c.1252G>A (p.Val418Met)	287	ANK2	HGNC:493	Conflicting interpretations of pathogenicity	0	2023-02-16	760073103	RCV000170674|RCV002516546|RCV003165343	MedGen:CN517202|MONDO:MONDO:0002442,MeSH:D008133,MedGen:C0023976|MedGen:CN230736	not provided|Long QT syndrome|Cardiovascular phenotype	germline	germline	GRCh38	4q26	criteria provided, conflicting interpretations	ClinGen:CA300780
4	113264907	113264907	C	T	188344	single nucleotide variant	NM_001148.6(ANK2):c.1397C>T (p.Thr466Met)	287	ANK2	HGNC:493	Uncertain significance	0	2022-11-01	786205722	RCV000170676|RCV000625117|RCV001309714|RCV002390403	MedGen:CN517202|MONDO:MONDO:0010958,MedGen:C1970119,OMIM:600919,Orphanet:101016,Orphanet:768|MONDO:MONDO:0002442,MeSH:D008133,MedGen:C0023976|MedGen:CN230736	not provided|Cardiac arrhythmia, ankyrin-B-related|Long QT syndrome|Cardiovascular phenotype	germline;unknown	germline	GRCh38	4q26	criteria provided, multiple submitters, no conflicts	ClinGen:CA300790
4	113274545	113274545	A	G	188346	single nucleotide variant	NM_001148.6(ANK2):c.1579A>G (p.Thr527Ala)	287	ANK2	HGNC:493	Uncertain significance	0	2022-05-26	374707634	RCV000170678|RCV002516547	MedGen:CN517202|MONDO:MONDO:0002442,MeSH:D008133,MedGen:C0023976	not provided|Long QT syndrome	germline	germline	GRCh38	4q26	criteria provided, multiple submitters, no conflicts	ClinGen:CA300800
4	113274581	113274581	C	T	188347	single nucleotide variant	NM_001148.6(ANK2):c.1615C>T (p.Arg539Trp)	287	ANK2	HGNC:493	Uncertain significance	0	2021-08-28	756495481	RCV000170679|RCV000617944|RCV001300584	MedGen:CN517202|MedGen:CN230736|MONDO:MONDO:0002442,MeSH:D008133,MedGen:C0023976	not provided|Cardiovascular phenotype|Long QT syndrome	germline	germline	GRCh38	4q26	criteria provided, multiple submitters, no conflicts	ClinGen:CA300805
4	113274646	113274646	C	T	188348	single nucleotide variant	NM_001148.6(ANK2):c.1680C>T (p.Thr560=)	287	ANK2	HGNC:493	Benign/Likely benign	0	2022-06-13	752903781	RCV000170648|RCV000588123|RCV001088581|RCV002253259	MedGen:CN169374|MedGen:CN517202|MONDO:MONDO:0002442,MeSH:D008133,MedGen:C0023976|MONDO:MONDO:0010958,MedGen:C1970119,OMIM:600919,Orphanet:101016,Orphanet:768	not specified|not provided|Long QT syndrome|Cardiac arrhythmia, ankyrin-B-related	germline	germline	GRCh38	4q26	criteria provided, multiple submitters, no conflicts	ClinGen:CA300682
4	113277926	113277926	T	C	188349	single nucleotide variant	NM_001148.6(ANK2):c.1773T>C (p.Ser591=)	287	ANK2	HGNC:493	Conflicting interpretations of pathogenicity	0	2022-07-13	374775005	RCV000170649|RCV000549115|RCV000726588|RCV002408734	MedGen:CN169374|MONDO:MONDO:0002442,MeSH:D008133,MedGen:C0023976|MedGen:CN517202|MedGen:CN230736	not specified|Long QT syndrome|not provided|Cardiovascular phenotype	germline	germline	GRCh38	4q26	criteria provided, conflicting interpretations	ClinGen:CA300687
4	113282703	113282703	C	T	188351	single nucleotide variant	NM_001148.6(ANK2):c.1910C>T (p.Ala637Val)	287	ANK2	HGNC:493	Conflicting interpretations of pathogenicity	0	2023-03-31	150488571	RCV000170681|RCV000461769|RCV000852969|RCV002408736	MedGen:CN517202|MONDO:MONDO:0002442,MeSH:D008133,MedGen:C0023976|EFO:EFO_0000407,Human Phenotype Ontology:HP:0001644,Human Phenotype Ontology:HP:0001725,Human Phenotype Ontology:HP:0005159,Human Phenotype Ontology:HP:0200130,MONDO:MONDO:0005021,MeSH:D002311,MedGen:C0007193,Orphanet:217604|MedGen:CN230736	not provided|Long QT syndrome|Primary dilated cardiomyopathy|Cardiovascular phenotype	germline	germline	GRCh38	4q26	criteria provided, conflicting interpretations	ClinGen:CA300815
4	113282853	113282853	A	G	188353	single nucleotide variant	NM_001148.6(ANK2):c.2060A>G (p.Asn687Ser)	287	ANK2	HGNC:493	Conflicting interpretations of pathogenicity	0	2023-03-15	29372	RCV000171786|RCV000477910|RCV000700217|RCV001711458|RCV002415721	MedGen:CN169374|MONDO:MONDO:0010958,MedGen:C1970119,OMIM:600919,Orphanet:101016,Orphanet:768|MONDO:MONDO:0002442,MeSH:D008133,MedGen:C0023976|MedGen:CN517202|MedGen:CN230736	not specified|Cardiac arrhythmia, ankyrin-B-related|Long QT syndrome|not provided|Cardiovascular phenotype	germline;maternal;unknown	germline	GRCh38	4q26	criteria provided, conflicting interpretations	ClinGen:CA199873,UniProtKB:Q01484#VAR_055504
4	113282867	113282867	A	G	188354	single nucleotide variant	NM_001148.6(ANK2):c.2074A>G (p.Thr692Ala)	287	ANK2	HGNC:493	Uncertain significance	0	2022-05-04	761413864	RCV000170729|RCV002247577|RCV002492697	MedGen:CN517202|MedGen:CN169374|MONDO:MONDO:0010958,MedGen:C1970119,OMIM:600919,Orphanet:101016,Orphanet:768	not provided|not specified|Cardiac arrhythmia, ankyrin-B-related	germline;unknown	germline	GRCh38	4q26	criteria provided, multiple submitters, no conflicts	ClinGen:CA301021
4	113287669	113287669	C	T	188355	single nucleotide variant	NM_001148.6(ANK2):c.2144C>T (p.Thr715Ile)	287	ANK2	HGNC:493	Conflicting interpretations of pathogenicity	0	2023-01-03	199681788	RCV000631636|RCV001721096|RCV002426806	MONDO:MONDO:0002442,MeSH:D008133,MedGen:C0023976|MedGen:CN517202|MedGen:CN230736	Long QT syndrome|not provided|Cardiovascular phenotype	germline	germline	GRCh38	4q26	criteria provided, conflicting interpretations	ClinGen:CA300692
4	113287685	113287685	T	A	188356	single nucleotide variant	NM_001148.6(ANK2):c.2160T>A (p.Asp720Glu)	287	ANK2	HGNC:493	Conflicting interpretations of pathogenicity	0	2022-06-08	748835902	RCV000170651|RCV001060008|RCV002415719	MedGen:CN169374|MONDO:MONDO:0002442,MeSH:D008133,MedGen:C0023976|MedGen:CN230736	not specified|Long QT syndrome|Cardiovascular phenotype	germline	germline	GRCh38	4q26	criteria provided, conflicting interpretations	ClinGen:CA300697
4	113288475	113288475	G	A	188357	single nucleotide variant	NM_001148.6(ANK2):c.2266G>A (p.Ala756Thr)	287	ANK2	HGNC:493	Uncertain significance	0	2023-03-11	368809372	RCV000170683|RCV000852551|RCV001366207|RCV002444682	MedGen:CN517202|EFO:EFO_0005306,Human Phenotype Ontology:HP:0004756,MONDO:MONDO:0005477,MedGen:C0042514|MONDO:MONDO:0002442,MeSH:D008133,MedGen:C0023976|MedGen:CN230736	not provided|Ventricular tachycardia|Long QT syndrome|Cardiovascular phenotype	germline	germline	GRCh38	4q26	criteria provided, multiple submitters, no conflicts	ClinGen:CA300825
4	113302770	113302770	A	G	188360	single nucleotide variant	NM_001148.6(ANK2):c.2479A>G (p.Ile827Val)	287	ANK2	HGNC:493	Uncertain significance	0	2022-08-13	750428090	RCV000170653|RCV000229026|RCV000619672	MedGen:CN517202|MONDO:MONDO:0002442,MeSH:D008133,MedGen:C0023976|MedGen:CN230736	not provided|Long QT syndrome|Cardiovascular phenotype	germline	germline	GRCh38	4q26	criteria provided, multiple submitters, no conflicts	ClinGen:CA300707
4	113311390	113311390	G	A	188361	single nucleotide variant	NM_001148.6(ANK2):c.2684G>A (p.Arg895Gln)	287	ANK2	HGNC:493	Uncertain significance	0	2022-04-25	751513548	RCV000170684|RCV001852035|RCV002485057|RCV002516548	MedGen:CN517202|MONDO:MONDO:0002442,MeSH:D008133,MedGen:C0023976|MONDO:MONDO:0010958,MedGen:C1970119,OMIM:600919,Orphanet:101016,Orphanet:768|MeSH:D030342,MedGen:C0950123	not provided|Long QT syndrome|Cardiac arrhythmia, ankyrin-B-related|Inborn genetic diseases	germline;unknown	germline	GRCh38	4q26	criteria provided, multiple submitters, no conflicts	ClinGen:CA300830
4	113317726	113317726	G	A	188362	single nucleotide variant	NM_001148.6(ANK2):c.2713G>A (p.Asp905Asn)	287	ANK2	HGNC:493	Uncertain significance	0	2022-10-20	759275920	RCV000170730|RCV000688545|RCV000766397	MedGen:CN169374|MONDO:MONDO:0002442,MeSH:D008133,MedGen:C0023976|MedGen:CN517202	not specified|Long QT syndrome|not provided	germline	germline	GRCh38	4q26	criteria provided, multiple submitters, no conflicts	ClinGen:CA301026
4	113318533	113318533	A	T	188365	single nucleotide variant	NM_001148.6(ANK2):c.2813A>T (p.Lys938Met)	287	ANK2	HGNC:493	Uncertain significance	0	2021-08-24	778597568	RCV000170732|RCV002433735|RCV002478531	MedGen:CN517202|MedGen:CN230736|MONDO:MONDO:0010958,MedGen:C1970119,OMIM:600919,Orphanet:101016,Orphanet:768	not provided|Cardiovascular phenotype|Cardiac arrhythmia, ankyrin-B-related	germline;unknown	germline	GRCh38	4q26	criteria provided, multiple submitters, no conflicts	ClinGen:CA301036
4	113318546	113318546	G	T	188367	single nucleotide variant	NM_001148.6(ANK2):c.2826G>T (p.Arg942Ser)	287	ANK2	HGNC:493	Uncertain significance	0	2021-09-02	771898745	RCV000170687|RCV000821359	MedGen:CN517202|MONDO:MONDO:0002442,MeSH:D008133,MedGen:C0023976	not provided|Long QT syndrome	germline	germline	GRCh38	4q26	criteria provided, multiple submitters, no conflicts	ClinGen:CA300845
4	113318557	113318557	G	A	188368	single nucleotide variant	NM_001148.6(ANK2):c.2837G>A (p.Arg946His)	287	ANK2	HGNC:493	Uncertain significance	0	2023-07-06	768671380	RCV001364557|RCV002433730|RCV003313048	MONDO:MONDO:0002442,MeSH:D008133,MedGen:C0023976|MedGen:CN230736|MedGen:CN517202	Long QT syndrome|Cardiovascular phenotype|not provided	germline	germline	GRCh38	4q26	criteria provided, multiple submitters, no conflicts	ClinGen:CA300712
4	113323761	113323761	G	A	188371	single nucleotide variant	NM_001148.6(ANK2):c.2900+5141G>A	287	ANK2	HGNC:493	Uncertain significance	0	2021-03-30	373770811	RCV000170689|RCV003224182	MedGen:CN517202|MONDO:MONDO:0010958,MedGen:C1970119,OMIM:600919,Orphanet:101016,Orphanet:768	not provided|Cardiac arrhythmia, ankyrin-B-related	germline	germline	GRCh38	4q26	criteria provided, multiple submitters, no conflicts	ClinGen:CA300855
4	113330314	113330314	G	A	188372	single nucleotide variant	NM_001148.6(ANK2):c.2969G>A (p.Arg990Gln)	287	ANK2	HGNC:493	Uncertain significance	0	2022-10-25	373261456	RCV000170690|RCV000621551|RCV000824532|RCV002485058	MedGen:CN517202|MedGen:CN230736|MONDO:MONDO:0002442,MeSH:D008133,MedGen:C0023976|MONDO:MONDO:0010958,MedGen:C1970119,OMIM:600919,Orphanet:101016,Orphanet:768	not provided|Cardiovascular phenotype|Long QT syndrome|Cardiac arrhythmia, ankyrin-B-related	germline;unknown	germline	GRCh38	4q26	criteria provided, multiple submitters, no conflicts	ClinGen:CA300858
4	113330315	113330315	A	C	188373	single nucleotide variant	NM_001148.6(ANK2):c.2970A>C (p.Arg990=)	287	ANK2	HGNC:493	Benign/Likely benign	0	2022-11-04	35956627	RCV000170655|RCV000231973|RCV000622172|RCV002253260	MedGen:CN169374|MONDO:MONDO:0002442,MeSH:D008133,MedGen:C0023976|MedGen:CN230736|MONDO:MONDO:0010958,MedGen:C1970119,OMIM:600919,Orphanet:101016,Orphanet:768	not specified|Long QT syndrome|Cardiovascular phenotype|Cardiac arrhythmia, ankyrin-B-related	germline;unknown	germline	GRCh38	4q26	criteria provided, multiple submitters, no conflicts	ClinGen:CA300717
4	113330412	113330412	G	A	188374	single nucleotide variant	NM_001148.6(ANK2):c.3067G>A (p.Gly1023Arg)	287	ANK2	HGNC:493	Conflicting interpretations of pathogenicity	0	2022-03-10	151127289	RCV000170691|RCV000321541|RCV001094870|RCV001358725|RCV002444683	MedGen:CN517202|MONDO:MONDO:0002442,MeSH:D008133,MedGen:C0023976|MONDO:MONDO:0010958,MedGen:C1970119,OMIM:600919,Orphanet:101016,Orphanet:768|MedGen:CN169374|MedGen:CN230736	not provided|Long QT syndrome|Cardiac arrhythmia, ankyrin-B-related|not specified|Cardiovascular phenotype	germline	germline	GRCh38	4q26	criteria provided, conflicting interpretations	ClinGen:CA300863
4	113330419	113330419	G	C	188375	single nucleotide variant	NM_001148.6(ANK2):c.3074G>C (p.Gly1025Ala)	287	ANK2	HGNC:493	Conflicting interpretations of pathogenicity	0	2022-06-10	773532854	RCV000170692|RCV000376133|RCV000621420|RCV001001077|RCV001094871	MedGen:CN517202|MONDO:MONDO:0002442,MeSH:D008133,MedGen:C0023976|MedGen:CN230736|MedGen:CN169374|MONDO:MONDO:0010958,MedGen:C1970119,OMIM:600919,Orphanet:101016,Orphanet:768	not provided|Long QT syndrome|Cardiovascular phenotype|not specified|Cardiac arrhythmia, ankyrin-B-related	germline	germline	GRCh38	4q26	criteria provided, conflicting interpretations	ClinGen:CA300868
4	113330427	113330427	A	G	188376	single nucleotide variant	NM_001148.6(ANK2):c.3082A>G (p.Ser1028Gly)	287	ANK2	HGNC:493	Uncertain significance	0	2021-12-23	786205726	RCV000170693|RCV001308362|RCV002319449	MedGen:CN517202|MONDO:MONDO:0002442,MeSH:D008133,MedGen:C0023976|MedGen:CN230736	not provided|Long QT syndrome|Cardiovascular phenotype	germline	germline	GRCh38	4q26	criteria provided, multiple submitters, no conflicts	ClinGen:CA300873
4	113330430	113330430	C	T	188377	single nucleotide variant	NM_001148.6(ANK2):c.3085C>T (p.Arg1029Cys)	287	ANK2	HGNC:493	Uncertain significance	0	2021-08-31	773701459	RCV000170694|RCV000533349|RCV002498850	MedGen:CN517202|MONDO:MONDO:0002442,MeSH:D008133,MedGen:C0023976|MONDO:MONDO:0010958,MedGen:C1970119,OMIM:600919,Orphanet:101016,Orphanet:768	not provided|Long QT syndrome|Cardiac arrhythmia, ankyrin-B-related	germline;unknown	germline	GRCh38	4q26	criteria provided, multiple submitters, no conflicts	ClinGen:CA300878
4	113331989	113331989	C	T	188378	single nucleotide variant	NM_001148.6(ANK2):c.3143C>T (p.Thr1048Met)	287	ANK2	HGNC:493	Uncertain significance	0	2021-08-28	786205735	RCV000170734|RCV001206051|RCV002321681	MedGen:CN517202|MONDO:MONDO:0002442,MeSH:D008133,MedGen:C0023976|MedGen:CN230736	not provided|Long QT syndrome|Cardiovascular phenotype	germline	germline	GRCh38	4q26	criteria provided, multiple submitters, no conflicts	ClinGen:CA301046
4	113335992	113335992	G	T	188379	single nucleotide variant	NM_001148.6(ANK2):c.3526G>T (p.Val1176Leu)	287	ANK2	HGNC:493	Uncertain significance	0	2021-08-31	777113752	RCV000170695|RCV001196272|RCV001852036	MedGen:CN517202|MONDO:MONDO:0010958,MedGen:C1970119,OMIM:600919,Orphanet:101016,Orphanet:768|MONDO:MONDO:0002442,MeSH:D008133,MedGen:C0023976	not provided|Cardiac arrhythmia, ankyrin-B-related|Long QT syndrome	germline;unknown	germline	GRCh38	4q26	criteria provided, multiple submitters, no conflicts	ClinGen:CA300883
4	113336037	113336037	C	T	188380	single nucleotide variant	NM_001148.6(ANK2):c.3571C>T (p.Arg1191Trp)	287	ANK2	HGNC:493	Uncertain significance	0	2022-07-25	771751897	RCV000170696|RCV000698162|RCV002485059	MedGen:CN517202|MONDO:MONDO:0002442,MeSH:D008133,MedGen:C0023976|MONDO:MONDO:0010958,MedGen:C1970119,OMIM:600919,Orphanet:101016,Orphanet:768	not provided|Long QT syndrome|Cardiac arrhythmia, ankyrin-B-related	germline;unknown	germline	GRCh38	4q26	criteria provided, multiple submitters, no conflicts	ClinGen:CA300888
4	113336038	113336038	G	A	188381	single nucleotide variant	NM_001148.6(ANK2):c.3572G>A (p.Arg1191Gln)	287	ANK2	HGNC:493	Uncertain significance	0	2022-07-15	780110299	RCV000170697|RCV000558223|RCV000780830|RCV002492695|RCV002453574	MedGen:CN517202|MONDO:MONDO:0002442,MeSH:D008133,MedGen:C0023976|MedGen:CN169374|MONDO:MONDO:0010958,MedGen:C1970119,OMIM:600919,Orphanet:101016,Orphanet:768|MedGen:CN230736	not provided|Long QT syndrome|not specified|Cardiac arrhythmia, ankyrin-B-related|Cardiovascular phenotype	germline;unknown	germline	GRCh38	4q26	criteria provided, multiple submitters, no conflicts	ClinGen:CA300893
4	113336043	113336043	C	T	188382	single nucleotide variant	NM_001148.6(ANK2):c.3577C>T (p.Arg1193Cys)	287	ANK2	HGNC:493	Uncertain significance	0	2023-05-03	148287474	RCV000170735|RCV000706533	MedGen:CN517202|MONDO:MONDO:0002442,MeSH:D008133,MedGen:C0023976	not provided|Long QT syndrome	germline	germline	GRCh38	4q26	criteria provided, multiple submitters, no conflicts	ClinGen:CA301051
4	113336608	113336608	A	C	188383	single nucleotide variant	NM_001148.6(ANK2):c.3623A>C (p.Lys1208Thr)	287	ANK2	HGNC:493	Uncertain significance	0	2023-03-24	375594801	RCV000170736|RCV000766400|RCV002492698|RCV003298198	MedGen:CN169374|MedGen:CN517202|MONDO:MONDO:0010958,MedGen:C1970119,OMIM:600919,Orphanet:101016,Orphanet:768|MedGen:CN230736	not specified|not provided|Cardiac arrhythmia, ankyrin-B-related|Cardiovascular phenotype	germline;unknown	germline	GRCh38	4q26	criteria provided, multiple submitters, no conflicts	ClinGen:CA301056
4	113341725	113341725	G	A	188385	single nucleotide variant	NM_001148.6(ANK2):c.3931G>A (p.Val1311Ile)	287	ANK2	HGNC:493	Conflicting interpretations of pathogenicity	0	2022-06-25	34065266	RCV000170698|RCV000467208|RCV000619169|RCV001175061	MedGen:CN517202|MONDO:MONDO:0002442,MeSH:D008133,MedGen:C0023976|MedGen:CN230736|MedGen:CN169374	not provided|Long QT syndrome|Cardiovascular phenotype|not specified	germline	germline	GRCh38	4q26	criteria provided, conflicting interpretations	ClinGen:CA300898
4	113341773	113341773	A	G	188386	single nucleotide variant	NM_001148.6(ANK2):c.3979A>G (p.Met1327Val)	287	ANK2	HGNC:493	Uncertain significance	0	2022-08-15	778074732	RCV000170699|RCV001852037	MedGen:CN517202|MONDO:MONDO:0002442,MeSH:D008133,MedGen:C0023976	not provided|Long QT syndrome	germline	germline	GRCh38	4q26	criteria provided, multiple submitters, no conflicts	ClinGen:CA300903
4	113341810	113341810	C	T	188387	single nucleotide variant	NM_001148.6(ANK2):c.4016C>T (p.Pro1339Leu)	287	ANK2	HGNC:493	Conflicting interpretations of pathogenicity	0	2021-11-29	371357815	RCV000170700|RCV000200456|RCV001260348|RCV002354415	MedGen:CN517202|MONDO:MONDO:0002442,MeSH:D008133,MedGen:C0023976|MedGen:CN169374|MedGen:CN230736	not provided|Long QT syndrome|not specified|Cardiovascular phenotype	germline	germline	GRCh38	4q26	criteria provided, conflicting interpretations	ClinGen:CA300908
4	113345961	113345961	C	T	188388	single nucleotide variant	NM_001148.6(ANK2):c.4310C>T (p.Thr1437Met)	287	ANK2	HGNC:493	Conflicting interpretations of pathogenicity	0	2022-10-13	142534126	RCV000170701|RCV000250831|RCV000698260|RCV000852553|RCV002478528	MedGen:CN517202|MedGen:CN230736|MONDO:MONDO:0002442,MeSH:D008133,MedGen:C0023976|Human Phenotype Ontology:HP:0001638,MONDO:MONDO:0004994,MedGen:C0878544,Orphanet:167848|MONDO:MONDO:0010958,MedGen:C1970119,OMIM:600919,Orphanet:101016,Orphanet:768	not provided|Cardiovascular phenotype|Long QT syndrome|Cardiomyopathy|Cardiac arrhythmia, ankyrin-B-related	germline;unknown	germline	GRCh38	4q26	criteria provided, conflicting interpretations	ClinGen:CA300913
4	113346020	113346020	A	G	188390	single nucleotide variant	NM_001148.6(ANK2):c.4369A>G (p.Lys1457Glu)	287	ANK2	HGNC:493	Uncertain significance	0	2022-07-25	369038140	RCV000170739|RCV000766404|RCV001037127|RCV002326934|RCV002485062	MedGen:CN169374|MedGen:CN517202|MONDO:MONDO:0002442,MeSH:D008133,MedGen:C0023976|MedGen:CN230736|MONDO:MONDO:0010958,MedGen:C1970119,OMIM:600919,Orphanet:101016,Orphanet:768	not specified|not provided|Long QT syndrome|Cardiovascular phenotype|Cardiac arrhythmia, ankyrin-B-related	germline;unknown	germline	GRCh38	4q26	criteria provided, multiple submitters, no conflicts	ClinGen:CA301071
4	113353453	113353453	C	T	188391	single nucleotide variant	NM_001148.6(ANK2):c.4835C>T (p.Thr1612Ile)	287	ANK2	HGNC:493	Uncertain significance	0	2022-08-16	765274871	RCV000203177|RCV000764526|RCV000766405|RCV001041212	MedGen:CN169374|MONDO:MONDO:0010958,MedGen:C1970119,OMIM:600919,Orphanet:101016,Orphanet:768|MedGen:CN517202|MONDO:MONDO:0002442,MeSH:D008133,MedGen:C0023976	not specified|Cardiac arrhythmia, ankyrin-B-related|not provided|Long QT syndrome	germline;unknown	germline	GRCh38	4q26	criteria provided, multiple submitters, no conflicts	ClinGen:CA249388
4	113358472	113358472	T	C	188392	single nucleotide variant	NM_001148.6(ANK2):c.9854T>C (p.Ile3285Thr)	287	ANK2	HGNC:493	Benign/Likely benign	0	2023-05-01	36210417	RCV000171794|RCV000206487|RCV000250415|RCV000589694|RCV000625128|RCV000852978	MedGen:CN169374|MONDO:MONDO:0002442,MeSH:D008133,MedGen:C0023976|MedGen:CN230736|MedGen:CN517202|MONDO:MONDO:0010958,MedGen:C1970119,OMIM:600919,Orphanet:101016,Orphanet:768|EFO:EFO_0000275,Human Phenotype Ontology:HP:0001715,Human Phenotype Ontology:HP:0005110,Human Phenotype Ontology:HP:0005179,MONDO:MONDO:0004981,MedGen:C0004238;Human Phenotype Ontology:HP:0001638,MONDO:MONDO:0004994,MedGen:C0878544,Orphanet:167848	not specified|Long QT syndrome|Cardiovascular phenotype|not provided|Cardiac arrhythmia, ankyrin-B-related|Atrial fibrillation;Cardiomyopathy	germline;unknown	germline	GRCh38	4q26	criteria provided, multiple submitters, no conflicts	ClinGen:CA199899
4	113360834	113360834	G	A	188393	single nucleotide variant	NM_001148.6(ANK2):c.10693G>A (p.Glu3565Lys)	287	ANK2	HGNC:493	Conflicting interpretations of pathogenicity	0	2019-04-09	786205727	RCV000170704|RCV000852979	MedGen:CN517202|Human Phenotype Ontology:HP:0001635,Human Phenotype Ontology:HP:0006686,MONDO:MONDO:0005009,MedGen:C0018802	not provided|Congestive heart failure	germline	germline	GRCh38	4q26	criteria provided, conflicting interpretations	ClinGen:CA300918
4	113360843	113360843	C	T	188394	single nucleotide variant	NM_001148.6(ANK2):c.10702C>T (p.Arg3568Trp)	287	ANK2	HGNC:493	Uncertain significance	0	2022-10-03	72556376	RCV000551336|RCV000620429|RCV001704237|RCV002478529	MONDO:MONDO:0002442,MeSH:D008133,MedGen:C0023976|MedGen:CN230736|MedGen:CN517202|MONDO:MONDO:0010958,MedGen:C1970119,OMIM:600919,Orphanet:101016,Orphanet:768	Long QT syndrome|Cardiovascular phenotype|not provided|Cardiac arrhythmia, ankyrin-B-related	germline;unknown	germline	GRCh38	4q26	criteria provided, multiple submitters, no conflicts	ClinGen:CA300923
4	113360844	113360844	G	A	188395	single nucleotide variant	NM_001148.6(ANK2):c.10703G>A (p.Arg3568Gln)	287	ANK2	HGNC:493	Conflicting interpretations of pathogenicity	0	2022-11-04	142612379	RCV000170657|RCV000620201|RCV000631720|RCV001150175	MedGen:CN517202|MedGen:CN230736|MONDO:MONDO:0002442,MeSH:D008133,MedGen:C0023976|MONDO:MONDO:0010958,MedGen:C1970119,OMIM:600919,Orphanet:101016,Orphanet:768	not provided|Cardiovascular phenotype|Long QT syndrome|Cardiac arrhythmia, ankyrin-B-related	germline;unknown	germline	GRCh38	4q26	criteria provided, conflicting interpretations	ClinGen:CA300722
4	113363401	113363401	A	G	188396	single nucleotide variant	NM_001148.6(ANK2):c.10820A>G (p.Asn3607Ser)	287	ANK2	HGNC:493	Uncertain significance	0	2022-03-15	367788127	RCV000170706|RCV002426807|RCV002517635	MedGen:CN517202|MedGen:CN230736|MONDO:MONDO:0002442,MeSH:D008133,MedGen:C0023976	not provided|Cardiovascular phenotype|Long QT syndrome	germline	germline	GRCh38	4q26	criteria provided, multiple submitters, no conflicts	ClinGen:CA300928
4	113365031	113365031	T	A	188399	single nucleotide variant	NM_001148.6(ANK2):c.10889-8T>A	287	ANK2	HGNC:493	Conflicting interpretations of pathogenicity	0	2021-08-26	770001257	RCV000170660|RCV000540353	MedGen:CN169374|MONDO:MONDO:0002442,MeSH:D008133,MedGen:C0023976	not specified|Long QT syndrome	germline	germline	GRCh38	4q26	criteria provided, conflicting interpretations	ClinGen:CA300728
4	113365098	113365098	G	C	188400	single nucleotide variant	NM_001148.6(ANK2):c.10948G>C (p.Glu3650Gln)	287	ANK2	HGNC:493	Uncertain significance	0	2022-08-25	746987182	RCV000170708|RCV001295828|RCV002444684|RCV002478530	MedGen:CN517202|MONDO:MONDO:0002442,MeSH:D008133,MedGen:C0023976|MedGen:CN230736|MONDO:MONDO:0010958,MedGen:C1970119,OMIM:600919,Orphanet:101016,Orphanet:768	not provided|Long QT syndrome|Cardiovascular phenotype|Cardiac arrhythmia, ankyrin-B-related	germline;unknown	germline	GRCh38	4q26	criteria provided, multiple submitters, no conflicts	ClinGen:CA300938
4	113367652	113367652	G	A	188401	single nucleotide variant	NM_001148.6(ANK2):c.11119G>A (p.Asp3707Asn)	287	ANK2	HGNC:493	Conflicting interpretations of pathogenicity	0	2023-07-24	199549660	RCV000170709|RCV000185494|RCV000852558|RCV001082474|RCV001144037|RCV002426808	MedGen:CN517202|MedGen:CN169374|Human Phenotype Ontology:HP:0004755,MedGen:C0039240|MONDO:MONDO:0002442,MeSH:D008133,MedGen:C0023976|MONDO:MONDO:0010958,MedGen:C1970119,OMIM:600919,Orphanet:101016,Orphanet:768|MedGen:CN230736	not provided|not specified|Supraventricular tachycardia|Long QT syndrome|Cardiac arrhythmia, ankyrin-B-related|Cardiovascular phenotype	germline;paternal;unknown	germline	GRCh38	4q26	criteria provided, conflicting interpretations	ClinGen:CA235660
4	113367667	113367667	G	A	188402	single nucleotide variant	NM_001148.6(ANK2):c.11134G>A (p.Val3712Ile)	287	ANK2	HGNC:493	Uncertain significance	0	2022-08-31	146476345	RCV000170710|RCV000553190|RCV000766409|RCV000764531|RCV002433732	MedGen:CN169374|MONDO:MONDO:0002442,MeSH:D008133,MedGen:C0023976|MedGen:CN517202|MONDO:MONDO:0010958,MedGen:C1970119,OMIM:600919,Orphanet:101016,Orphanet:768|MedGen:CN230736	not specified|Long QT syndrome|not provided|Cardiac arrhythmia, ankyrin-B-related|Cardiovascular phenotype	germline;unknown	germline	GRCh38	4q26	criteria provided, multiple submitters, no conflicts	ClinGen:CA300943
4	113367762	113367762	A	T	188403	single nucleotide variant	NM_001148.6(ANK2):c.11229A>T (p.Gln3743His)	287	ANK2	HGNC:493	Uncertain significance	0	2022-03-10	786205738	RCV002441869|RCV003102914	MedGen:CN230736|MONDO:MONDO:0002442,MeSH:D008133,MedGen:C0023976	Cardiovascular phenotype|Long QT syndrome	germline	germline	GRCh38	4q26	criteria provided, multiple submitters, no conflicts	-
4	113367763	113367763	A	C	188404	single nucleotide variant	NM_001148.6(ANK2):c.11230A>C (p.Thr3744Pro)	287	ANK2	HGNC:493	Conflicting interpretations of pathogenicity	0	2022-08-22	372212045	RCV000170711|RCV001224090|RCV002433733|RCV002485060	MedGen:CN517202|MONDO:MONDO:0002442,MeSH:D008133,MedGen:C0023976|MedGen:CN230736|MONDO:MONDO:0010958,MedGen:C1970119,OMIM:600919,Orphanet:101016,Orphanet:768	not provided|Long QT syndrome|Cardiovascular phenotype|Cardiac arrhythmia, ankyrin-B-related	germline;unknown	germline	GRCh38	4q26	criteria provided, conflicting interpretations	ClinGen:CA300948
4	113369549	113369549	A	G	188405	single nucleotide variant	NM_001148.6(ANK2):c.11354A>G (p.Gln3785Arg)	287	ANK2	HGNC:493	Conflicting interpretations of pathogenicity	0	2022-10-02	150808807	RCV000243482|RCV000529321|RCV000786100|RCV001144040|RCV001804900	MedGen:CN230736|MONDO:MONDO:0002442,MeSH:D008133,MedGen:C0023976|MedGen:CN517202|MONDO:MONDO:0010958,MedGen:C1970119,OMIM:600919,Orphanet:101016,Orphanet:768|MedGen:CN169374	Cardiovascular phenotype|Long QT syndrome|not provided|Cardiac arrhythmia, ankyrin-B-related|not specified	germline	germline	GRCh38	4q26	criteria provided, conflicting interpretations	ClinGen:CA300953
4	113369648	113369648	G	A	188406	single nucleotide variant	NM_001148.6(ANK2):c.11453G>A (p.Ser3818Asn)	287	ANK2	HGNC:493	Uncertain significance	0	2021-08-14	754056434	RCV000170714|RCV001852038	MedGen:CN517202|MONDO:MONDO:0002442,MeSH:D008133,MedGen:C0023976	not provided|Long QT syndrome	germline	germline	GRCh38	4q26	criteria provided, multiple submitters, no conflicts	ClinGen:CA300958
4	113369660	113369660	G	C	188407	single nucleotide variant	NM_001148.6(ANK2):c.11465G>C (p.Gly3822Ala)	287	ANK2	HGNC:493	Benign/Likely benign	0	2022-10-19	79577190	RCV000170661|RCV000466690|RCV000617496|RCV001145849|RCV001711456	MedGen:CN169374|MONDO:MONDO:0002442,MeSH:D008133,MedGen:C0023976|MedGen:CN230736|MONDO:MONDO:0010958,MedGen:C1970119,OMIM:600919,Orphanet:101016,Orphanet:768|MedGen:CN517202	not specified|Long QT syndrome|Cardiovascular phenotype|Cardiac arrhythmia, ankyrin-B-related|not provided	germline	germline	GRCh38	4q26	criteria provided, multiple submitters, no conflicts	ClinGen:CA300729
4	113369665	113369665	C	G	188408	single nucleotide variant	NM_001148.6(ANK2):c.11470C>G (p.Pro3824Ala)	287	ANK2	HGNC:493	Conflicting interpretations of pathogenicity	0	2023-04-11	747961230	RCV000170715|RCV000703371|RCV001145850|RCV002453575	MedGen:CN517202|MONDO:MONDO:0002442,MeSH:D008133,MedGen:C0023976|MONDO:MONDO:0010958,MedGen:C1970119,OMIM:600919,Orphanet:101016,Orphanet:768|MedGen:CN230736	not provided|Long QT syndrome|Cardiac arrhythmia, ankyrin-B-related|Cardiovascular phenotype	germline	germline	GRCh38	4q26	criteria provided, conflicting interpretations	ClinGen:CA300963
4	113369688	113369688	G	T	188410	single nucleotide variant	NM_001148.6(ANK2):c.11493G>T (p.Glu3831Asp)	287	ANK2	HGNC:493	Likely benign	0	2022-09-05	144046572	RCV000229295|RCV000620354|RCV001711457|RCV002498849	MONDO:MONDO:0002442,MeSH:D008133,MedGen:C0023976|MedGen:CN230736|MedGen:CN517202|MONDO:MONDO:0010958,MedGen:C1970119,OMIM:600919,Orphanet:101016,Orphanet:768	Long QT syndrome|Cardiovascular phenotype|not provided|Cardiac arrhythmia, ankyrin-B-related	germline;unknown	germline	GRCh38	4q26	criteria provided, multiple submitters, no conflicts	ClinGen:CA300734
4	113369719	113369719	C	T	188412	single nucleotide variant	NM_001148.6(ANK2):c.11524C>T (p.Arg3842Trp)	287	ANK2	HGNC:493	Likely benign	0	2022-09-05	139797180	RCV000233276|RCV000618527|RCV001704236	MONDO:MONDO:0002442,MeSH:D008133,MedGen:C0023976|MedGen:CN230736|MedGen:CN517202	Long QT syndrome|Cardiovascular phenotype|not provided	germline	germline	GRCh38	4q26	criteria provided, multiple submitters, no conflicts	ClinGen:CA300739
4	113369743	113369743	G	A	188413	single nucleotide variant	NM_001148.6(ANK2):c.11548G>A (p.Glu3850Lys)	287	ANK2	HGNC:493	Uncertain significance	0	2021-07-31	143985655	RCV000170742|RCV001852040	MedGen:CN517202|MONDO:MONDO:0002442,MeSH:D008133,MedGen:C0023976	not provided|Long QT syndrome	germline	germline	GRCh38	4q26	criteria provided, multiple submitters, no conflicts	ClinGen:CA301086
4	113369750	113369750	C	G	188414	single nucleotide variant	NM_001148.6(ANK2):c.11555C>G (p.Ala3852Gly)	287	ANK2	HGNC:493	Uncertain significance	0	2021-09-21	786205739	RCV000170743|RCV001852041	MedGen:CN517202|MONDO:MONDO:0002442,MeSH:D008133,MedGen:C0023976	not provided|Long QT syndrome	germline	germline	GRCh38	4q26	criteria provided, multiple submitters, no conflicts	ClinGen:CA301091
4	113369752	113369752	G	A	188415	single nucleotide variant	NM_001148.6(ANK2):c.11557G>A (p.Asp3853Asn)	287	ANK2	HGNC:493	Uncertain significance	0	2022-06-15	754642933	RCV000170718|RCV000804516|RCV002354416|RCV002492696	MedGen:CN517202|MONDO:MONDO:0002442,MeSH:D008133,MedGen:C0023976|MedGen:CN230736|MONDO:MONDO:0010958,MedGen:C1970119,OMIM:600919,Orphanet:101016,Orphanet:768	not provided|Long QT syndrome|Cardiovascular phenotype|Cardiac arrhythmia, ankyrin-B-related	germline;unknown	germline	GRCh38	4q26	criteria provided, multiple submitters, no conflicts	ClinGen:CA300978
4	113369789	113369789	A	G	188416	single nucleotide variant	NM_001148.6(ANK2):c.11594A>G (p.Asp3865Gly)	287	ANK2	HGNC:493	Conflicting interpretations of pathogenicity	0	2022-05-10	140606121	RCV000170744|RCV000530694|RCV000618820	MedGen:CN517202|MONDO:MONDO:0002442,MeSH:D008133,MedGen:C0023976|MedGen:CN230736	not provided|Long QT syndrome|Cardiovascular phenotype	germline;unknown	germline	GRCh38	4q26	criteria provided, conflicting interpretations	ClinGen:CA235665
4	113373090	113373090	G	A	188417	single nucleotide variant	NM_001148.6(ANK2):c.11611G>A (p.Gly3871Arg)	287	ANK2	HGNC:493	Uncertain significance	0	2021-08-02	786205729	RCV000170719|RCV000208166|RCV001852039	MedGen:CN517202|MONDO:MONDO:0011484,MedGen:C1631597,OMIM:604772,Orphanet:3286|MONDO:MONDO:0002442,MeSH:D008133,MedGen:C0023976	not provided|Catecholaminergic polymorphic ventricular tachycardia 1|Long QT syndrome	germline	germline	GRCh38	4q26	criteria provided, multiple submitters, no conflicts	ClinGen:CA300983
4	113373307	113373307	G	A	188419	single nucleotide variant	NM_001148.6(ANK2):c.11717G>A (p.Arg3906Gln)	287	ANK2	HGNC:493	Uncertain significance	0	2022-07-01	770001324	RCV000170722|RCV000631670|RCV002326933	MedGen:CN517202|MONDO:MONDO:0002442,MeSH:D008133,MedGen:C0023976|MedGen:CN230736	not provided|Long QT syndrome|Cardiovascular phenotype	germline	germline	GRCh38	4q26	criteria provided, multiple submitters, no conflicts	ClinGen:CA300993
5	173232912	173232912	G	A	188421	single nucleotide variant	NM_004387.4(NKX2-5):c.632C>T (p.Pro211Leu)	1482	NKX2-5	HGNC:2488	Conflicting interpretations of pathogenicity	0	2023-05-23	3729754	RCV000470087|RCV001704244|RCV002354421	MONDO:MONDO:0007173,MedGen:C3276096,OMIM:108900,Orphanet:1479|MedGen:CN517202|MedGen:CN230736	Atrial septal defect 7|not provided|Cardiovascular phenotype	germline	germline	GRCh38	5q35.1	criteria provided, conflicting interpretations	ClinGen:CA302110
5	173232954	173232954	C	G	188422	single nucleotide variant	NM_004387.4(NKX2-5):c.590G>C (p.Arg197Pro)	1482	NKX2-5	HGNC:2488	Uncertain significance	0	2021-08-30	774482632	RCV000171011|RCV001852050|RCV002354420|RCV002492707	MedGen:CN517202|MONDO:MONDO:0007173,MedGen:C3276096,OMIM:108900,Orphanet:1479|MedGen:CN230736|6 conditions	not provided|Atrial septal defect 7|Cardiovascular phenotype|6 conditions	germline;unknown	germline	GRCh38	5q35.1	criteria provided, multiple submitters, no conflicts	ClinGen:CA302108
5	173232978	173232978	C	G	188423	single nucleotide variant	NM_004387.4(NKX2-5):c.566G>C (p.Arg189Pro)	1482	NKX2-5	HGNC:2488	Uncertain significance	0	2023-05-10	786205824	RCV000171010|RCV000702426	MedGen:CN517202|MONDO:MONDO:0007173,MedGen:C3276096,OMIM:108900,Orphanet:1479	not provided|Atrial septal defect 7	germline	germline	GRCh38	5q35.1	criteria provided, multiple submitters, no conflicts	ClinGen:CA302106
5	173233371	173233371	C	T	188426	single nucleotide variant	NM_004387.4(NKX2-5):c.335-162G>A	1482	NKX2-5	HGNC:2488	Benign/Likely benign	0	2022-11-01	200039950	RCV000556878|RCV001704243|RCV002492706	MONDO:MONDO:0007173,MedGen:C3276096,OMIM:108900,Orphanet:1479|MedGen:CN517202|6 conditions	Atrial septal defect 7|not provided|6 conditions	germline;unknown	germline	GRCh38	5q35.1	criteria provided, multiple submitters, no conflicts	ClinGen:CA302104
5	173234960	173234960	C	G	188427	single nucleotide variant	NM_004387.4(NKX2-5):c.124G>C (p.Ala42Pro)	1482	NKX2-5	HGNC:2488	Likely benign	0	2022-10-09	113818864	RCV000470357|RCV001573768|RCV002408739	MONDO:MONDO:0007173,MedGen:C3276096,OMIM:108900,Orphanet:1479|MedGen:CN517202|MedGen:CN230736	Atrial septal defect 7|not provided|Cardiovascular phenotype	germline	germline	GRCh38	5q35.1	criteria provided, multiple submitters, no conflicts	ClinGen:CA302112
5	173235019	173235019	T	C	188428	single nucleotide variant	NM_004387.4(NKX2-5):c.65A>G (p.Gln22Arg)	1482	NKX2-5	HGNC:2488	Conflicting interpretations of pathogenicity	1	2022-11-01	201442000	RCV000193266|RCV000477570|RCV000618509|RCV000727462|RCV002298499	Human Phenotype Ontology:HP:0001632,Human Phenotype Ontology:HP:0002564,Human Phenotype Ontology:HP:0002565,Human Phenotype Ontology:HP:0030680,MedGen:C4049796|MONDO:MONDO:0007173,MedGen:C3276096,OMIM:108900,Orphanet:1479|MedGen:CN230736|MedGen:CN517202|MedGen:CN169374	Abnormality of cardiovascular system morphology|Atrial septal defect 7|Cardiovascular phenotype|not provided|not specified	germline	germline	GRCh38	5q35.1	criteria provided, conflicting interpretations	ClinGen:CA206627
7	91973771	91973771	A	G	188429	single nucleotide variant	NM_005751.5(AKAP9):c.109A>G (p.Lys37Glu)	10142	AKAP9	HGNC:379	Uncertain significance	0	2023-02-28	752156538	RCV000170644|RCV002453573|RCV002516545	MedGen:CN517202|MedGen:CN230736|MONDO:MONDO:0002442,MeSH:D008133,MedGen:C0023976	not provided|Cardiovascular phenotype|Long QT syndrome	germline	germline	GRCh38	7q21.2	criteria provided, multiple submitters, no conflicts	ClinGen:CA300675
7	91973781	91973781	G	A	188430	single nucleotide variant	NM_005751.5(AKAP9):c.119G>A (p.Arg40Lys)	10142	AKAP9	HGNC:379	Conflicting interpretations of pathogenicity	0	2022-06-06	755408339	RCV000362168|RCV001711455|RCV003137699	MONDO:MONDO:0019171,MedGen:C1141890,OMIM:PS192500,Orphanet:101016,Orphanet:768|MedGen:CN517202|MONDO:MONDO:0012738,MedGen:C2678483,OMIM:611820,Orphanet:101016,Orphanet:768	Congenital long QT syndrome|not provided|Long QT syndrome 11	germline	germline	GRCh38	7q21.2	criteria provided, conflicting interpretations	ClinGen:CA300645
7	91973897	91973897	C	T	188431	single nucleotide variant	NM_005751.5(AKAP9):c.235C>T (p.Pro79Ser)	10142	AKAP9	HGNC:379	Conflicting interpretations of pathogenicity	0	2023-05-02	768026366	RCV000170626|RCV000686763|RCV003278674	MedGen:CN169374|MONDO:MONDO:0002442,MeSH:D008133,MedGen:C0023976|MedGen:CN230736	not specified|Long QT syndrome|Cardiovascular phenotype	germline	germline	GRCh38	7q21.2	criteria provided, conflicting interpretations	ClinGen:CA300648
7	91973950	91973950	G	T	188432	single nucleotide variant	NM_005751.5(AKAP9):c.288G>T (p.Glu96Asp)	10142	AKAP9	HGNC:379	Likely benign	0	2022-10-08	34953651	RCV000170627|RCV000557613|RCV002433729|RCV002498848	MedGen:CN169374|MONDO:MONDO:0002442,MeSH:D008133,MedGen:C0023976|MedGen:CN230736|MONDO:MONDO:0012738,MedGen:C2678483,OMIM:611820,Orphanet:101016,Orphanet:768	not specified|Long QT syndrome|Cardiovascular phenotype|Long QT syndrome 11	germline;unknown	germline	GRCh38	7q21.2	criteria provided, multiple submitters, no conflicts	ClinGen:CA300651
7	91973951	91973951	C	G	188433	single nucleotide variant	NM_005751.5(AKAP9):c.289C>G (p.Gln97Glu)	10142	AKAP9	HGNC:379	Conflicting interpretations of pathogenicity	0	2023-02-06	786205712	RCV000170628|RCV001363635|RCV003162726	MedGen:CN169374|MONDO:MONDO:0002442,MeSH:D008133,MedGen:C0023976|MedGen:CN230736	not specified|Long QT syndrome|Cardiovascular phenotype	germline	germline	GRCh38	7q21.2	criteria provided, conflicting interpretations	ClinGen:CA300654
7	91992989	91992989	G	C	188434	single nucleotide variant	NM_005751.5(AKAP9):c.510G>C (p.Glu170Asp)	10142	AKAP9	HGNC:379	Conflicting interpretations of pathogenicity	0	2022-10-27	144888041	RCV000170646|RCV000197421|RCV000242948|RCV000354957|RCV000584786|RCV000624949|RCV000853011|RCV001706104	MedGen:CN517202|MONDO:MONDO:0002442,MeSH:D008133,MedGen:C0023976|MedGen:CN230736|MONDO:MONDO:0019171,MedGen:C1141890,OMIM:PS192500,Orphanet:101016,Orphanet:768|MONDO:MONDO:0011001,MedGen:C4551804,OMIM:601144,Orphanet:130|MONDO:MONDO:0012738,MedGen:C2678483,OMIM:611820,Orphanet:101016,Orphanet:768|MONDO:MONDO:0017990,MedGen:C5574922,OMIM:PS604772,Orphanet:3286|MedGen:CN169374	not provided|Long QT syndrome|Cardiovascular phenotype|Congenital long QT syndrome|Brugada syndrome 1|Long QT syndrome 11|Catecholaminergic polymorphic ventricular tachycardia|not specified	germline;unknown	germline	GRCh38	7q21.2	criteria provided, conflicting interpretations	ClinGen:CA235652
7	91994654	91994654	G	A	188435	single nucleotide variant	NM_005751.5(AKAP9):c.610G>A (p.Asp204Asn)	10142	AKAP9	HGNC:379	Likely benign	0	2022-10-10	148920964	RCV000170641|RCV000251693|RCV000477753|RCV001080679	MedGen:CN517202|MedGen:CN230736|MONDO:MONDO:0012738,MedGen:C2678483,OMIM:611820,Orphanet:101016,Orphanet:768|MONDO:MONDO:0002442,MeSH:D008133,MedGen:C0023976	not provided|Cardiovascular phenotype|Long QT syndrome 11|Long QT syndrome	germline;maternal;unknown	germline	GRCh38	7q21.2	criteria provided, multiple submitters, no conflicts	ClinGen:CA235646
7	92001075	92001075	A	T	188436	single nucleotide variant	NM_005751.5(AKAP9):c.1158A>T (p.Lys386Asn)	10142	AKAP9	HGNC:379	Conflicting interpretations of pathogenicity	0	2022-10-19	142673316	RCV000170630|RCV000185480|RCV001071429|RCV002362867	MedGen:CN517202|MedGen:CN169374|MONDO:MONDO:0002442,MeSH:D008133,MedGen:C0023976|MedGen:CN230736	not provided|not specified|Long QT syndrome|Cardiovascular phenotype	germline;unknown	germline	GRCh38	7q21.2	criteria provided, conflicting interpretations	ClinGen:CA235631
7	92001455	92001455	A	G	188438	single nucleotide variant	NM_005751.5(AKAP9):c.1538A>G (p.Lys513Arg)	10142	AKAP9	HGNC:379	Conflicting interpretations of pathogenicity	0	2022-12-22	786205713	RCV000170632|RCV003162727|RCV002515223	MedGen:CN169374|MedGen:CN230736|MONDO:MONDO:0002442,MeSH:D008133,MedGen:C0023976	not specified|Cardiovascular phenotype|Long QT syndrome	germline	germline	GRCh38	7q21.2	criteria provided, conflicting interpretations	ClinGen:CA300660
7	92002342	92002342	A	G	188439	single nucleotide variant	NM_005751.5(AKAP9):c.2425A>G (p.Ile809Val)	10142	AKAP9	HGNC:379	Benign/Likely benign	0	2022-10-09	144615758	RCV000170633|RCV000185482|RCV000620147|RCV001086739|RCV002253257	MedGen:CN517202|MedGen:CN169374|MedGen:CN230736|MONDO:MONDO:0002442,MeSH:D008133,MedGen:C0023976|MONDO:MONDO:0012738,MedGen:C2678483,OMIM:611820,Orphanet:101016,Orphanet:768	not provided|not specified|Cardiovascular phenotype|Long QT syndrome|Long QT syndrome 11	germline;unknown	germline	GRCh38	7q21.2	criteria provided, multiple submitters, no conflicts	ClinGen:CA235634
7	92002394	92002394	T	C	188440	single nucleotide variant	NM_005751.5(AKAP9):c.2477T>C (p.Ile826Thr)	10142	AKAP9	HGNC:379	Conflicting interpretations of pathogenicity	0	2022-08-22	534185372	RCV000170634|RCV000251195|RCV000267477|RCV000303943	MedGen:CN169374|MedGen:CN230736|MONDO:MONDO:0002442,MeSH:D008133,MedGen:C0023976|MONDO:MONDO:0019171,MedGen:C1141890,OMIM:PS192500,Orphanet:101016,Orphanet:768	not specified|Cardiovascular phenotype|Long QT syndrome|Congenital long QT syndrome	germline	germline	GRCh38	7q21.2	criteria provided, conflicting interpretations	ClinGen:CA300663
7	92022988	92022988	G	C	188442	single nucleotide variant	NM_005751.5(AKAP9):c.4127G>C (p.Ser1376Thr)	10142	AKAP9	HGNC:379	Likely benign	0	2022-10-18	144372406	RCV000170636|RCV000234027|RCV000621504	MedGen:CN169374|MONDO:MONDO:0002442,MeSH:D008133,MedGen:C0023976|MedGen:CN230736	not specified|Long QT syndrome|Cardiovascular phenotype	germline	germline	GRCh38	7q21.2	criteria provided, multiple submitters, no conflicts	ClinGen:CA300666
7	92040795	92040795	C	T	188444	single nucleotide variant	NM_005751.5(AKAP9):c.4814C>T (p.Thr1605Met)	10142	AKAP9	HGNC:379	Conflicting interpretations of pathogenicity	0	2022-08-16	777627168	RCV000170609|RCV000553980|RCV000786089|RCV002336389	MedGen:CN169374|MONDO:MONDO:0002442,MeSH:D008133,MedGen:C0023976|MedGen:CN517202|MedGen:CN230736	not specified|Long QT syndrome|not provided|Cardiovascular phenotype	germline	germline	GRCh38	7q21.2	criteria provided, conflicting interpretations	ClinGen:CA300602
7	92042055	92042055	A	C	188446	single nucleotide variant	NM_005751.5(AKAP9):c.4927A>C (p.Ile1643Leu)	10142	AKAP9	HGNC:379	Uncertain significance	0	2021-12-25	141990258	RCV000799723|RCV001704234|RCV002336390	MONDO:MONDO:0002442,MeSH:D008133,MedGen:C0023976|MedGen:CN517202|MedGen:CN230736	Long QT syndrome|not provided|Cardiovascular phenotype	germline	germline	GRCh38	7q21.2	criteria provided, multiple submitters, no conflicts	ClinGen:CA300608
7	92042113	92042113	C	T	188447	single nucleotide variant	NM_005751.5(AKAP9):c.4985C>T (p.Ala1662Val)	10142	AKAP9	HGNC:379	Conflicting interpretations of pathogenicity	0	2022-09-24	149244653	RCV000170612|RCV001704235|RCV001850429|RCV002336391	MedGen:CN169374|MedGen:CN517202|MONDO:MONDO:0002442,MeSH:D008133,MedGen:C0023976|MedGen:CN230736	not specified|not provided|Long QT syndrome|Cardiovascular phenotype	germline	germline	GRCh38	7q21.2	criteria provided, conflicting interpretations	ClinGen:CA300611
7	92042198	92042198	T	G	188448	single nucleotide variant	NM_005751.5(AKAP9):c.5058+12T>G	10142	AKAP9	HGNC:379	Benign/Likely benign	0	2022-10-09	373705132	RCV000170613|RCV002054019|RCV002253255	MedGen:CN169374|MONDO:MONDO:0002442,MeSH:D008133,MedGen:C0023976|MONDO:MONDO:0012738,MedGen:C2678483,OMIM:611820,Orphanet:101016,Orphanet:768	not specified|Long QT syndrome|Long QT syndrome 11	germline	germline	GRCh38	7q21.2	criteria provided, multiple submitters, no conflicts	ClinGen:CA300614
7	92042726	92042726	A	G	188449	single nucleotide variant	NM_005751.5(AKAP9):c.5117A>G (p.Asp1706Gly)	10142	AKAP9	HGNC:379	Conflicting interpretations of pathogenicity	0	2022-08-23	139468199	RCV000170614|RCV000472477|RCV000620424	MedGen:CN169374|MONDO:MONDO:0002442,MeSH:D008133,MedGen:C0023976|MedGen:CN230736	not specified|Long QT syndrome|Cardiovascular phenotype	germline	germline	GRCh38	7q21.2	criteria provided, conflicting interpretations	ClinGen:CA300615
7	92083221	92083221	G	C	188454	single nucleotide variant	NM_005751.5(AKAP9):c.8212G>C (p.Asp2738His)	10142	AKAP9	HGNC:379	Uncertain significance	0	2022-08-08	773428761	RCV001225202|RCV002485055|RCV002516544	MONDO:MONDO:0002442,MeSH:D008133,MedGen:C0023976|MONDO:MONDO:0012738,MedGen:C2678483,OMIM:611820,Orphanet:101016,Orphanet:768|MeSH:D030342,MedGen:C0950123	Long QT syndrome|Long QT syndrome 11|Inborn genetic diseases	germline;unknown	germline	GRCh38	7q21.2	criteria provided, multiple submitters, no conflicts	-
7	92097077	92097077	C	A	188458	single nucleotide variant	NM_005751.5(AKAP9):c.10118C>A (p.Ser3373Tyr)	10142	AKAP9	HGNC:379	Conflicting interpretations of pathogenicity	0	2023-07-24	140470576	RCV000170637|RCV000233623|RCV000351603|RCV000617996|RCV000624955|RCV002469041	MedGen:CN517202|MONDO:MONDO:0002442,MeSH:D008133,MedGen:C0023976|MONDO:MONDO:0019171,MedGen:C1141890,OMIM:PS192500,Orphanet:101016,Orphanet:768|MedGen:CN230736|MONDO:MONDO:0012738,MedGen:C2678483,OMIM:611820,Orphanet:101016,Orphanet:768|MedGen:CN169374	not provided|Long QT syndrome|Congenital long QT syndrome|Cardiovascular phenotype|Long QT syndrome 11|not specified	germline;maternal;unknown	germline	GRCh38	7q21.2	criteria provided, conflicting interpretations	ClinGen:CA235637
7	92097213	92097213	G	C	188459	single nucleotide variant	NM_005751.5(AKAP9):c.10254G>C (p.Gln3418His)	10142	AKAP9	HGNC:379	Likely benign	0	2022-10-26	61757663	RCV000170640|RCV000185488|RCV001001400|RCV001082130|RCV002381540	MedGen:CN517202|MedGen:CN169374|MONDO:MONDO:0012738,MedGen:C2678483,OMIM:611820,Orphanet:101016,Orphanet:768|MONDO:MONDO:0002442,MeSH:D008133,MedGen:C0023976|MedGen:CN230736	not provided|not specified|Long QT syndrome 11|Long QT syndrome|Cardiovascular phenotype	germline;unknown	germline	GRCh38	7q21.2	criteria provided, multiple submitters, no conflicts	ClinGen:CA235643
7	92097278	92097278	T	C	188460	single nucleotide variant	NM_005751.5(AKAP9):c.10319T>C (p.Met3440Thr)	10142	AKAP9	HGNC:379	Conflicting interpretations of pathogenicity	0	2022-03-08	751924200	RCV000170620|RCV001850430	MedGen:CN169374|MONDO:MONDO:0002442,MeSH:D008133,MedGen:C0023976	not specified|Long QT syndrome	germline	germline	GRCh38	7q21.2	criteria provided, conflicting interpretations	ClinGen:CA300633
7	92098165	92098165	A	T	188463	single nucleotide variant	NM_005751.5(AKAP9):c.10664A>T (p.Asp3555Val)	10142	AKAP9	HGNC:379	Conflicting interpretations of pathogenicity	0	2023-07-24	139046510	RCV000170642|RCV000185490|RCV000250287|RCV000272838|RCV000365126|RCV000624956	MedGen:CN517202|MedGen:CN169374|MedGen:CN230736|MONDO:MONDO:0002442,MeSH:D008133,MedGen:C0023976|MONDO:MONDO:0019171,MedGen:C1141890,OMIM:PS192500,Orphanet:101016,Orphanet:768|MONDO:MONDO:0012738,MedGen:C2678483,OMIM:611820,Orphanet:101016,Orphanet:768	not provided|not specified|Cardiovascular phenotype|Long QT syndrome|Congenital long QT syndrome|Long QT syndrome 11	germline;paternal;unknown	germline	GRCh38	7q21.2	criteria provided, conflicting interpretations	ClinGen:CA235649
7	92102721	92102721	G	C	188464	single nucleotide variant	NM_005751.5(AKAP9):c.11225G>C (p.Arg3742Pro)	10142	AKAP9	HGNC:379	Benign/Likely benign	0	2022-10-25	34101758	RCV000171785|RCV000205220|RCV000253746|RCV002253256	MedGen:CN169374|MONDO:MONDO:0002442,MeSH:D008133,MedGen:C0023976|MedGen:CN230736|MONDO:MONDO:0012738,MedGen:C2678483,OMIM:611820,Orphanet:101016,Orphanet:768	not specified|Long QT syndrome|Cardiovascular phenotype|Long QT syndrome 11	germline;unknown	germline	GRCh38	7q21.2	criteria provided, multiple submitters, no conflicts	ClinGen:CA199870
7	92107395	92107395	T	C	188465	single nucleotide variant	NM_005751.5(AKAP9):c.11519T>C (p.Ile3840Thr)	10142	AKAP9	HGNC:379	Conflicting interpretations of pathogenicity	0	2022-10-19	145675748	RCV000170624|RCV000538694|RCV002345571	MedGen:CN169374|MONDO:MONDO:0002442,MeSH:D008133,MedGen:C0023976|MedGen:CN230736	not specified|Long QT syndrome|Cardiovascular phenotype	germline	germline	GRCh38	7q21.2	criteria provided, conflicting interpretations	ClinGen:CA300642
10	18506542	18506542	C	T	188476	single nucleotide variant	NM_201596.3(CACNB2):c.665C>T (p.Ser222Leu)	783	CACNB2	HGNC:1402	Uncertain significance	0	2022-03-31	761542420	RCV000170865|RCV001852045|RCV002336397	MedGen:CN517202|MONDO:MONDO:0012743,MedGen:C2678477,OMIM:611876,Orphanet:130|MedGen:CN230736	not provided|Brugada syndrome 4|Cardiovascular phenotype	germline;unknown	germline	GRCh38	10p12.31	criteria provided, multiple submitters, no conflicts	ClinGen:CA301836
10	18515034	18515034	G	A	188477	single nucleotide variant	NM_201596.3(CACNB2):c.804+665G>A	783	CACNB2	HGNC:1402	Uncertain significance	0	2023-02-01	373932682	RCV000170866|RCV000590907|RCV002478535	MedGen:CN517202|MONDO:MONDO:0015263,MedGen:C1142166,OMIM:PS601144,Orphanet:130|MONDO:MONDO:0012743,MedGen:C2678477,OMIM:611876,Orphanet:130	not provided|Brugada syndrome|Brugada syndrome 4	germline;unknown	germline	GRCh38	10p12.31	criteria provided, multiple submitters, no conflicts	ClinGen:CA301840
10	18518939	18518939	T	C	188478	single nucleotide variant	NM_201596.3(CACNB2):c.915T>C (p.Phe305=)	783	CACNB2	HGNC:1402	Benign/Likely benign	0	2022-10-26	149586418	RCV000170856|RCV000474395|RCV000617740	MedGen:CN169374|MONDO:MONDO:0012743,MedGen:C2678477,OMIM:611876,Orphanet:130|MedGen:CN230736	not specified|Brugada syndrome 4|Cardiovascular phenotype	germline;unknown	germline	GRCh38	10p12.31	criteria provided, multiple submitters, no conflicts	ClinGen:CA301819
10	18534144	18534144	G	A	188479	single nucleotide variant	NM_201596.3(CACNB2):c.1123G>A (p.Ala375Thr)	783	CACNB2	HGNC:1402	Uncertain significance	0	2022-07-28	552868927	RCV000170880|RCV002381544|RCV002517642	MedGen:CN517202|MedGen:CN230736|MONDO:MONDO:0012743,MedGen:C2678477,OMIM:611876,Orphanet:130	not provided|Cardiovascular phenotype|Brugada syndrome 4	germline	germline	GRCh38	10p12.31	criteria provided, multiple submitters, no conflicts	ClinGen:CA301879
10	18539263	18539263	G	A	188483	single nucleotide variant	NM_201596.3(CACNB2):c.1522G>A (p.Ala508Thr)	783	CACNB2	HGNC:1402	Conflicting interpretations of pathogenicity	0	2022-08-09	759958799	RCV000170870|RCV000620970|RCV001088490	MedGen:CN517202|MedGen:CN230736|MONDO:MONDO:0012743,MedGen:C2678477,OMIM:611876,Orphanet:130	not provided|Cardiovascular phenotype|Brugada syndrome 4	germline	germline	GRCh38	10p12.31	criteria provided, conflicting interpretations	ClinGen:CA301850
10	18539294	18539294	A	C	188484	single nucleotide variant	NM_201596.3(CACNB2):c.1553A>C (p.Glu518Ala)	783	CACNB2	HGNC:1402	Likely benign	0	2022-10-01	138060429	RCV000244354|RCV000536080|RCV001704241	MedGen:CN230736|MONDO:MONDO:0012743,MedGen:C2678477,OMIM:611876,Orphanet:130|MedGen:CN517202	Cardiovascular phenotype|Brugada syndrome 4|not provided	germline	germline	GRCh38	10p12.31	criteria provided, multiple submitters, no conflicts	ClinGen:CA301854
10	18539333	18539333	G	A	188485	single nucleotide variant	NM_201596.3(CACNB2):c.1592G>A (p.Arg531His)	783	CACNB2	HGNC:1402	Likely benign	0	2022-09-25	184280124	RCV000170872|RCV000618110|RCV001085407|RCV002281992	MedGen:CN517202|MedGen:CN230736|MONDO:MONDO:0012743,MedGen:C2678477,OMIM:611876,Orphanet:130|MedGen:CN169374	not provided|Cardiovascular phenotype|Brugada syndrome 4|not specified	germline	germline	GRCh38	10p12.31	criteria provided, multiple submitters, no conflicts	ClinGen:CA301858
10	18539411	18539411	C	T	188486	single nucleotide variant	NM_201596.3(CACNB2):c.1670C>T (p.Ser557Leu)	783	CACNB2	HGNC:1402	Benign/Likely benign	0	2022-10-30	137886839	RCV000245105|RCV000458519|RCV000852602|RCV001706106	MedGen:CN230736|MONDO:MONDO:0012743,MedGen:C2678477,OMIM:611876,Orphanet:130|Human Phenotype Ontology:HP:0001638,MONDO:MONDO:0004994,MedGen:C0878544,Orphanet:167848|MedGen:CN517202	Cardiovascular phenotype|Brugada syndrome 4|Cardiomyopathy|not provided	germline;unknown	germline	GRCh38	10p12.31	criteria provided, multiple submitters, no conflicts	ClinGen:CA301867
10	18539437	18539437	G	A	188487	single nucleotide variant	NM_201596.3(CACNB2):c.1696G>A (p.Ala566Thr)	783	CACNB2	HGNC:1402	Conflicting interpretations of pathogenicity	0	2022-10-12	202218948	RCV000170875|RCV000185501|RCV001079557|RCV002399605	MedGen:CN517202|MedGen:CN169374|MONDO:MONDO:0012743,MedGen:C2678477,OMIM:611876,Orphanet:130|MedGen:CN230736	not provided|not specified|Brugada syndrome 4|Cardiovascular phenotype	germline;unknown	germline	GRCh38	10p12.31	criteria provided, conflicting interpretations	ClinGen:CA235681
10	18539443	18539443	G	A	188488	single nucleotide variant	NM_201596.3(CACNB2):c.1702G>A (p.Val568Ile)	783	CACNB2	HGNC:1402	Conflicting interpretations of pathogenicity	0	2023-03-27	142639223	RCV000170858|RCV000703877|RCV000852603|RCV002399604|RCV003226235	MedGen:CN517202|MONDO:MONDO:0012743,MedGen:C2678477,OMIM:611876,Orphanet:130|Human Phenotype Ontology:HP:0001638,MONDO:MONDO:0004994,MedGen:C0878544,Orphanet:167848|MedGen:CN230736|MedGen:CN169374	not provided|Brugada syndrome 4|Cardiomyopathy|Cardiovascular phenotype|not specified	germline	germline	GRCh38	10p12.31	criteria provided, conflicting interpretations	ClinGen:CA301823
10	18539557	18539557	C	T	188489	single nucleotide variant	NM_201596.3(CACNB2):c.1816C>T (p.Arg606Trp)	783	CACNB2	HGNC:1402	Conflicting interpretations of pathogenicity	0	2022-10-26	61733968	RCV000170881|RCV001081634|RCV002399606	MedGen:CN517202|MONDO:MONDO:0012743,MedGen:C2678477,OMIM:611876,Orphanet:130|MedGen:CN230736	not provided|Brugada syndrome 4|Cardiovascular phenotype	germline;unknown	germline	GRCh38	10p12.31	criteria provided, conflicting interpretations	ClinGen:CA235689
10	18539582	18539582	G	A	188490	single nucleotide variant	NM_201596.3(CACNB2):c.1841G>A (p.Arg614Gln)	783	CACNB2	HGNC:1402	Uncertain significance	0	2022-08-22	367619172	RCV000170882|RCV000415682|RCV000802497|RCV002399607	MedGen:CN517202|MedGen:CN239954|MONDO:MONDO:0012743,MedGen:C2678477,OMIM:611876,Orphanet:130|MedGen:CN230736	not provided|Short QT Syndrome 5|Brugada syndrome 4|Cardiovascular phenotype	germline	germline	GRCh38	10p12.31	criteria provided, multiple submitters, no conflicts	ClinGen:CA301883
10	18539716	18539716	C	T	188492	single nucleotide variant	NM_201596.3(CACNB2):c.1975C>T (p.Arg659Cys)	783	CACNB2	HGNC:1402	Likely benign	0	2022-10-26	77141223	RCV000461914|RCV000620280|RCV001721098|RCV002307429	MONDO:MONDO:0012743,MedGen:C2678477,OMIM:611876,Orphanet:130|MedGen:CN230736|MedGen:CN517202|MedGen:CN169374	Brugada syndrome 4|Cardiovascular phenotype|not provided|not specified	germline	germline	GRCh38	10p12.31	criteria provided, multiple submitters, no conflicts	ClinGen:CA301827
11	118137082	118137082	G	C	188493	single nucleotide variant	NM_174934.4(SCN4B):c.632C>G (p.Thr211Arg)	6330	SCN4B	HGNC:10592	Conflicting interpretations of pathogenicity	0	2022-10-17	201454653	RCV000994731|RCV001227229|RCV002362871	MedGen:CN517202|MONDO:MONDO:0012737,MedGen:C2678484,OMIM:611819,Orphanet:101016,Orphanet:768|MedGen:CN230736	not provided|Long QT syndrome 10|Cardiovascular phenotype	germline;unknown	germline	GRCh38	11q23.3	criteria provided, conflicting interpretations	ClinGen:CA302222
11	118143842	118143842	C	T	188495	single nucleotide variant	NM_174934.4(SCN4B):c.454G>A (p.Val152Ile)	6330	SCN4B	HGNC:10592	Uncertain significance	0	2022-10-02	778247172	RCV000171081|RCV002485078|RCV002336404	MedGen:CN517202|MONDO:MONDO:0012737,MedGen:C2678484,OMIM:611819,Orphanet:101016,Orphanet:768|MedGen:CN230736	not provided|Long QT syndrome 10|Cardiovascular phenotype	germline;unknown	germline	GRCh38	11q23.3	criteria provided, multiple submitters, no conflicts	ClinGen:CA302232
11	118144015	118144015	G	A	188496	single nucleotide variant	NM_174934.4(SCN4B):c.281C>T (p.Thr94Met)	6330	SCN4B	HGNC:10592	Uncertain significance	0	2023-06-01	768926261	RCV001852054|RCV002433739|RCV003231354	MONDO:MONDO:0012737,MedGen:C2678484,OMIM:611819,Orphanet:101016,Orphanet:768|MedGen:CN230736|MedGen:CN517202	Long QT syndrome 10|Cardiovascular phenotype|not provided	germline	germline	GRCh38	11q23.3	criteria provided, multiple submitters, no conflicts	ClinGen:CA302219
11	118145097	118145097	T	A	188498	single nucleotide variant	NM_174934.4(SCN4B):c.194A>T (p.His65Leu)	6330	SCN4B	HGNC:10592	Conflicting interpretations of pathogenicity	0	2022-10-08	112363898	RCV000171074|RCV000619132|RCV001078793	MedGen:CN517202|MedGen:CN230736|MONDO:MONDO:0012737,MedGen:C2678484,OMIM:611819,Orphanet:101016,Orphanet:768	not provided|Cardiovascular phenotype|Long QT syndrome 10	germline;unknown	germline	GRCh38	11q23.3	criteria provided, conflicting interpretations	ClinGen:CA235713
11	118152640	118152640	C	T	188499	single nucleotide variant	NM_174934.4(SCN4B):c.34G>A (p.Ala12Thr)	6330	SCN4B	HGNC:10592	Uncertain significance	0	2023-04-20	752598271	RCV000171079|RCV002517647|RCV003298201	MedGen:CN517202|MONDO:MONDO:0012737,MedGen:C2678484,OMIM:611819,Orphanet:101016,Orphanet:768|MedGen:CN230736	not provided|Long QT syndrome 10|Cardiovascular phenotype	germline	germline	GRCh38	11q23.3	criteria provided, multiple submitters, no conflicts	ClinGen:CA302228
11	118152652	118152652	C	T	188500	single nucleotide variant	NM_174934.4(SCN4B):c.22G>A (p.Gly8Ser)	6330	SCN4B	HGNC:10592	Conflicting interpretations of pathogenicity	0	2022-10-13	149868494	RCV000171073|RCV000185523|RCV000619368|RCV001079013	MedGen:CN517202|MedGen:CN169374|MedGen:CN230736|MONDO:MONDO:0012737,MedGen:C2678484,OMIM:611819,Orphanet:101016,Orphanet:768	not provided|not specified|Cardiovascular phenotype|Long QT syndrome 10	germline;unknown	germline	GRCh38	11q23.3	criteria provided, conflicting interpretations	ClinGen:CA235710
11	118152656	118152656	G	T	188501	single nucleotide variant	NM_174934.4(SCN4B):c.18C>A (p.Asp6Glu)	6330	SCN4B	HGNC:10592	Uncertain significance	0	2022-10-17	149979176	RCV000619472|RCV001216410|RCV001698986	MedGen:CN230736|MONDO:MONDO:0012737,MedGen:C2678484,OMIM:611819,Orphanet:101016,Orphanet:768|MedGen:CN517202	Cardiovascular phenotype|Long QT syndrome 10|not provided	germline	germline	GRCh38	11q23.3	criteria provided, multiple submitters, no conflicts	ClinGen:CA302213
11	123634162	123634162	G	A	188503	single nucleotide variant	NM_001040151.2(SCN3B):c.629C>T (p.Ala210Val)	55800	SCN3B	HGNC:20665	Benign/Likely benign	0	2023-03-03	186341159	RCV000171066|RCV002054024|RCV003165348	MedGen:CN169374|MONDO:MONDO:0013146,MedGen:C2751088,OMIM:613120,Orphanet:130|MedGen:CN230736	not specified|Brugada syndrome 7|Cardiovascular phenotype	germline	germline	GRCh38	11q24.1	criteria provided, multiple submitters, no conflicts	ClinGen:CA302201
11	123638188	123638188	G	A	188504	single nucleotide variant	NM_001040151.2(SCN3B):c.582C>T (p.Asn194=)	55800	SCN3B	HGNC:20665	Benign/Likely benign	0	2022-10-17	34964168	RCV000171065|RCV000463466|RCV000622088|RCV001723742	MedGen:CN169374|MONDO:MONDO:0013146,MedGen:C2751088,OMIM:613120,Orphanet:130|MedGen:CN230736|MedGen:CN517202	not specified|Brugada syndrome 7|Cardiovascular phenotype|not provided	germline;unknown	germline	GRCh38	11q24.1	criteria provided, multiple submitters, no conflicts	ClinGen:CA302198
11	123642475	123642475	C	T	188505	single nucleotide variant	NM_001040151.2(SCN3B):c.416G>A (p.Arg139Gln)	55800	SCN3B	HGNC:20665	Uncertain significance	0	2022-07-02	770801747	RCV000171071|RCV001000945|RCV001221228|RCV002326936	MedGen:CN517202|MedGen:CN169374|MONDO:MONDO:0013146,MedGen:C2751088,OMIM:613120,Orphanet:130|MedGen:CN230736	not provided|not specified|Brugada syndrome 7|Cardiovascular phenotype	germline;unknown	germline	GRCh38	11q24.1	criteria provided, multiple submitters, no conflicts	ClinGen:CA302210
11	123642563	123642563	C	T	188506	single nucleotide variant	NM_001040151.2(SCN3B):c.328G>A (p.Val110Ile)	55800	SCN3B	HGNC:20665	Conflicting interpretations of pathogenicity	1	2023-02-15	147205617	RCV000171068|RCV000185522|RCV000234992|RCV000621217|RCV000852659|RCV001087315	MedGen:CN517202|MedGen:CN169374|Human Phenotype Ontology:HP:0001522,Human Phenotype Ontology:HP:0003816,Human Phenotype Ontology:HP:0003817,Human Phenotype Ontology:HP:0003818,Human Phenotype Ontology:HP:0003823,Human Phenotype Ontology:HP:0003827,MedGen:C1858430|MedGen:CN230736|Human Phenotype Ontology:HP:0001638,MONDO:MONDO:0004994,MedGen:C0878544,Orphanet:167848|MONDO:MONDO:0013146,MedGen:C2751088,OMIM:613120,Orphanet:130	not provided|not specified|Death in infancy|Cardiovascular phenotype|Cardiomyopathy|Brugada syndrome 7	germline;unknown	germline	GRCh38	11q24.1	criteria provided, conflicting interpretations	ClinGen:CA235707
11	123645608	123645608	G	A	188507	single nucleotide variant	NM_001040151.2(SCN3B):c.198C>T (p.Pro66=)	55800	SCN3B	HGNC:20665	Benign	0	2022-11-04	115752338	RCV000171067|RCV000233030|RCV000249174|RCV001812148	MedGen:CN169374|MONDO:MONDO:0013146,MedGen:C2751088,OMIM:613120,Orphanet:130|MedGen:CN230736|MedGen:CN517202	not specified|Brugada syndrome 7|Cardiovascular phenotype|not provided	germline	germline	GRCh38	11q24.1	criteria provided, multiple submitters, no conflicts	ClinGen:CA302204
11	128911283	128911283	G	A	188509	single nucleotide variant	NM_000890.5(KCNJ5):c.10G>A (p.Asp4Asn)	3762	KCNJ5	HGNC:6266	Conflicting interpretations of pathogenicity	0	2023-03-02	529755922	RCV000170998|RCV001088885|RCV002426812	MedGen:CN517202|MONDO:MONDO:0002442,MeSH:D008133,MedGen:C0023976|MedGen:CN230736	not provided|Long QT syndrome|Cardiovascular phenotype	germline	germline	GRCh38	11q24.3	criteria provided, conflicting interpretations	ClinGen:CA302082
11	128911406	128911406	G	A	188510	single nucleotide variant	NM_000890.5(KCNJ5):c.133G>A (p.Glu45Lys)	3762	KCNJ5	HGNC:6266	Conflicting interpretations of pathogenicity	0	2022-07-19	372447456	RCV000560761|RCV001704242|RCV002381545	MONDO:MONDO:0002442,MeSH:D008133,MedGen:C0023976|MedGen:CN517202|MedGen:CN230736	Long QT syndrome|not provided|Cardiovascular phenotype	germline	germline	GRCh38	11q24.3	criteria provided, conflicting interpretations	ClinGen:CA302085
11	128911587	128911587	G	C	188511	single nucleotide variant	NM_000890.5(KCNJ5):c.314G>C (p.Gly105Ala)	3762	KCNJ5	HGNC:6266	Uncertain significance	0	2019-11-18	776932193	RCV000171000|RCV001036235	MedGen:CN517202|MONDO:MONDO:0002442,MeSH:D008133,MedGen:C0023976	not provided|Long QT syndrome	germline	germline	GRCh38	11q24.3	criteria provided, multiple submitters, no conflicts	ClinGen:CA302088
11	128911617	128911617	G	A	188512	single nucleotide variant	NM_000890.5(KCNJ5):c.344G>A (p.Arg115Gln)	3762	KCNJ5	HGNC:6266	Uncertain significance	0	2022-09-07	369247802	RCV000171001|RCV002453584|RCV002516552	MedGen:CN517202|MedGen:CN230736|MONDO:MONDO:0002442,MeSH:D008133,MedGen:C0023976	not provided|Cardiovascular phenotype|Long QT syndrome	germline	germline	GRCh38	11q24.3	criteria provided, multiple submitters, no conflicts	ClinGen:CA302091
11	128911907	128911907	G	A	188513	single nucleotide variant	NM_000890.5(KCNJ5):c.634G>A (p.Asp212Asn)	3762	KCNJ5	HGNC:6266	Uncertain significance	0	2022-08-12	786205823	RCV002814400	MONDO:MONDO:0002442,MeSH:D008133,MedGen:C0023976	Long QT syndrome	germline	germline	GRCh38	11q24.3	criteria provided, single submitter	-
11	128911976	128911976	C	T	188514	single nucleotide variant	NM_000890.5(KCNJ5):c.703C>T (p.Arg235Trp)	3762	KCNJ5	HGNC:6266	Uncertain significance	0	2021-08-27	148462487	RCV000171003|RCV001227136	MedGen:CN517202|MONDO:MONDO:0002442,MeSH:D008133,MedGen:C0023976	not provided|Long QT syndrome	germline	germline	GRCh38	11q24.3	criteria provided, multiple submitters, no conflicts	ClinGen:CA302097
11	74457301	74457301	C	T	188516	single nucleotide variant	NM_005472.5(KCNE3):c.263G>A (p.Arg88His)	10008	KCNE3	HGNC:6243	Uncertain significance	0	2021-08-31	17221833	RCV000170964|RCV000799497|RCV002453583	MedGen:CN517202|MONDO:MONDO:0013145,MedGen:C2751089,OMIM:613119,Orphanet:130|MedGen:CN230736	not provided|Brugada syndrome 6|Cardiovascular phenotype	germline	germline	GRCh38	11q13.4	criteria provided, multiple submitters, no conflicts	ClinGen:CA301999
11	74457544	74457544	G	A	188517	single nucleotide variant	NM_005472.5(KCNE3):c.20C>T (p.Thr7Met)	10008	KCNE3	HGNC:6243	Uncertain significance	0	2023-07-28	547194943	RCV000170963|RCV000530336|RCV000767073	MedGen:CN169374|MONDO:MONDO:0013145,MedGen:C2751089,OMIM:613119,Orphanet:130|MedGen:CN517202	not specified|Brugada syndrome 6|not provided	germline	germline	GRCh38	11q13.4	criteria provided, multiple submitters, no conflicts	ClinGen:CA301996
12	2053564	2053564	T	C	188519	single nucleotide variant	NM_000719.7(CACNA1C):c.2T>C (p.Met1Thr)	775	CACNA1C	HGNC:1390	Conflicting interpretations of pathogenicity	0	2023-01-30	761378545	RCV000170850|RCV000528382|RCV002478534|RCV003165345	MedGen:CN517202|MONDO:MONDO:0002442,MeSH:D008133,MedGen:C0023976|MONDO:MONDO:0012742,MedGen:C2678478,OMIM:611875,Orphanet:130;MONDO:MONDO:0032756,MedGen:CN260585,OMIM:618447;MONDO:MONDO:0010979,MedGen:C1832916,OMIM:601005,Orphanet:65283|MedGen:CN230736	not provided|Long QT syndrome|Brugada syndrome 3;Long qt syndrome 8;Timothy syndrome|Cardiovascular phenotype	germline;unknown	germline	GRCh38	12p13.33	criteria provided, conflicting interpretations	ClinGen:CA301807
12	2115206	2115206	T	C	188521	single nucleotide variant	NM_000719.7(CACNA1C):c.50-18T>C	775	CACNA1C	HGNC:1390	Benign/Likely benign	0	2022-10-17	750923289	RCV000170753|RCV002515225	MedGen:CN169374|MONDO:MONDO:0002442,MeSH:D008133,MedGen:C0023976	not specified|Long QT syndrome	germline	germline	GRCh38	12p13.33	criteria provided, multiple submitters, no conflicts	ClinGen:CA301131
12	2115224	2115224	G	A	188522	single nucleotide variant	NM_000719.7(CACNA1C):c.50G>A (p.Gly17Asp)	775	CACNA1C	HGNC:1390	Conflicting interpretations of pathogenicity	0	2021-08-31	747083495	RCV000170754|RCV000706157	MedGen:CN169374|MONDO:MONDO:0002442,MeSH:D008133,MedGen:C0023976	not specified|Long QT syndrome	germline	germline	GRCh38	12p13.33	criteria provided, conflicting interpretations	ClinGen:CA301132
12	2115244	2115244	C	T	188523	single nucleotide variant	NM_000719.7(CACNA1C):c.70C>T (p.Arg24Cys)	775	CACNA1C	HGNC:1390	Uncertain significance	0	2022-09-20	773211348	RCV000170813|RCV000473429|RCV002362868	MedGen:CN517202|MONDO:MONDO:0002442,MeSH:D008133,MedGen:C0023976|MedGen:CN230736	not provided|Long QT syndrome|Cardiovascular phenotype	germline	germline	GRCh38	12p13.33	criteria provided, multiple submitters, no conflicts	ClinGen:CA301543
12	2115250	2115250	G	A	188524	single nucleotide variant	NM_000719.7(CACNA1C):c.76G>A (p.Ala26Thr)	775	CACNA1C	HGNC:1390	Uncertain significance	0	2022-09-12	369483452	RCV000631577|RCV001281511|RCV002399603	MONDO:MONDO:0002442,MeSH:D008133,MedGen:C0023976|Human Phenotype Ontology:HP:0001642,MONDO:MONDO:0009938,MedGen:C1956257,OMIM:265500,Orphanet:3189;Human Phenotype Ontology:HP:0000730,Human Phenotype Ontology:HP:0001249,Human Phenotype Ontology:HP:0001267,Human Phenotype Ontology:HP:0001286,Human Phenotype Ontology:HP:0002122,Human Phenotype Ontology:HP:0002192,Human Phenotype Ontology:HP:0002316,Human Phenotype Ontology:HP:0002382,Human Phenotype Ontology:HP:0002386,Human Phenotype Ontology:HP:0002402,Human Phenotype Ontology:HP:0002458,Human Phenotype Ontology:HP:0002482,Human Phenotype Ontology:HP:0002499,Human Phenotype Ontology:HP:0002543,Human Phenotype Ontology:HP:0003767,Human Phenotype Ontology:HP:0006833,Human Phenotype Ontology:HP:0007154,Human Phenotype Ontology:HP:0007176,Human Phenotype Ontology:HP:0007180,MONDO:MONDO:0001071,MeSH:D008607,MedGen:C3714756|MedGen:CN230736	Long QT syndrome|Pulmonic stenosis;Intellectual disability|Cardiovascular phenotype	germline	germline	GRCh38	12p13.33	criteria provided, multiple submitters, no conflicts	ClinGen:CA301783
12	2115265	2115265	A	G	188525	single nucleotide variant	NM_000719.7(CACNA1C):c.91A>G (p.Asn31Asp)	775	CACNA1C	HGNC:1390	Uncertain significance	0	2021-08-28	531598856	RCV000170816|RCV000229376	MedGen:CN517202|MONDO:MONDO:0002442,MeSH:D008133,MedGen:C0023976	not provided|Long QT syndrome	germline	germline	GRCh38	12p13.33	criteria provided, multiple submitters, no conflicts	ClinGen:CA301567
12	2115272	2115272	A	G	188526	single nucleotide variant	NM_000719.7(CACNA1C):c.98A>G (p.Asn33Ser)	775	CACNA1C	HGNC:1390	Conflicting interpretations of pathogenicity	0	2023-05-18	535608443	RCV000170817|RCV000765083|RCV001036246|RCV002381543	MedGen:CN517202|MONDO:MONDO:0012742,MedGen:C2678478,OMIM:611875,Orphanet:130;MONDO:MONDO:0010979,MedGen:C1832916,OMIM:601005,Orphanet:65283|MONDO:MONDO:0002442,MeSH:D008133,MedGen:C0023976|MedGen:CN230736	not provided|Brugada syndrome 3;Timothy syndrome|Long QT syndrome|Cardiovascular phenotype	germline;unknown	germline	GRCh38	12p13.33	criteria provided, conflicting interpretations	ClinGen:CA301575
12	2115275	2115275	C	T	188527	single nucleotide variant	NM_000719.7(CACNA1C):c.101C>T (p.Ala34Val)	775	CACNA1C	HGNC:1390	Conflicting interpretations of pathogenicity	0	2023-04-11	551396698	RCV000170818|RCV002515227|RCV003298200	MedGen:CN517202|MONDO:MONDO:0002442,MeSH:D008133,MedGen:C0023976|MedGen:CN230736	not provided|Long QT syndrome|Cardiovascular phenotype	germline	germline	GRCh38	12p13.33	criteria provided, conflicting interpretations	ClinGen:CA301583
12	2115376	2115376	G	A	188530	single nucleotide variant	NM_000719.7(CACNA1C):c.202G>A (p.Ala68Thr)	775	CACNA1C	HGNC:1390	Conflicting interpretations of pathogenicity	0	2022-11-01	752000790	RCV000262517|RCV000357698|RCV000761812|RCV000781192|RCV000794589|RCV002415722	MONDO:MONDO:0015263,MedGen:C1142166,OMIM:PS601144,Orphanet:130|MONDO:MONDO:0010979,MedGen:C1832916,OMIM:601005,Orphanet:65283|MedGen:CN517202|MedGen:CN169374|MONDO:MONDO:0002442,MeSH:D008133,MedGen:C0023976|MedGen:CN230736	Brugada syndrome|Timothy syndrome|not provided|not specified|Long QT syndrome|Cardiovascular phenotype	germline;unknown	germline	GRCh38	12p13.33	criteria provided, conflicting interpretations	ClinGen:CA301799
12	2115410	2115410	C	T	188531	single nucleotide variant	NM_000719.7(CACNA1C):c.236C>T (p.Thr79Met)	775	CACNA1C	HGNC:1390	Conflicting interpretations of pathogenicity	0	2021-09-29	749031775	RCV000170821|RCV000631657|RCV002453579|RCV002485066	MedGen:CN517202|MONDO:MONDO:0002442,MeSH:D008133,MedGen:C0023976|MedGen:CN230736|MONDO:MONDO:0012742,MedGen:C2678478,OMIM:611875,Orphanet:130;MONDO:MONDO:0032756,MedGen:CN260585,OMIM:618447;MONDO:MONDO:0010979,MedGen:C1832916,OMIM:601005,Orphanet:65283	not provided|Long QT syndrome|Cardiovascular phenotype|Brugada syndrome 3;Long qt syndrome 8;Timothy syndrome	germline;unknown	germline	GRCh38	12p13.33	criteria provided, conflicting interpretations	ClinGen:CA301607
12	2115416	2115416	G	A	188532	single nucleotide variant	NM_000719.7(CACNA1C):c.242G>A (p.Arg81Gln)	775	CACNA1C	HGNC:1390	Uncertain significance	0	2022-04-18	786205767	RCV000723991|RCV002517639	MedGen:CN517202|MONDO:MONDO:0002442,MeSH:D008133,MedGen:C0023976	not provided|Long QT syndrome	germline	germline	GRCh38	12p13.33	criteria provided, multiple submitters, no conflicts	ClinGen:CA301615
12	2115431	2115431	A	G	188533	single nucleotide variant	NM_000719.7(CACNA1C):c.257A>G (p.Tyr86Cys)	775	CACNA1C	HGNC:1390	Uncertain significance	0	2022-11-03	768230910	RCV000170825|RCV000810281	MedGen:CN517202|MONDO:MONDO:0002442,MeSH:D008133,MedGen:C0023976	not provided|Long QT syndrome	germline	germline	GRCh38	12p13.33	criteria provided, multiple submitters, no conflicts	ClinGen:CA301639
12	21773354	21773354	G	C	188534	single nucleotide variant	NM_004982.4(KCNJ8):c.263C>G (p.Ala88Gly)	3764	KCNJ8	HGNC:6269	Conflicting interpretations of pathogenicity	0	2023-07-24	117808169	RCV000171006|RCV000474015|RCV002272156|RCV002453585|RCV003318359	MedGen:CN517202|MONDO:MONDO:0015263,MedGen:C1142166,OMIM:PS601144,Orphanet:130|MONDO:MONDO:0002254,MedGen:C0039082|MedGen:CN230736|MONDO:MONDO:0002442,MeSH:D008133,MedGen:C0023976	not provided|Brugada syndrome|Syndromic disease|Cardiovascular phenotype|Long QT syndrome	germline;maternal	germline	GRCh38	12p12.1	criteria provided, conflicting interpretations	ClinGen:CA302102
12	2449036	2449036	G	A	188538	single nucleotide variant	NM_000719.7(CACNA1C):c.538G>A (p.Ala180Thr)	775	CACNA1C	HGNC:1390	Uncertain significance	0	2022-09-22	786205769	RCV000170828|RCV000691272|RCV002345575	MedGen:CN517202|MONDO:MONDO:0002442,MeSH:D008133,MedGen:C0023976|MedGen:CN230736	not provided|Long QT syndrome|Cardiovascular phenotype	germline	germline	GRCh38	12p13.33	criteria provided, multiple submitters, no conflicts	ClinGen:CA301656
12	2486257	2486257	T	C	188539	single nucleotide variant	NM_000719.7(CACNA1C):c.911T>C (p.Ile304Thr)	775	CACNA1C	HGNC:1390	Conflicting interpretations of pathogenicity	0	2022-10-30	201756421	RCV000170766|RCV000212338|RCV000247705|RCV000717413|RCV001082904|RCV003224184	MedGen:CN517202|MedGen:CN169374|MedGen:CN230736|MedGen:C2711754|MONDO:MONDO:0002442,MeSH:D008133,MedGen:C0023976|MONDO:MONDO:0012742,MedGen:C2678478,OMIM:611875,Orphanet:130;MONDO:MONDO:0859286,MedGen:C5774213,OMIM:620029;MONDO:MONDO:0032756,MedGen:CN260585,OMIM:618447;MONDO:MONDO:0010979,MedGen:C1832916,OMIM:601005,Orphanet:65283	not provided|not specified|Cardiovascular phenotype|History of neurodevelopmental disorder|Long QT syndrome|Brugada syndrome 3;Neurodevelopmental disorder with hypotonia, language delay, and skeletal defects with or without seizures;Long qt syndrome 8;Timothy syndrome	germline;unknown	germline	GRCh38	12p13.33	criteria provided, conflicting interpretations	ClinGen:CA301220
12	2493258	2493258	G	A	188540	single nucleotide variant	NM_000719.7(CACNA1C):c.985G>A (p.Gly329Ser)	775	CACNA1C	HGNC:1390	Uncertain significance	0	2022-10-17	786205744	RCV000170767|RCV000208285|RCV002381542|RCV002485064|RCV002517636	MedGen:CN517202|EFO:EFO_0004278,Human Phenotype Ontology:HP:0001645,Human Phenotype Ontology:HP:0005161,MeSH:D016757,MedGen:C0085298|MedGen:CN230736|MONDO:MONDO:0012742,MedGen:C2678478,OMIM:611875,Orphanet:130;MONDO:MONDO:0032756,MedGen:CN260585,OMIM:618447;MONDO:MONDO:0010979,MedGen:C1832916,OMIM:601005,Orphanet:65283|MONDO:MONDO:0002442,MeSH:D008133,MedGen:C0023976	not provided|Sudden cardiac death|Cardiovascular phenotype|Brugada syndrome 3;Long qt syndrome 8;Timothy syndrome|Long QT syndrome	germline;unknown	germline	GRCh38	12p13.33	criteria provided, multiple submitters, no conflicts	ClinGen:CA301228
12	2504538	2504538	G	A	188541	single nucleotide variant	NM_001167623.2(CACNA1C):c.1216G>A (p.Gly406Arg)	775	CACNA1C	HGNC:1390	Pathogenic/Likely pathogenic	1	2021-10-04	786205745	RCV000170769|RCV000192272|RCV001385670|RCV002498853	MedGen:CN517202|MONDO:MONDO:0010979,MedGen:C1832916,OMIM:601005,Orphanet:65283|MONDO:MONDO:0002442,MeSH:D008133,MedGen:C0023976|MONDO:MONDO:0012742,MedGen:C2678478,OMIM:611875,Orphanet:130;MONDO:MONDO:0032756,MedGen:CN260585,OMIM:618447;MONDO:MONDO:0010979,MedGen:C1832916,OMIM:601005,Orphanet:65283	not provided|Timothy syndrome|Long QT syndrome|Brugada syndrome 3;Long qt syndrome 8;Timothy syndrome	germline;unknown	germline	GRCh38	12p13.33	criteria provided, multiple submitters, no conflicts	ClinGen:CA301241
12	2512849	2512849	G	A	188544	single nucleotide variant	NM_000719.7(CACNA1C):c.1255G>A (p.Gly419Arg)	775	CACNA1C	HGNC:1390	Conflicting interpretations of pathogenicity	1	2022-04-19	786205776	RCV000170836|RCV002517641	MedGen:CN517202|MONDO:MONDO:0002442,MeSH:D008133,MedGen:C0023976	not provided|Long QT syndrome	germline	germline	GRCh38	12p13.33	criteria provided, conflicting interpretations	ClinGen:CA301703
12	2512936	2512936	G	A	188545	single nucleotide variant	NM_000719.7(CACNA1C):c.1342G>A (p.Asp448Asn)	775	CACNA1C	HGNC:1390	Uncertain significance	0	2023-04-17	786205746	RCV000170772|RCV000553290|RCV003298199	MedGen:CN517202|MONDO:MONDO:0002442,MeSH:D008133,MedGen:C0023976|MedGen:CN230736	not provided|Long QT syndrome|Cardiovascular phenotype	germline	germline	GRCh38	12p13.33	criteria provided, multiple submitters, no conflicts	ClinGen:CA301252
12	2512960	2512960	A	C	188546	single nucleotide variant	NM_000719.7(CACNA1C):c.1366A>C (p.Met456Leu)	775	CACNA1C	HGNC:1390	Uncertain significance	0	2022-07-29	746887726	RCV000170773|RCV001302453	MedGen:CN517202|MONDO:MONDO:0002442,MeSH:D008133,MedGen:C0023976	not provided|Long QT syndrome	germline	germline	GRCh38	12p13.33	criteria provided, multiple submitters, no conflicts	ClinGen:CA301260
12	2549972	2549972	G	T	188547	single nucleotide variant	NM_000719.7(CACNA1C):c.1420G>T (p.Val474Phe)	775	CACNA1C	HGNC:1390	Uncertain significance	0	2022-11-08	765581751	RCV000170837|RCV003147376	MedGen:CN517202|MONDO:MONDO:0032756,MedGen:CN260585,OMIM:618447	not provided|Long qt syndrome 8	germline;unknown	germline	GRCh38	12p13.33	criteria provided, multiple submitters, no conflicts	ClinGen:CA301711
12	2550005	2550005	G	A	188548	single nucleotide variant	NM_000719.7(CACNA1C):c.1453G>A (p.Glu485Lys)	775	CACNA1C	HGNC:1390	Uncertain significance	0	2022-05-05	763065970	RCV000505746|RCV001325303|RCV002390404	MedGen:CN517202|MONDO:MONDO:0002442,MeSH:D008133,MedGen:C0023976|MedGen:CN230736	not provided|Long QT syndrome|Cardiovascular phenotype	germline	germline	GRCh38	12p13.33	criteria provided, multiple submitters, no conflicts	ClinGen:CA301268
12	2550033	2550033	C	T	188549	single nucleotide variant	NM_000719.7(CACNA1C):c.1481C>T (p.Ala494Val)	775	CACNA1C	HGNC:1390	Uncertain significance	0	2022-11-03	762879256	RCV000170776|RCV001309826	MedGen:CN517202|MONDO:MONDO:0002442,MeSH:D008133,MedGen:C0023976	not provided|Long QT syndrome	germline	germline	GRCh38	12p13.33	criteria provided, multiple submitters, no conflicts	ClinGen:CA301276
12	2556954	2556954	C	A	188550	single nucleotide variant	NM_000719.7(CACNA1C):c.1485C>A (p.His495Gln)	775	CACNA1C	HGNC:1390	Conflicting interpretations of pathogenicity	0	2022-10-03	373335068	RCV000170777|RCV000656158|RCV000631680|RCV002390405	MedGen:CN517202|Human Phenotype Ontology:HP:0001716,MONDO:MONDO:0008685,MedGen:C0043202,OMIM:194200,Orphanet:907|MONDO:MONDO:0002442,MeSH:D008133,MedGen:C0023976|MedGen:CN230736	not provided|Wolff-Parkinson-White pattern|Long QT syndrome|Cardiovascular phenotype	germline;inherited	germline	GRCh38	12p13.33	criteria provided, conflicting interpretations	ClinGen:CA301284
12	2556955	2556955	C	T	188551	single nucleotide variant	NM_000719.7(CACNA1C):c.1486C>T (p.Arg496Trp)	775	CACNA1C	HGNC:1390	Conflicting interpretations of pathogenicity	0	2022-09-23	760888275	RCV000170838|RCV000289278|RCV000346531|RCV000618192|RCV001084353	MedGen:CN517202|MONDO:MONDO:0010979,MedGen:C1832916,OMIM:601005,Orphanet:65283|MONDO:MONDO:0015263,MedGen:C1142166,OMIM:PS601144,Orphanet:130|MedGen:CN230736|MONDO:MONDO:0002442,MeSH:D008133,MedGen:C0023976	not provided|Timothy syndrome|Brugada syndrome|Cardiovascular phenotype|Long QT syndrome	germline	germline	GRCh38	12p13.33	criteria provided, conflicting interpretations	ClinGen:CA301719
12	2556956	2556956	G	A	188552	single nucleotide variant	NM_000719.7(CACNA1C):c.1487G>A (p.Arg496Gln)	775	CACNA1C	HGNC:1390	Conflicting interpretations of pathogenicity	0	2022-10-26	369255950	RCV000170778|RCV000618842|RCV000706039|RCV002485065|RCV003144147	MedGen:CN169374|MedGen:CN230736|MONDO:MONDO:0002442,MeSH:D008133,MedGen:C0023976|MONDO:MONDO:0012742,MedGen:C2678478,OMIM:611875,Orphanet:130;MONDO:MONDO:0032756,MedGen:CN260585,OMIM:618447;MONDO:MONDO:0010979,MedGen:C1832916,OMIM:601005,Orphanet:65283|MedGen:CN517202	not specified|Cardiovascular phenotype|Long QT syndrome|Brugada syndrome 3;Long qt syndrome 8;Timothy syndrome|not provided	germline;unknown	germline	GRCh38	12p13.33	criteria provided, conflicting interpretations	ClinGen:CA301292
12	2566445	2566445	G	A	188553	single nucleotide variant	NM_000719.7(CACNA1C):c.1532G>A (p.Arg511Gln)	775	CACNA1C	HGNC:1390	Uncertain significance	0	2022-06-10	786205747	RCV000170779|RCV000631598	MedGen:CN517202|MONDO:MONDO:0002442,MeSH:D008133,MedGen:C0023976	not provided|Long QT syndrome	germline	germline	GRCh38	12p13.33	criteria provided, multiple submitters, no conflicts	ClinGen:CA301300
12	2566465	2566465	C	T	188554	single nucleotide variant	NM_000719.7(CACNA1C):c.1552C>T (p.Arg518Cys)	775	CACNA1C	HGNC:1390	Pathogenic	1	2022-08-21	786205748	RCV000170780|RCV000232889|RCV002250585|RCV002287377|RCV002399602	MedGen:CN517202|MONDO:MONDO:0002442,MeSH:D008133,MedGen:C0023976|MONDO:MONDO:0032756,MedGen:CN260585,OMIM:618447|MONDO:MONDO:0010979,MedGen:C1832916,OMIM:601005,Orphanet:65283|MedGen:CN230736	not provided|Long QT syndrome|Long qt syndrome 8|Timothy syndrome|Cardiovascular phenotype	germline	germline	GRCh38	12p13.33	criteria provided, multiple submitters, no conflicts	ClinGen:CA301308,OMIM:114205.0016
12	2567592	2567592	G	A	188555	single nucleotide variant	NM_000719.7(CACNA1C):c.1693G>A (p.Ala565Thr)	775	CACNA1C	HGNC:1390	Uncertain significance	0	2023-05-31	777945001	RCV000170781|RCV000554639	MedGen:CN517202|MONDO:MONDO:0002442,MeSH:D008133,MedGen:C0023976	not provided|Long QT syndrome	germline	germline	GRCh38	12p13.33	criteria provided, multiple submitters, no conflicts	ClinGen:CA301316
12	2567602	2567602	C	T	188556	single nucleotide variant	NM_000719.7(CACNA1C):c.1703C>T (p.Thr568Met)	775	CACNA1C	HGNC:1390	Uncertain significance	0	2022-01-01	749561588	RCV000170782|RCV002478533|RCV002517637	MedGen:CN517202|MONDO:MONDO:0012742,MedGen:C2678478,OMIM:611875,Orphanet:130;MONDO:MONDO:0032756,MedGen:CN260585,OMIM:618447;MONDO:MONDO:0010979,MedGen:C1832916,OMIM:601005,Orphanet:65283|MONDO:MONDO:0002442,MeSH:D008133,MedGen:C0023976	not provided|Brugada syndrome 3;Long qt syndrome 8;Timothy syndrome|Long QT syndrome	germline;unknown	germline	GRCh38	12p13.33	criteria provided, multiple submitters, no conflicts	ClinGen:CA301324
12	2567682	2567682	G	A	188557	single nucleotide variant	NM_000719.7(CACNA1C):c.1783G>A (p.Val595Ile)	775	CACNA1C	HGNC:1390	Conflicting interpretations of pathogenicity	0	2022-10-05	201392574	RCV000170745|RCV000471623|RCV000621118	MedGen:CN517202|MONDO:MONDO:0002442,MeSH:D008133,MedGen:C0023976|MedGen:CN230736	not provided|Long QT syndrome|Cardiovascular phenotype	germline	germline	GRCh38	12p13.33	criteria provided, conflicting interpretations	ClinGen:CA301096
12	2567722	2567722	C	T	188558	single nucleotide variant	NM_000719.7(CACNA1C):c.1823C>T (p.Thr608Ile)	775	CACNA1C	HGNC:1390	Uncertain significance	0	2022-09-22	757507674	RCV000170783|RCV000530243|RCV002408737	MedGen:CN517202|MONDO:MONDO:0002442,MeSH:D008133,MedGen:C0023976|MedGen:CN230736	not provided|Long QT syndrome|Cardiovascular phenotype	germline	germline	GRCh38	12p13.33	criteria provided, multiple submitters, no conflicts	ClinGen:CA301332
12	2567763	2567763	G	A	188559	single nucleotide variant	NM_000719.7(CACNA1C):c.1864G>A (p.Val622Ile)	775	CACNA1C	HGNC:1390	Uncertain significance	0	2022-08-16	768270021	RCV000170784|RCV000619791|RCV000805998	MedGen:CN517202|MedGen:CN230736|MONDO:MONDO:0002442,MeSH:D008133,MedGen:C0023976	not provided|Cardiovascular phenotype|Long QT syndrome	germline	germline	GRCh38	12p13.33	criteria provided, multiple submitters, no conflicts	ClinGen:CA301340
12	2581640	2581640	G	A	188561	single nucleotide variant	NM_000719.7(CACNA1C):c.1946G>A (p.Arg649His)	775	CACNA1C	HGNC:1390	Uncertain significance	0	2022-09-07	786205777	RCV001935099	MONDO:MONDO:0002442,MeSH:D008133,MedGen:C0023976	Long QT syndrome	germline	germline	GRCh38	12p13.33	criteria provided, single submitter	-
12	2581761	2581761	C	T	188562	single nucleotide variant	NM_000719.7(CACNA1C):c.2067C>T (p.Phe689=)	775	CACNA1C	HGNC:1390	Benign/Likely benign	0	2022-10-31	112170830	RCV000560728|RCV001083986|RCV001706105|RCV002316982	MedGen:CN517202|MONDO:MONDO:0002442,MeSH:D008133,MedGen:C0023976|MedGen:CN169374|MedGen:CN230736	not provided|Long QT syndrome|not specified|Cardiovascular phenotype	germline	germline	GRCh38	12p13.33	criteria provided, multiple submitters, no conflicts	ClinGen:CA301104
12	2584605	2584605	A	G	188567	single nucleotide variant	NM_000719.7(CACNA1C):c.2327A>G (p.Lys776Arg)	775	CACNA1C	HGNC:1390	Uncertain significance	0	2022-10-14	786205751	RCV000170787|RCV000701597|RCV002453576	MedGen:CN517202|MONDO:MONDO:0002442,MeSH:D008133,MedGen:C0023976|MedGen:CN230736	not provided|Long QT syndrome|Cardiovascular phenotype	germline	germline	GRCh38	12p13.33	criteria provided, multiple submitters, no conflicts	ClinGen:CA301364
12	2584635	2584635	C	T	188568	single nucleotide variant	NM_000719.7(CACNA1C):c.2339+18C>T	775	CACNA1C	HGNC:1390	Benign/Likely benign	0	2022-09-13	778390407	RCV000170747|RCV002054020|RCV002498852	MedGen:CN169374|MONDO:MONDO:0002442,MeSH:D008133,MedGen:C0023976|MONDO:MONDO:0012742,MedGen:C2678478,OMIM:611875,Orphanet:130;MONDO:MONDO:0032756,MedGen:CN260585,OMIM:618447;MONDO:MONDO:0010979,MedGen:C1832916,OMIM:601005,Orphanet:65283	not specified|Long QT syndrome|Brugada syndrome 3;Long qt syndrome 8;Timothy syndrome	germline;unknown	germline	GRCh38	12p13.33	criteria provided, multiple submitters, no conflicts	ClinGen:CA301112
12	2585891	2585891	C	A	188570	single nucleotide variant	NM_000719.7(CACNA1C):c.2517C>A (p.Asn839Lys)	775	CACNA1C	HGNC:1390	Conflicting interpretations of pathogenicity	0	2022-10-28	774002530	RCV000170789|RCV000766674|RCV001852042|RCV002426809	MedGen:CN169374|MedGen:CN517202|MONDO:MONDO:0002442,MeSH:D008133,MedGen:C0023976|MedGen:CN230736	not specified|not provided|Long QT syndrome|Cardiovascular phenotype	germline	germline	GRCh38	12p13.33	criteria provided, conflicting interpretations	ClinGen:CA301380
12	2593248	2593248	G	A	188571	single nucleotide variant	NM_000719.7(CACNA1C):c.2566G>A (p.Gly856Ser)	775	CACNA1C	HGNC:1390	Conflicting interpretations of pathogenicity	0	2022-09-19	145549773	RCV000170790|RCV000462694|RCV002426810	MedGen:CN517202|MONDO:MONDO:0002442,MeSH:D008133,MedGen:C0023976|MedGen:CN230736	not provided|Long QT syndrome|Cardiovascular phenotype	germline	germline	GRCh38	12p13.33	criteria provided, conflicting interpretations	ClinGen:CA301388
12	2593255	2593255	G	A	188572	single nucleotide variant	NM_000719.7(CACNA1C):c.2573G>A (p.Arg858His)	775	CACNA1C	HGNC:1390	Pathogenic/Likely pathogenic	1	2022-10-21	786205753	RCV000550877|RCV000782180|RCV001509415|RCV002453577	MONDO:MONDO:0002442,MeSH:D008133,MedGen:C0023976|MONDO:MONDO:0032756,MedGen:CN260585,OMIM:618447|MedGen:CN517202|MedGen:CN230736	Long QT syndrome|Long qt syndrome 8|not provided|Cardiovascular phenotype	germline	germline	GRCh38	12p13.33	criteria provided, multiple submitters, no conflicts	ClinGen:CA301396,OMIM:114205.0008
12	2593261	2593261	G	A	188574	single nucleotide variant	NM_000719.7(CACNA1C):c.2579G>A (p.Arg860Gln)	775	CACNA1C	HGNC:1390	Conflicting interpretations of pathogenicity	1	2021-09-15	730880056	RCV000656216|RCV000853602|RCV001057570|RCV001704240|RCV002453578	Human Phenotype Ontology:HP:0001716,MONDO:MONDO:0008685,MedGen:C0043202,OMIM:194200,Orphanet:907|MONDO:MONDO:0010979,MedGen:C1832916,OMIM:601005,Orphanet:65283|MONDO:MONDO:0002442,MeSH:D008133,MedGen:C0023976|MedGen:CN517202|MedGen:CN230736	Wolff-Parkinson-White pattern|Timothy syndrome|Long QT syndrome|not provided|Cardiovascular phenotype	germline;unknown	germline	GRCh38	12p13.33	criteria provided, conflicting interpretations	ClinGen:CA301404
12	2595894	2595894	G	A	188576	single nucleotide variant	NM_000719.7(CACNA1C):c.2684G>A (p.Arg895His)	775	CACNA1C	HGNC:1390	Conflicting interpretations of pathogenicity	0	2022-05-30	786205755	RCV000170794|RCV000465144|RCV003126565	MedGen:CN517202|MONDO:MONDO:0002442,MeSH:D008133,MedGen:C0023976|MONDO:MONDO:0005258,MeSH:D000067877,MedGen:C1510586,Orphanet:106	not provided|Long QT syndrome|Autism spectrum disorder	germline;paternal	germline	GRCh38	12p13.33	criteria provided, conflicting interpretations	ClinGen:CA301420
12	2597231	2597231	T	C	188577	single nucleotide variant	NM_000719.7(CACNA1C):c.2795T>C (p.Ile932Thr)	775	CACNA1C	HGNC:1390	Uncertain significance	0	2022-04-20	786205756	RCV000170795|RCV000618294|RCV001852043	MedGen:CN517202|MedGen:CN230736|MONDO:MONDO:0002442,MeSH:D008133,MedGen:C0023976	not provided|Cardiovascular phenotype|Long QT syndrome	germline	germline	GRCh38	12p13.33	criteria provided, multiple submitters, no conflicts	ClinGen:CA301428
12	2606994	2606994	A	G	188579	single nucleotide variant	NM_000719.7(CACNA1C):c.3220A>G (p.Ile1074Val)	775	CACNA1C	HGNC:1390	Uncertain significance	0	2023-03-06	786205779	RCV000170842|RCV001337841|RCV002444686	MedGen:CN517202|MONDO:MONDO:0002442,MeSH:D008133,MedGen:C0023976|MedGen:CN230736	not provided|Long QT syndrome|Cardiovascular phenotype	germline	germline	GRCh38	12p13.33	criteria provided, multiple submitters, no conflicts	ClinGen:CA301751
12	2607069	2607069	G	A	188580	single nucleotide variant	NM_000719.7(CACNA1C):c.3295G>A (p.Asp1099Asn)	775	CACNA1C	HGNC:1390	Conflicting interpretations of pathogenicity	0	2022-08-31	771549676	RCV000170843|RCV000687893|RCV002321682	MedGen:CN517202|MONDO:MONDO:0002442,MeSH:D008133,MedGen:C0023976|MedGen:CN230736	not provided|Long QT syndrome|Cardiovascular phenotype	germline	germline	GRCh38	12p13.33	criteria provided, conflicting interpretations	ClinGen:CA301759
12	2608578	2608578	A	C	188581	single nucleotide variant	NM_000719.7(CACNA1C):c.3424A>C (p.Ile1142Leu)	775	CACNA1C	HGNC:1390	Uncertain significance	0	2022-10-18	752247655	RCV000170797|RCV000619014|RCV000631563|RCV001192664	MedGen:CN517202|MedGen:CN230736|MONDO:MONDO:0002442,MeSH:D008133,MedGen:C0023976|MedGen:CN169374	not provided|Cardiovascular phenotype|Long QT syndrome|not specified	germline	germline	GRCh38	12p13.33	criteria provided, multiple submitters, no conflicts	ClinGen:CA301438
12	2633683	2633683	A	G	188586	single nucleotide variant	NM_001167623.2(CACNA1C):c.3883A>G (p.Ile1295Val)	775	CACNA1C	HGNC:1390	Conflicting interpretations of pathogenicity	0	2021-03-30	114851656	RCV000170748|RCV003224183	MedGen:CN169374|MONDO:MONDO:0012742,MedGen:C2678478,OMIM:611875,Orphanet:130;MONDO:MONDO:0859286,MedGen:C5774213,OMIM:620029;MONDO:MONDO:0032756,MedGen:CN260585,OMIM:618447;MONDO:MONDO:0010979,MedGen:C1832916,OMIM:601005,Orphanet:65283	not specified|Brugada syndrome 3;Neurodevelopmental disorder with hypotonia, language delay, and skeletal defects with or without seizures;Long qt syndrome 8;Timothy syndrome	germline	germline	GRCh38	12p13.33	criteria provided, conflicting interpretations	ClinGen:CA301113
12	2634330	2634330	G	A	188588	single nucleotide variant	NM_000719.7(CACNA1C):c.3862G>A (p.Ala1288Thr)	775	CACNA1C	HGNC:1390	Conflicting interpretations of pathogenicity	0	2022-10-21	367895193	RCV000170802|RCV001085234|RCV002316983	MedGen:CN517202|MONDO:MONDO:0002442,MeSH:D008133,MedGen:C0023976|MedGen:CN230736	not provided|Long QT syndrome|Cardiovascular phenotype	germline	germline	GRCh38	12p13.33	criteria provided, conflicting interpretations	ClinGen:CA301467
12	2634342	2634342	G	T	188589	single nucleotide variant	NM_000719.7(CACNA1C):c.3874G>T (p.Val1292Leu)	775	CACNA1C	HGNC:1390	Uncertain significance	0	2022-09-09	777138966	RCV000170803|RCV002516549	MedGen:CN517202|MONDO:MONDO:0002442,MeSH:D008133,MedGen:C0023976	not provided|Long QT syndrome	germline	germline	GRCh38	12p13.33	criteria provided, multiple submitters, no conflicts	ClinGen:CA301475
12	2648505	2648505	A	G	188591	single nucleotide variant	NM_000719.7(CACNA1C):c.3943A>G (p.Met1315Val)	775	CACNA1C	HGNC:1390	Uncertain significance	0	2022-09-22	756734279	RCV000548497|RCV001704238|RCV002372063	MONDO:MONDO:0002442,MeSH:D008133,MedGen:C0023976|MedGen:CN517202|MedGen:CN230736	Long QT syndrome|not provided|Cardiovascular phenotype	germline	germline	GRCh38	12p13.33	criteria provided, multiple submitters, no conflicts	ClinGen:CA301117
12	2651596	2651596	C	T	188594	single nucleotide variant	NM_000719.7(CACNA1C):c.3946-44C>T	775	CACNA1C	HGNC:1390	Uncertain significance	0	2021-10-19	760982440	RCV000170806|RCV002498854	MedGen:CN517202|MONDO:MONDO:0012742,MedGen:C2678478,OMIM:611875,Orphanet:130;MONDO:MONDO:0032756,MedGen:CN260585,OMIM:618447;MONDO:MONDO:0010979,MedGen:C1832916,OMIM:601005,Orphanet:65283	not provided|Brugada syndrome 3;Long qt syndrome 8;Timothy syndrome	germline;unknown	germline	GRCh38	12p13.33	criteria provided, multiple submitters, no conflicts	ClinGen:CA301493
12	2651628	2651628	G	A	188595	single nucleotide variant	NM_000719.7(CACNA1C):c.3946-12G>A	775	CACNA1C	HGNC:1390	Conflicting interpretations of pathogenicity	0	2022-10-18	41276706	RCV000170751|RCV002054021	MedGen:CN517202|MONDO:MONDO:0002442,MeSH:D008133,MedGen:C0023976	not provided|Long QT syndrome	germline;unknown	germline	GRCh38	12p13.33	criteria provided, conflicting interpretations	ClinGen:CA301127
12	2655222	2655222	G	A	188599	single nucleotide variant	NM_000719.7(CACNA1C):c.4216G>A (p.Val1406Met)	775	CACNA1C	HGNC:1390	Uncertain significance	0	2022-06-03	753204879	RCV000170810|RCV002517638	MedGen:CN517202|MONDO:MONDO:0002442,MeSH:D008133,MedGen:C0023976	not provided|Long QT syndrome	germline	germline	GRCh38	12p13.33	criteria provided, multiple submitters, no conflicts	ClinGen:CA301519
12	2674532	2674532	G	A	188601	single nucleotide variant	NM_000719.7(CACNA1C):c.4727-9G>A	775	CACNA1C	HGNC:1390	Conflicting interpretations of pathogenicity	0	2022-11-01	757966245	RCV000370158|RCV000315543|RCV000631792|RCV001704239	MONDO:MONDO:0015263,MedGen:C1142166,OMIM:PS601144,Orphanet:130|MONDO:MONDO:0010979,MedGen:C1832916,OMIM:601005,Orphanet:65283|MONDO:MONDO:0002442,MeSH:D008133,MedGen:C0023976|MedGen:CN517202	Brugada syndrome|Timothy syndrome|Long QT syndrome|not provided	germline	germline	GRCh38	12p13.33	criteria provided, conflicting interpretations	ClinGen:CA301129
12	2674587	2674587	G	T	188602	single nucleotide variant	NM_000719.7(CACNA1C):c.4773G>T (p.Lys1591Asn)	775	CACNA1C	HGNC:1390	Uncertain significance	0	2022-07-26	786205763	RCV000170811|RCV000798404|RCV002336393|RCV002498855	MedGen:CN517202|MONDO:MONDO:0002442,MeSH:D008133,MedGen:C0023976|MedGen:CN230736|MONDO:MONDO:0012742,MedGen:C2678478,OMIM:611875,Orphanet:130;MONDO:MONDO:0032756,MedGen:CN260585,OMIM:618447;MONDO:MONDO:0010979,MedGen:C1832916,OMIM:601005,Orphanet:65283	not provided|Long QT syndrome|Cardiovascular phenotype|Brugada syndrome 3;Long qt syndrome 8;Timothy syndrome	germline;unknown	germline	GRCh38	12p13.33	criteria provided, multiple submitters, no conflicts	ClinGen:CA301527
12	2677192	2677192	C	T	188604	single nucleotide variant	NM_000719.7(CACNA1C):c.4927C>T (p.Pro1643Ser)	775	CACNA1C	HGNC:1390	Uncertain significance	0	2022-03-11	786205764	RCV000170812|RCV001852044	MedGen:CN517202|MONDO:MONDO:0002442,MeSH:D008133,MedGen:C0023976	not provided|Long QT syndrome	germline	germline	GRCh38	12p13.33	criteria provided, multiple submitters, no conflicts	ClinGen:CA301535
12	2677760	2677760	G	A	188605	single nucleotide variant	NM_000719.7(CACNA1C):c.4984G>A (p.Gly1662Arg)	775	CACNA1C	HGNC:1390	Uncertain significance	0	2022-05-21	778011390	RCV000170814|RCV001367040|RCV002265657|RCV002345573|RCV002492700	MedGen:CN517202|MONDO:MONDO:0002442,MeSH:D008133,MedGen:C0023976|MedGen:CN169374|MedGen:CN230736|MONDO:MONDO:0012742,MedGen:C2678478,OMIM:611875,Orphanet:130;MONDO:MONDO:0032756,MedGen:CN260585,OMIM:618447;MONDO:MONDO:0010979,MedGen:C1832916,OMIM:601005,Orphanet:65283	not provided|Long QT syndrome|not specified|Cardiovascular phenotype|Brugada syndrome 3;Long qt syndrome 8;Timothy syndrome	germline;unknown	germline	GRCh38	12p13.33	criteria provided, multiple submitters, no conflicts	ClinGen:CA301551
12	2677809	2677809	A	G	188607	single nucleotide variant	NM_000719.7(CACNA1C):c.5033A>G (p.Glu1678Gly)	775	CACNA1C	HGNC:1390	Uncertain significance	0	2022-10-25	786205781	RCV000170847|RCV000631675	MedGen:CN517202|MONDO:MONDO:0002442,MeSH:D008133,MedGen:C0023976	not provided|Long QT syndrome	germline	germline	GRCh38	12p13.33	criteria provided, multiple submitters, no conflicts	ClinGen:CA301791
12	2677841	2677841	G	A	188608	single nucleotide variant	NM_000719.7(CACNA1C):c.5065G>A (p.Ala1689Thr)	775	CACNA1C	HGNC:1390	Uncertain significance	0	2022-08-09	368700869	RCV000170815|RCV000631689|RCV000853597|RCV002336394	MedGen:CN517202|MONDO:MONDO:0002442,MeSH:D008133,MedGen:C0023976|MONDO:MONDO:0010979,MedGen:C1832916,OMIM:601005,Orphanet:65283|MedGen:CN230736	not provided|Long QT syndrome|Timothy syndrome|Cardiovascular phenotype	germline;unknown	germline	GRCh38	12p13.33	criteria provided, multiple submitters, no conflicts	ClinGen:CA301559
12	2679471	2679471	G	A	188609	single nucleotide variant	NM_000719.7(CACNA1C):c.5119G>A (p.Val1707Ile)	775	CACNA1C	HGNC:1390	Likely benign	0	2022-11-01	147896322	RCV000170755|RCV000557600|RCV000617805|RCV001699138	MedGen:CN169374|MONDO:MONDO:0002442,MeSH:D008133,MedGen:C0023976|MedGen:CN230736|MedGen:CN517202	not specified|Long QT syndrome|Cardiovascular phenotype|not provided	germline	germline	GRCh38	12p13.33	criteria provided, multiple submitters, no conflicts	ClinGen:CA301140
12	2679472	2679472	T	C	188610	single nucleotide variant	NM_000719.7(CACNA1C):c.5120T>C (p.Val1707Ala)	775	CACNA1C	HGNC:1390	Conflicting interpretations of pathogenicity	0	2022-08-16	531161884	RCV000170756|RCV000763836|RCV001086159|RCV002345572	MedGen:CN517202|MONDO:MONDO:0012742,MedGen:C2678478,OMIM:611875,Orphanet:130;MONDO:MONDO:0010979,MedGen:C1832916,OMIM:601005,Orphanet:65283|MONDO:MONDO:0002442,MeSH:D008133,MedGen:C0023976|MedGen:CN230736	not provided|Brugada syndrome 3;Timothy syndrome|Long QT syndrome|Cardiovascular phenotype	germline;unknown	germline	GRCh38	12p13.33	criteria provided, conflicting interpretations	ClinGen:CA301148
12	2679496	2679496	G	A	188611	single nucleotide variant	NM_000719.7(CACNA1C):c.5144G>A (p.Arg1715Gln)	775	CACNA1C	HGNC:1390	Uncertain significance	0	2022-05-04	376706496	RCV000170823|RCV000705429|RCV002336395	MedGen:CN517202|MONDO:MONDO:0002442,MeSH:D008133,MedGen:C0023976|MedGen:CN230736	not provided|Long QT syndrome|Cardiovascular phenotype	germline	germline	GRCh38	12p13.33	criteria provided, multiple submitters, no conflicts	ClinGen:CA301623
12	2679509	2679509	C	G	188612	single nucleotide variant	NM_000719.7(CACNA1C):c.5157C>G (p.Pro1719=)	775	CACNA1C	HGNC:1390	Benign/Likely benign	0	2022-02-28	534589273	RCV000170757|RCV000471082|RCV002336392|RCV002492699	MedGen:CN169374|MONDO:MONDO:0002442,MeSH:D008133,MedGen:C0023976|MedGen:CN230736|MONDO:MONDO:0012742,MedGen:C2678478,OMIM:611875,Orphanet:130;MONDO:MONDO:0032756,MedGen:CN260585,OMIM:618447;MONDO:MONDO:0010979,MedGen:C1832916,OMIM:601005,Orphanet:65283	not specified|Long QT syndrome|Cardiovascular phenotype|Brugada syndrome 3;Long qt syndrome 8;Timothy syndrome	germline;unknown	germline	GRCh38	12p13.33	criteria provided, multiple submitters, no conflicts	ClinGen:CA301156
12	2679550	2679550	C	T	188613	single nucleotide variant	NM_000719.7(CACNA1C):c.5198C>T (p.Ala1733Val)	775	CACNA1C	HGNC:1390	Uncertain significance	0	2022-08-09	201049603	RCV000170824|RCV000694981|RCV002336396|RCV002485067	MedGen:CN517202|MONDO:MONDO:0002442,MeSH:D008133,MedGen:C0023976|MedGen:CN230736|MONDO:MONDO:0012742,MedGen:C2678478,OMIM:611875,Orphanet:130;MONDO:MONDO:0032756,MedGen:CN260585,OMIM:618447;MONDO:MONDO:0010979,MedGen:C1832916,OMIM:601005,Orphanet:65283	not provided|Long QT syndrome|Cardiovascular phenotype|Brugada syndrome 3;Long qt syndrome 8;Timothy syndrome	germline;unknown	germline	GRCh38	12p13.33	criteria provided, multiple submitters, no conflicts	ClinGen:CA301631
12	2679587	2679587	C	T	188614	single nucleotide variant	NM_000719.7(CACNA1C):c.5235C>T (p.His1745=)	775	CACNA1C	HGNC:1390	Benign/Likely benign	0	2022-10-17	201861473	RCV000170758|RCV000535148|RCV000619138	MedGen:CN169374|MONDO:MONDO:0002442,MeSH:D008133,MedGen:C0023976|MedGen:CN230736	not specified|Long QT syndrome|Cardiovascular phenotype	germline	germline	GRCh38	12p13.33	criteria provided, multiple submitters, no conflicts	ClinGen:CA301164
12	2679690	2679690	C	T	188615	single nucleotide variant	NM_000719.7(CACNA1C):c.5338C>T (p.Arg1780Cys)	775	CACNA1C	HGNC:1390	Conflicting interpretations of pathogenicity	0	2022-09-30	371760034	RCV000170826|RCV000463099|RCV002345574|RCV002492701	MedGen:CN517202|MONDO:MONDO:0002442,MeSH:D008133,MedGen:C0023976|MedGen:CN230736|MONDO:MONDO:0012742,MedGen:C2678478,OMIM:611875,Orphanet:130;MONDO:MONDO:0032756,MedGen:CN260585,OMIM:618447;MONDO:MONDO:0010979,MedGen:C1832916,OMIM:601005,Orphanet:65283	not provided|Long QT syndrome|Cardiovascular phenotype|Brugada syndrome 3;Long qt syndrome 8;Timothy syndrome	germline;unknown	germline	GRCh38	12p13.33	criteria provided, conflicting interpretations	ClinGen:CA301647
12	2682583	2682583	G	A	188616	single nucleotide variant	NM_000719.7(CACNA1C):c.5478G>A (p.Ala1826=)	775	CACNA1C	HGNC:1390	Benign/Likely benign	0	2022-11-03	200283756	RCV000242415|RCV000547992|RCV000716297|RCV001721097	MedGen:CN230736|MONDO:MONDO:0002442,MeSH:D008133,MedGen:C0023976|MedGen:C2711754|MedGen:CN517202	Cardiovascular phenotype|Long QT syndrome|History of neurodevelopmental disorder|not provided	germline	germline	GRCh38	12p13.33	criteria provided, multiple submitters, no conflicts	ClinGen:CA301172
12	2688547	2688547	G	A	188618	single nucleotide variant	NM_000719.7(CACNA1C):c.5885G>A (p.Arg1962Gln)	775	CACNA1C	HGNC:1390	Likely benign	0	2022-10-02	199776761	RCV000631643|RCV001420870|RCV002354417|RCV002485063	MONDO:MONDO:0002442,MeSH:D008133,MedGen:C0023976|MedGen:CN169374|MedGen:CN230736|MONDO:MONDO:0012742,MedGen:C2678478,OMIM:611875,Orphanet:130;MONDO:MONDO:0032756,MedGen:CN260585,OMIM:618447;MONDO:MONDO:0010979,MedGen:C1832916,OMIM:601005,Orphanet:65283	Long QT syndrome|not specified|Cardiovascular phenotype|Brugada syndrome 3;Long qt syndrome 8;Timothy syndrome	germline;unknown	germline	GRCh38	12p13.33	criteria provided, multiple submitters, no conflicts	ClinGen:CA301180
12	2688591	2688591	G	A	188619	single nucleotide variant	NM_000719.7(CACNA1C):c.5929G>A (p.Val1977Ile)	775	CACNA1C	HGNC:1390	Conflicting interpretations of pathogenicity	0	2021-08-28	786205741	RCV000170761|RCV001050965	MedGen:CN169374|MONDO:MONDO:0002442,MeSH:D008133,MedGen:C0023976	not specified|Long QT syndrome	germline	germline	GRCh38	12p13.33	criteria provided, conflicting interpretations	ClinGen:CA301188
12	2688637	2688637	G	T	188620	single nucleotide variant	NM_000719.7(CACNA1C):c.5975G>T (p.Cys1992Phe)	775	CACNA1C	HGNC:1390	Conflicting interpretations of pathogenicity	0	2022-10-29	375818733	RCV000475281|RCV000622425|RCV001812147|RCV002354418|RCV002478532	MONDO:MONDO:0002442,MeSH:D008133,MedGen:C0023976|MONDO:MONDO:0015263,MedGen:C1142166,OMIM:PS601144,Orphanet:130|MedGen:CN517202|MedGen:CN230736|MONDO:MONDO:0012742,MedGen:C2678478,OMIM:611875,Orphanet:130;MONDO:MONDO:0032756,MedGen:CN260585,OMIM:618447;MONDO:MONDO:0010979,MedGen:C1832916,OMIM:601005,Orphanet:65283	Long QT syndrome|Brugada syndrome|not provided|Cardiovascular phenotype|Brugada syndrome 3;Long qt syndrome 8;Timothy syndrome	germline;unknown	germline	GRCh38	12p13.33	criteria provided, conflicting interpretations	ClinGen:CA301196
12	2688712	2688712	T	C	188621	single nucleotide variant	NM_000719.7(CACNA1C):c.6050T>C (p.Met2017Thr)	775	CACNA1C	HGNC:1390	Conflicting interpretations of pathogenicity	0	2022-09-28	786205742	RCV000170763|RCV002515226|RCV002354419	MedGen:CN169374|MONDO:MONDO:0002442,MeSH:D008133,MedGen:C0023976|MedGen:CN230736	not specified|Long QT syndrome|Cardiovascular phenotype	germline	germline	GRCh38	12p13.33	criteria provided, conflicting interpretations	ClinGen:CA301204
15	73322581	73322581	C	A	188623	single nucleotide variant	NM_005477.3(HCN4):c.3512G>T (p.Arg1171Ile)	10021	HCN4	HGNC:16882	Uncertain significance	0	2021-08-30	751152874	RCV000170949|RCV001852047	MedGen:CN517202|MONDO:MONDO:0013148,MedGen:C2751083,OMIM:613123,Orphanet:130	not provided|Brugada syndrome 8	germline	germline	GRCh38	15q24.1	criteria provided, multiple submitters, no conflicts	ClinGen:CA301975
15	73323060	73323060	A	C	188625	single nucleotide variant	NM_005477.3(HCN4):c.3033T>G (p.Ser1011=)	10021	HCN4	HGNC:16882	Benign	0	2022-11-03	186728422	RCV000170935|RCV000204870|RCV000619411|RCV001079992	MedGen:CN169374|MedGen:CN517202|MedGen:CN230736|MONDO:MONDO:0013148,MedGen:C2751083,OMIM:613123,Orphanet:130	not specified|not provided|Cardiovascular phenotype|Brugada syndrome 8	germline	germline	GRCh38	15q24.1	criteria provided, multiple submitters, no conflicts	ClinGen:CA199745
15	73323262	73323262	G	A	188626	single nucleotide variant	NM_005477.3(HCN4):c.2831C>T (p.Ala944Val)	10021	HCN4	HGNC:16882	Benign	0	2022-11-04	144450232	RCV000170934|RCV000620536|RCV000711891|RCV001081519	MedGen:CN169374|MedGen:CN230736|MedGen:CN517202|MONDO:MONDO:0013148,MedGen:C2751083,OMIM:613123,Orphanet:130	not specified|Cardiovascular phenotype|not provided|Brugada syndrome 8	germline	germline	GRCh38	15q24.1	criteria provided, multiple submitters, no conflicts	ClinGen:CA199743
15	73323289	73323289	G	A	188627	single nucleotide variant	NM_005477.3(HCN4):c.2804C>T (p.Ser935Phe)	10021	HCN4	HGNC:16882	Conflicting interpretations of pathogenicity	0	2022-10-17	775803239	RCV000223698|RCV000726145|RCV000989357|RCV002433736	MedGen:CN169374|MedGen:CN517202|MONDO:MONDO:0013148,MedGen:C2751083,OMIM:613123,Orphanet:130|MedGen:CN230736	not specified|not provided|Brugada syndrome 8|Cardiovascular phenotype	germline;unknown	germline	GRCh38	15q24.1	criteria provided, conflicting interpretations	ClinGen:CA301966
15	73323293	73323293	G	A	188628	single nucleotide variant	NM_005477.3(HCN4):c.2800C>T (p.Arg934Cys)	10021	HCN4	HGNC:16882	Conflicting interpretations of pathogenicity	0	2022-11-01	199638465	RCV000619408|RCV000710142|RCV001081084	MedGen:CN230736|MedGen:CN517202|MONDO:MONDO:0013148,MedGen:C2751083,OMIM:613123,Orphanet:130	Cardiovascular phenotype|not provided|Brugada syndrome 8	germline	germline	GRCh38	15q24.1	criteria provided, conflicting interpretations	ClinGen:CA301952
15	73323436	73323436	G	A	188629	single nucleotide variant	NM_005477.3(HCN4):c.2657C>T (p.Ala886Val)	10021	HCN4	HGNC:16882	Benign/Likely benign	0	2022-10-30	200575377	RCV000180274|RCV000620478|RCV000711888|RCV000852707|RCV001085688	MedGen:CN169374|MedGen:CN230736|MedGen:CN517202|MONDO:MONDO:0002442,MeSH:D008133,MedGen:C0023976|MONDO:MONDO:0013148,MedGen:C2751083,OMIM:613123,Orphanet:130	not specified|Cardiovascular phenotype|not provided|Long QT syndrome|Brugada syndrome 8	germline	germline	GRCh38	15q24.1	criteria provided, multiple submitters, no conflicts	ClinGen:CA203631
15	73323566	73323566	C	T	188630	single nucleotide variant	NM_005477.3(HCN4):c.2527G>A (p.Ala843Thr)	10021	HCN4	HGNC:16882	Uncertain significance	0	2022-11-01	777023781	RCV000733914|RCV001062392	MedGen:CN517202|MONDO:MONDO:0013148,MedGen:C2751083,OMIM:613123,Orphanet:130	not provided|Brugada syndrome 8	germline	germline	GRCh38	15q24.1	criteria provided, multiple submitters, no conflicts	ClinGen:CA301964
15	73323571	73323571	G	A	188631	single nucleotide variant	NM_005477.3(HCN4):c.2522C>T (p.Ser841Leu)	10021	HCN4	HGNC:16882	Likely benign	0	2022-10-07	200546024	RCV000170941|RCV000223954|RCV002453581	MedGen:CN517202|MONDO:MONDO:0013148,MedGen:C2751083,OMIM:613123,Orphanet:130|MedGen:CN230736	not provided|Brugada syndrome 8|Cardiovascular phenotype	germline;unknown	germline	GRCh38	15q24.1	criteria provided, multiple submitters, no conflicts	ClinGen:CA235703,OMIM:605206.0006
15	73323635	73323635	C	T	188632	single nucleotide variant	NM_005477.3(HCN4):c.2458G>A (p.Gly820Arg)	10021	HCN4	HGNC:16882	Uncertain significance	0	2022-12-16	761337460	RCV000170948|RCV000465418|RCV002426811	MedGen:CN517202|MONDO:MONDO:0013148,MedGen:C2751083,OMIM:613123,Orphanet:130|MedGen:CN230736	not provided|Brugada syndrome 8|Cardiovascular phenotype	germline	germline	GRCh38	15q24.1	criteria provided, multiple submitters, no conflicts	ClinGen:CA301973
15	73323818	73323818	C	T	188633	single nucleotide variant	NM_005477.3(HCN4):c.2275G>A (p.Val759Ile)	10021	HCN4	HGNC:16882	Conflicting interpretations of pathogenicity	1	2023-02-17	62641689	RCV000170931|RCV000185511|RCV000204998|RCV000617204|RCV001084342|RCV001120898	MedGen:CN517202|MedGen:CN169374|EFO:EFO_0004278,Human Phenotype Ontology:HP:0001645,Human Phenotype Ontology:HP:0005161,MeSH:D016757,MedGen:C0085298|MedGen:CN230736|MONDO:MONDO:0013148,MedGen:C2751083,OMIM:613123,Orphanet:130|MONDO:MONDO:0008102,MedGen:C1834144,OMIM:163800,Orphanet:166282	not provided|not specified|Sudden cardiac death|Cardiovascular phenotype|Brugada syndrome 8|Sick sinus syndrome 2, autosomal dominant	de novo;germline;unknown	germline	GRCh38	15q24.1	criteria provided, conflicting interpretations	ClinGen:CA235701
15	73325278	73325278	C	T	188634	single nucleotide variant	NM_005477.3(HCN4):c.1737+20G>A	10021	HCN4	HGNC:16882	Benign	0	2022-11-04	115706632	RCV000170930|RCV002054022	MedGen:CN169374|MONDO:MONDO:0013148,MedGen:C2751083,OMIM:613123,Orphanet:130	not specified|Brugada syndrome 8	germline	germline	GRCh38	15q24.1	criteria provided, multiple submitters, no conflicts	ClinGen:CA301951
15	73325332	73325332	C	G	188635	single nucleotide variant	NM_005477.3(HCN4):c.1703G>C (p.Ser568Thr)	10021	HCN4	HGNC:16882	Benign/Likely benign	0	2023-05-28	138714806	RCV000185509|RCV000234448|RCV000620504|RCV001115973|RCV001537804	MedGen:CN169374|MONDO:MONDO:0013148,MedGen:C2751083,OMIM:613123,Orphanet:130|MedGen:CN230736|MONDO:MONDO:0008102,MedGen:C1834144,OMIM:163800,Orphanet:166282|MedGen:CN517202	not specified|Brugada syndrome 8|Cardiovascular phenotype|Sick sinus syndrome 2, autosomal dominant|not provided	germline	germline	GRCh38	15q24.1	criteria provided, multiple submitters, no conflicts	ClinGen:CA235699
15	73325352	73325352	G	T	188636	single nucleotide variant	NM_005477.3(HCN4):c.1683C>A (p.Gly561=)	10021	HCN4	HGNC:16882	Benign	0	2022-11-04	62641690	RCV000170928|RCV000619178|RCV000711883|RCV001115974|RCV001085024	MedGen:CN169374|MedGen:CN230736|MedGen:CN517202|MONDO:MONDO:0008102,MedGen:C1834144,OMIM:163800,Orphanet:166282|MONDO:MONDO:0013148,MedGen:C2751083,OMIM:613123,Orphanet:130	not specified|Cardiovascular phenotype|not provided|Sick sinus syndrome 2, autosomal dominant|Brugada syndrome 8	germline	germline	GRCh38	15q24.1	criteria provided, multiple submitters, no conflicts	ClinGen:CA301949
15	73332123	73332123	G	A	188637	single nucleotide variant	NM_005477.3(HCN4):c.1371+8C>T	10021	HCN4	HGNC:16882	Benign	0	2022-11-02	199838832	RCV000170927|RCV000711882|RCV001081093|RCV001115978	MedGen:CN169374|MedGen:CN517202|MONDO:MONDO:0013148,MedGen:C2751083,OMIM:613123,Orphanet:130|MONDO:MONDO:0008102,MedGen:C1834144,OMIM:163800,Orphanet:166282	not specified|not provided|Brugada syndrome 8|Sick sinus syndrome 2, autosomal dominant	germline	germline	GRCh38	15q24.1	criteria provided, multiple submitters, no conflicts	ClinGen:CA199742
15	73343416	73343416	C	T	188639	single nucleotide variant	NM_005477.3(HCN4):c.1178G>A (p.Arg393His)	10021	HCN4	HGNC:16882	Uncertain significance	0	2022-03-18	786205804	RCV000170939|RCV001216458	MedGen:CN517202|MONDO:MONDO:0013148,MedGen:C2751083,OMIM:613123,Orphanet:130	not provided|Brugada syndrome 8	germline	germline	GRCh38	15q24.1	criteria provided, multiple submitters, no conflicts	ClinGen:CA301960
15	73343462	73343462	G	A	188640	single nucleotide variant	NM_005477.3(HCN4):c.1132C>T (p.Arg378Cys)	10021	HCN4	HGNC:16882	Conflicting interpretations of pathogenicity	1	2023-06-14	758468167	RCV000170938|RCV000619663|RCV001051690|RCV002478538	MedGen:CN517202|MedGen:CN230736|MONDO:MONDO:0013148,MedGen:C2751083,OMIM:613123,Orphanet:130|MONDO:MONDO:0008102,MedGen:C1834144,OMIM:163800,Orphanet:166282;MONDO:MONDO:0030434,MedGen:C5561983,OMIM:619521;MONDO:MONDO:0013148,MedGen:C2751083,OMIM:613123,Orphanet:130	not provided|Cardiovascular phenotype|Brugada syndrome 8|Sick sinus syndrome 2, autosomal dominant;Epilepsy, idiopathic generalized, susceptibility to, 18;Brugada syndrome 8	germline;unknown	germline	GRCh38	15q24.1	criteria provided, conflicting interpretations	ClinGen:CA301958
15	73367687	73367687	G	A	188641	single nucleotide variant	NM_005477.3(HCN4):c.584C>T (p.Ala195Val)	10021	HCN4	HGNC:16882	Conflicting interpretations of pathogenicity	0	2022-09-27	201375192	RCV000170947|RCV000622073|RCV001084301|RCV001117430	MedGen:CN517202|MedGen:CN230736|MONDO:MONDO:0013148,MedGen:C2751083,OMIM:613123,Orphanet:130|MONDO:MONDO:0008102,MedGen:C1834144,OMIM:163800,Orphanet:166282	not provided|Cardiovascular phenotype|Brugada syndrome 8|Sick sinus syndrome 2, autosomal dominant	germline;unknown	germline	GRCh38	15q24.1	criteria provided, conflicting interpretations	ClinGen:CA235705
15	73367751	73367751	G	A	188642	single nucleotide variant	NM_005477.3(HCN4):c.520C>T (p.Pro174Ser)	10021	HCN4	HGNC:16882	Uncertain significance	0	2022-12-01	542532555	RCV000170946|RCV000467858|RCV000497368|RCV002336402|RCV002485073	MedGen:CN517202|MONDO:MONDO:0013148,MedGen:C2751083,OMIM:613123,Orphanet:130|Human Phenotype Ontology:HP:0001639,MONDO:MONDO:0005045,MeSH:D002312,MedGen:C0007194,Orphanet:217569|MedGen:CN230736|MONDO:MONDO:0013148,MedGen:C2751083,OMIM:613123,Orphanet:130;MONDO:MONDO:0030434,MedGen:C5561983,OMIM:619521;MONDO:MONDO:0008102,MedGen:C1834144,OMIM:163800,Orphanet:166282	not provided|Brugada syndrome 8|Hypertrophic cardiomyopathy|Cardiovascular phenotype|Brugada syndrome 8;Epilepsy, idiopathic generalized, susceptibility to, 18;Sick sinus syndrome 2, autosomal dominant	germline;unknown	germline	GRCh38	15q24.1	criteria provided, multiple submitters, no conflicts	ClinGen:CA301971
15	73367853	73367853	C	T	188643	single nucleotide variant	NM_005477.3(HCN4):c.418G>A (p.Gly140Ser)	10021	HCN4	HGNC:16882	Uncertain significance	0	2023-05-09	773857091	RCV000170945|RCV000533549|RCV000763984|RCV002326935	MedGen:CN517202|MONDO:MONDO:0013148,MedGen:C2751083,OMIM:613123,Orphanet:130|MONDO:MONDO:0008102,MedGen:C1834144,OMIM:163800,Orphanet:166282;MONDO:MONDO:0013148,MedGen:C2751083,OMIM:613123,Orphanet:130|MedGen:CN230736	not provided|Brugada syndrome 8|Sick sinus syndrome 2, autosomal dominant;Brugada syndrome 8|Cardiovascular phenotype	germline;unknown	germline	GRCh38	15q24.1	criteria provided, multiple submitters, no conflicts	ClinGen:CA301969
15	73368075	73368075	C	T	188645	single nucleotide variant	NM_005477.3(HCN4):c.196G>A (p.Glu66Lys)	10021	HCN4	HGNC:16882	Uncertain significance	0	2022-06-25	786205803	RCV000170937|RCV000808910	MedGen:CN517202|MONDO:MONDO:0013148,MedGen:C2751083,OMIM:613123,Orphanet:130	not provided|Brugada syndrome 8	germline	germline	GRCh38	15q24.1	criteria provided, multiple submitters, no conflicts	ClinGen:CA301956
15	73368183	73368183	C	T	188646	single nucleotide variant	NM_005477.3(HCN4):c.88G>A (p.Glu30Lys)	10021	HCN4	HGNC:16882	Uncertain significance	0	2021-09-01	786205802	RCV001069920|RCV002372064	MONDO:MONDO:0013148,MedGen:C2751083,OMIM:613123,Orphanet:130|MedGen:CN230736	Brugada syndrome 8|Cardiovascular phenotype	germline	germline	GRCh38	15q24.1	criteria provided, multiple submitters, no conflicts	-
17	70176084	70176084	G	A	188664	single nucleotide variant	NM_000891.3(KCNJ2):c.1045G>A (p.Glu349Lys)	3759	KCNJ2	HGNC:6263	Uncertain significance	0	2022-07-19	375330016	RCV000170990|RCV000689013|RCV002399608|RCV002505231	MedGen:CN517202|MONDO:MONDO:0008222,MedGen:C1563715,OMIM:170390,Orphanet:37553;MONDO:MONDO:0012314,MedGen:C1865018,OMIM:609622,Orphanet:51083|MedGen:CN230736|MONDO:MONDO:0008222,MedGen:C1563715,OMIM:170390,Orphanet:37553;MONDO:MONDO:0013513,MedGen:C3151431,OMIM:613980;MONDO:MONDO:0012314,MedGen:C1865018,OMIM:609622,Orphanet:51083	not provided|Andersen Tawil syndrome;Short QT syndrome type 3|Cardiovascular phenotype|Andersen Tawil syndrome;Atrial fibrillation, familial, 9;Short QT syndrome type 3	germline;unknown	germline	GRCh38	17q24.3	criteria provided, multiple submitters, no conflicts	ClinGen:CA302061
17	70176268	70176268	A	G	188666	single nucleotide variant	NM_000891.3(KCNJ2):c.1229A>G (p.Asn410Ser)	3759	KCNJ2	HGNC:6263	Conflicting interpretations of pathogenicity	0	2022-11-01	141069645	RCV000170968|RCV000289555|RCV000346966|RCV000385149|RCV000618240|RCV000755556|RCV001083244	MedGen:CN169374|MONDO:MONDO:0008222,MedGen:C1563715,OMIM:170390,Orphanet:37553|MONDO:MONDO:0013513,MedGen:C3151431,OMIM:613980|MONDO:MONDO:0012314,MedGen:C1865018,OMIM:609622,Orphanet:51083|MedGen:CN230736|MedGen:CN517202|MONDO:MONDO:0008222,MedGen:C1563715,OMIM:170390,Orphanet:37553;MONDO:MONDO:0012314,MedGen:C1865018,OMIM:609622,Orphanet:51083	not specified|Andersen Tawil syndrome|Atrial fibrillation, familial, 9|Short QT syndrome type 3|Cardiovascular phenotype|not provided|Andersen Tawil syndrome;Short QT syndrome type 3	germline;unknown	germline	GRCh38	17q24.3	criteria provided, conflicting interpretations	ClinGen:CA302006
17	70176283	70176283	C	T	188667	single nucleotide variant	NM_000891.3(KCNJ2):c.1244C>T (p.Pro415Leu)	3759	KCNJ2	HGNC:6263	Conflicting interpretations of pathogenicity	0	2023-01-20	373799322	RCV000757418|RCV001067159|RCV002390406|RCV002505232	MedGen:CN517202|MONDO:MONDO:0008222,MedGen:C1563715,OMIM:170390,Orphanet:37553;MONDO:MONDO:0012314,MedGen:C1865018,OMIM:609622,Orphanet:51083|MedGen:CN230736|MONDO:MONDO:0008222,MedGen:C1563715,OMIM:170390,Orphanet:37553;MONDO:MONDO:0012314,MedGen:C1865018,OMIM:609622,Orphanet:51083;MONDO:MONDO:0013513,MedGen:C3151431,OMIM:613980	not provided|Andersen Tawil syndrome;Short QT syndrome type 3|Cardiovascular phenotype|Andersen Tawil syndrome;Short QT syndrome type 3;Atrial fibrillation, familial, 9	germline;unknown	germline	GRCh38	17q24.3	criteria provided, conflicting interpretations	ClinGen:CA302064
17	8288840	8288840	C	T	188668	single nucleotide variant	NM_016492.5(RANGRF):c.52C>T (p.Leu18Phe)	29098	RANGRF	HGNC:17679	Uncertain significance	0	2023-03-07	150856064	RCV001711343|RCV001842510	MedGen:CN517202|EFO:EFO_0004269,Human Phenotype Ontology:HP:0001656,Human Phenotype Ontology:HP:0001661,Human Phenotype Ontology:HP:0001665,Human Phenotype Ontology:HP:0001666,Human Phenotype Ontology:HP:0001687,Human Phenotype Ontology:HP:0001721,Human Phenotype Ontology:HP:0004351,Human Phenotype Ontology:HP:0005158,Human Phenotype Ontology:HP:0011675,MedGen:C0003811	not provided|Cardiac arrhythmia	germline	germline	GRCh38	17p13.1	criteria provided, multiple submitters, no conflicts	ClinGen:CA302117
17	8289059	8289059	G	T	188670	single nucleotide variant	NM_016492.5(RANGRF):c.181G>T (p.Glu61Ter)	29098	RANGRF	HGNC:17679	Benign/Likely benign	0	2022-11-01	140704891	RCV000171022|RCV000845313|RCV001842512	MedGen:CN169374|MedGen:CN517202|EFO:EFO_0004269,Human Phenotype Ontology:HP:0001656,Human Phenotype Ontology:HP:0001661,Human Phenotype Ontology:HP:0001665,Human Phenotype Ontology:HP:0001666,Human Phenotype Ontology:HP:0001687,Human Phenotype Ontology:HP:0001721,Human Phenotype Ontology:HP:0004351,Human Phenotype Ontology:HP:0005158,Human Phenotype Ontology:HP:0011675,MedGen:C0003811	not specified|not provided|Cardiac arrhythmia	germline	germline	GRCh38	17p13.1	criteria provided, multiple submitters, no conflicts	ClinGen:CA302125
17	8289312	8289312	G	C	188671	single nucleotide variant	NM_016492.5(RANGRF):c.249G>C (p.Glu83Asp)	29098	RANGRF	HGNC:17679	Uncertain significance	0	2022-09-13	751751942	RCV000171019|RCV001842511	MedGen:CN517202|EFO:EFO_0004269,Human Phenotype Ontology:HP:0001656,Human Phenotype Ontology:HP:0001661,Human Phenotype Ontology:HP:0001665,Human Phenotype Ontology:HP:0001666,Human Phenotype Ontology:HP:0001687,Human Phenotype Ontology:HP:0001721,Human Phenotype Ontology:HP:0004351,Human Phenotype Ontology:HP:0005158,Human Phenotype Ontology:HP:0011675,MedGen:C0003811	not provided|Cardiac arrhythmia	germline	germline	GRCh38	17p13.1	criteria provided, multiple submitters, no conflicts	ClinGen:CA302119
17	8289515	8289515	G	A	188672	single nucleotide variant	NM_016492.5(RANGRF):c.364G>A (p.Val122Met)	29098	RANGRF	HGNC:17679	Uncertain significance	0	2022-06-28	151189313	RCV000171020|RCV001852051	MedGen:CN517202|EFO:EFO_0004269,Human Phenotype Ontology:HP:0001656,Human Phenotype Ontology:HP:0001661,Human Phenotype Ontology:HP:0001665,Human Phenotype Ontology:HP:0001666,Human Phenotype Ontology:HP:0001687,Human Phenotype Ontology:HP:0001721,Human Phenotype Ontology:HP:0004351,Human Phenotype Ontology:HP:0005158,Human Phenotype Ontology:HP:0011675,MedGen:C0003811	not provided|Cardiac arrhythmia	germline	germline	GRCh38	17p13.1	criteria provided, multiple submitters, no conflicts	ClinGen:CA302121
19	35030843	35030843	T	C	188675	single nucleotide variant	NM_001037.5(SCN1B):c.23T>C (p.Val8Ala)	6324	SCN1B	HGNC:10586	Conflicting interpretations of pathogenicity	0	2022-12-11	786205833	RCV000171048|RCV000692873|RCV003165347	MedGen:CN169374|MONDO:MONDO:0013015,MedGen:C2748541,OMIM:612838,Orphanet:130,Orphanet:871|MedGen:CN230736	not specified|Brugada syndrome 5|Cardiovascular phenotype	germline	germline	GRCh38	19q13.11	criteria provided, conflicting interpretations	ClinGen:CA302171
19	35030848	35030848	G	A	188676	single nucleotide variant	NM_001037.5(SCN1B):c.28G>A (p.Gly10Ser)	6324	SCN1B	HGNC:10586	Conflicting interpretations of pathogenicity	0	2022-11-01	72552027	RCV000171049|RCV000254455|RCV000299875|RCV000588361|RCV000717687|RCV001080647	MedGen:CN169374|MedGen:CN230736|MONDO:MONDO:0011416,MedGen:C1858672,OMIM:604233,Orphanet:36387|MedGen:CN517202|Human Phenotype Ontology:HP:0001250,Human Phenotype Ontology:HP:0001275,Human Phenotype Ontology:HP:0001303,Human Phenotype Ontology:HP:0002125,Human Phenotype Ontology:HP:0002182,Human Phenotype Ontology:HP:0002279,Human Phenotype Ontology:HP:0002306,Human Phenotype Ontology:HP:0002348,Human Phenotype Ontology:HP:0002391,Human Phenotype Ontology:HP:0002417,Human Phenotype Ontology:HP:0002430,Human Phenotype Ontology:HP:0002431,Human Phenotype Ontology:HP:0002432,Human Phenotype Ontology:HP:0002434,Human Phenotype Ontology:HP:0002437,Human Phenotype Ontology:HP:0002466,Human Phenotype Ontology:HP:0002479,Human Phenotype Ontology:HP:0002794,Human Phenotype Ontology:HP:0006997,Human Phenotype Ontology:HP:0010520,MedGen:C0036572|MONDO:MONDO:0013015,MedGen:C2748541,OMIM:612838,Orphanet:130,Orphanet:871	not specified|Cardiovascular phenotype|Generalized epilepsy with febrile seizures plus, type 1|not provided|Seizure|Brugada syndrome 5	germline	germline	GRCh38	19q13.11	criteria provided, conflicting interpretations	ClinGen:CA302173
19	35030858	35030858	T	C	188677	single nucleotide variant	NM_001037.5(SCN1B):c.38T>C (p.Leu13Pro)	6324	SCN1B	HGNC:10586	Uncertain significance	0	2022-12-05	786205834	RCV000192329|RCV000687916|RCV000766768|RCV000765437|RCV002316985	MedGen:CN169374|MONDO:MONDO:0013015,MedGen:C2748541,OMIM:612838,Orphanet:130,Orphanet:871|MedGen:CN517202|MONDO:MONDO:0033361,MedGen:C4479236,OMIM:617350;MONDO:MONDO:0011416,MedGen:C1858672,OMIM:604233,Orphanet:36387;MONDO:MONDO:0013015,MedGen:C2748541,OMIM:612838,Orphanet:130,Orphanet:871;MONDO:MONDO:0014155,MedGen:C3809311,OMIM:615377|MedGen:CN230736	not specified|Brugada syndrome 5|not provided|Developmental and epileptic encephalopathy, 52;Generalized epilepsy with febrile seizures plus, type 1;Brugada syndrome 5;Atrial fibrillation, familial, 13|Cardiovascular phenotype	germline;unknown	germline	GRCh38	19q13.11	criteria provided, multiple submitters, no conflicts	ClinGen:CA205080
19	35032560	35032560	G	A	188678	single nucleotide variant	NM_001037.5(SCN1B):c.73G>A (p.Asp25Asn)	6324	SCN1B	HGNC:10586	Conflicting interpretations of pathogenicity	1	2022-04-19	786205837	RCV000171059|RCV001266526|RCV002517646	MedGen:CN517202|MeSH:D030342,MedGen:C0950123|MONDO:MONDO:0013015,MedGen:C2748541,OMIM:612838,Orphanet:130,Orphanet:871	not provided|Inborn genetic diseases|Brugada syndrome 5	germline	germline	GRCh38	19q13.11	criteria provided, conflicting interpretations	ClinGen:CA302190,UniProtKB:Q07699#VAR_062523
19	35032569	35032569	A	G	188679	single nucleotide variant	NM_001037.5(SCN1B):c.82A>G (p.Thr28Ala)	6324	SCN1B	HGNC:10586	Uncertain significance	0	2022-10-30	786205838	RCV000171060|RCV001350746|RCV002485076|RCV002426813	MedGen:CN517202|MONDO:MONDO:0013015,MedGen:C2748541,OMIM:612838,Orphanet:130,Orphanet:871|MONDO:MONDO:0014155,MedGen:C3809311,OMIM:615377;MONDO:MONDO:0011416,MedGen:C1858672,OMIM:604233,Orphanet:36387;MONDO:MONDO:0033361,MedGen:C4479236,OMIM:617350;MONDO:MONDO:0013015,MedGen:C2748541,OMIM:612838,Orphanet:130,Orphanet:871|MedGen:CN230736	not provided|Brugada syndrome 5|Atrial fibrillation, familial, 13;Generalized epilepsy with febrile seizures plus, type 1;Developmental and epileptic encephalopathy, 52;Brugada syndrome 5|Cardiovascular phenotype	germline;unknown	germline	GRCh38	19q13.11	criteria provided, multiple submitters, no conflicts	ClinGen:CA302192
19	35032608	35032608	A	G	188681	single nucleotide variant	NM_001037.5(SCN1B):c.121A>G (p.Ile41Val)	6324	SCN1B	HGNC:10586	Conflicting interpretations of pathogenicity	0	2022-11-03	72552028	RCV001224112|RCV001721099|RCV002362870	MONDO:MONDO:0013015,MedGen:C2748541,OMIM:612838,Orphanet:130,Orphanet:871|MedGen:CN517202|MedGen:CN230736	Brugada syndrome 5|not provided|Cardiovascular phenotype	germline	germline	GRCh38	19q13.11	criteria provided, conflicting interpretations	ClinGen:CA302147
19	35032621	35032621	G	A	188682	single nucleotide variant	NM_001037.5(SCN1B):c.134G>A (p.Arg45His)	6324	SCN1B	HGNC:10586	Uncertain significance	0	2023-06-14	180943300	RCV000171036|RCV000559019|RCV000765438|RCV002381546	MedGen:CN517202|MONDO:MONDO:0013015,MedGen:C2748541,OMIM:612838,Orphanet:130,Orphanet:871|MONDO:MONDO:0014155,MedGen:C3809311,OMIM:615377;MONDO:MONDO:0011416,MedGen:C1858672,OMIM:604233,Orphanet:36387;MONDO:MONDO:0033361,MedGen:C4479236,OMIM:617350;MONDO:MONDO:0013015,MedGen:C2748541,OMIM:612838,Orphanet:130,Orphanet:871|MedGen:CN230736	not provided|Brugada syndrome 5|Atrial fibrillation, familial, 13;Generalized epilepsy with febrile seizures plus, type 1;Developmental and epileptic encephalopathy, 52;Brugada syndrome 5|Cardiovascular phenotype	germline;unknown	germline	GRCh38	19q13.11	criteria provided, multiple submitters, no conflicts	ClinGen:CA302149
19	35033505	35033505	C	T	188683	single nucleotide variant	NM_001037.5(SCN1B):c.214C>T (p.Arg72Cys)	6324	SCN1B	HGNC:10586	Uncertain significance	0	2023-05-12	746782800	RCV000171037|RCV000546983	MedGen:CN517202|MONDO:MONDO:0013015,MedGen:C2748541,OMIM:612838,Orphanet:130,Orphanet:871	not provided|Brugada syndrome 5	germline	germline	GRCh38	19q13.11	criteria provided, multiple submitters, no conflicts	ClinGen:CA302151
19	35033544	35033544	C	T	188684	single nucleotide variant	NM_001037.5(SCN1B):c.253C>T (p.Arg85Cys)	6324	SCN1B	HGNC:10586	Conflicting interpretations of pathogenicity	1	2022-10-31	786205830	RCV000500892|RCV000620273|RCV001127219|RCV002223804	MONDO:MONDO:0011416,MedGen:C1858672,OMIM:604233,Orphanet:36387|MedGen:CN230736|MONDO:MONDO:0013015,MedGen:C2748541,OMIM:612838,Orphanet:130,Orphanet:871|MedGen:CN517202	Generalized epilepsy with febrile seizures plus, type 1|Cardiovascular phenotype|Brugada syndrome 5|not provided	germline	germline	GRCh38	19q13.11	criteria provided, conflicting interpretations	ClinGen:CA302153
19	35033557	35033557	G	A	188685	single nucleotide variant	NM_001037.5(SCN1B):c.266G>A (p.Arg89His)	6324	SCN1B	HGNC:10586	Conflicting interpretations of pathogenicity	0	2023-07-24	138381632	RCV000171039|RCV000466397|RCV002433738|RCV002485075	MedGen:CN517202|MONDO:MONDO:0013015,MedGen:C2748541,OMIM:612838,Orphanet:130,Orphanet:871|MedGen:CN230736|MONDO:MONDO:0014155,MedGen:C3809311,OMIM:615377;MONDO:MONDO:0011416,MedGen:C1858672,OMIM:604233,Orphanet:36387;MONDO:MONDO:0033361,MedGen:C4479236,OMIM:617350;MONDO:MONDO:0013015,MedGen:C2748541,OMIM:612838,Orphanet:130,Orphanet:871	not provided|Brugada syndrome 5|Cardiovascular phenotype|Atrial fibrillation, familial, 13;Generalized epilepsy with febrile seizures plus, type 1;Developmental and epileptic encephalopathy, 52;Brugada syndrome 5	germline;unknown	germline	GRCh38	19q13.11	criteria provided, conflicting interpretations	ClinGen:CA302155
19	35033643	35033643	G	T	188686	single nucleotide variant	NM_001037.5(SCN1B):c.352G>T (p.Asp118Tyr)	6324	SCN1B	HGNC:10586	Uncertain significance	0	2021-08-31	761925369	RCV000171040|RCV000797071	MedGen:CN517202|MONDO:MONDO:0013015,MedGen:C2748541,OMIM:612838,Orphanet:130,Orphanet:871	not provided|Brugada syndrome 5	germline	germline	GRCh38	19q13.11	criteria provided, multiple submitters, no conflicts	ClinGen:CA302157
19	35033658	35033658	G	A	188687	single nucleotide variant	NM_001037.5(SCN1B):c.367G>A (p.Val123Ile)	6324	SCN1B	HGNC:10586	Conflicting interpretations of pathogenicity	0	2022-07-19	754215948	RCV000171042|RCV001315548|RCV002453586	MedGen:CN517202|MONDO:MONDO:0013015,MedGen:C2748541,OMIM:612838,Orphanet:130,Orphanet:871|MedGen:CN230736	not provided|Brugada syndrome 5|Cardiovascular phenotype	germline	germline	GRCh38	19q13.11	criteria provided, conflicting interpretations	ClinGen:CA302159
19	35033665	35033665	G	A	188688	single nucleotide variant	NM_001037.5(SCN1B):c.374G>A (p.Arg125His)	6324	SCN1B	HGNC:10586	Uncertain significance	1	2023-05-02	759839781	RCV000171061|RCV000690875|RCV001770132|RCV002485077|RCV003235089	MedGen:CN517202|MONDO:MONDO:0013015,MedGen:C2748541,OMIM:612838,Orphanet:130,Orphanet:871|MONDO:MONDO:0014155,MedGen:C3809311,OMIM:615377|MONDO:MONDO:0014155,MedGen:C3809311,OMIM:615377;MONDO:MONDO:0011416,MedGen:C1858672,OMIM:604233,Orphanet:36387;MONDO:MONDO:0033361,MedGen:C4479236,OMIM:617350;MONDO:MONDO:0013015,MedGen:C2748541,OMIM:612838,Orphanet:130,Orphanet:871|MedGen:CN169374	not provided|Brugada syndrome 5|Atrial fibrillation, familial, 13|Atrial fibrillation, familial, 13;Generalized epilepsy with febrile seizures plus, type 1;Developmental and epileptic encephalopathy, 52;Brugada syndrome 5|not specified	germline;unknown	germline	GRCh38	19q13.11	criteria provided, multiple submitters, no conflicts	ClinGen:CA302194
19	35033784	35033784	G	A	188689	single nucleotide variant	NM_001037.5(SCN1B):c.448+45G>A	6324	SCN1B	HGNC:10586	Uncertain significance	0	2022-10-19	762453360	RCV000171043|RCV000702088	MedGen:CN517202|MONDO:MONDO:0013015,MedGen:C2748541,OMIM:612838,Orphanet:130,Orphanet:871	not provided|Brugada syndrome 5	germline	germline	GRCh38	19q13.11	criteria provided, multiple submitters, no conflicts	ClinGen:CA302161
19	35033883	35033883	A	G	188690	single nucleotide variant	NM_001037.5(SCN1B):c.448+144A>G	6324	SCN1B	HGNC:10586	Uncertain significance	0	2022-08-31	763402433	RCV000171044|RCV000685853	MedGen:CN517202|MONDO:MONDO:0013015,MedGen:C2748541,OMIM:612838,Orphanet:130,Orphanet:871	not provided|Brugada syndrome 5	germline	germline	GRCh38	19q13.11	criteria provided, multiple submitters, no conflicts	ClinGen:CA302163
19	35033928	35033928	C	A	188692	single nucleotide variant	NM_001037.5(SCN1B):c.448+189C>A	6324	SCN1B	HGNC:10586	Conflicting interpretations of pathogenicity	0	2022-11-02	766373298	RCV000171025|RCV000990192|RCV002517645	MedGen:CN169374|MONDO:MONDO:0013015,MedGen:C2748541,OMIM:612838,Orphanet:130,Orphanet:871|MeSH:D030342,MedGen:C0950123	not specified|Brugada syndrome 5|Inborn genetic diseases	germline;unknown	germline	GRCh38	19q13.11	criteria provided, conflicting interpretations	ClinGen:CA302129
19	35033932	35033932	G	A	188693	single nucleotide variant	NM_001037.5(SCN1B):c.448+193G>A	6324	SCN1B	HGNC:10586	Conflicting interpretations of pathogenicity	0	2023-07-24	66876876	RCV000171026|RCV000212986|RCV000226296|RCV000578041|RCV000578074|RCV000578118|RCV003318360	MedGen:CN517202|MedGen:CN169374|MONDO:MONDO:0013015,MedGen:C2748541,OMIM:612838,Orphanet:130,Orphanet:871|MONDO:MONDO:0033361,MedGen:C4479236,OMIM:617350|MONDO:MONDO:0014155,MedGen:C3809311,OMIM:615377|MONDO:MONDO:0011416,MedGen:C1858672,OMIM:604233,Orphanet:36387|MONDO:MONDO:0002442,MeSH:D008133,MedGen:C0023976	not provided|not specified|Brugada syndrome 5|Developmental and epileptic encephalopathy, 52|Atrial fibrillation, familial, 13|Generalized epilepsy with febrile seizures plus, type 1|Long QT syndrome	germline;maternal;unknown	germline	GRCh38	19q13.11	criteria provided, conflicting interpretations	ClinGen:CA302131
19	35033969	35033969	C	T	188694	single nucleotide variant	NM_001037.5(SCN1B):c.448+230C>T	6324	SCN1B	HGNC:10586	Benign/Likely benign	0	2022-08-22	769132369	RCV000171027|RCV000538651	MedGen:CN169374|MONDO:MONDO:0013015,MedGen:C2748541,OMIM:612838,Orphanet:130,Orphanet:871	not specified|Brugada syndrome 5	germline	germline	GRCh38	19q13.11	criteria provided, multiple submitters, no conflicts	ClinGen:CA302133
19	35034034	35034034	G	T	188695	single nucleotide variant	NM_001037.5(SCN1B):c.448+295G>T	6324	SCN1B	HGNC:10586	Conflicting interpretations of pathogenicity	0	2021-08-28	786205828	RCV000171028|RCV000794276	MedGen:CN169374|MONDO:MONDO:0013015,MedGen:C2748541,OMIM:612838,Orphanet:130,Orphanet:871	not specified|Brugada syndrome 5	germline	germline	GRCh38	19q13.11	criteria provided, conflicting interpretations	ClinGen:CA302135
19	35034060	35034060	G	A	188696	single nucleotide variant	NM_001037.5(SCN1B):c.448+321G>A	6324	SCN1B	HGNC:10586	Benign/Likely benign	0	2022-11-03	72558028	RCV000171029|RCV000226408|RCV000990193|RCV002313016|RCV002498856	MedGen:CN169374|MedGen:CN517202|MONDO:MONDO:0013015,MedGen:C2748541,OMIM:612838,Orphanet:130,Orphanet:871|MedGen:CN230736|MONDO:MONDO:0033361,MedGen:C4479236,OMIM:617350;MONDO:MONDO:0011416,MedGen:C1858672,OMIM:604233,Orphanet:36387;MONDO:MONDO:0013015,MedGen:C2748541,OMIM:612838,Orphanet:130,Orphanet:871;MONDO:MONDO:0014155,MedGen:C3809311,OMIM:615377	not specified|not provided|Brugada syndrome 5|Cardiovascular phenotype|Developmental and epileptic encephalopathy, 52;Generalized epilepsy with febrile seizures plus, type 1;Brugada syndrome 5;Atrial fibrillation, familial, 13	germline;unknown	germline	GRCh38	19q13.11	criteria provided, multiple submitters, no conflicts	ClinGen:CA302137
19	35034084	35034084	C	T	188697	single nucleotide variant	NM_001037.5(SCN1B):c.448+345C>T	6324	SCN1B	HGNC:10586	Conflicting interpretations of pathogenicity	0	2022-10-17	754815235	RCV000171046|RCV000532192	MedGen:CN517202|MONDO:MONDO:0013015,MedGen:C2748541,OMIM:612838,Orphanet:130,Orphanet:871	not provided|Brugada syndrome 5	germline	germline	GRCh38	19q13.11	criteria provided, conflicting interpretations	ClinGen:CA302167
19	35034093	35034093	G	A	188698	single nucleotide variant	NM_001037.5(SCN1B):c.448+354G>A	6324	SCN1B	HGNC:10586	Uncertain significance	0	2022-09-15	752552401	RCV000171063|RCV001361072	MedGen:CN517202|MONDO:MONDO:0013015,MedGen:C2748541,OMIM:612838,Orphanet:130,Orphanet:871	not provided|Brugada syndrome 5	germline	germline	GRCh38	19q13.11	criteria provided, multiple submitters, no conflicts	ClinGen:CA302196
19	35039108	35039108	C	A	188699	single nucleotide variant	NM_001037.5(SCN1B):c.449-9C>A	6324	SCN1B	HGNC:10586	Conflicting interpretations of pathogenicity	0	2022-10-17	786205829	RCV000171031|RCV002515233	MedGen:CN169374|MONDO:MONDO:0013015,MedGen:C2748541,OMIM:612838,Orphanet:130,Orphanet:871	not specified|Brugada syndrome 5	germline	germline	GRCh38	19q13.11	criteria provided, conflicting interpretations	ClinGen:CA302140
19	35039140	35039140	G	A	188701	single nucleotide variant	NM_001037.5(SCN1B):c.472G>A (p.Val158Met)	6324	SCN1B	HGNC:10586	Conflicting interpretations of pathogenicity	1	2022-04-13	138450474	RCV000171052|RCV002515234	MedGen:CN517202|MONDO:MONDO:0013015,MedGen:C2748541,OMIM:612838,Orphanet:130,Orphanet:871	not provided|Brugada syndrome 5	germline	germline	GRCh38	19q13.11	criteria provided, conflicting interpretations	ClinGen:CA302176
19	35039160	35039160	T	C	188702	single nucleotide variant	NM_001037.5(SCN1B):c.492T>C (p.Tyr164=)	6324	SCN1B	HGNC:10586	Benign/Likely benign	0	2022-08-22	535042320	RCV000171032|RCV000646750|RCV001124237|RCV002336403	MedGen:CN169374|MONDO:MONDO:0013015,MedGen:C2748541,OMIM:612838,Orphanet:130,Orphanet:871|MONDO:MONDO:0011416,MedGen:C1858672,OMIM:604233,Orphanet:36387|MedGen:CN230736	not specified|Brugada syndrome 5|Generalized epilepsy with febrile seizures plus, type 1|Cardiovascular phenotype	germline	germline	GRCh38	19q13.11	criteria provided, multiple submitters, no conflicts	ClinGen:CA302141
19	35039191	35039191	G	A	188703	single nucleotide variant	NM_001037.5(SCN1B):c.523G>A (p.Val175Met)	6324	SCN1B	HGNC:10586	Uncertain significance	0	2022-07-19	776213428	RCV000646746|RCV002312699	MONDO:MONDO:0013015,MedGen:C2748541,OMIM:612838,Orphanet:130,Orphanet:871|MedGen:CN230736	Brugada syndrome 5|Cardiovascular phenotype	germline	germline	GRCh38	19q13.11	criteria provided, multiple submitters, no conflicts	ClinGen:CA302178
19	35039258	35039258	C	T	188704	single nucleotide variant	NM_001037.5(SCN1B):c.590C>T (p.Ala197Val)	6324	SCN1B	HGNC:10586	Uncertain significance	0	2022-10-05	554201948	RCV000171054|RCV000646745|RCV002354422|RCV002478539	MedGen:CN517202|MONDO:MONDO:0013015,MedGen:C2748541,OMIM:612838,Orphanet:130,Orphanet:871|MedGen:CN230736|MONDO:MONDO:0033361,MedGen:C4479236,OMIM:617350;MONDO:MONDO:0011416,MedGen:C1858672,OMIM:604233,Orphanet:36387;MONDO:MONDO:0013015,MedGen:C2748541,OMIM:612838,Orphanet:130,Orphanet:871;MONDO:MONDO:0014155,MedGen:C3809311,OMIM:615377	not provided|Brugada syndrome 5|Cardiovascular phenotype|Developmental and epileptic encephalopathy, 52;Generalized epilepsy with febrile seizures plus, type 1;Brugada syndrome 5;Atrial fibrillation, familial, 13	germline;unknown	germline	GRCh38	19q13.11	criteria provided, multiple submitters, no conflicts	ClinGen:CA302180
19	35039676	35039676	G	A	188707	single nucleotide variant	NM_001037.5(SCN1B):c.632G>A (p.Cys211Tyr)	6324	SCN1B	HGNC:10586	Conflicting interpretations of pathogenicity	0	2022-11-01	150721582	RCV000254246|RCV000713013|RCV000719381|RCV001080509	MedGen:CN230736|MedGen:CN517202|Human Phenotype Ontology:HP:0001250,Human Phenotype Ontology:HP:0001275,Human Phenotype Ontology:HP:0001303,Human Phenotype Ontology:HP:0002125,Human Phenotype Ontology:HP:0002182,Human Phenotype Ontology:HP:0002279,Human Phenotype Ontology:HP:0002306,Human Phenotype Ontology:HP:0002348,Human Phenotype Ontology:HP:0002391,Human Phenotype Ontology:HP:0002417,Human Phenotype Ontology:HP:0002430,Human Phenotype Ontology:HP:0002431,Human Phenotype Ontology:HP:0002432,Human Phenotype Ontology:HP:0002434,Human Phenotype Ontology:HP:0002437,Human Phenotype Ontology:HP:0002466,Human Phenotype Ontology:HP:0002479,Human Phenotype Ontology:HP:0002794,Human Phenotype Ontology:HP:0006997,Human Phenotype Ontology:HP:0010520,MedGen:C0036572|MONDO:MONDO:0013015,MedGen:C2748541,OMIM:612838,Orphanet:130,Orphanet:871	Cardiovascular phenotype|not provided|Seizure|Brugada syndrome 5	germline	germline	GRCh38	19q13.11	criteria provided, conflicting interpretations	ClinGen:CA302186,UniProtKB:Q07699#VAR_062527
19	35039682	35039682	G	A	188708	single nucleotide variant	NM_001037.5(SCN1B):c.638G>A (p.Gly213Asp)	6324	SCN1B	HGNC:10586	Uncertain significance	0	2022-08-29	201209882	RCV000171058|RCV000693228|RCV002354423	MedGen:CN517202|MONDO:MONDO:0013015,MedGen:C2748541,OMIM:612838,Orphanet:130,Orphanet:871|MedGen:CN230736	not provided|Brugada syndrome 5|Cardiovascular phenotype	germline	germline	GRCh38	19q13.11	criteria provided, multiple submitters, no conflicts	ClinGen:CA302188,UniProtKB:Q07699#VAR_062528
19	35039684	35039684	G	A	188709	single nucleotide variant	NM_001037.5(SCN1B):c.640G>A (p.Val214Ile)	6324	SCN1B	HGNC:10586	Conflicting interpretations of pathogenicity	0	2023-05-28	77106213	RCV001852052|RCV002316984|RCV003229815	MONDO:MONDO:0013015,MedGen:C2748541,OMIM:612838,Orphanet:130,Orphanet:871|MedGen:CN230736|MedGen:CN517202	Brugada syndrome 5|Cardiovascular phenotype|not provided	germline	germline	GRCh38	19q13.11	criteria provided, conflicting interpretations	ClinGen:CA302143
20	33408521	33408521	C	T	188710	single nucleotide variant	NM_003098.3(SNTA1):c.1504G>A (p.Gly502Arg)	6640	SNTA1	HGNC:11167	Uncertain significance	0	2022-09-23	768377696	RCV001136713|RCV001852059	MONDO:MONDO:0013062,MedGen:C2751830,OMIM:612955,Orphanet:101016,Orphanet:768|MONDO:MONDO:0002442,MeSH:D008133,MedGen:C0023976	Long QT syndrome 12|Long QT syndrome	germline	germline	GRCh38	20q11.21	criteria provided, multiple submitters, no conflicts	-
20	33408541	33408541	G	A	188711	single nucleotide variant	NM_003098.3(SNTA1):c.1484C>T (p.Ser495Leu)	6640	SNTA1	HGNC:11167	Uncertain significance	0	2023-01-30	144006909	RCV001902770|RCV002490122|RCV002224106|RCV003166925	MONDO:MONDO:0002442,MeSH:D008133,MedGen:C0023976|MONDO:MONDO:0013062,MedGen:C2751830,OMIM:612955,Orphanet:101016,Orphanet:768|MedGen:CN517202|MedGen:CN230736	Long QT syndrome|Long QT syndrome 12|not provided|Cardiovascular phenotype	germline;unknown	germline	GRCh38	20q11.21	criteria provided, multiple submitters, no conflicts	-
20	33408870	33408870	C	T	188716	single nucleotide variant	NM_003098.3(SNTA1):c.1256G>A (p.Arg419His)	6640	SNTA1	HGNC:11167	Uncertain significance	0	2018-01-13	751302839	RCV000171104|RCV000265998|RCV000365827	MedGen:CN517202|MONDO:MONDO:0013062,MedGen:C2751830,OMIM:612955,Orphanet:101016,Orphanet:768|MONDO:MONDO:0019171,MedGen:C1141890,OMIM:PS192500,Orphanet:101016,Orphanet:768	not provided|Long QT syndrome 12|Congenital long QT syndrome	germline	germline	GRCh38	20q11.21	criteria provided, multiple submitters, no conflicts	ClinGen:CA302291
20	33408882	33408882	G	A	188717	single nucleotide variant	NM_003098.3(SNTA1):c.1244C>T (p.Thr415Met)	6640	SNTA1	HGNC:11167	Uncertain significance	0	2023-06-14	533902889	RCV000171103|RCV000470910|RCV002485081|RCV002390408	MedGen:CN517202|MONDO:MONDO:0002442,MeSH:D008133,MedGen:C0023976|MONDO:MONDO:0013062,MedGen:C2751830,OMIM:612955,Orphanet:101016,Orphanet:768|MedGen:CN230736	not provided|Long QT syndrome|Long QT syndrome 12|Cardiovascular phenotype	germline;unknown	germline	GRCh38	20q11.21	criteria provided, multiple submitters, no conflicts	ClinGen:CA302288
20	33408899	33408899	G	A	188718	single nucleotide variant	NM_003098.3(SNTA1):c.1238-11C>T	6640	SNTA1	HGNC:11167	Benign/Likely benign	0	2022-05-12	779500941	RCV000171083|RCV002054025	MedGen:CN169374|MONDO:MONDO:0002442,MeSH:D008133,MedGen:C0023976	not specified|Long QT syndrome	germline	germline	GRCh38	20q11.21	criteria provided, multiple submitters, no conflicts	ClinGen:CA302235
20	33410284	33410284	T	G	188722	single nucleotide variant	NM_003098.3(SNTA1):c.1088A>C (p.Glu363Ala)	6640	SNTA1	HGNC:11167	Conflicting interpretations of pathogenicity	0	2023-02-13	147964932	RCV000171101|RCV000243691|RCV000656217|RCV000796538|RCV001138961|RCV003155101	MedGen:CN517202|MedGen:CN230736|Human Phenotype Ontology:HP:0001716,MONDO:MONDO:0008685,MedGen:C0043202,OMIM:194200,Orphanet:907|MONDO:MONDO:0002442,MeSH:D008133,MedGen:C0023976|MONDO:MONDO:0013062,MedGen:C2751830,OMIM:612955,Orphanet:101016,Orphanet:768|MedGen:CN169374	not provided|Cardiovascular phenotype|Wolff-Parkinson-White pattern|Long QT syndrome|Long QT syndrome 12|not specified	germline;unknown	germline	GRCh38	20q11.21	criteria provided, conflicting interpretations	ClinGen:CA302282
20	33412344	33412344	C	T	188723	single nucleotide variant	NM_003098.3(SNTA1):c.992G>A (p.Arg331His)	6640	SNTA1	HGNC:11167	Uncertain significance	0	2022-06-13	575431717	RCV000171100|RCV000559623|RCV001138963|RCV002381547	MedGen:CN517202|MONDO:MONDO:0002442,MeSH:D008133,MedGen:C0023976|MONDO:MONDO:0013062,MedGen:C2751830,OMIM:612955,Orphanet:101016,Orphanet:768|MedGen:CN230736	not provided|Long QT syndrome|Long QT syndrome 12|Cardiovascular phenotype	germline;unknown	germline	GRCh38	20q11.21	criteria provided, multiple submitters, no conflicts	ClinGen:CA302279
20	33412345	33412345	G	A	188724	single nucleotide variant	NM_003098.3(SNTA1):c.991C>T (p.Arg331Cys)	6640	SNTA1	HGNC:11167	Uncertain significance	0	2023-02-08	769528459	RCV000171099|RCV001852058|RCV003165350	MedGen:CN517202|MONDO:MONDO:0002442,MeSH:D008133,MedGen:C0023976|MedGen:CN230736	not provided|Long QT syndrome|Cardiovascular phenotype	germline	germline	GRCh38	20q11.21	criteria provided, multiple submitters, no conflicts	ClinGen:CA302276
20	33412697	33412697	C	A	188726	single nucleotide variant	NM_003098.3(SNTA1):c.787G>T (p.Ala263Ser)	6640	SNTA1	HGNC:11167	Conflicting interpretations of pathogenicity	0	2022-10-10	150576530	RCV000171097|RCV000185526|RCV000206185|RCV000266318|RCV000678949|RCV002408740	MedGen:CN517202|MedGen:CN169374|MONDO:MONDO:0002442,MeSH:D008133,MedGen:C0023976|MONDO:MONDO:0019171,MedGen:C1141890,OMIM:PS192500,Orphanet:101016,Orphanet:768|MONDO:MONDO:0013062,MedGen:C2751830,OMIM:612955,Orphanet:101016,Orphanet:768|MedGen:CN230736	not provided|not specified|Long QT syndrome|Congenital long QT syndrome|Long QT syndrome 12|Cardiovascular phenotype	germline;unknown	germline	GRCh38	20q11.21	criteria provided, conflicting interpretations	ClinGen:CA235719
20	33412725	33412725	A	T	188728	single nucleotide variant	NM_003098.3(SNTA1):c.759T>A (p.Asp253Glu)	6640	SNTA1	HGNC:11167	Uncertain significance	0	2022-08-17	759487225	RCV000171095|RCV001852057|RCV002390407|RCV002485080	MedGen:CN517202|MONDO:MONDO:0002442,MeSH:D008133,MedGen:C0023976|MedGen:CN230736|MONDO:MONDO:0013062,MedGen:C2751830,OMIM:612955,Orphanet:101016,Orphanet:768	not provided|Long QT syndrome|Cardiovascular phenotype|Long QT syndrome 12	germline;unknown	germline	GRCh38	20q11.21	criteria provided, multiple submitters, no conflicts	ClinGen:CA302267
20	33417743	33417743	C	T	188729	single nucleotide variant	NM_003098.3(SNTA1):c.677G>A (p.Cys226Tyr)	6640	SNTA1	HGNC:11167	Conflicting interpretations of pathogenicity	0	2022-08-13	34479952	RCV000171094|RCV000558137|RCV000780741|RCV002362873	MedGen:CN517202|MONDO:MONDO:0002442,MeSH:D008133,MedGen:C0023976|MedGen:CN169374|MedGen:CN230736	not provided|Long QT syndrome|not specified|Cardiovascular phenotype	germline	germline	GRCh38	20q11.21	criteria provided, conflicting interpretations	ClinGen:CA302264
20	33417752	33417752	G	A	188730	single nucleotide variant	NM_003098.3(SNTA1):c.668C>T (p.Ser223Leu)	6640	SNTA1	HGNC:11167	Uncertain significance	0	2022-10-27	779370807	RCV000171093|RCV002362872|RCV002485079	MedGen:CN517202|MedGen:CN230736|MONDO:MONDO:0013062,MedGen:C2751830,OMIM:612955,Orphanet:101016,Orphanet:768	not provided|Cardiovascular phenotype|Long QT syndrome 12	germline;unknown	germline	GRCh38	20q11.21	criteria provided, multiple submitters, no conflicts	ClinGen:CA302261
20	33417864	33417864	C	T	188732	single nucleotide variant	NM_003098.3(SNTA1):c.556G>A (p.Gly186Ser)	6640	SNTA1	HGNC:11167	Uncertain significance	0	2022-11-20	200755101	RCV000171118|RCV000631640|RCV002345577|RCV002485083	MedGen:CN517202|MONDO:MONDO:0002442,MeSH:D008133,MedGen:C0023976|MedGen:CN230736|MONDO:MONDO:0013062,MedGen:C2751830,OMIM:612955,Orphanet:101016,Orphanet:768	not provided|Long QT syndrome|Cardiovascular phenotype|Long QT syndrome 12	germline;unknown	germline	GRCh38	20q11.21	criteria provided, multiple submitters, no conflicts	ClinGen:CA302330
20	33417894	33417894	A	G	188733	single nucleotide variant	NM_003098.3(SNTA1):c.526T>C (p.Phe176Leu)	6640	SNTA1	HGNC:11167	Conflicting interpretations of pathogenicity	0	2023-04-17	781703999	RCV000171092|RCV000765488|RCV001852056|RCV003298203	MedGen:CN517202|MONDO:MONDO:0013062,MedGen:C2751830,OMIM:612955,Orphanet:101016,Orphanet:768|MONDO:MONDO:0002442,MeSH:D008133,MedGen:C0023976|MedGen:CN230736	not provided|Long QT syndrome 12|Long QT syndrome|Cardiovascular phenotype	germline;unknown	germline	GRCh38	20q11.21	criteria provided, conflicting interpretations	ClinGen:CA302258
20	33438897	33438897	G	T	188734	single nucleotide variant	NM_003098.3(SNTA1):c.440C>A (p.Thr147Asn)	6640	SNTA1	HGNC:11167	Conflicting interpretations of pathogenicity	0	2023-03-21	141724500	RCV000171113|RCV000618648|RCV000990300|RCV001079048|RCV001143394	MedGen:CN517202|MedGen:CN230736|MONDO:MONDO:0100316,MedGen:C4551647,OMIM:192500,Orphanet:101016,Orphanet:768|MONDO:MONDO:0002442,MeSH:D008133,MedGen:C0023976|MONDO:MONDO:0013062,MedGen:C2751830,OMIM:612955,Orphanet:101016,Orphanet:768	not provided|Cardiovascular phenotype|Long QT syndrome 1|Long QT syndrome|Long QT syndrome 12	germline;unknown	germline	GRCh38	20q11.21	criteria provided, conflicting interpretations	ClinGen:CA235722
20	33438934	33438934	T	G	188735	single nucleotide variant	NM_003098.3(SNTA1):c.403A>C (p.Ile135Leu)	6640	SNTA1	HGNC:11167	Uncertain significance	0	2022-11-15	756587722	RCV000171121|RCV001340450|RCV002485084|RCV003165351	MedGen:CN517202|MONDO:MONDO:0002442,MeSH:D008133,MedGen:C0023976|MONDO:MONDO:0013062,MedGen:C2751830,OMIM:612955,Orphanet:101016,Orphanet:768|MedGen:CN230736	not provided|Long QT syndrome|Long QT syndrome 12|Cardiovascular phenotype	germline;unknown	germline	GRCh38	20q11.21	criteria provided, multiple submitters, no conflicts	ClinGen:CA302339
20	33438949	33438949	A	G	188736	single nucleotide variant	NM_003098.3(SNTA1):c.388T>C (p.Phe130Leu)	6640	SNTA1	HGNC:11167	Uncertain significance	0	2022-07-25	199964677	RCV000515802|RCV001035520|RCV002354425	Human Phenotype Ontology:HP:0011704,MONDO:MONDO:0001823,MedGen:C0037052|MONDO:MONDO:0002442,MeSH:D008133,MedGen:C0023976|MedGen:CN230736	Sick sinus syndrome|Long QT syndrome|Cardiovascular phenotype	germline	germline	GRCh38	20q11.21	criteria provided, multiple submitters, no conflicts	ClinGen:CA302315
20	33439032	33439032	C	T	188738	single nucleotide variant	NM_003098.3(SNTA1):c.311-6G>A	6640	SNTA1	HGNC:11167	Likely benign	0	2020-12-12	139532210	RCV000171084|RCV002054026	MedGen:CN169374|MONDO:MONDO:0002442,MeSH:D008133,MedGen:C0023976	not specified|Long QT syndrome	germline	germline	GRCh38	20q11.21	criteria provided, multiple submitters, no conflicts	ClinGen:CA302236
20	33443334	33443334	C	G	188739	single nucleotide variant	NM_003098.3(SNTA1):c.287G>C (p.Gly96Ala)	6640	SNTA1	HGNC:11167	Uncertain significance	0	2022-12-21	766925398	RCV000540961|RCV000656979|RCV000781872|RCV002492708|RCV002433740	MONDO:MONDO:0002442,MeSH:D008133,MedGen:C0023976|MedGen:CN517202|MedGen:CN169374|MONDO:MONDO:0013062,MedGen:C2751830,OMIM:612955,Orphanet:101016,Orphanet:768|MedGen:CN230736	Long QT syndrome|not provided|not specified|Long QT syndrome 12|Cardiovascular phenotype	germline;unknown	germline	GRCh38	20q11.21	criteria provided, multiple submitters, no conflicts	ClinGen:CA302252
20	33443341	33443341	C	G	188740	single nucleotide variant	NM_003098.3(SNTA1):c.280G>C (p.Asp94His)	6640	SNTA1	HGNC:11167	Uncertain significance	0	2023-04-14	786205844	RCV000171089|RCV001852055|RCV003298202	MedGen:CN517202|MONDO:MONDO:0002442,MeSH:D008133,MedGen:C0023976|MedGen:CN230736	not provided|Long QT syndrome|Cardiovascular phenotype	germline	germline	GRCh38	20q11.21	criteria provided, multiple submitters, no conflicts	ClinGen:CA302249
20	33443371	33443371	G	A	188742	single nucleotide variant	NM_003098.3(SNTA1):c.250C>T (p.Gln84Ter)	6640	SNTA1	HGNC:11167	Uncertain significance	0	2022-04-07	786205842	RCV003060424	MONDO:MONDO:0002442,MeSH:D008133,MedGen:C0023976	Long QT syndrome	germline	germline	GRCh38	20q11.21	criteria provided, single submitter	-
20	33443461	33443461	C	G	188743	single nucleotide variant	NM_003098.3(SNTA1):c.160G>C (p.Gly54Arg)	6640	SNTA1	HGNC:11167	Conflicting interpretations of pathogenicity	0	2022-10-18	786205848	RCV000171117|RCV000705669|RCV001197325|RCV002399610	MedGen:CN517202|MONDO:MONDO:0002442,MeSH:D008133,MedGen:C0023976|MONDO:MONDO:0013062,MedGen:C2751830,OMIM:612955,Orphanet:101016,Orphanet:768|MedGen:CN230736	not provided|Long QT syndrome|Long QT syndrome 12|Cardiovascular phenotype	germline;unknown	germline	GRCh38	20q11.21	criteria provided, conflicting interpretations	ClinGen:CA302327
20	33443493	33443493	C	T	188744	single nucleotide variant	NM_003098.3(SNTA1):c.128G>A (p.Ser43Asn)	6640	SNTA1	HGNC:11167	Conflicting interpretations of pathogenicity	0	2022-11-02	786205841	RCV000171086|RCV000342871|RCV000285552|RCV001094618|RCV003165349	MedGen:CN517202|MONDO:MONDO:0019171,MedGen:C1141890,OMIM:PS192500,Orphanet:101016,Orphanet:768|MONDO:MONDO:0002442,MeSH:D008133,MedGen:C0023976|MONDO:MONDO:0013062,MedGen:C2751830,OMIM:612955,Orphanet:101016,Orphanet:768|MedGen:CN230736	not provided|Congenital long QT syndrome|Long QT syndrome|Long QT syndrome 12|Cardiovascular phenotype	germline;unknown	germline	GRCh38	20q11.21	criteria provided, conflicting interpretations	ClinGen:CA302240
20	33443551	33443551	C	T	188745	single nucleotide variant	NM_003098.3(SNTA1):c.70G>A (p.Gly24Ser)	6640	SNTA1	HGNC:11167	Uncertain significance	0	2022-08-30	786205847	RCV000171116|RCV000232080|RCV000618166|RCV000781871	MedGen:CN517202|MONDO:MONDO:0002442,MeSH:D008133,MedGen:C0023976|MedGen:CN230736|MedGen:CN169374	not provided|Long QT syndrome|Cardiovascular phenotype|not specified	germline	germline	GRCh38	20q11.21	criteria provided, multiple submitters, no conflicts	ClinGen:CA302324
20	33443581	33443581	C	T	188746	single nucleotide variant	NM_003098.3(SNTA1):c.40G>A (p.Glu14Lys)	6640	SNTA1	HGNC:11167	Uncertain significance	0	2022-11-01	786205846	RCV000171115|RCV000246049|RCV000458749|RCV001804901|RCV002485082	MedGen:CN517202|MedGen:CN230736|MONDO:MONDO:0002442,MeSH:D008133,MedGen:C0023976|MedGen:CN169374|MONDO:MONDO:0013062,MedGen:C2751830,OMIM:612955,Orphanet:101016,Orphanet:768	not provided|Cardiovascular phenotype|Long QT syndrome|not specified|Long QT syndrome 12	germline;unknown	germline	GRCh38	20q11.21	criteria provided, multiple submitters, no conflicts	ClinGen:CA302321
21	34364156	34364156	G	A	188750	single nucleotide variant	NM_172201.2(KCNE2):c.-13+5G>A	9992	KCNE2	HGNC:6242	Uncertain significance	0	2022-07-25	786205806	RCV000288510|RCV000331921|RCV000381892|RCV000505711|RCV002485074	MONDO:MONDO:0012677,MedGen:C1862394,OMIM:611493|MONDO:MONDO:0019171,MedGen:C1141890,OMIM:PS192500,Orphanet:101016,Orphanet:768|MONDO:MONDO:0013370,MedGen:C3150953,OMIM:613693,Orphanet:101016,Orphanet:768|MedGen:CN517202|MONDO:MONDO:0012677,MedGen:C1862394,OMIM:611493;MONDO:MONDO:0013370,MedGen:C3150953,OMIM:613693,Orphanet:101016,Orphanet:768	Atrial fibrillation, familial, 4|Congenital long QT syndrome|Long QT syndrome 6|not provided|Atrial fibrillation, familial, 4;Long QT syndrome 6	germline;unknown	germline	GRCh38	21q22.11	criteria provided, multiple submitters, no conflicts	ClinGen:CA301981
21	34370832	34370832	G	A	188753	single nucleotide variant	NM_172201.2(KCNE2):c.354G>A (p.Gly118=)	9992	KCNE2	HGNC:6242	Conflicting interpretations of pathogenicity	0	2022-09-23	187917779	RCV000170951|RCV000254504|RCV000586241|RCV000648403|RCV001142019	MedGen:CN169374|MedGen:CN230736|MedGen:CN517202|MONDO:MONDO:0013370,MedGen:C3150953,OMIM:613693,Orphanet:101016,Orphanet:768|MONDO:MONDO:0012677,MedGen:C1862394,OMIM:611493	not specified|Cardiovascular phenotype|not provided|Long QT syndrome 6|Atrial fibrillation, familial, 4	germline	germline	GRCh38	21q22.11	criteria provided, conflicting interpretations	ClinGen:CA301978
11	118144079	118144079	T	C	188757	single nucleotide variant	NM_174934.4(SCN4B):c.235-18A>G	6330	SCN4B	HGNC:10592	Conflicting interpretations of pathogenicity	0	2022-08-27	758764353	RCV000171556|RCV001852053	MedGen:CN169374|MONDO:MONDO:0012737,MedGen:C2678484,OMIM:611819,Orphanet:101016,Orphanet:768	not specified|Long QT syndrome 10	germline	germline	GRCh38	11q23.3	criteria provided, conflicting interpretations	ClinGen:CA302347
1	237709002	237709002	C	T	188805	single nucleotide variant	NM_001035.3(RYR2):c.10046C>T (p.Ser3349Leu)	6262	RYR2	HGNC:10484	Uncertain significance	1	2023-01-31	786205455	RCV000171173|RCV000208443|RCV000611661|RCV002399612|RCV002470784	MedGen:CN517202|MONDO:MONDO:0016587,MedGen:C0349788,Orphanet:247|MedGen:CN169374|MedGen:CN230736|MONDO:MONDO:0011484,MedGen:C1631597,OMIM:604772,Orphanet:3286	not provided|Arrhythmogenic right ventricular cardiomyopathy|not specified|Cardiovascular phenotype|Catecholaminergic polymorphic ventricular tachycardia 1	germline	germline	GRCh38	1q43	criteria provided, multiple submitters, no conflicts	ClinGen:CA006517
12	2115343	2115343	G	A	188835	single nucleotide variant	NM_000719.7(CACNA1C):c.169G>A (p.Asp57Asn)	775	CACNA1C	HGNC:1390	Uncertain significance	1	2022-11-03	773528195	RCV000171204|RCV001320102|RCV003165352	MedGen:CN517202|MONDO:MONDO:0002442,MeSH:D008133,MedGen:C0023976|MedGen:CN230736	not provided|Long QT syndrome|Cardiovascular phenotype	germline	germline	GRCh38	12p13.33	criteria provided, multiple submitters, no conflicts	ClinGen:CA235852
12	21882807	21882807	G	A	188840	single nucleotide variant	NM_020297.4(ABCC9):c.1978C>T (p.Arg660Trp)	10060	ABCC9	HGNC:60	Uncertain significance	1	2022-08-16	760889253	RCV000171209|RCV001050168|RCV002415726|RCV002478542	MedGen:CN517202|MONDO:MONDO:0012062,MedGen:C1837839,OMIM:608569,Orphanet:154|MedGen:CN230736|MONDO:MONDO:0859224,MedGen:C5676904,OMIM:619719;MONDO:MONDO:0013545,MedGen:C3279695,OMIM:614050;MONDO:MONDO:0012062,MedGen:C1837839,OMIM:608569,Orphanet:154;MONDO:MONDO:0009406,MedGen:C0795905,OMIM:239850,Orphanet:1517	not provided|Dilated cardiomyopathy 1O|Cardiovascular phenotype|Intellectual disability and myopathy syndrome;Atrial fibrillation, familial, 12;Dilated cardiomyopathy 1O;Hypertrichotic osteochondrodysplasia Cantu type	germline;unknown	germline	GRCh38	12p12.1	criteria provided, multiple submitters, no conflicts	ClinGen:CA235875
2	178582086	178582086	G	A	188939	single nucleotide variant	NM_001267550.2(TTN):c.66283C>T (p.Arg22095Trp)	7273	TTN	HGNC:12403	Conflicting interpretations of pathogenicity	0	2022-07-28	571093313	RCV000171317|RCV000303449|RCV000288338|RCV000340260|RCV000343261|RCV000406446|RCV000544634|RCV001293233|RCV003137700	MedGen:CN169374|MONDO:MONDO:0011362,MedGen:C1863599,OMIM:603689,Orphanet:178464,Orphanet:34521|MONDO:MONDO:0012714,MedGen:C2673677,OMIM:611705,Orphanet:289377|MONDO:MONDO:0012127,MedGen:C1837342,OMIM:608807,Orphanet:140922|MONDO:MONDO:0011400,MedGen:C1858763,OMIM:604145,Orphanet:154|MONDO:MONDO:0010870,MedGen:C1838244,OMIM:600334,Orphanet:609|MONDO:MONDO:0011400,MedGen:C1858763,OMIM:604145,Orphanet:154;MONDO:MONDO:0012127,MedGen:C1837342,OMIM:608807,Orphanet:140922|EFO:EFO_0000407,Human Phenotype Ontology:HP:0001644,Human Phenotype Ontology:HP:0001725,Human Phenotype Ontology:HP:0005159,Human Phenotype Ontology:HP:0200130,MONDO:MONDO:0005021,MeSH:D002311,MedGen:C0007193,Orphanet:217604|MedGen:CN517202	not specified|Myopathy, myofibrillar, 9, with early respiratory failure|Early-onset myopathy with fatal cardiomyopathy|Autosomal recessive limb-girdle muscular dystrophy type 2J|Dilated cardiomyopathy 1G|Tibial muscular dystrophy|Dilated cardiomyopathy 1G;Autosomal recessive limb-girdle muscular dystrophy type 2J|Primary dilated cardiomyopathy|not provided	germline;unknown	germline	GRCh38	2q31.2	criteria provided, conflicting interpretations	ClinGen:CA236091
21	34370687	34370687	G	A	188967	single nucleotide variant	NM_172201.2(KCNE2):c.209G>A (p.Ser70Asn)	9992	KCNE2	HGNC:6242	Uncertain significance	1	2022-07-19	751931568	RCV000171348|RCV001049236	MedGen:CN517202|MONDO:MONDO:0013370,MedGen:C3150953,OMIM:613693,Orphanet:101016,Orphanet:768	not provided|Long QT syndrome 6	germline	germline	GRCh38	21q22.11	criteria provided, multiple submitters, no conflicts	ClinGen:CA236156
4	113355873	113355873	G	A	188996	single nucleotide variant	NM_001148.6(ANK2):c.7255G>A (p.Glu2419Lys)	287	ANK2	HGNC:493	Uncertain significance	1	2022-07-12	752704424	RCV000171379|RCV001852068	MedGen:CN517202|MONDO:MONDO:0002442,MeSH:D008133,MedGen:C0023976	not provided|Long QT syndrome	germline	germline	GRCh38	4q26	criteria provided, multiple submitters, no conflicts	ClinGen:CA236220
4	113356942	113356942	A	G	188998	single nucleotide variant	NM_001148.6(ANK2):c.8324A>G (p.His2775Arg)	287	ANK2	HGNC:493	Likely benign	1	2023-02-06	534934297	RCV000171381|RCV001087082|RCV001194187|RCV002426815	MedGen:CN517202|MONDO:MONDO:0002442,MeSH:D008133,MedGen:C0023976|MedGen:CN169374|MedGen:CN230736	not provided|Long QT syndrome|not specified|Cardiovascular phenotype	germline	germline	GRCh38	4q26	criteria provided, multiple submitters, no conflicts	ClinGen:CA236226
7	150951655	150951655	C	G	189026	single nucleotide variant	NM_000238.4(KCNH2):c.1738G>C (p.Asp580His)	3757	KCNH2	HGNC:6251	Uncertain significance	1	2022-10-24	786205588	RCV000171410|RCV001852069	MedGen:CN517202|MONDO:MONDO:0002442,MeSH:D008133,MedGen:C0023976	not provided|Long QT syndrome	germline	germline	GRCh38	7q36.1	criteria provided, single submitter	ClinGen:CA005317
1	237503336	237503336	C	T	189189	single nucleotide variant	NM_001035.3(RYR2):c.2444C>T (p.Pro815Leu)	6262	RYR2	HGNC:10484	Uncertain significance	0	2022-09-27	537596448	RCV000171673|RCV002492713|RCV002516561|RCV002517656	MedGen:CN517202|MONDO:MONDO:0011484,MedGen:C1631597,OMIM:604772,Orphanet:3286;MedGen:C1832931;MONDO:MONDO:0020745,MedGen:C5542154,OMIM:115000|MeSH:D030342,MedGen:C0950123|MONDO:MONDO:0011484,MedGen:C1631597,OMIM:604772,Orphanet:3286	not provided|Catecholaminergic polymorphic ventricular tachycardia 1;Arrhythmogenic right ventricular dysplasia 2;Ventricular arrhythmias due to cardiac ryanodine receptor calcium release deficiency syndrome|Inborn genetic diseases|Catecholaminergic polymorphic ventricular tachycardia 1	germline;unknown	germline	GRCh38	1q43	criteria provided, multiple submitters, no conflicts	ClinGen:CA008847
1	237792253	237792253	C	T	189206	single nucleotide variant	NM_001035.3(RYR2):c.13712C>T (p.Thr4571Met)	6262	RYR2	HGNC:10484	Conflicting interpretations of pathogenicity	0	2022-10-25	200803276	RCV000171689|RCV001179791|RCV002381553|RCV002515251|RCV002478547	MedGen:CN517202|Human Phenotype Ontology:HP:0001638,MONDO:MONDO:0004994,MedGen:C0878544,Orphanet:167848|MedGen:CN230736|MONDO:MONDO:0011484,MedGen:C1631597,OMIM:604772,Orphanet:3286|MONDO:MONDO:0011484,MedGen:C1631597,OMIM:604772,Orphanet:3286;MedGen:C1832931;MONDO:MONDO:0020745,MedGen:C5542154,OMIM:115000	not provided|Cardiomyopathy|Cardiovascular phenotype|Catecholaminergic polymorphic ventricular tachycardia 1|Catecholaminergic polymorphic ventricular tachycardia 1;Arrhythmogenic right ventricular dysplasia 2;Ventricular arrhythmias due to cardiac ryanodine receptor calcium release deficiency syndrome	germline;unknown	germline	GRCh38	1q43	criteria provided, conflicting interpretations	ClinGen:CA008025
3	32140276	32140276	C	T	189208	single nucleotide variant	NM_015141.4(GPD1L):c.415C>T (p.Arg139Cys)	23171	GPD1L	HGNC:28956	Uncertain significance	0	2021-08-11	771369026	RCV000171638|RCV002498860	MedGen:CN517202|MONDO:MONDO:0012728,MedGen:C2673193,OMIM:611777,Orphanet:130	not provided|Brugada syndrome 2	unknown	unknown	GRCh38	3p22.3	criteria provided, multiple submitters, no conflicts	ClinGen:CA236686
3	32159062	32159062	G	A	189209	single nucleotide variant	NM_015141.4(GPD1L):c.805G>A (p.Gly269Arg)	23171	GPD1L	HGNC:28956	Uncertain significance	0	2022-07-18	786205268	RCV000171639|RCV000554514	MedGen:CN517202|MONDO:MONDO:0015263,MedGen:C1142166,OMIM:PS601144,Orphanet:130	not provided|Brugada syndrome	germline;unknown	germline	GRCh38	3p22.3	criteria provided, multiple submitters, no conflicts	ClinGen:CA236689
3	38551156	38551156	C	T	189211	single nucleotide variant	NM_000335.5(SCN5A):c.5213G>A (p.Arg1738Gln)	6331	SCN5A	HGNC:10593	Uncertain significance	0	2022-09-01	200217157	RCV000171696|RCV001059806|RCV001842521|RCV002345581	MedGen:CN517202|MONDO:MONDO:0015263,MedGen:C1142166,OMIM:PS601144,Orphanet:130|EFO:EFO_0004269,Human Phenotype Ontology:HP:0001656,Human Phenotype Ontology:HP:0001661,Human Phenotype Ontology:HP:0001665,Human Phenotype Ontology:HP:0001666,Human Phenotype Ontology:HP:0001687,Human Phenotype Ontology:HP:0001721,Human Phenotype Ontology:HP:0004351,Human Phenotype Ontology:HP:0005158,Human Phenotype Ontology:HP:0011675,MedGen:C0003811|MedGen:CN230736	not provided|Brugada syndrome|Cardiac arrhythmia|Cardiovascular phenotype	germline;unknown	germline	GRCh38	3p22.2	criteria provided, multiple submitters, no conflicts	ClinGen:CA019000
3	38551159	38551159	G	A	189212	single nucleotide variant	NM_000335.5(SCN5A):c.5210C>T (p.Ser1737Phe)	6331	SCN5A	HGNC:10593	Conflicting interpretations of pathogenicity	1	2022-09-07	786205271	RCV000171697|RCV000461887|RCV000855502|RCV001842522	MedGen:CN517202|MONDO:MONDO:0015263,MedGen:C1142166,OMIM:PS601144,Orphanet:130|Human Phenotype Ontology:HP:0001389,Human Phenotype Ontology:HP:0001390,Human Phenotype Ontology:HP:0002759,Human Phenotype Ontology:HP:0002804,Human Phenotype Ontology:HP:0005188,Human Phenotype Ontology:HP:0005663,Human Phenotype Ontology:HP:0005809,Human Phenotype Ontology:HP:0005859,MONDO:MONDO:0015168,MeSH:D001176,MedGen:C0003886,OMIM:PS617468,Orphanet:1037;Human Phenotype Ontology:HP:0001989,MONDO:MONDO:0100101,MedGen:C1276035,OMIM:208150,Orphanet:994|EFO:EFO_0004269,Human Phenotype Ontology:HP:0001656,Human Phenotype Ontology:HP:0001661,Human Phenotype Ontology:HP:0001665,Human Phenotype Ontology:HP:0001666,Human Phenotype Ontology:HP:0001687,Human Phenotype Ontology:HP:0001721,Human Phenotype Ontology:HP:0004351,Human Phenotype Ontology:HP:0005158,Human Phenotype Ontology:HP:0011675,MedGen:C0003811	not provided|Brugada syndrome|Arthrogryposis multiplex congenita;Fetal akinesia deformation sequence 1|Cardiac arrhythmia	germline;unknown	germline	GRCh38	3p22.2	criteria provided, conflicting interpretations	ClinGen:CA018989
3	38554498	38554498	C	A	189213	single nucleotide variant	NM_000335.5(SCN5A):c.4591G>T (p.Val1531Phe)	6331	SCN5A	HGNC:10593	Uncertain significance	0	2022-07-06	199473618	RCV000171698|RCV001852080|RCV001842523	MONDO:MONDO:0002442,MeSH:D008133,MedGen:C0023976|MONDO:MONDO:0015263,MedGen:C1142166,OMIM:PS601144,Orphanet:130|EFO:EFO_0004269,Human Phenotype Ontology:HP:0001656,Human Phenotype Ontology:HP:0001661,Human Phenotype Ontology:HP:0001665,Human Phenotype Ontology:HP:0001666,Human Phenotype Ontology:HP:0001687,Human Phenotype Ontology:HP:0001721,Human Phenotype Ontology:HP:0004351,Human Phenotype Ontology:HP:0005158,Human Phenotype Ontology:HP:0011675,MedGen:C0003811	Long QT syndrome|Brugada syndrome|Cardiac arrhythmia	germline;unknown	germline	GRCh38	3p22.2	criteria provided, multiple submitters, no conflicts	ClinGen:CA018456
3	38587413	38587413	C	T	189214	single nucleotide variant	NM_000335.5(SCN5A):c.2423G>A (p.Arg808His)	6331	SCN5A	HGNC:10593	Uncertain significance	0	2021-07-27	199473160	RCV000171699|RCV001842524	MONDO:MONDO:0002442,MeSH:D008133,MedGen:C0023976|EFO:EFO_0004269,Human Phenotype Ontology:HP:0001656,Human Phenotype Ontology:HP:0001661,Human Phenotype Ontology:HP:0001665,Human Phenotype Ontology:HP:0001666,Human Phenotype Ontology:HP:0001687,Human Phenotype Ontology:HP:0001721,Human Phenotype Ontology:HP:0004351,Human Phenotype Ontology:HP:0005158,Human Phenotype Ontology:HP:0011675,MedGen:C0003811	Long QT syndrome|Cardiac arrhythmia	germline;unknown	germline	GRCh38	3p22.2	criteria provided, multiple submitters, no conflicts	ClinGen:CA016124
3	38599001	38599001	G	A	189215	single nucleotide variant	NM_000335.5(SCN5A):c.1940C>T (p.Ala647Val)	6331	SCN5A	HGNC:10593	Uncertain significance	0	2013-06-24	185638763	RCV000171701	MONDO:MONDO:0015263,MedGen:C1142166,OMIM:PS601144,Orphanet:130	Brugada syndrome	unknown	unknown	GRCh38	3p22.2	criteria provided, single submitter	ClinGen:CA015614
3	38603729	38603729	C	G	189216	single nucleotide variant	NM_000335.5(SCN5A):c.1873G>C (p.Glu625Gln)	6331	SCN5A	HGNC:10593	Uncertain significance	0	2023-03-31	201552126	RCV000171702|RCV001366713|RCV001842525|RCV003298206	MedGen:CN517202|MONDO:MONDO:0015263,MedGen:C1142166,OMIM:PS601144,Orphanet:130|EFO:EFO_0004269,Human Phenotype Ontology:HP:0001656,Human Phenotype Ontology:HP:0001661,Human Phenotype Ontology:HP:0001665,Human Phenotype Ontology:HP:0001666,Human Phenotype Ontology:HP:0001687,Human Phenotype Ontology:HP:0001721,Human Phenotype Ontology:HP:0004351,Human Phenotype Ontology:HP:0005158,Human Phenotype Ontology:HP:0011675,MedGen:C0003811|MedGen:CN230736	not provided|Brugada syndrome|Cardiac arrhythmia|Cardiovascular phenotype	germline;unknown	germline	GRCh38	3p22.2	criteria provided, multiple submitters, no conflicts	ClinGen:CA015460
3	38603950	38603950	G	A	189217	single nucleotide variant	NM_000335.5(SCN5A):c.1652C>T (p.Ala551Val)	6331	SCN5A	HGNC:10593	Uncertain significance	0	2023-03-29	201641342	RCV000171573|RCV000987227|RCV001842513|RCV002485090|RCV003298204	MONDO:MONDO:0015263,MedGen:C1142166,OMIM:PS601144,Orphanet:130|MONDO:MONDO:0011001,MedGen:C4551804,OMIM:601144,Orphanet:130|EFO:EFO_0004269,Human Phenotype Ontology:HP:0001656,Human Phenotype Ontology:HP:0001661,Human Phenotype Ontology:HP:0001665,Human Phenotype Ontology:HP:0001666,Human Phenotype Ontology:HP:0001687,Human Phenotype Ontology:HP:0001721,Human Phenotype Ontology:HP:0004351,Human Phenotype Ontology:HP:0005158,Human Phenotype Ontology:HP:0011675,MedGen:C0003811|8 conditions|MedGen:CN230736	Brugada syndrome|Brugada syndrome 1|Cardiac arrhythmia|8 conditions|Cardiovascular phenotype	germline;unknown	germline	GRCh38	3p22.2	criteria provided, multiple submitters, no conflicts	ClinGen:CA015094
3	38633235	38633235	C	T	189219	single nucleotide variant	NM_000335.5(SCN5A):c.73G>A (p.Glu25Lys)	6331	SCN5A	HGNC:10593	Uncertain significance	0	2022-10-27	747251132	RCV000171704|RCV000687411|RCV001842526	MedGen:CN517202|MONDO:MONDO:0015263,MedGen:C1142166,OMIM:PS601144,Orphanet:130|EFO:EFO_0004269,Human Phenotype Ontology:HP:0001656,Human Phenotype Ontology:HP:0001661,Human Phenotype Ontology:HP:0001665,Human Phenotype Ontology:HP:0001666,Human Phenotype Ontology:HP:0001687,Human Phenotype Ontology:HP:0001721,Human Phenotype Ontology:HP:0004351,Human Phenotype Ontology:HP:0005158,Human Phenotype Ontology:HP:0011675,MedGen:C0003811	not provided|Brugada syndrome|Cardiac arrhythmia	germline;unknown	germline	GRCh38	3p22.2	criteria provided, multiple submitters, no conflicts	ClinGen:CA019786
3	8745705	8745705	C	A	189220	single nucleotide variant	NM_033337.3(CAV3):c.294C>A (p.Cys98Ter)	859	CAV3	HGNC:1529	Conflicting interpretations of pathogenicity	1	2021-08-24	200202503	RCV000171636|RCV001221300	MedGen:CN517202|MONDO:MONDO:0002442,MeSH:D008133,MedGen:C0023976	not provided|Long QT syndrome	germline;unknown	germline	GRCh38	3p25.3	criteria provided, conflicting interpretations	ClinGen:CA236680
4	113255921	113255921	G	A	189221	single nucleotide variant	NM_001148.6(ANK2):c.1177G>A (p.Ala393Thr)	287	ANK2	HGNC:493	Conflicting interpretations of pathogenicity	0	2022-09-19	147458476	RCV000171736|RCV000621489|RCV001050790	MedGen:CN517202|MedGen:CN230736|MONDO:MONDO:0002442,MeSH:D008133,MedGen:C0023976	not provided|Cardiovascular phenotype|Long QT syndrome	germline;unknown	germline	GRCh38	4q26	criteria provided, conflicting interpretations	ClinGen:CA236921
4	113287635	113287635	C	G	189222	single nucleotide variant	NM_001148.6(ANK2):c.2110C>G (p.Gln704Glu)	287	ANK2	HGNC:493	Uncertain significance	0	2021-08-11	139197937	RCV000171591|RCV000247687|RCV001217739|RCV002478545	MedGen:CN517202|MedGen:CN230736|MONDO:MONDO:0002442,MeSH:D008133,MedGen:C0023976|MONDO:MONDO:0010958,MedGen:C1970119,OMIM:600919,Orphanet:101016,Orphanet:768	not provided|Cardiovascular phenotype|Long QT syndrome|Cardiac arrhythmia, ankyrin-B-related	germline;unknown	germline	GRCh38	4q26	criteria provided, multiple submitters, no conflicts	ClinGen:CA236521
4	113293537	113293537	C	T	189224	single nucleotide variant	NM_001148.6(ANK2):c.2474C>T (p.Thr825Ile)	287	ANK2	HGNC:493	Uncertain significance	1	2013-06-24	786205420	RCV000171593|RCV000190218	MedGen:CN517202|MONDO:MONDO:0002442,MeSH:D008133,MedGen:C0023976	not provided|Long QT syndrome	germline;unknown	germline	GRCh38	4q26	criteria provided, single submitter	ClinGen:CA204248
4	113343114	113343114	A	G	189226	single nucleotide variant	NM_001148.6(ANK2):c.4220A>G (p.Lys1407Arg)	287	ANK2	HGNC:493	Uncertain significance	0	2022-06-25	200648573	RCV000171595|RCV001374226	MedGen:CN517202|MONDO:MONDO:0002442,MeSH:D008133,MedGen:C0023976	not provided|Long QT syndrome	germline;unknown	germline	GRCh38	4q26	criteria provided, multiple submitters, no conflicts	ClinGen:CA236536
4	113353173	113353173	G	T	189228	single nucleotide variant	NM_001148.6(ANK2):c.4555G>T (p.Ala1519Ser)	287	ANK2	HGNC:493	Conflicting interpretations of pathogenicity	0	2021-11-02	200920714	RCV000171738|RCV001050671|RCV002336407	MedGen:CN517202|MONDO:MONDO:0002442,MeSH:D008133,MedGen:C0023976|MedGen:CN230736	not provided|Long QT syndrome|Cardiovascular phenotype	germline;unknown	germline	GRCh38	4q26	criteria provided, conflicting interpretations	ClinGen:CA236926
4	113353363	113353363	G	A	189229	single nucleotide variant	NM_001148.6(ANK2):c.4745G>A (p.Arg1582Gln)	287	ANK2	HGNC:493	Benign/Likely benign	0	2022-10-29	138842207	RCV000171739|RCV000242956|RCV000360584|RCV000606830|RCV000613422	MedGen:CN517202|MedGen:CN230736|MONDO:MONDO:0002442,MeSH:D008133,MedGen:C0023976|MONDO:MONDO:0010958,MedGen:C1970119,OMIM:600919,Orphanet:101016,Orphanet:768|MedGen:CN169374	not provided|Cardiovascular phenotype|Long QT syndrome|Cardiac arrhythmia, ankyrin-B-related|not specified	germline;unknown	germline	GRCh38	4q26	criteria provided, multiple submitters, no conflicts	ClinGen:CA236929
4	113353989	113353989	G	A	189231	single nucleotide variant	NM_001148.6(ANK2):c.5371G>A (p.Val1791Ile)	287	ANK2	HGNC:493	Likely benign	0	2022-07-08	148921195	RCV000171740|RCV001088809|RCV002345582	MedGen:CN517202|MONDO:MONDO:0002442,MeSH:D008133,MedGen:C0023976|MedGen:CN230736	not provided|Long QT syndrome|Cardiovascular phenotype	germline;unknown	germline	GRCh38	4q26	criteria provided, multiple submitters, no conflicts	ClinGen:CA236932
4	113354794	113354794	C	T	189235	single nucleotide variant	NM_001148.6(ANK2):c.6176C>T (p.Thr2059Met)	287	ANK2	HGNC:493	Likely benign	0	2022-10-23	200765866	RCV000171741|RCV000195655|RCV000618281|RCV000625123|RCV001729424	MedGen:CN517202|MONDO:MONDO:0002442,MeSH:D008133,MedGen:C0023976|MedGen:CN230736|MONDO:MONDO:0010958,MedGen:C1970119,OMIM:600919,Orphanet:101016,Orphanet:768|MedGen:CN169374	not provided|Long QT syndrome|Cardiovascular phenotype|Cardiac arrhythmia, ankyrin-B-related|not specified	germline;unknown	germline	GRCh38	4q26	criteria provided, multiple submitters, no conflicts	ClinGen:CA236935
4	113354846	113354846	G	T	189236	single nucleotide variant	NM_001148.6(ANK2):c.6228G>T (p.Lys2076Asn)	287	ANK2	HGNC:493	Conflicting interpretations of pathogenicity	0	2023-07-24	144848998	RCV000171742|RCV001085787|RCV001147448|RCV002307431|RCV002362876	MedGen:CN517202|MONDO:MONDO:0002442,MeSH:D008133,MedGen:C0023976|MONDO:MONDO:0010958,MedGen:C1970119,OMIM:600919,Orphanet:101016,Orphanet:768|MedGen:CN169374|MedGen:CN230736	not provided|Long QT syndrome|Cardiac arrhythmia, ankyrin-B-related|not specified|Cardiovascular phenotype	germline;maternal;unknown	germline	GRCh38	4q26	criteria provided, conflicting interpretations	ClinGen:CA236938
4	113355252	113355252	G	A	189238	single nucleotide variant	NM_001148.6(ANK2):c.6634G>A (p.Gly2212Ser)	287	ANK2	HGNC:493	Benign	0	2022-11-01	61734478	RCV000171788|RCV000470032|RCV000619778|RCV001147452	MedGen:CN169374|MONDO:MONDO:0002442,MeSH:D008133,MedGen:C0023976|MedGen:CN230736|MONDO:MONDO:0010958,MedGen:C1970119,OMIM:600919,Orphanet:101016,Orphanet:768	not specified|Long QT syndrome|Cardiovascular phenotype|Cardiac arrhythmia, ankyrin-B-related	germline;unknown	germline	GRCh38	4q26	criteria provided, multiple submitters, no conflicts	ClinGen:CA199881
4	113355472	113355472	T	C	189239	single nucleotide variant	NM_001148.6(ANK2):c.6854T>C (p.Ile2285Thr)	287	ANK2	HGNC:493	Conflicting interpretations of pathogenicity	0	2022-11-01	150684838	RCV000171743|RCV000852971|RCV000688226|RCV002362877	MedGen:CN517202|Human Phenotype Ontology:HP:0001638,MONDO:MONDO:0004994,MedGen:C0878544,Orphanet:167848|MONDO:MONDO:0002442,MeSH:D008133,MedGen:C0023976|MedGen:CN230736	not provided|Cardiomyopathy|Long QT syndrome|Cardiovascular phenotype	germline;unknown	germline	GRCh38	4q26	criteria provided, conflicting interpretations	ClinGen:CA236941
4	113355625	113355625	C	T	189240	single nucleotide variant	NM_001148.6(ANK2):c.7007C>T (p.Ala2336Val)	287	ANK2	HGNC:493	Benign	0	2022-11-01	61734477	RCV000171789|RCV000469800|RCV000621003|RCV001148378	MedGen:CN169374|MONDO:MONDO:0002442,MeSH:D008133,MedGen:C0023976|MedGen:CN230736|MONDO:MONDO:0010958,MedGen:C1970119,OMIM:600919,Orphanet:101016,Orphanet:768	not specified|Long QT syndrome|Cardiovascular phenotype|Cardiac arrhythmia, ankyrin-B-related	germline;unknown	germline	GRCh38	4q26	criteria provided, multiple submitters, no conflicts	ClinGen:CA199884
4	113356054	113356054	A	G	189241	single nucleotide variant	NM_001148.6(ANK2):c.7436A>G (p.Lys2479Arg)	287	ANK2	HGNC:493	Conflicting interpretations of pathogenicity	0	2022-08-13	201619005	RCV000171602|RCV000602182|RCV002381549|RCV002516559	MedGen:CN517202|MedGen:CN169374|MedGen:CN230736|MONDO:MONDO:0002442,MeSH:D008133,MedGen:C0023976	not provided|not specified|Cardiovascular phenotype|Long QT syndrome	germline;unknown	germline	GRCh38	4q26	criteria provided, conflicting interpretations	ClinGen:CA236561
4	113356150	113356150	G	A	189242	single nucleotide variant	NM_001148.6(ANK2):c.7532G>A (p.Arg2511Gln)	287	ANK2	HGNC:493	Conflicting interpretations of pathogenicity	0	2021-12-24	142684331	RCV000171603|RCV002515243|RCV002390409	MedGen:CN517202|MONDO:MONDO:0002442,MeSH:D008133,MedGen:C0023976|MedGen:CN230736	not provided|Long QT syndrome|Cardiovascular phenotype	germline;unknown	germline	GRCh38	4q26	criteria provided, conflicting interpretations	ClinGen:CA236564
4	113356560	113356560	G	C	189243	single nucleotide variant	NM_001148.6(ANK2):c.7942G>C (p.Gly2648Arg)	287	ANK2	HGNC:493	Conflicting interpretations of pathogenicity	0	2020-03-25	199828363	RCV000171604|RCV000844946|RCV002415729	MedGen:CN517202|MONDO:MONDO:0010958,MedGen:C1970119,OMIM:600919,Orphanet:101016,Orphanet:768|MedGen:CN230736	not provided|Cardiac arrhythmia, ankyrin-B-related|Cardiovascular phenotype	germline;unknown	germline	GRCh38	4q26	criteria provided, conflicting interpretations	ClinGen:CA236567
4	113356972	113356972	C	T	189244	single nucleotide variant	NM_001148.6(ANK2):c.8354C>T (p.Ser2785Leu)	287	ANK2	HGNC:493	Benign/Likely benign	0	2022-10-30	145895389	RCV000171746|RCV000250647|RCV000438767|RCV000625126|RCV001085869	MedGen:CN517202|MedGen:CN230736|MedGen:CN169374|MONDO:MONDO:0010958,MedGen:C1970119,OMIM:600919,Orphanet:101016,Orphanet:768|MONDO:MONDO:0002442,MeSH:D008133,MedGen:C0023976	not provided|Cardiovascular phenotype|not specified|Cardiac arrhythmia, ankyrin-B-related|Long QT syndrome	germline;unknown	germline	GRCh38	4q26	criteria provided, multiple submitters, no conflicts	ClinGen:CA236950
4	113356999	113356999	A	G	189245	single nucleotide variant	NM_001148.6(ANK2):c.8381A>G (p.Gln2794Arg)	287	ANK2	HGNC:493	Conflicting interpretations of pathogenicity	0	2022-09-29	528909081	RCV000171605|RCV001087258|RCV001148488|RCV002433742	MedGen:CN517202|MONDO:MONDO:0002442,MeSH:D008133,MedGen:C0023976|MONDO:MONDO:0010958,MedGen:C1970119,OMIM:600919,Orphanet:101016,Orphanet:768|MedGen:CN230736	not provided|Long QT syndrome|Cardiac arrhythmia, ankyrin-B-related|Cardiovascular phenotype	germline;unknown	germline	GRCh38	4q26	criteria provided, conflicting interpretations	ClinGen:CA236570
4	113357065	113357065	G	A	189246	single nucleotide variant	NM_001148.6(ANK2):c.8447G>A (p.Gly2816Asp)	287	ANK2	HGNC:493	Conflicting interpretations of pathogenicity	0	2022-10-13	199538455	RCV000171606|RCV001206581|RCV002444688	MedGen:CN517202|MONDO:MONDO:0002442,MeSH:D008133,MedGen:C0023976|MedGen:CN230736	not provided|Long QT syndrome|Cardiovascular phenotype	germline;unknown	germline	GRCh38	4q26	criteria provided, conflicting interpretations	ClinGen:CA236573
4	113357121	113357121	C	T	189247	single nucleotide variant	NM_001148.6(ANK2):c.8503C>T (p.Pro2835Ser)	287	ANK2	HGNC:493	Benign	0	2022-11-03	3733617	RCV000171791|RCV000251905|RCV000383296|RCV001094891|RCV001706112	MedGen:CN169374|MedGen:CN230736|MONDO:MONDO:0002442,MeSH:D008133,MedGen:C0023976|MONDO:MONDO:0010958,MedGen:C1970119,OMIM:600919,Orphanet:101016,Orphanet:768|MedGen:CN517202	not specified|Cardiovascular phenotype|Long QT syndrome|Cardiac arrhythmia, ankyrin-B-related|not provided	germline;unknown	germline	GRCh38	4q26	criteria provided, multiple submitters, no conflicts	ClinGen:CA199890
4	113357664	113357664	G	A	189248	single nucleotide variant	NM_001148.6(ANK2):c.9046G>A (p.Glu3016Lys)	287	ANK2	HGNC:493	Conflicting interpretations of pathogenicity	0	2023-07-24	149963885	RCV000171747|RCV000440096|RCV000620867|RCV000852975|RCV001081980|RCV001150060	MedGen:CN517202|MedGen:CN169374|MedGen:CN230736|Human Phenotype Ontology:HP:0001638,MONDO:MONDO:0004994,MedGen:C0878544,Orphanet:167848|MONDO:MONDO:0002442,MeSH:D008133,MedGen:C0023976|MONDO:MONDO:0010958,MedGen:C1970119,OMIM:600919,Orphanet:101016,Orphanet:768	not provided|not specified|Cardiovascular phenotype|Cardiomyopathy|Long QT syndrome|Cardiac arrhythmia, ankyrin-B-related	germline;paternal;unknown	germline	GRCh38	4q26	criteria provided, conflicting interpretations	ClinGen:CA236953
4	113357679	113357679	G	A	189249	single nucleotide variant	NM_001148.6(ANK2):c.9061G>A (p.Ala3021Thr)	287	ANK2	HGNC:493	Benign/Likely benign	0	2022-11-03	74348333	RCV000171792|RCV000226675|RCV000586248|RCV000617952|RCV001094927	MedGen:CN169374|MONDO:MONDO:0002442,MeSH:D008133,MedGen:C0023976|MedGen:CN517202|MedGen:CN230736|MONDO:MONDO:0010958,MedGen:C1970119,OMIM:600919,Orphanet:101016,Orphanet:768	not specified|Long QT syndrome|not provided|Cardiovascular phenotype|Cardiac arrhythmia, ankyrin-B-related	germline;unknown	germline	GRCh38	4q26	criteria provided, multiple submitters, no conflicts	ClinGen:CA199893
4	113358072	113358072	A	G	189250	single nucleotide variant	NM_001148.6(ANK2):c.9454A>G (p.Thr3152Ala)	287	ANK2	HGNC:493	Benign/Likely benign	0	2022-11-03	61741040	RCV000171793|RCV000224811|RCV000226208|RCV000619796|RCV000852976|RCV001094764	MedGen:CN169374|MedGen:CN517202|MONDO:MONDO:0002442,MeSH:D008133,MedGen:C0023976|MedGen:CN230736|EFO:EFO_0000407,Human Phenotype Ontology:HP:0001644,Human Phenotype Ontology:HP:0001725,Human Phenotype Ontology:HP:0005159,Human Phenotype Ontology:HP:0200130,MONDO:MONDO:0005021,MeSH:D002311,MedGen:C0007193,Orphanet:217604|MONDO:MONDO:0010958,MedGen:C1970119,OMIM:600919,Orphanet:101016,Orphanet:768	not specified|not provided|Long QT syndrome|Cardiovascular phenotype|Primary dilated cardiomyopathy|Cardiac arrhythmia, ankyrin-B-related	germline;unknown	germline	GRCh38	4q26	criteria provided, multiple submitters, no conflicts	ClinGen:CA199896
4	113358518	113358518	C	A	189251	single nucleotide variant	NM_001148.6(ANK2):c.9900C>A (p.Ser3300Arg)	287	ANK2	HGNC:493	Benign/Likely benign	0	2022-11-04	34270799	RCV000171795|RCV000243731|RCV000311991|RCV000625129|RCV001706113	MedGen:CN169374|MedGen:CN230736|MONDO:MONDO:0002442,MeSH:D008133,MedGen:C0023976|MONDO:MONDO:0010958,MedGen:C1970119,OMIM:600919,Orphanet:101016,Orphanet:768|MedGen:CN517202	not specified|Cardiovascular phenotype|Long QT syndrome|Cardiac arrhythmia, ankyrin-B-related|not provided	germline;unknown	germline	GRCh38	4q26	criteria provided, multiple submitters, no conflicts	ClinGen:CA199902
4	113358534	113358534	G	A	189252	single nucleotide variant	NM_001148.6(ANK2):c.9916G>A (p.Val3306Ile)	287	ANK2	HGNC:493	Conflicting interpretations of pathogenicity	0	2022-11-01	200922244	RCV000171607|RCV002381550|RCV002505236|RCV002515244	MedGen:CN517202|MedGen:CN230736|MONDO:MONDO:0010958,MedGen:C1970119,OMIM:600919,Orphanet:101016,Orphanet:768|MONDO:MONDO:0002442,MeSH:D008133,MedGen:C0023976	not provided|Cardiovascular phenotype|Cardiac arrhythmia, ankyrin-B-related|Long QT syndrome	germline;unknown	germline	GRCh38	4q26	criteria provided, conflicting interpretations	ClinGen:CA236576
4	113373162	113373162	G	C	189253	single nucleotide variant	NM_001148.6(ANK2):c.11683G>C (p.Val3895Leu)	287	ANK2	HGNC:493	Uncertain significance	0	2013-06-24	72556370	RCV001842514	EFO:EFO_0004269,Human Phenotype Ontology:HP:0001656,Human Phenotype Ontology:HP:0001661,Human Phenotype Ontology:HP:0001665,Human Phenotype Ontology:HP:0001666,Human Phenotype Ontology:HP:0001687,Human Phenotype Ontology:HP:0001721,Human Phenotype Ontology:HP:0004351,Human Phenotype Ontology:HP:0005158,Human Phenotype Ontology:HP:0011675,MedGen:C0003811	Cardiac arrhythmia	unknown	unknown	GRCh38	4q26	criteria provided, single submitter	ClinGen:CA199816
4	113373438	113373438	G	A	189254	single nucleotide variant	NM_001148.6(ANK2):c.11848G>A (p.Glu3950Lys)	287	ANK2	HGNC:493	Uncertain significance	0	2022-06-07	746413508	RCV000171609|RCV001317974	MedGen:CN517202|MONDO:MONDO:0002442,MeSH:D008133,MedGen:C0023976	not provided|Long QT syndrome	germline;unknown	germline	GRCh38	4q26	criteria provided, multiple submitters, no conflicts	ClinGen:CA236579
7	150945451	150945451	G	C	189256	single nucleotide variant	NM_000238.4(KCNH2):c.3394C>G (p.Pro1132Ala)	3757	KCNH2	HGNC:6251	Uncertain significance	0	2023-04-27	786205422	RCV000171662|RCV000477460|RCV001842516|RCV002453590|RCV002485095|RCV003230432	MedGen:CN517202|MONDO:MONDO:0002442,MeSH:D008133,MedGen:C0023976|EFO:EFO_0004269,Human Phenotype Ontology:HP:0001656,Human Phenotype Ontology:HP:0001661,Human Phenotype Ontology:HP:0001665,Human Phenotype Ontology:HP:0001666,Human Phenotype Ontology:HP:0001687,Human Phenotype Ontology:HP:0001721,Human Phenotype Ontology:HP:0004351,Human Phenotype Ontology:HP:0005158,Human Phenotype Ontology:HP:0011675,MedGen:C0003811|MedGen:CN230736|MONDO:MONDO:0012312,MedGen:C1865020,OMIM:609620,Orphanet:51083;MONDO:MONDO:0013367,MedGen:C3150943,OMIM:613688,Orphanet:101016,Orphanet:768|MedGen:CN169374	not provided|Long QT syndrome|Cardiac arrhythmia|Cardiovascular phenotype|Short QT syndrome type 1;Long QT syndrome 2|not specified	germline;unknown	germline	GRCh38	7q36.1	criteria provided, multiple submitters, no conflicts	ClinGen:CA008269
7	150948462	150948462	G	A	189257	single nucleotide variant	NM_000238.4(KCNH2):c.2674C>T (p.Arg892Cys)	3757	KCNH2	HGNC:6251	Conflicting interpretations of pathogenicity	0	2022-10-29	201627778	RCV000171663|RCV000412673|RCV000618660|RCV000988001|RCV001085306|RCV001842517	MedGen:CN517202|MedGen:CN169374|MedGen:CN230736|MONDO:MONDO:0013367,MedGen:C3150943,OMIM:613688,Orphanet:101016,Orphanet:768|MONDO:MONDO:0002442,MeSH:D008133,MedGen:C0023976|EFO:EFO_0004269,Human Phenotype Ontology:HP:0001656,Human Phenotype Ontology:HP:0001661,Human Phenotype Ontology:HP:0001665,Human Phenotype Ontology:HP:0001666,Human Phenotype Ontology:HP:0001687,Human Phenotype Ontology:HP:0001721,Human Phenotype Ontology:HP:0004351,Human Phenotype Ontology:HP:0005158,Human Phenotype Ontology:HP:0011675,MedGen:C0003811	not provided|not specified|Cardiovascular phenotype|Long QT syndrome 2|Long QT syndrome|Cardiac arrhythmia	germline;unknown	germline	GRCh38	7q36.1	criteria provided, conflicting interpretations	ClinGen:CA007118
7	150949990	150949990	G	A	189258	single nucleotide variant	NM_000238.4(KCNH2):c.2398+178C>T	3757	KCNH2	HGNC:6251	Benign/Likely benign	0	2018-10-16	41314366	RCV000171756|RCV001842527	MedGen:CN517202|EFO:EFO_0004269,Human Phenotype Ontology:HP:0001656,Human Phenotype Ontology:HP:0001661,Human Phenotype Ontology:HP:0001665,Human Phenotype Ontology:HP:0001666,Human Phenotype Ontology:HP:0001687,Human Phenotype Ontology:HP:0001721,Human Phenotype Ontology:HP:0004351,Human Phenotype Ontology:HP:0005158,Human Phenotype Ontology:HP:0011675,MedGen:C0003811	not provided|Cardiac arrhythmia	germline;unknown	germline	GRCh38	7q36.1	criteria provided, multiple submitters, no conflicts	ClinGen:CA006622
7	150950012	150950012	C	T	189259	single nucleotide variant	NM_000238.4(KCNH2):c.2398+156G>A	3757	KCNH2	HGNC:6251	Conflicting interpretations of pathogenicity	0	2021-04-06	139247073	RCV000171664|RCV001842518	MedGen:CN517202|EFO:EFO_0004269,Human Phenotype Ontology:HP:0001656,Human Phenotype Ontology:HP:0001661,Human Phenotype Ontology:HP:0001665,Human Phenotype Ontology:HP:0001666,Human Phenotype Ontology:HP:0001687,Human Phenotype Ontology:HP:0001721,Human Phenotype Ontology:HP:0004351,Human Phenotype Ontology:HP:0005158,Human Phenotype Ontology:HP:0011675,MedGen:C0003811	not provided|Cardiac arrhythmia	germline;unknown	germline	GRCh38	7q36.1	criteria provided, conflicting interpretations	ClinGen:CA006608
7	150950152	150950152	G	A	189260	single nucleotide variant	NM_000238.4(KCNH2):c.2398+16C>T	3757	KCNH2	HGNC:6251	Benign/Likely benign	0	2022-10-28	201873431	RCV000171757|RCV000181728|RCV001842528|RCV002054029|RCV002500445	MedGen:CN517202|MedGen:CN169374|EFO:EFO_0004269,Human Phenotype Ontology:HP:0001656,Human Phenotype Ontology:HP:0001661,Human Phenotype Ontology:HP:0001665,Human Phenotype Ontology:HP:0001666,Human Phenotype Ontology:HP:0001687,Human Phenotype Ontology:HP:0001721,Human Phenotype Ontology:HP:0004351,Human Phenotype Ontology:HP:0005158,Human Phenotype Ontology:HP:0011675,MedGen:C0003811|MONDO:MONDO:0002442,MeSH:D008133,MedGen:C0023976|MONDO:MONDO:0012312,MedGen:C1865020,OMIM:609620,Orphanet:51083;MONDO:MONDO:0013367,MedGen:C3150943,OMIM:613688,Orphanet:101016,Orphanet:768	not provided|not specified|Cardiac arrhythmia|Long QT syndrome|Short QT syndrome type 1;Long QT syndrome 2	germline;unknown	germline	GRCh38	7q36.1	criteria provided, multiple submitters, no conflicts	ClinGen:CA006616
7	150952652	150952652	C	T	189262	single nucleotide variant	NM_000238.4(KCNH2):c.1330G>A (p.Glu444Lys)	3757	KCNH2	HGNC:6251	Uncertain significance	0	2022-12-09	201268831	RCV000171665|RCV001161091|RCV001218829|RCV001842519	MedGen:CN517202|MONDO:MONDO:0013367,MedGen:C3150943,OMIM:613688,Orphanet:101016,Orphanet:768|MONDO:MONDO:0002442,MeSH:D008133,MedGen:C0023976|EFO:EFO_0004269,Human Phenotype Ontology:HP:0001656,Human Phenotype Ontology:HP:0001661,Human Phenotype Ontology:HP:0001665,Human Phenotype Ontology:HP:0001666,Human Phenotype Ontology:HP:0001687,Human Phenotype Ontology:HP:0001721,Human Phenotype Ontology:HP:0004351,Human Phenotype Ontology:HP:0005158,Human Phenotype Ontology:HP:0011675,MedGen:C0003811	not provided|Long QT syndrome 2|Long QT syndrome|Cardiac arrhythmia	germline;unknown	germline	GRCh38	7q36.1	criteria provided, multiple submitters, no conflicts	ClinGen:CA004478
7	150959661	150959661	T	C	189263	single nucleotide variant	NM_000238.4(KCNH2):c.383A>G (p.Asn128Ser)	3757	KCNH2	HGNC:6251	Uncertain significance	0	2022-08-22	200343670	RCV000171666|RCV000556017	MedGen:CN517202|MONDO:MONDO:0002442,MeSH:D008133,MedGen:C0023976	not provided|Long QT syndrome	germline;unknown	germline	GRCh38	7q36.1	criteria provided, multiple submitters, no conflicts	ClinGen:CA008400
7	91973801	91973801	C	T	189264	single nucleotide variant	NM_005751.5(AKAP9):c.139C>T (p.His47Tyr)	10142	AKAP9	HGNC:379	Benign/Likely benign	0	2022-11-03	35669569	RCV000171775|RCV000204404|RCV000254067|RCV000407417|RCV000624948|RCV000853010|RCV001711344	MedGen:CN169374|MONDO:MONDO:0002442,MeSH:D008133,MedGen:C0023976|MedGen:CN230736|MONDO:MONDO:0019171,MedGen:C1141890,OMIM:PS192500,Orphanet:101016,Orphanet:768|MONDO:MONDO:0012738,MedGen:C2678483,OMIM:611820,Orphanet:101016,Orphanet:768|EFO:EFO_0000275,Human Phenotype Ontology:HP:0001715,Human Phenotype Ontology:HP:0005110,Human Phenotype Ontology:HP:0005179,MONDO:MONDO:0004981,MedGen:C0004238;Human Phenotype Ontology:HP:0001639,MONDO:MONDO:0005045,MeSH:D002312,MedGen:C0007194,Orphanet:217569;Human Phenotype Ontology:HP:0001638,MONDO:MONDO:0004994,MedGen:C0878544,Orphanet:167848;MONDO:MONDO:0005252,MedGen:C0018801|MedGen:CN517202	not specified|Long QT syndrome|Cardiovascular phenotype|Congenital long QT syndrome|Long QT syndrome 11|Atrial fibrillation;Hypertrophic cardiomyopathy;Cardiomyopathy;Heart failure|not provided	germline;unknown	germline	GRCh38	7q21.2	criteria provided, multiple submitters, no conflicts	ClinGen:CA199843
7	91992195	91992195	C	G	189265	single nucleotide variant	NM_005751.5(AKAP9):c.389C>G (p.Pro130Arg)	10142	AKAP9	HGNC:379	Uncertain significance	0	2022-05-18	200518712	RCV000171574|RCV003105807	MedGen:CN517202|MONDO:MONDO:0002442,MeSH:D008133,MedGen:C0023976	not provided|Long QT syndrome	germline;unknown	germline	GRCh38	7q21.2	criteria provided, multiple submitters, no conflicts	ClinGen:CA236470
7	92000888	92000888	T	C	189266	single nucleotide variant	NM_005751.5(AKAP9):c.971T>C (p.Ile324Thr)	10142	AKAP9	HGNC:379	Conflicting interpretations of pathogenicity	0	2022-09-14	367857951	RCV000171713|RCV000227294|RCV000384780|RCV000621863	MedGen:CN517202|MONDO:MONDO:0002442,MeSH:D008133,MedGen:C0023976|MONDO:MONDO:0019171,MedGen:C1141890,OMIM:PS192500,Orphanet:101016,Orphanet:768|MedGen:CN230736	not provided|Long QT syndrome|Congenital long QT syndrome|Cardiovascular phenotype	germline;unknown	germline	GRCh38	7q21.2	criteria provided, conflicting interpretations	ClinGen:CA236855
7	92001218	92001218	G	A	189267	single nucleotide variant	NM_005751.5(AKAP9):c.1301G>A (p.Arg434Gln)	10142	AKAP9	HGNC:379	Benign/Likely benign	0	2022-11-01	60031334	RCV000171776|RCV000296066|RCV000399344|RCV000618946|RCV001706110|RCV002253264	MedGen:CN169374|MONDO:MONDO:0019171,MedGen:C1141890,OMIM:PS192500,Orphanet:101016,Orphanet:768|MONDO:MONDO:0002442,MeSH:D008133,MedGen:C0023976|MedGen:CN230736|MedGen:CN517202|MONDO:MONDO:0012738,MedGen:C2678483,OMIM:611820,Orphanet:101016,Orphanet:768	not specified|Congenital long QT syndrome|Long QT syndrome|Cardiovascular phenotype|not provided|Long QT syndrome 11	germline;unknown	germline	GRCh38	7q21.2	criteria provided, multiple submitters, no conflicts	ClinGen:CA199846
7	92001289	92001289	G	C	189268	single nucleotide variant	NM_005751.5(AKAP9):c.1372G>C (p.Ala458Pro)	10142	AKAP9	HGNC:379	Benign/Likely benign	0	2022-10-25	143894795	RCV000171777|RCV000204048|RCV000619217|RCV000853012|RCV001557217|RCV002253265	MedGen:CN169374|MONDO:MONDO:0002442,MeSH:D008133,MedGen:C0023976|MedGen:CN230736|EFO:EFO_0000407,Human Phenotype Ontology:HP:0001644,Human Phenotype Ontology:HP:0001725,Human Phenotype Ontology:HP:0005159,Human Phenotype Ontology:HP:0200130,MONDO:MONDO:0005021,MeSH:D002311,MedGen:C0007193,Orphanet:217604|MedGen:CN517202|MONDO:MONDO:0012738,MedGen:C2678483,OMIM:611820,Orphanet:101016,Orphanet:768	not specified|Long QT syndrome|Cardiovascular phenotype|Primary dilated cardiomyopathy|not provided|Long QT syndrome 11	germline;unknown	germline	GRCh38	7q21.2	criteria provided, multiple submitters, no conflicts	ClinGen:CA199849
7	92001602	92001602	A	G	189269	single nucleotide variant	NM_005751.5(AKAP9):c.1685A>G (p.His562Arg)	10142	AKAP9	HGNC:379	Conflicting interpretations of pathogenicity	0	2023-05-17	145033147	RCV000171575|RCV000805832|RCV002408741|RCV002485091	MedGen:CN517202|MONDO:MONDO:0002442,MeSH:D008133,MedGen:C0023976|MedGen:CN230736|MONDO:MONDO:0012738,MedGen:C2678483,OMIM:611820,Orphanet:101016,Orphanet:768	not provided|Long QT syndrome|Cardiovascular phenotype|Long QT syndrome 11	germline;unknown	germline	GRCh38	7q21.2	criteria provided, conflicting interpretations	ClinGen:CA236473
7	92002147	92002147	G	A	189271	single nucleotide variant	NM_005751.5(AKAP9):c.2230G>A (p.Glu744Lys)	10142	AKAP9	HGNC:379	Conflicting interpretations of pathogenicity	0	2022-08-30	202091548	RCV000171714|RCV000816680|RCV002426816	MedGen:CN517202|MONDO:MONDO:0002442,MeSH:D008133,MedGen:C0023976|MedGen:CN230736	not provided|Long QT syndrome|Cardiovascular phenotype	germline;unknown	germline	GRCh38	7q21.2	criteria provided, conflicting interpretations	ClinGen:CA236858
7	92002498	92002498	T	C	189272	single nucleotide variant	NM_005751.5(AKAP9):c.2581T>C (p.Tyr861His)	10142	AKAP9	HGNC:379	Conflicting interpretations of pathogenicity	0	2022-10-13	61757557	RCV000171715|RCV000264374|RCV000621677|RCV002054028	MedGen:CN517202|MONDO:MONDO:0019171,MedGen:C1141890,OMIM:PS192500,Orphanet:101016,Orphanet:768|MedGen:CN230736|MONDO:MONDO:0002442,MeSH:D008133,MedGen:C0023976	not provided|Congenital long QT syndrome|Cardiovascular phenotype|Long QT syndrome	germline;unknown	germline	GRCh38	7q21.2	criteria provided, conflicting interpretations	ClinGen:CA236861
7	92017092	92017092	G	A	189273	single nucleotide variant	NM_005751.5(AKAP9):c.3827G>A (p.Arg1276Gln)	10142	AKAP9	HGNC:379	Benign/Likely benign	0	2023-01-01	146797353	RCV000171779|RCV000228352|RCV000245265|RCV000278007|RCV001706111|RCV002253266	MedGen:CN169374|MONDO:MONDO:0002442,MeSH:D008133,MedGen:C0023976|MedGen:CN230736|MONDO:MONDO:0019171,MedGen:C1141890,OMIM:PS192500,Orphanet:101016,Orphanet:768|MedGen:CN517202|MONDO:MONDO:0012738,MedGen:C2678483,OMIM:611820,Orphanet:101016,Orphanet:768	not specified|Long QT syndrome|Cardiovascular phenotype|Congenital long QT syndrome|not provided|Long QT syndrome 11	germline;unknown	germline	GRCh38	7q21.2	criteria provided, multiple submitters, no conflicts	ClinGen:CA199852
7	92022350	92022350	T	C	189274	single nucleotide variant	NM_005751.5(AKAP9):c.3950T>C (p.Ile1317Thr)	10142	AKAP9	HGNC:379	Uncertain significance	0	2022-07-25	199773513	RCV000171577|RCV001852072	MedGen:CN517202|MONDO:MONDO:0002442,MeSH:D008133,MedGen:C0023976	not provided|Long QT syndrome	germline;unknown	germline	GRCh38	7q21.2	criteria provided, multiple submitters, no conflicts	ClinGen:CA236479
7	92029902	92029902	G	T	189275	single nucleotide variant	NM_005751.5(AKAP9):c.4156G>T (p.Val1386Phe)	10142	AKAP9	HGNC:379	Uncertain significance	0	2023-03-25	762293635	RCV000171578|RCV002326937|RCV002505235|RCV002516558	MedGen:CN517202|MedGen:CN230736|MONDO:MONDO:0012738,MedGen:C2678483,OMIM:611820,Orphanet:101016,Orphanet:768|MONDO:MONDO:0002442,MeSH:D008133,MedGen:C0023976	not provided|Cardiovascular phenotype|Long QT syndrome 11|Long QT syndrome	germline;unknown	germline	GRCh38	7q21.2	criteria provided, multiple submitters, no conflicts	ClinGen:CA236482
7	92029936	92029936	A	G	189276	single nucleotide variant	NM_005751.5(AKAP9):c.4190A>G (p.Gln1397Arg)	10142	AKAP9	HGNC:379	Conflicting interpretations of pathogenicity	0	2023-07-24	139612565	RCV000171717|RCV000247905|RCV000285908|RCV000340819	MedGen:CN517202|MedGen:CN230736|MONDO:MONDO:0002442,MeSH:D008133,MedGen:C0023976|MONDO:MONDO:0019171,MedGen:C1141890,OMIM:PS192500,Orphanet:101016,Orphanet:768	not provided|Cardiovascular phenotype|Long QT syndrome|Congenital long QT syndrome	germline;paternal;unknown	germline	GRCh38	7q21.2	criteria provided, conflicting interpretations	ClinGen:CA236867
7	92029945	92029945	T	C	189277	single nucleotide variant	NM_005751.5(AKAP9):c.4199T>C (p.Met1400Thr)	10142	AKAP9	HGNC:379	Benign/Likely benign	0	2022-11-03	73407505	RCV000171780|RCV000250219|RCV000310602|RCV000402169|RCV001711459|RCV002253267	MedGen:CN169374|MedGen:CN230736|MONDO:MONDO:0002442,MeSH:D008133,MedGen:C0023976|MONDO:MONDO:0019171,MedGen:C1141890,OMIM:PS192500,Orphanet:101016,Orphanet:768|MedGen:CN517202|MONDO:MONDO:0012738,MedGen:C2678483,OMIM:611820,Orphanet:101016,Orphanet:768	not specified|Cardiovascular phenotype|Long QT syndrome|Congenital long QT syndrome|not provided|Long QT syndrome 11	germline;unknown	germline	GRCh38	7q21.2	criteria provided, multiple submitters, no conflicts	ClinGen:CA199855
7	92038422	92038422	A	G	189278	single nucleotide variant	NM_005751.5(AKAP9):c.4342A>G (p.Ile1448Val)	10142	AKAP9	HGNC:379	Likely benign	0	2022-10-28	150379637	RCV000171718|RCV000243341|RCV001082717	MedGen:CN517202|MedGen:CN230736|MONDO:MONDO:0002442,MeSH:D008133,MedGen:C0023976	not provided|Cardiovascular phenotype|Long QT syndrome	germline;unknown	germline	GRCh38	7q21.2	criteria provided, multiple submitters, no conflicts	ClinGen:CA236870
7	92038599	92038599	G	C	189279	single nucleotide variant	NM_005751.5(AKAP9):c.4519G>C (p.Asp1507His)	10142	AKAP9	HGNC:379	Benign/Likely benign	0	2022-10-25	34086871	RCV000171781|RCV000229065|RCV000617198|RCV000853014|RCV001571852|RCV002253268	MedGen:CN169374|MONDO:MONDO:0002442,MeSH:D008133,MedGen:C0023976|MedGen:CN230736|Human Phenotype Ontology:HP:0001638,MONDO:MONDO:0004994,MedGen:C0878544,Orphanet:167848|MedGen:CN517202|MONDO:MONDO:0012738,MedGen:C2678483,OMIM:611820,Orphanet:101016,Orphanet:768	not specified|Long QT syndrome|Cardiovascular phenotype|Cardiomyopathy|not provided|Long QT syndrome 11	germline;unknown	germline	GRCh38	7q21.2	criteria provided, multiple submitters, no conflicts	ClinGen:CA199858
7	92052900	92052900	C	G	189282	single nucleotide variant	NM_005751.5(AKAP9):c.5543C>G (p.Ser1848Cys)	10142	AKAP9	HGNC:379	Conflicting interpretations of pathogenicity	0	2021-09-25	189083857	RCV000171581|RCV001087233|RCV002345578	MedGen:CN517202|MONDO:MONDO:0002442,MeSH:D008133,MedGen:C0023976|MedGen:CN230736	not provided|Long QT syndrome|Cardiovascular phenotype	germline;unknown	germline	GRCh38	7q21.2	criteria provided, conflicting interpretations	ClinGen:CA236491
7	92061294	92061294	T	C	189283	single nucleotide variant	NM_005751.5(AKAP9):c.5636T>C (p.Met1879Thr)	10142	AKAP9	HGNC:379	Uncertain significance	0	2021-08-03	776979647	RCV000171582|RCV001852073|RCV002345579	MedGen:CN517202|MONDO:MONDO:0002442,MeSH:D008133,MedGen:C0023976|MedGen:CN230736	not provided|Long QT syndrome|Cardiovascular phenotype	germline;unknown	germline	GRCh38	7q21.2	criteria provided, multiple submitters, no conflicts	ClinGen:CA236494
7	92065290	92065290	G	A	189285	single nucleotide variant	NM_005751.5(AKAP9):c.6037G>A (p.Glu2013Lys)	10142	AKAP9	HGNC:379	Conflicting interpretations of pathogenicity	0	2022-10-26	61757671	RCV000171720|RCV000252240|RCV000267059|RCV000361700|RCV000999737|RCV001797656	MedGen:CN517202|MedGen:CN230736|MONDO:MONDO:0019171,MedGen:C1141890,OMIM:PS192500,Orphanet:101016,Orphanet:768|MONDO:MONDO:0002442,MeSH:D008133,MedGen:C0023976|MONDO:MONDO:0012738,MedGen:C2678483,OMIM:611820,Orphanet:101016,Orphanet:768|MedGen:CN169374	not provided|Cardiovascular phenotype|Congenital long QT syndrome|Long QT syndrome|Long QT syndrome 11|not specified	germline;unknown	germline	GRCh38	7q21.2	criteria provided, conflicting interpretations	ClinGen:CA236876
7	92065429	92065429	A	G	189286	single nucleotide variant	NM_005751.5(AKAP9):c.6176A>G (p.Glu2059Gly)	10142	AKAP9	HGNC:379	Conflicting interpretations of pathogenicity	0	2022-10-14	73226383	RCV000171721|RCV000204021|RCV000250867|RCV000358502|RCV001256723|RCV001333446	MedGen:CN517202|MONDO:MONDO:0002442,MeSH:D008133,MedGen:C0023976|MedGen:CN230736|MONDO:MONDO:0019171,MedGen:C1141890,OMIM:PS192500,Orphanet:101016,Orphanet:768|MedGen:CN169374|MONDO:MONDO:0012738,MedGen:C2678483,OMIM:611820,Orphanet:101016,Orphanet:768	not provided|Long QT syndrome|Cardiovascular phenotype|Congenital long QT syndrome|not specified|Long QT syndrome 11	germline;unknown	germline	GRCh38	7q21.2	criteria provided, conflicting interpretations	ClinGen:CA236879
7	92070953	92070953	T	C	189287	single nucleotide variant	NM_005751.5(AKAP9):c.6556T>C (p.Ser2186Pro)	10142	AKAP9	HGNC:379	Benign/Likely benign	0	2022-11-01	76177450	RCV000171722|RCV000243812|RCV000624953|RCV000853018|RCV001080872|RCV001328420	MedGen:CN517202|MedGen:CN230736|MONDO:MONDO:0012738,MedGen:C2678483,OMIM:611820,Orphanet:101016,Orphanet:768|MONDO:MONDO:0002442,MeSH:D008133,MedGen:C0023976;Human Phenotype Ontology:HP:0001638,MONDO:MONDO:0004994,MedGen:C0878544,Orphanet:167848|MONDO:MONDO:0002442,MeSH:D008133,MedGen:C0023976|MedGen:CN169374	not provided|Cardiovascular phenotype|Long QT syndrome 11|Long QT syndrome;Cardiomyopathy|Long QT syndrome|not specified	germline;unknown	germline	GRCh38	7q21.2	criteria provided, multiple submitters, no conflicts	ClinGen:CA236882
7	92079621	92079621	T	G	189288	single nucleotide variant	NM_005751.5(AKAP9):c.7488T>G (p.Asn2496Lys)	10142	AKAP9	HGNC:379	Conflicting interpretations of pathogenicity	0	2022-08-16	201977551	RCV000171723|RCV000204515|RCV000253231|RCV000309341	MedGen:CN517202|MONDO:MONDO:0002442,MeSH:D008133,MedGen:C0023976|MedGen:CN230736|MONDO:MONDO:0019171,MedGen:C1141890,OMIM:PS192500,Orphanet:101016,Orphanet:768	not provided|Long QT syndrome|Cardiovascular phenotype|Congenital long QT syndrome	germline;unknown	germline	GRCh38	7q21.2	criteria provided, conflicting interpretations	ClinGen:CA236885
7	92079906	92079906	A	C	189289	single nucleotide variant	NM_005751.5(AKAP9):c.7773A>C (p.Gln2591His)	10142	AKAP9	HGNC:379	Conflicting interpretations of pathogenicity	0	2022-10-13	553800160	RCV000171584|RCV001088422|RCV002408742	MedGen:CN517202|MONDO:MONDO:0002442,MeSH:D008133,MedGen:C0023976|MedGen:CN230736	not provided|Long QT syndrome|Cardiovascular phenotype	germline;unknown	germline	GRCh38	7q21.2	criteria provided, conflicting interpretations	ClinGen:CA236500
7	92083295	92083295	A	C	189291	single nucleotide variant	NM_005751.5(AKAP9):c.8286A>C (p.Lys2762Asn)	10142	AKAP9	HGNC:379	Conflicting interpretations of pathogenicity	0	2022-11-01	144875383	RCV000171724|RCV000241571|RCV000624954|RCV001192966|RCV001084749	MedGen:CN517202|MedGen:CN230736|MONDO:MONDO:0012738,MedGen:C2678483,OMIM:611820,Orphanet:101016,Orphanet:768|MedGen:CN169374|MONDO:MONDO:0002442,MeSH:D008133,MedGen:C0023976	not provided|Cardiovascular phenotype|Long QT syndrome 11|not specified|Long QT syndrome	germline;unknown	germline	GRCh38	7q21.2	criteria provided, conflicting interpretations	ClinGen:CA236888
7	92085556	92085556	A	G	189292	single nucleotide variant	NM_005751.5(AKAP9):c.8894A>G (p.Tyr2965Cys)	10142	AKAP9	HGNC:379	Conflicting interpretations of pathogenicity	0	2022-09-19	201958512	RCV000171586|RCV001439818|RCV002372067	MedGen:CN517202|MONDO:MONDO:0002442,MeSH:D008133,MedGen:C0023976|MedGen:CN230736	not provided|Long QT syndrome|Cardiovascular phenotype	germline;unknown	germline	GRCh38	7q21.2	criteria provided, conflicting interpretations	ClinGen:CA236506
7	92086295	92086295	A	G	189293	single nucleotide variant	NM_005751.5(AKAP9):c.9092A>G (p.Gln3031Arg)	10142	AKAP9	HGNC:379	Benign/Likely benign	0	2022-12-25	61757673	RCV000171782|RCV000205866|RCV000620913|RCV000853023|RCV002253269	MedGen:CN169374|MONDO:MONDO:0002442,MeSH:D008133,MedGen:C0023976|MedGen:CN230736|EFO:EFO_0004287,Human Phenotype Ontology:HP:0001663,Human Phenotype Ontology:HP:0005166,MONDO:MONDO:0000190,MedGen:C0042510;Human Phenotype Ontology:HP:0001638,MONDO:MONDO:0004994,MedGen:C0878544,Orphanet:167848|MONDO:MONDO:0012738,MedGen:C2678483,OMIM:611820,Orphanet:101016,Orphanet:768	not specified|Long QT syndrome|Cardiovascular phenotype|Ventricular fibrillation;Cardiomyopathy|Long QT syndrome 11	germline;unknown	germline	GRCh38	7q21.2	criteria provided, multiple submitters, no conflicts	ClinGen:CA199861
7	92093315	92093315	A	G	189294	single nucleotide variant	NM_005751.5(AKAP9):c.9577A>G (p.Arg3193Gly)	10142	AKAP9	HGNC:379	Uncertain significance	0	2021-07-02	199762211	RCV000171587|RCV002485092	MedGen:CN517202|MONDO:MONDO:0012738,MedGen:C2678483,OMIM:611820,Orphanet:101016,Orphanet:768	not provided|Long QT syndrome 11	unknown	unknown	GRCh38	7q21.2	criteria provided, multiple submitters, no conflicts	ClinGen:CA236509
7	92096722	92096722	A	G	189295	single nucleotide variant	NM_005751.5(AKAP9):c.9763A>G (p.Arg3255Gly)	10142	AKAP9	HGNC:379	Conflicting interpretations of pathogenicity	0	2023-04-10	201048693	RCV000171726|RCV000530961|RCV000619253|RCV000853024|RCV001333447|RCV003230433	MedGen:CN517202|MONDO:MONDO:0002442,MeSH:D008133,MedGen:C0023976|MedGen:CN230736|Human Phenotype Ontology:HP:0001638,MONDO:MONDO:0004994,MedGen:C0878544,Orphanet:167848|MONDO:MONDO:0012738,MedGen:C2678483,OMIM:611820,Orphanet:101016,Orphanet:768|MedGen:CN169374	not provided|Long QT syndrome|Cardiovascular phenotype|Cardiomyopathy|Long QT syndrome 11|not specified	germline;maternal;unknown	germline	GRCh38	7q21.2	criteria provided, conflicting interpretations	ClinGen:CA236891
7	92096789	92096789	T	C	189296	single nucleotide variant	NM_005751.5(AKAP9):c.9830T>C (p.Ile3277Thr)	10142	AKAP9	HGNC:379	Uncertain significance	0	2022-05-18	144021475	RCV000171588|RCV001852074|RCV002372068	MedGen:CN517202|MONDO:MONDO:0002442,MeSH:D008133,MedGen:C0023976|MedGen:CN230736	not provided|Long QT syndrome|Cardiovascular phenotype	germline;unknown	germline	GRCh38	7q21.2	criteria provided, multiple submitters, no conflicts	ClinGen:CA236512
7	92096888	92096888	G	A	189297	single nucleotide variant	NM_005751.5(AKAP9):c.9929G>A (p.Arg3310Gln)	10142	AKAP9	HGNC:379	Benign/Likely benign	0	2022-10-31	78351282	RCV000171727|RCV000205860|RCV000243508|RCV000347974|RCV001582668|RCV002253261	MedGen:CN517202|MONDO:MONDO:0002442,MeSH:D008133,MedGen:C0023976|MedGen:CN230736|MONDO:MONDO:0019171,MedGen:C1141890,OMIM:PS192500,Orphanet:101016,Orphanet:768|MedGen:CN169374|MONDO:MONDO:0012738,MedGen:C2678483,OMIM:611820,Orphanet:101016,Orphanet:768	not provided|Long QT syndrome|Cardiovascular phenotype|Congenital long QT syndrome|not specified|Long QT syndrome 11	germline;unknown	germline	GRCh38	7q21.2	criteria provided, multiple submitters, no conflicts	ClinGen:CA236894
7	92097208	92097208	C	T	189298	single nucleotide variant	NM_005751.5(AKAP9):c.10249C>T (p.Arg3417Cys)	10142	AKAP9	HGNC:379	Conflicting interpretations of pathogenicity	0	2022-10-03	146495719	RCV000171728|RCV001209333|RCV001358482|RCV002381554	MedGen:CN517202|MONDO:MONDO:0002442,MeSH:D008133,MedGen:C0023976|MONDO:MONDO:0012738,MedGen:C2678483,OMIM:611820,Orphanet:101016,Orphanet:768|MedGen:CN230736	not provided|Long QT syndrome|Long QT syndrome 11|Cardiovascular phenotype	germline;unknown	germline	GRCh38	7q21.2	criteria provided, conflicting interpretations	ClinGen:CA236897
7	92097290	92097290	A	G	189299	single nucleotide variant	NM_005751.5(AKAP9):c.10331A>G (p.Gln3444Arg)	10142	AKAP9	HGNC:379	Benign/Likely benign	0	2022-11-03	34956633	RCV000171783|RCV000248840|RCV000301532|RCV000398846|RCV000845421|RCV002253270	MedGen:CN169374|MedGen:CN230736|MONDO:MONDO:0019171,MedGen:C1141890,OMIM:PS192500,Orphanet:101016,Orphanet:768|MONDO:MONDO:0002442,MeSH:D008133,MedGen:C0023976|MedGen:CN517202|MONDO:MONDO:0012738,MedGen:C2678483,OMIM:611820,Orphanet:101016,Orphanet:768	not specified|Cardiovascular phenotype|Congenital long QT syndrome|Long QT syndrome|not provided|Long QT syndrome 11	germline;unknown	germline	GRCh38	7q21.2	criteria provided, multiple submitters, no conflicts	ClinGen:CA199864
7	92097646	92097646	G	A	189300	single nucleotide variant	NM_005751.5(AKAP9):c.10459G>A (p.Glu3487Lys)	10142	AKAP9	HGNC:379	Conflicting interpretations of pathogenicity	0	2023-07-24	61757664	RCV000171729|RCV000185546|RCV000250716|RCV000304827|RCV000361837|RCV002509278	MedGen:CN517202|MONDO:MONDO:0012738,MedGen:C2678483,OMIM:611820,Orphanet:101016,Orphanet:768|MedGen:CN230736|MONDO:MONDO:0002442,MeSH:D008133,MedGen:C0023976|MONDO:MONDO:0019171,MedGen:C1141890,OMIM:PS192500,Orphanet:101016,Orphanet:768|MedGen:CN169374	not provided|Long QT syndrome 11|Cardiovascular phenotype|Long QT syndrome|Congenital long QT syndrome|not specified	germline;maternal;paternal;unknown	germline	GRCh38	7q21.2	criteria provided, conflicting interpretations	ClinGen:CA236900
7	92098173	92098173	A	G	189302	single nucleotide variant	NM_005751.5(AKAP9):c.10672A>G (p.Ile3558Val)	10142	AKAP9	HGNC:379	Conflicting interpretations of pathogenicity	0	2022-10-20	144054367	RCV000171730|RCV000325524|RCV000382450|RCV000619518|RCV000853025	MedGen:CN517202|MONDO:MONDO:0002442,MeSH:D008133,MedGen:C0023976|MONDO:MONDO:0019171,MedGen:C1141890,OMIM:PS192500,Orphanet:101016,Orphanet:768|MedGen:CN230736|MONDO:MONDO:0016587,MedGen:C0349788,Orphanet:247	not provided|Long QT syndrome|Congenital long QT syndrome|Cardiovascular phenotype|Arrhythmogenic right ventricular cardiomyopathy	germline;unknown	germline	GRCh38	7q21.2	criteria provided, conflicting interpretations	ClinGen:CA236903
7	92099831	92099831	A	G	189303	single nucleotide variant	NM_005751.5(AKAP9):c.10858A>G (p.Ile3620Val)	10142	AKAP9	HGNC:379	Benign/Likely benign	0	2022-10-13	142729919	RCV000171784|RCV000279610|RCV000341680|RCV001711460|RCV002253271|RCV002415730	MedGen:CN169374|MONDO:MONDO:0019171,MedGen:C1141890,OMIM:PS192500,Orphanet:101016,Orphanet:768|MONDO:MONDO:0002442,MeSH:D008133,MedGen:C0023976|MedGen:CN517202|MONDO:MONDO:0012738,MedGen:C2678483,OMIM:611820,Orphanet:101016,Orphanet:768|MedGen:CN230736	not specified|Congenital long QT syndrome|Long QT syndrome|not provided|Long QT syndrome 11|Cardiovascular phenotype	germline;unknown	germline	GRCh38	7q21.2	criteria provided, multiple submitters, no conflicts	ClinGen:CA199867
7	92102631	92102631	G	A	189304	single nucleotide variant	NM_005751.5(AKAP9):c.11135G>A (p.Arg3712Gln)	10142	AKAP9	HGNC:379	Benign/Likely benign	0	2022-10-13	186148498	RCV000171731|RCV000619885|RCV001087509|RCV002253262	MedGen:CN517202|MedGen:CN230736|MONDO:MONDO:0002442,MeSH:D008133,MedGen:C0023976|MONDO:MONDO:0012738,MedGen:C2678483,OMIM:611820,Orphanet:101016,Orphanet:768	not provided|Cardiovascular phenotype|Long QT syndrome|Long QT syndrome 11	germline;unknown	germline	GRCh38	7q21.2	criteria provided, multiple submitters, no conflicts	ClinGen:CA236906
7	92102725	92102725	G	A	189305	single nucleotide variant	NM_005751.5(AKAP9):c.11229G>A (p.Met3743Ile)	10142	AKAP9	HGNC:379	Conflicting interpretations of pathogenicity	0	2023-02-10	143306820	RCV000171732|RCV000310251|RCV000362669|RCV000617326|RCV002298501	MedGen:CN517202|MONDO:MONDO:0019171,MedGen:C1141890,OMIM:PS192500,Orphanet:101016,Orphanet:768|MONDO:MONDO:0002442,MeSH:D008133,MedGen:C0023976|MedGen:CN230736|MedGen:CN169374	not provided|Congenital long QT syndrome|Long QT syndrome|Cardiovascular phenotype|not specified	germline;unknown	germline	GRCh38	7q21.2	criteria provided, conflicting interpretations	ClinGen:CA236909
7	92102726	92102726	G	T	189306	single nucleotide variant	NM_005751.5(AKAP9):c.11230G>T (p.Gly3744Trp)	10142	AKAP9	HGNC:379	Conflicting interpretations of pathogenicity	0	2022-11-01	200327385	RCV000171733|RCV000273671|RCV000370586|RCV002433743|RCV003224186	MedGen:CN517202|MONDO:MONDO:0002442,MeSH:D008133,MedGen:C0023976|MONDO:MONDO:0019171,MedGen:C1141890,OMIM:PS192500,Orphanet:101016,Orphanet:768|MedGen:CN230736|MONDO:MONDO:0012738,MedGen:C2678483,OMIM:611820,Orphanet:101016,Orphanet:768	not provided|Long QT syndrome|Congenital long QT syndrome|Cardiovascular phenotype|Long QT syndrome 11	germline;unknown	germline	GRCh38	7q21.2	criteria provided, conflicting interpretations	ClinGen:CA236912
7	92102769	92102769	G	A	189307	single nucleotide variant	NM_005751.5(AKAP9):c.11273G>A (p.Arg3758His)	10142	AKAP9	HGNC:379	Benign/Likely benign	0	2022-10-28	141856443	RCV000171734|RCV000248078|RCV000853027|RCV001085477|RCV001699217|RCV002253263	MedGen:CN517202|MedGen:CN230736|EFO:EFO_0000407,Human Phenotype Ontology:HP:0001644,Human Phenotype Ontology:HP:0001725,Human Phenotype Ontology:HP:0005159,Human Phenotype Ontology:HP:0200130,MONDO:MONDO:0005021,MeSH:D002311,MedGen:C0007193,Orphanet:217604;Human Phenotype Ontology:HP:0011034,MONDO:MONDO:0019065,MedGen:C0002726,Orphanet:69|MONDO:MONDO:0002442,MeSH:D008133,MedGen:C0023976|MedGen:CN169374|MONDO:MONDO:0012738,MedGen:C2678483,OMIM:611820,Orphanet:101016,Orphanet:768	not provided|Cardiovascular phenotype|Primary dilated cardiomyopathy;Amyloidosis|Long QT syndrome|not specified|Long QT syndrome 11	germline;unknown	germline	GRCh38	7q21.2	criteria provided, multiple submitters, no conflicts	ClinGen:CA236915
7	92105709	92105709	G	C	189308	single nucleotide variant	NM_005751.5(AKAP9):c.11362G>C (p.Val3788Leu)	10142	AKAP9	HGNC:379	Conflicting interpretations of pathogenicity	0	2022-06-12	199527737	RCV000171735|RCV000806812|RCV002321683	MedGen:CN517202|MONDO:MONDO:0002442,MeSH:D008133,MedGen:C0023976|MedGen:CN230736	not provided|Long QT syndrome|Cardiovascular phenotype	germline;unknown	germline	GRCh38	7q21.2	criteria provided, conflicting interpretations	ClinGen:CA236918
7	92110149	92110149	T	C	189309	single nucleotide variant	NM_005751.5(AKAP9):c.11714T>C (p.Met3905Thr)	10142	AKAP9	HGNC:379	Conflicting interpretations of pathogenicity	0	2023-07-24	77447750	RCV000171590|RCV000284774|RCV000346721|RCV000853028|RCV002326938|RCV003230431	MedGen:CN517202|MONDO:MONDO:0002442,MeSH:D008133,MedGen:C0023976|MONDO:MONDO:0019171,MedGen:C1141890,OMIM:PS192500,Orphanet:101016,Orphanet:768|Human Phenotype Ontology:HP:0001639,MONDO:MONDO:0005045,MeSH:D002312,MedGen:C0007194,Orphanet:217569|MedGen:CN230736|MedGen:CN169374	not provided|Long QT syndrome|Congenital long QT syndrome|Hypertrophic cardiomyopathy|Cardiovascular phenotype|not specified	germline;paternal;unknown	germline	GRCh38	7q21.2	criteria provided, conflicting interpretations	ClinGen:CA236518
10	18140840	18140840	T	C	189310	single nucleotide variant	NM_201596.3(CACNB2):c.104T>C (p.Leu35Pro)	783	CACNB2	HGNC:1402	Uncertain significance	0	2021-10-01	373263114	RCV000171621|RCV001803145	MedGen:CN517202|MONDO:MONDO:0012743,MedGen:C2678477,OMIM:611876,Orphanet:130	not provided|Brugada syndrome 4	germline;unknown	germline	GRCh38	10p12.33	criteria provided, multiple submitters, no conflicts	ClinGen:CA236641
10	18498448	18498448	G	A	189313	single nucleotide variant	NM_201596.3(CACNB2):c.427G>A (p.Glu143Lys)	783	CACNB2	HGNC:1402	Uncertain significance	0	2021-08-28	368719191	RCV000171624|RCV001221411	MedGen:CN517202|MONDO:MONDO:0012743,MedGen:C2678477,OMIM:611876,Orphanet:130	not provided|Brugada syndrome 4	germline;unknown	germline	GRCh38	10p12.31	criteria provided, multiple submitters, no conflicts	ClinGen:CA236649
10	18515022	18515022	G	A	189314	single nucleotide variant	NM_201596.3(CACNB2):c.804+653G>A	783	CACNB2	HGNC:1402	Benign/Likely benign	0	2020-12-17	142899184	RCV000171803|RCV001001849|RCV001711345	MedGen:CN169374|MONDO:MONDO:0012743,MedGen:C2678477,OMIM:611876,Orphanet:130|MedGen:CN517202	not specified|Brugada syndrome 4|not provided	germline;unknown	germline	GRCh38	10p12.31	criteria provided, multiple submitters, no conflicts	ClinGen:CA199940
10	18539557	18539557	C	G	189319	single nucleotide variant	NM_201596.3(CACNB2):c.1816C>G (p.Arg606Gly)	783	CACNB2	HGNC:1402	Benign	0	2022-11-03	61733968	RCV000171804|RCV000234242|RCV000619181|RCV000852604|RCV001706114	MedGen:CN169374|MONDO:MONDO:0012743,MedGen:C2678477,OMIM:611876,Orphanet:130|MedGen:CN230736|Human Phenotype Ontology:HP:0004755,MedGen:C0039240;Human Phenotype Ontology:HP:0001639,MONDO:MONDO:0005045,MeSH:D002312,MedGen:C0007194,Orphanet:217569;EFO:EFO_0000407,Human Phenotype Ontology:HP:0001644,Human Phenotype Ontology:HP:0001725,Human Phenotype Ontology:HP:0005159,Human Phenotype Ontology:HP:0200130,MONDO:MONDO:0005021,MeSH:D002311,MedGen:C0007193,Orphanet:217604;Human Phenotype Ontology:HP:0001638,MONDO:MONDO:0004994,MedGen:C0878544,Orphanet:167848;EFO:EFO_0005306,Human Phenotype Ontology:HP:0004756,MONDO:MONDO:0005477,MedGen:C0042514|MedGen:CN517202	not specified|Brugada syndrome 4|Cardiovascular phenotype|Supraventricular tachycardia;Hypertrophic cardiomyopathy;Primary dilated cardiomyopathy;Cardiomyopathy;Ventricular tachycardia|not provided	germline;unknown	germline	GRCh38	10p12.31	criteria provided, multiple submitters, no conflicts	ClinGen:CA199942
10	18539633	18539633	A	G	189320	single nucleotide variant	NM_201596.3(CACNB2):c.1892A>G (p.Lys631Arg)	783	CACNB2	HGNC:1402	Uncertain significance	0	2022-09-14	200260399	RCV000171629|RCV002515245	MedGen:CN517202|MONDO:MONDO:0012743,MedGen:C2678477,OMIM:611876,Orphanet:130	not provided|Brugada syndrome 4	germline;unknown	germline	GRCh38	10p12.31	criteria provided, multiple submitters, no conflicts	ClinGen:CA236662
11	118137097	118137097	G	A	189321	single nucleotide variant	NM_174934.4(SCN4B):c.617C>T (p.Ser206Leu)	6330	SCN4B	HGNC:10592	Conflicting interpretations of pathogenicity	0	2023-02-22	140348243	RCV000171568|RCV000234662|RCV000490150|RCV002354426	EFO:EFO_0005303,MeSH:D013398,MedGen:C0038644,OMIM:272120|MONDO:MONDO:0012737,MedGen:C2678484,OMIM:611819,Orphanet:101016,Orphanet:768|MedGen:CN517202|MedGen:CN230736	SUDDEN INFANT DEATH SYNDROME|Long QT syndrome 10|not provided|Cardiovascular phenotype	germline;unknown	germline	GRCh38	11q23.3	criteria provided, conflicting interpretations	ClinGen:CA199796
11	118137107	118137107	C	T	189322	single nucleotide variant	NM_174934.4(SCN4B):c.607G>A (p.Val203Met)	6330	SCN4B	HGNC:10592	Conflicting interpretations of pathogenicity	0	2022-10-09	150312046	RCV000171769|RCV000306117|RCV000395598|RCV001082067|RCV001797657|RCV002354430	MedGen:CN517202|MONDO:MONDO:0019171,MedGen:C1141890,OMIM:PS192500,Orphanet:101016,Orphanet:768|MONDO:MONDO:0002442,MeSH:D008133,MedGen:C0023976|MONDO:MONDO:0012737,MedGen:C2678484,OMIM:611819,Orphanet:101016,Orphanet:768|MedGen:CN169374|MedGen:CN230736	not provided|Congenital long QT syndrome|Long QT syndrome|Long QT syndrome 10|not specified|Cardiovascular phenotype	germline;unknown	germline	GRCh38	11q23.3	criteria provided, conflicting interpretations	ClinGen:CA236970
11	118145179	118145179	C	G	189323	single nucleotide variant	NM_174934.4(SCN4B):c.112G>C (p.Ala38Pro)	6330	SCN4B	HGNC:10592	Conflicting interpretations of pathogenicity	0	2022-07-14	777894412	RCV000171694|RCV001079556	MedGen:CN517202|MONDO:MONDO:0012737,MedGen:C2678484,OMIM:611819,Orphanet:101016,Orphanet:768	not provided|Long QT syndrome 10	germline;unknown	germline	GRCh38	11q23.3	criteria provided, conflicting interpretations	ClinGen:CA236795
11	118166906	118166906	G	A	189324	single nucleotide variant	NM_004588.5(SCN2B):c.629C>T (p.Pro210Leu)	6327	SCN2B	HGNC:10589	Uncertain significance	0	2022-07-19	144248214	RCV000171690|RCV001043282|RCV002354429	MedGen:CN517202|MONDO:MONDO:0014156,MedGen:C3809312,OMIM:615378|MedGen:CN230736	not provided|Atrial fibrillation, familial, 14|Cardiovascular phenotype	germline;unknown	germline	GRCh38	11q23.3	criteria provided, multiple submitters, no conflicts	ClinGen:CA236786
11	118168704	118168704	C	T	189325	single nucleotide variant	NM_004588.5(SCN2B):c.118G>A (p.Val40Ile)	6327	SCN2B	HGNC:10589	Uncertain significance	0	2022-08-12	200761835	RCV000171691|RCV001220499|RCV002336406	MedGen:CN517202|MONDO:MONDO:0014156,MedGen:C3809312,OMIM:615378|MedGen:CN230736	not provided|Atrial fibrillation, familial, 14|Cardiovascular phenotype	germline;unknown	germline	GRCh38	11q23.3	criteria provided, multiple submitters, no conflicts	ClinGen:CA236788
11	118176388	118176388	G	A	189326	single nucleotide variant	NM_004588.5(SCN2B):c.44C>T (p.Thr15Met)	6327	SCN2B	HGNC:10589	Uncertain significance	0	2022-09-17	201373014	RCV000171692|RCV001335157|RCV002326940	MedGen:CN517202|MONDO:MONDO:0014156,MedGen:C3809312,OMIM:615378|MedGen:CN230736	not provided|Atrial fibrillation, familial, 14|Cardiovascular phenotype	germline;maternal;unknown	germline	GRCh38	11q23.3	criteria provided, multiple submitters, no conflicts	ClinGen:CA236790
11	2570740	2570740	C	T	189328	single nucleotide variant	NM_000218.3(KCNQ1):c.590C>T (p.Pro197Leu)	3784	KCNQ1	HGNC:6294	Conflicting interpretations of pathogenicity	1	2023-07-24	200108320	RCV000171669|RCV000631621|RCV001842520|RCV002354427|RCV002485097	MedGen:CN517202|MONDO:MONDO:0002442,MeSH:D008133,MedGen:C0023976|EFO:EFO_0004269,Human Phenotype Ontology:HP:0001656,Human Phenotype Ontology:HP:0001661,Human Phenotype Ontology:HP:0001665,Human Phenotype Ontology:HP:0001666,Human Phenotype Ontology:HP:0001687,Human Phenotype Ontology:HP:0001721,Human Phenotype Ontology:HP:0004351,Human Phenotype Ontology:HP:0005158,Human Phenotype Ontology:HP:0011675,MedGen:C0003811|MedGen:CN230736|MONDO:MONDO:0100316,MedGen:C4551647,OMIM:192500,Orphanet:101016,Orphanet:768;MONDO:MONDO:0012313,MedGen:C1865019,OMIM:609621,Orphanet:51083;MONDO:MONDO:0011857,MedGen:C1837014,OMIM:607554;MONDO:MONDO:0007534,MedGen:C0004903,OMIM:130650,Orphanet:116;MONDO:MONDO:0024540,MedGen:C4551509,OMIM:220400,Orphanet:768,Orphanet:90647	not provided|Long QT syndrome|Cardiac arrhythmia|Cardiovascular phenotype|Long QT syndrome 1;Short QT syndrome type 2;Atrial fibrillation, familial, 3;Beckwith-Wiedemann syndrome;Jervell and Lange-Nielsen syndrome 1	germline;unknown	germline	GRCh38	11p15.5	criteria provided, conflicting interpretations	ClinGen:CA007671
11	2572050	2572050	G	A	189329	single nucleotide variant	NM_000218.3(KCNQ1):c.721G>A (p.Val241Ile)	3784	KCNQ1	HGNC:6294	Uncertain significance	0	2021-08-28	199956744	RCV000171670|RCV001209970|RCV002372070	MedGen:CN517202|MONDO:MONDO:0002442,MeSH:D008133,MedGen:C0023976|MedGen:CN230736	not provided|Long QT syndrome|Cardiovascular phenotype	germline;unknown	germline	GRCh38	11p15.5	criteria provided, multiple submitters, no conflicts	ClinGen:CA007971
11	74457349	74457349	A	C	189330	single nucleotide variant	NM_005472.5(KCNE3):c.215T>G (p.Val72Gly)	10008	KCNE3	HGNC:6243	Uncertain significance	0	2021-11-23	202036216	RCV000171661|RCV001852076	MedGen:CN517202|MONDO:MONDO:0013145,MedGen:C2751089,OMIM:613119,Orphanet:130	not provided|Brugada syndrome 6	germline;unknown	germline	GRCh38	11q13.4	criteria provided, multiple submitters, no conflicts	ClinGen:CA236736
12	2493304	2493304	C	T	189331	single nucleotide variant	NM_000719.7(CACNA1C):c.1031C>T (p.Thr344Ile)	775	CACNA1C	HGNC:1390	Uncertain significance	0	2022-10-23	200935321	RCV000171611|RCV002517653	MedGen:CN517202|MONDO:MONDO:0002442,MeSH:D008133,MedGen:C0023976	not provided|Long QT syndrome	germline;unknown	germline	GRCh38	12p13.33	criteria provided, multiple submitters, no conflicts	ClinGen:CA236585
12	2679681	2679681	C	T	189337	single nucleotide variant	NM_000719.7(CACNA1C):c.5329C>T (p.Arg1777Cys)	775	CACNA1C	HGNC:1390	Conflicting interpretations of pathogenicity	0	2022-12-09	775251529	RCV000171616|RCV001087277|RCV003165353	MedGen:CN517202|MONDO:MONDO:0002442,MeSH:D008133,MedGen:C0023976|MedGen:CN230736	not provided|Long QT syndrome|Cardiovascular phenotype	germline;unknown	germline	GRCh38	12p13.33	criteria provided, conflicting interpretations	ClinGen:CA236607
12	2679735	2679735	G	A	189338	single nucleotide variant	NM_000719.7(CACNA1C):c.5383G>A (p.Gly1795Arg)	775	CACNA1C	HGNC:1390	Benign	0	2022-11-03	111298509	RCV000171800|RCV000619811|RCV000716181|RCV000755887|RCV001675651	MedGen:CN169374|MedGen:CN230736|MedGen:C2711754|MONDO:MONDO:0002442,MeSH:D008133,MedGen:C0023976|MedGen:CN517202	not specified|Cardiovascular phenotype|History of neurodevelopmental disorder|Long QT syndrome|not provided	germline;unknown	germline	GRCh38	12p13.33	criteria provided, multiple submitters, no conflicts	ClinGen:CA199916
12	2679760	2679760	G	C	189339	single nucleotide variant	NM_000719.7(CACNA1C):c.5408G>C (p.Arg1803Pro)	775	CACNA1C	HGNC:1390	Conflicting interpretations of pathogenicity	0	2020-11-20	201918158	RCV000171617|RCV001520593|RCV002345580	MedGen:CN517202|MONDO:MONDO:0002442,MeSH:D008133,MedGen:C0023976|MedGen:CN230736	not provided|Long QT syndrome|Cardiovascular phenotype	germline;unknown	germline	GRCh38	12p13.33	criteria provided, conflicting interpretations	ClinGen:CA236615
12	2685755	2685755	G	A	189341	single nucleotide variant	NM_000719.7(CACNA1C):c.5593G>A (p.Glu1865Lys)	-1	CACNA1C;CACNA1C-AS1	-	Conflicting interpretations of pathogenicity	0	2022-11-01	200231105	RCV000171801|RCV000211440|RCV000631698|RCV000617504|RCV000716928|RCV000852665	MedGen:CN169374|MONDO:MONDO:0015263,MedGen:C1142166,OMIM:PS601144,Orphanet:130|MONDO:MONDO:0002442,MeSH:D008133,MedGen:C0023976|MedGen:CN230736|MedGen:C2711754|Human Phenotype Ontology:HP:0001639,MONDO:MONDO:0005045,MeSH:D002312,MedGen:C0007194,Orphanet:217569	not specified|Brugada syndrome|Long QT syndrome|Cardiovascular phenotype|History of neurodevelopmental disorder|Hypertrophic cardiomyopathy	germline;unknown	germline	GRCh38	12p13.33	criteria provided, conflicting interpretations	ClinGen:CA199924
12	2685771	2685771	C	T	189342	single nucleotide variant	NM_000719.7(CACNA1C):c.5609C>T (p.Thr1870Met)	775	CACNA1C	HGNC:1390	Benign/Likely benign	0	2022-11-03	201777030	RCV000171802|RCV000587387|RCV000715870|RCV000619639|RCV001083389	MedGen:CN169374|MedGen:CN517202|MedGen:C2711754|MedGen:CN230736|MONDO:MONDO:0002442,MeSH:D008133,MedGen:C0023976	not specified|not provided|History of neurodevelopmental disorder|Cardiovascular phenotype|Long QT syndrome	germline;unknown	germline	GRCh38	12p13.33	criteria provided, multiple submitters, no conflicts	ClinGen:CA199932
12	2686216	2686216	G	C	189343	single nucleotide variant	NM_000719.7(CACNA1C):c.5731G>C (p.Gly1911Arg)	775	CACNA1C	HGNC:1390	Conflicting interpretations of pathogenicity	0	2022-10-26	374528680	RCV000171619|RCV000226828|RCV000617712|RCV000852446|RCV000988770|RCV000855639|RCV002478546	MedGen:CN517202|MONDO:MONDO:0002442,MeSH:D008133,MedGen:C0023976|MedGen:CN230736|Human Phenotype Ontology:HP:0001638,MONDO:MONDO:0004994,MedGen:C0878544,Orphanet:167848|MONDO:MONDO:0010979,MedGen:C1832916,OMIM:601005,Orphanet:65283|MedGen:CN169374|MONDO:MONDO:0012742,MedGen:C2678478,OMIM:611875,Orphanet:130;MONDO:MONDO:0032756,MedGen:CN260585,OMIM:618447;MONDO:MONDO:0010979,MedGen:C1832916,OMIM:601005,Orphanet:65283	not provided|Long QT syndrome|Cardiovascular phenotype|Cardiomyopathy|Timothy syndrome|not specified|Brugada syndrome 3;Long qt syndrome 8;Timothy syndrome	germline;unknown	germline	GRCh38	12p13.33	criteria provided, conflicting interpretations	ClinGen:CA236625
12	2691126	2691126	G	C	189344	single nucleotide variant	NM_000719.7(CACNA1C):c.6344G>C (p.Gly2115Ala)	775	CACNA1C	HGNC:1390	Conflicting interpretations of pathogenicity	0	2022-11-03	199694744	RCV000171620|RCV000617997|RCV001084323	MedGen:CN517202|MedGen:CN230736|MONDO:MONDO:0002442,MeSH:D008133,MedGen:C0023976	not provided|Cardiovascular phenotype|Long QT syndrome	germline;unknown	germline	GRCh38	12p13.33	criteria provided, conflicting interpretations	ClinGen:CA236633
12	5044398	5044398	A	C	189345	single nucleotide variant	NM_002234.4(KCNA5):c.251A>C (p.Glu84Ala)	3741	KCNA5	HGNC:6224	Conflicting interpretations of pathogenicity	0	2022-10-27	377036305	RCV000171648|RCV000552291	MedGen:CN517202|MONDO:MONDO:0012828,MedGen:C2677106,OMIM:612240	not provided|Atrial fibrillation, familial, 7	germline;unknown	germline	GRCh38	12p13.32	criteria provided, conflicting interpretations	ClinGen:CA236709
12	5044611	5044611	A	G	189346	single nucleotide variant	NM_002234.4(KCNA5):c.464A>G (p.Tyr155Cys)	3741	KCNA5	HGNC:6224	Conflicting interpretations of pathogenicity	0	2022-02-24	202117321	RCV000171649|RCV000988774	MedGen:CN517202|MONDO:MONDO:0012828,MedGen:C2677106,OMIM:612240	not provided|Atrial fibrillation, familial, 7	germline;unknown	germline	GRCh38	12p13.32	criteria provided, conflicting interpretations	ClinGen:CA236711
12	5044698	5044698	G	A	189347	single nucleotide variant	NM_002234.4(KCNA5):c.551G>A (p.Arg184His)	3741	KCNA5	HGNC:6224	Uncertain significance	0	2021-07-26	375080039	RCV000171650|RCV002485094	MedGen:CN517202|MONDO:MONDO:0012828,MedGen:C2677106,OMIM:612240	not provided|Atrial fibrillation, familial, 7	unknown	unknown	GRCh38	12p13.32	criteria provided, multiple submitters, no conflicts	ClinGen:CA236713
12	5044781	5044781	C	T	189349	single nucleotide variant	NM_002234.4(KCNA5):c.634C>T (p.Arg212Cys)	3741	KCNA5	HGNC:6224	Conflicting interpretations of pathogenicity	0	2022-09-27	77281462	RCV000171652|RCV000646137	MedGen:CN517202|MONDO:MONDO:0012828,MedGen:C2677106,OMIM:612240	not provided|Atrial fibrillation, familial, 7	germline;unknown	germline	GRCh38	12p13.32	criteria provided, conflicting interpretations	ClinGen:CA236715
12	5044848	5044848	G	T	189350	single nucleotide variant	NM_002234.4(KCNA5):c.701G>T (p.Arg234Leu)	3741	KCNA5	HGNC:6224	Uncertain significance	0	2022-08-31	371521698	RCV000171653|RCV001110302	MedGen:CN517202|MONDO:MONDO:0012828,MedGen:C2677106,OMIM:612240	not provided|Atrial fibrillation, familial, 7	germline;unknown	germline	GRCh38	12p13.32	criteria provided, multiple submitters, no conflicts	ClinGen:CA236717
12	5044898	5044898	G	A	189351	single nucleotide variant	NM_002234.4(KCNA5):c.751G>A (p.Ala251Thr)	3741	KCNA5	HGNC:6224	Benign/Likely benign	0	2022-11-03	12720442	RCV000171806|RCV000558412|RCV001572727	MedGen:CN169374|MONDO:MONDO:0012828,MedGen:C2677106,OMIM:612240|MedGen:CN517202	not specified|Atrial fibrillation, familial, 7|not provided	germline;unknown	germline	GRCh38	12p13.32	criteria provided, multiple submitters, no conflicts	ClinGen:CA199945
12	5045045	5045045	G	A	189352	single nucleotide variant	NM_002234.4(KCNA5):c.898G>A (p.Gly300Ser)	3741	KCNA5	HGNC:6224	Conflicting interpretations of pathogenicity	0	2022-10-25	148708451	RCV000171654|RCV001087942	MedGen:CN517202|MONDO:MONDO:0012828,MedGen:C2677106,OMIM:612240	not provided|Atrial fibrillation, familial, 7	germline;unknown	germline	GRCh38	12p13.32	criteria provided, conflicting interpretations	ClinGen:CA236719,UniProtKB:P22460#VAR_035770
12	5045076	5045076	C	T	189354	single nucleotide variant	NM_002234.4(KCNA5):c.929C>T (p.Pro310Leu)	3741	KCNA5	HGNC:6224	Benign/Likely benign	0	2022-11-04	17215402	RCV000171807|RCV000528756|RCV001610480	MedGen:CN169374|MONDO:MONDO:0012828,MedGen:C2677106,OMIM:612240|MedGen:CN517202	not specified|Atrial fibrillation, familial, 7|not provided	germline;unknown	germline	GRCh38	12p13.32	criteria provided, multiple submitters, no conflicts	ClinGen:CA199947
12	5045297	5045297	G	A	189356	single nucleotide variant	NM_002234.4(KCNA5):c.1150G>A (p.Gly384Arg)	3741	KCNA5	HGNC:6224	Benign/Likely benign	0	2020-10-19	76708779	RCV000171808|RCV000959240|RCV001682881	MedGen:CN169374|MONDO:MONDO:0012828,MedGen:C2677106,OMIM:612240|MedGen:CN517202	not specified|Atrial fibrillation, familial, 7|not provided	germline;unknown	germline	GRCh38	12p13.32	criteria provided, multiple submitters, no conflicts	ClinGen:CA199949
12	5045880	5045880	G	A	189357	single nucleotide variant	NM_002234.4(KCNA5):c.1733G>A (p.Arg578Lys)	3741	KCNA5	HGNC:6224	Conflicting interpretations of pathogenicity	0	2022-11-01	12720445	RCV000171809|RCV000528153|RCV000584775|RCV001572979	MedGen:CN169374|MONDO:MONDO:0012828,MedGen:C2677106,OMIM:612240|MONDO:MONDO:0011001,MedGen:C4551804,OMIM:601144,Orphanet:130|MedGen:CN517202	not specified|Atrial fibrillation, familial, 7|Brugada syndrome 1|not provided	germline;unknown	germline	GRCh38	12p13.32	criteria provided, conflicting interpretations	ClinGen:CA199951,UniProtKB:P22460#VAR_054786
15	73322516	73322516	C	G	189358	single nucleotide variant	NM_005477.3(HCN4):c.3577G>C (p.Glu1193Gln)	10021	HCN4	HGNC:16882	Conflicting interpretations of pathogenicity	0	2022-10-18	200507617	RCV000171641|RCV000619356|RCV001084908	MedGen:CN517202|MedGen:CN230736|MONDO:MONDO:0013148,MedGen:C2751083,OMIM:613123,Orphanet:130	not provided|Cardiovascular phenotype|Brugada syndrome 8	germline;unknown	germline	GRCh38	15q24.1	criteria provided, conflicting interpretations	ClinGen:CA236695
15	73322632	73322632	C	T	189360	single nucleotide variant	NM_005477.3(HCN4):c.3461G>A (p.Arg1154Gln)	10021	HCN4	HGNC:16882	Conflicting interpretations of pathogenicity	0	2022-12-06	145862018	RCV000171642|RCV000799609|RCV002460051	MedGen:CN517202|MONDO:MONDO:0013148,MedGen:C2751083,OMIM:613123,Orphanet:130|MedGen:CN230736	not provided|Brugada syndrome 8|Cardiovascular phenotype	germline;unknown	germline	GRCh38	15q24.1	criteria provided, conflicting interpretations	ClinGen:CA236697
15	73323548	73323548	C	A	189361	single nucleotide variant	NM_005477.3(HCN4):c.2545G>T (p.Val849Leu)	10021	HCN4	HGNC:16882	Uncertain significance	0	2022-08-16	202138767	RCV000171643|RCV001296051	MedGen:CN517202|MONDO:MONDO:0013148,MedGen:C2751083,OMIM:613123,Orphanet:130	not provided|Brugada syndrome 8	germline;unknown	germline	GRCh38	15q24.1	criteria provided, multiple submitters, no conflicts	ClinGen:CA236699
15	73323899	73323899	C	T	189362	single nucleotide variant	NM_005477.3(HCN4):c.2194G>A (p.Gly732Ser)	10021	HCN4	HGNC:16882	Uncertain significance	0	2022-10-18	199530458	RCV000171644|RCV000822988	MedGen:CN517202|MONDO:MONDO:0013148,MedGen:C2751083,OMIM:613123,Orphanet:130	not provided|Brugada syndrome 8	germline;unknown	germline	GRCh38	15q24.1	criteria provided, multiple submitters, no conflicts	ClinGen:CA236701
15	73325037	73325037	C	T	189363	single nucleotide variant	NM_005477.3(HCN4):c.1896G>A (p.Met632Ile)	10021	HCN4	HGNC:16882	Uncertain significance	0	2023-04-06	200737571	RCV000171645|RCV001248061|RCV003298205	MedGen:CN517202|MONDO:MONDO:0013148,MedGen:C2751083,OMIM:613123,Orphanet:130|MedGen:CN230736	not provided|Brugada syndrome 8|Cardiovascular phenotype	germline;unknown	germline	GRCh38	15q24.1	criteria provided, multiple submitters, no conflicts	ClinGen:CA236703
15	73325093	73325093	C	T	189364	single nucleotide variant	NM_005477.3(HCN4):c.1840G>A (p.Glu614Lys)	10021	HCN4	HGNC:16882	Uncertain significance	0	2021-12-21	201319883	RCV000171646|RCV000822299|RCV000852466	MedGen:CN517202|MONDO:MONDO:0013148,MedGen:C2751083,OMIM:613123,Orphanet:130|EFO:EFO_0005306,Human Phenotype Ontology:HP:0004756,MONDO:MONDO:0005477,MedGen:C0042514	not provided|Brugada syndrome 8|Ventricular tachycardia	germline;unknown	germline	GRCh38	15q24.1	criteria provided, multiple submitters, no conflicts	ClinGen:CA236705
17	70175923	70175923	T	C	189367	single nucleotide variant	NM_000891.3(KCNJ2):c.884T>C (p.Val295Ala)	3759	KCNJ2	HGNC:6263	Uncertain significance	0	2022-08-11	201162707	RCV000171667|RCV002485096	MedGen:CN517202|MONDO:MONDO:0008222,MedGen:C1563715,OMIM:170390,Orphanet:37553;MONDO:MONDO:0012314,MedGen:C1865018,OMIM:609622,Orphanet:51083;MONDO:MONDO:0013513,MedGen:C3151431,OMIM:613980	not provided|Andersen Tawil syndrome;Short QT syndrome type 3;Atrial fibrillation, familial, 9	germline;unknown	germline	GRCh38	17q24.3	criteria provided, multiple submitters, no conflicts	ClinGen:CA236759
20	33408527	33408527	G	A	189369	single nucleotide variant	NM_003098.3(SNTA1):c.1498C>T (p.Arg500Cys)	6640	SNTA1	HGNC:11167	Uncertain significance	1	2022-06-28	786205426	RCV000171705|RCV000190224|RCV002498861	MedGen:CN517202|MONDO:MONDO:0002442,MeSH:D008133,MedGen:C0023976|MONDO:MONDO:0013062,MedGen:C2751830,OMIM:612955,Orphanet:101016,Orphanet:768	not provided|Long QT syndrome|Long QT syndrome 12	germline;unknown	germline	GRCh38	20q11.21	criteria provided, multiple submitters, no conflicts	ClinGen:CA204270
20	33408796	33408796	C	T	189370	single nucleotide variant	NM_003098.3(SNTA1):c.1330G>A (p.Val444Met)	6640	SNTA1	HGNC:11167	Uncertain significance	0	2022-04-08	201571071	RCV000171706|RCV002515252	MedGen:CN517202|MONDO:MONDO:0002442,MeSH:D008133,MedGen:C0023976	not provided|Long QT syndrome	germline;unknown	germline	GRCh38	20q11.21	criteria provided, multiple submitters, no conflicts	ClinGen:CA236834
20	33412714	33412714	G	C	189373	single nucleotide variant	NM_003098.3(SNTA1):c.770C>G (p.Ala257Gly)	6640	SNTA1	HGNC:11167	Conflicting interpretations of pathogenicity	1	2023-08-22	56157422	RCV000171774|RCV000191018|RCV000247418|RCV000990299|RCV001256962|RCV001706109	MONDO:MONDO:0002442,MeSH:D008133,MedGen:C0023976|MONDO:MONDO:0013062,MedGen:C2751830,OMIM:612955,Orphanet:101016,Orphanet:768|MedGen:CN230736|MONDO:MONDO:0100316,MedGen:C4551647,OMIM:192500,Orphanet:101016,Orphanet:768|MedGen:CN169374|MedGen:CN517202	Long QT syndrome|Long QT syndrome 12|Cardiovascular phenotype|Long QT syndrome 1|not specified|not provided	germline;paternal;unknown	germline	GRCh38	20q11.21	criteria provided, conflicting interpretations	ClinGen:CA199841,UniProtKB:Q13424#VAR_062399,OMIM:601017.0002
20	33417876	33417876	C	T	189374	single nucleotide variant	NM_003098.3(SNTA1):c.544G>A (p.Gly182Arg)	6640	SNTA1	HGNC:11167	Uncertain significance	0	2021-09-01	201405395	RCV000171709|RCV001359789	MedGen:CN517202|MONDO:MONDO:0002442,MeSH:D008133,MedGen:C0023976	not provided|Long QT syndrome	germline;unknown	germline	GRCh38	20q11.21	criteria provided, multiple submitters, no conflicts	ClinGen:CA236843
20	33438962	33438962	C	G	189376	single nucleotide variant	NM_003098.3(SNTA1):c.375G>C (p.Gln125His)	6640	SNTA1	HGNC:11167	Uncertain significance	0	2021-08-27	201421292	RCV000171711|RCV000522990|RCV001059988	MedGen:CN517202|MONDO:MONDO:0013062,MedGen:C2751830,OMIM:612955,Orphanet:101016,Orphanet:768|MONDO:MONDO:0002442,MeSH:D008133,MedGen:C0023976	not provided|Long QT syndrome 12|Long QT syndrome	germline;unknown	germline	GRCh38	20q11.21	criteria provided, multiple submitters, no conflicts	ClinGen:CA236849
20	33439020	33439020	C	T	189377	single nucleotide variant	NM_003098.3(SNTA1):c.317G>A (p.Arg106Gln)	6640	SNTA1	HGNC:11167	Benign/Likely benign	0	2022-11-04	75025585	RCV000171823|RCV000228099|RCV000250468|RCV000756673|RCV000852949|RCV001094617	MedGen:CN169374|MONDO:MONDO:0002442,MeSH:D008133,MedGen:C0023976|MedGen:CN230736|MedGen:CN517202|EFO:EFO_0000407,Human Phenotype Ontology:HP:0001644,Human Phenotype Ontology:HP:0001725,Human Phenotype Ontology:HP:0005159,Human Phenotype Ontology:HP:0200130,MONDO:MONDO:0005021,MeSH:D002311,MedGen:C0007193,Orphanet:217604|MONDO:MONDO:0013062,MedGen:C2751830,OMIM:612955,Orphanet:101016,Orphanet:768	not specified|Long QT syndrome|Cardiovascular phenotype|not provided|Primary dilated cardiomyopathy|Long QT syndrome 12	germline;unknown	germline	GRCh38	20q11.21	criteria provided, multiple submitters, no conflicts	ClinGen:CA199980
21	34370835	34370835	C	A	189378	single nucleotide variant	NM_172201.2(KCNE2):c.357C>A (p.Phe119Leu)	9992	KCNE2	HGNC:6242	Uncertain significance	0	2023-02-12	139202426	RCV000171660|RCV001852075|RCV002453589	MedGen:CN517202|MONDO:MONDO:0013370,MedGen:C3150953,OMIM:613693,Orphanet:101016,Orphanet:768|MedGen:CN230736	not provided|Long QT syndrome 6|Cardiovascular phenotype	germline;unknown	germline	GRCh38	21q22.11	criteria provided, multiple submitters, no conflicts	ClinGen:CA236733
21	34449526	34449526	T	C	189379	single nucleotide variant	NM_000219.6(KCNE1):c.109A>G (p.Ser37Gly)	3753	KCNE1	HGNC:6240	Uncertain significance	0	2021-08-25	202036483	RCV000171658|RCV002492712	MedGen:CN517202|MONDO:MONDO:0012871,MedGen:C2676723,OMIM:612347,Orphanet:768,Orphanet:90647;MONDO:MONDO:0013372,MedGen:C1867904,OMIM:613695,Orphanet:101016,Orphanet:768	not provided|Jervell and Lange-Nielsen syndrome 2;Long QT syndrome 5	unknown	unknown	GRCh38	21q22.12	criteria provided, multiple submitters, no conflicts	ClinGen:CA236723
21	34449541	34449541	G	A	189380	single nucleotide variant	NM_000219.6(KCNE1):c.94C>T (p.Arg32Cys)	3753	KCNE1	HGNC:6240	Uncertain significance	0	2022-08-21	200963514	RCV000171659|RCV000477070|RCV002372069	MedGen:CN517202|MONDO:MONDO:0002442,MeSH:D008133,MedGen:C0023976|MedGen:CN230736	not provided|Long QT syndrome|Cardiovascular phenotype	germline;unknown	germline	GRCh38	21q22.12	criteria provided, multiple submitters, no conflicts	ClinGen:CA236728
2	178534907	178534907	C	T	189430	single nucleotide variant	NM_001267550.2(TTN):c.101708G>A (p.Arg33903His)	7273	TTN	HGNC:12403	Conflicting interpretations of pathogenicity	0	2023-06-01	72629782	RCV000172164|RCV001087093|RCV003319184	MedGen:CN517202|MONDO:MONDO:0011400,MedGen:C1858763,OMIM:604145,Orphanet:154;MONDO:MONDO:0012127,MedGen:C1837342,OMIM:608807,Orphanet:140922|EFO:EFO_0000407,Human Phenotype Ontology:HP:0001644,Human Phenotype Ontology:HP:0001725,Human Phenotype Ontology:HP:0005159,Human Phenotype Ontology:HP:0200130,MONDO:MONDO:0005021,MeSH:D002311,MedGen:C0007193,Orphanet:217604	not provided|Dilated cardiomyopathy 1G;Autosomal recessive limb-girdle muscular dystrophy type 2J|Primary dilated cardiomyopathy	germline;unknown	germline	GRCh38	2q31.2	criteria provided, conflicting interpretations	ClinGen:CA237635
2	178554614	178554614	C	T	189481	single nucleotide variant	NM_001267550.2(TTN):c.88733G>A (p.Arg29578His)	7273	TTN	HGNC:12403	Conflicting interpretations of pathogenicity	0	2022-11-08	374147064	RCV000172623|RCV001082027|RCV001293122|RCV002354443	MedGen:CN517202|MONDO:MONDO:0011400,MedGen:C1858763,OMIM:604145,Orphanet:154;MONDO:MONDO:0012127,MedGen:C1837342,OMIM:608807,Orphanet:140922|EFO:EFO_0000407,Human Phenotype Ontology:HP:0001644,Human Phenotype Ontology:HP:0001725,Human Phenotype Ontology:HP:0005159,Human Phenotype Ontology:HP:0200130,MONDO:MONDO:0005021,MeSH:D002311,MedGen:C0007193,Orphanet:217604|MedGen:CN230736	not provided|Dilated cardiomyopathy 1G;Autosomal recessive limb-girdle muscular dystrophy type 2J|Primary dilated cardiomyopathy|Cardiovascular phenotype	germline;unknown	germline	GRCh38	2q31.2	criteria provided, conflicting interpretations	ClinGen:CA302606
2	178566520	178566520	T	C	189516	single nucleotide variant	NM_001267550.2(TTN):c.79612A>G (p.Thr26538Ala)	7273	TTN	HGNC:12403	Benign/Likely benign	0	2022-10-28	150682764	RCV000172632|RCV000176834|RCV000769938|RCV001086126|RCV001293185|RCV001840213|RCV001840210|RCV001840211|RCV001840212|RCV002336415	MedGen:CN517202|MedGen:CN169374|Human Phenotype Ontology:HP:0001638,MONDO:MONDO:0004994,MedGen:C0878544,Orphanet:167848|MONDO:MONDO:0011400,MedGen:C1858763,OMIM:604145,Orphanet:154;MONDO:MONDO:0012127,MedGen:C1837342,OMIM:608807,Orphanet:140922|EFO:EFO_0000407,Human Phenotype Ontology:HP:0001644,Human Phenotype Ontology:HP:0001725,Human Phenotype Ontology:HP:0005159,Human Phenotype Ontology:HP:0200130,MONDO:MONDO:0005021,MeSH:D002311,MedGen:C0007193,Orphanet:217604|MONDO:MONDO:0012714,MedGen:C2673677,OMIM:611705,Orphanet:289377|MONDO:MONDO:0010870,MedGen:C1838244,OMIM:600334,Orphanet:609|MONDO:MONDO:0012127,MedGen:C1837342,OMIM:608807,Orphanet:140922|MONDO:MONDO:0011362,MedGen:C1863599,OMIM:603689,Orphanet:178464,Orphanet:34521|MedGen:CN230736	not provided|not specified|Cardiomyopathy|Dilated cardiomyopathy 1G;Autosomal recessive limb-girdle muscular dystrophy type 2J|Primary dilated cardiomyopathy|Early-onset myopathy with fatal cardiomyopathy|Tibial muscular dystrophy|Autosomal recessive limb-girdle muscular dystrophy type 2J|Myopathy, myofibrillar, 9, with early respiratory failure|Cardiovascular phenotype	germline;unknown	germline	GRCh38	2q31.2	criteria provided, multiple submitters, no conflicts	ClinGen:CA202125
2	178682696	178682696	C	T	189658	single nucleotide variant	NM_001267550.2(TTN):c.33094+1G>A	7273	TTN	HGNC:12403	Uncertain significance	0	2018-04-05	786205398	RCV000171846	EFO:EFO_0000407,Human Phenotype Ontology:HP:0001644,Human Phenotype Ontology:HP:0001725,Human Phenotype Ontology:HP:0005159,Human Phenotype Ontology:HP:0200130,MONDO:MONDO:0005021,MeSH:D002311,MedGen:C0007193,Orphanet:217604	Primary dilated cardiomyopathy	unknown	unknown	GRCh38	2q31.2	criteria provided, single submitter	ClinGen:CA249982
2	178746079	178746079	G	A	189707	single nucleotide variant	NM_133379.5(TTN):c.16321C>T (p.Arg5441Ter)	7273	TTN	HGNC:12403	Uncertain significance	0	2021-09-22	201273719	RCV000172422|RCV000208395|RCV002485112	MedGen:CN517202|MONDO:MONDO:0016587,MedGen:C0349788,Orphanet:247|6 conditions	not provided|Arrhythmogenic right ventricular cardiomyopathy|6 conditions	germline;unknown	germline	GRCh38	2q31.2	criteria provided, multiple submitters, no conflicts	ClinGen:CA238168
2	178802167	178802167	G	C	189769	single nucleotide variant	NM_001267550.2(TTN):c.266C>G (p.Ala89Gly)	7273	TTN	HGNC:12403	Conflicting interpretations of pathogenicity	0	2022-10-18	200165636	RCV000172495|RCV000577960|RCV000578069|RCV000524658|RCV000578038|RCV001142583|RCV001142582|RCV001281537|RCV002433758	MedGen:CN517202|MONDO:MONDO:0012127,MedGen:C1837342,OMIM:608807,Orphanet:140922|MONDO:MONDO:0011400,MedGen:C1858763,OMIM:604145,Orphanet:154|MONDO:MONDO:0011400,MedGen:C1858763,OMIM:604145,Orphanet:154;MONDO:MONDO:0012127,MedGen:C1837342,OMIM:608807,Orphanet:140922|MONDO:MONDO:0010870,MedGen:C1838244,OMIM:600334,Orphanet:609|MONDO:MONDO:0011362,MedGen:C1863599,OMIM:603689,Orphanet:178464,Orphanet:34521|MONDO:MONDO:0012714,MedGen:C2673677,OMIM:611705,Orphanet:289377|MONDO:MONDO:0015263,MedGen:C1142166,OMIM:PS601144,Orphanet:130|MedGen:CN230736	not provided|Autosomal recessive limb-girdle muscular dystrophy type 2J|Dilated cardiomyopathy 1G|Dilated cardiomyopathy 1G;Autosomal recessive limb-girdle muscular dystrophy type 2J|Tibial muscular dystrophy|Myopathy, myofibrillar, 9, with early respiratory failure|Early-onset myopathy with fatal cardiomyopathy|Brugada syndrome|Cardiovascular phenotype	germline;unknown	germline	GRCh38	2q31.2	criteria provided, conflicting interpretations	ClinGen:CA302585
10	68199417	68199417	C	A	189857	single nucleotide variant	NM_032578.4(MYPN):c.3335C>A (p.Pro1112His)	84665	MYPN	HGNC:23246	Uncertain significance	0	2022-04-14	71534278	RCV000172079|RCV002478551	EFO:EFO_0000407,Human Phenotype Ontology:HP:0001644,Human Phenotype Ontology:HP:0001725,Human Phenotype Ontology:HP:0005159,Human Phenotype Ontology:HP:0200130,MONDO:MONDO:0005021,MeSH:D002311,MedGen:C0007193,Orphanet:217604|MONDO:MONDO:0015023,MedGen:C4479186,OMIM:617336;MONDO:MONDO:0014100,MedGen:C3714995,OMIM:615248,Orphanet:154,Orphanet:75249	Primary dilated cardiomyopathy|MYPN-related myopathy;Dilated cardiomyopathy 1KK	unknown	unknown	GRCh38	10q21.3	criteria provided, multiple submitters, no conflicts	ClinGen:CA249984
10	68210426	68210426	C	T	189862	single nucleotide variant	NM_032578.4(MYPN):c.3934C>T (p.Arg1312Trp)	84665	MYPN	HGNC:23246	Conflicting interpretations of pathogenicity	0	2023-06-01	142354704	RCV000172082|RCV000620740|RCV001089060|RCV003319183	MedGen:CN517202|MedGen:CN230736|MONDO:MONDO:0014100,MedGen:C3714995,OMIM:615248,Orphanet:154,Orphanet:75249|EFO:EFO_0000407,Human Phenotype Ontology:HP:0001644,Human Phenotype Ontology:HP:0001725,Human Phenotype Ontology:HP:0005159,Human Phenotype Ontology:HP:0200130,MONDO:MONDO:0005021,MeSH:D002311,MedGen:C0007193,Orphanet:217604	not provided|Cardiovascular phenotype|Dilated cardiomyopathy 1KK|Primary dilated cardiomyopathy	germline;unknown	germline	GRCh38	10q21.3	criteria provided, conflicting interpretations	ClinGen:CA237478
10	74089330	74089330	A	G	189865	single nucleotide variant	NM_014000.3(VCL):c.1157A>G (p.Lys386Arg)	7414	VCL	HGNC:12665	Conflicting interpretations of pathogenicity	0	2022-11-01	200342284	RCV000172499|RCV000183993|RCV001088622|RCV001171112|RCV001293124|RCV002354442	MedGen:CN517202|MedGen:CN169374|MONDO:MONDO:0012667,MedGen:C1969639,OMIM:611407,Orphanet:154|Human Phenotype Ontology:HP:0001638,MONDO:MONDO:0004994,MedGen:C0878544,Orphanet:167848|EFO:EFO_0000407,Human Phenotype Ontology:HP:0001644,Human Phenotype Ontology:HP:0001725,Human Phenotype Ontology:HP:0005159,Human Phenotype Ontology:HP:0200130,MONDO:MONDO:0005021,MeSH:D002311,MedGen:C0007193,Orphanet:217604|MedGen:CN230736	not provided|not specified|Dilated cardiomyopathy 1W|Cardiomyopathy|Primary dilated cardiomyopathy|Cardiovascular phenotype	germline;unknown	germline	GRCh38	10q22.2	criteria provided, conflicting interpretations	ClinGen:CA238355
10	90915571	90915571	T	C	189881	single nucleotide variant	NM_014391.3(ANKRD1):c.821A>G (p.Tyr274Cys)	27063	ANKRD1	HGNC:15819	Uncertain significance	0	2022-09-29	374486076	RCV000171871|RCV000312353|RCV001852083|RCV002426818	MedGen:CN517202|EFO:EFO_0000407,Human Phenotype Ontology:HP:0001644,Human Phenotype Ontology:HP:0001725,Human Phenotype Ontology:HP:0005159,Human Phenotype Ontology:HP:0200130,MONDO:MONDO:0005021,MeSH:D002311,MedGen:C0007193,Orphanet:217604|MedGen:CN119551|MedGen:CN230736	not provided|Primary dilated cardiomyopathy|ANKRD1-related dilated cardiomyopathy|Cardiovascular phenotype	germline;unknown	germline	GRCh38	10q23.31	criteria provided, multiple submitters, no conflicts	ClinGen:CA237031
10	90918950	90918950	G	A	189882	single nucleotide variant	NM_014391.3(ANKRD1):c.368C>T (p.Thr123Met)	27063	ANKRD1	HGNC:15819	Conflicting interpretations of pathogenicity	0	2023-03-07	145387010	RCV000171828|RCV000183297|RCV000458316|RCV000619346|RCV000724536|RCV001104802|RCV001256727	Human Phenotype Ontology:HP:0001639,MONDO:MONDO:0005045,MeSH:D002312,MedGen:C0007194,Orphanet:217569|MedGen:CN169374|MedGen:CN119551|MedGen:CN230736|MedGen:CN517202|EFO:EFO_0000407,Human Phenotype Ontology:HP:0001644,Human Phenotype Ontology:HP:0001725,Human Phenotype Ontology:HP:0005159,Human Phenotype Ontology:HP:0200130,MONDO:MONDO:0005021,MeSH:D002311,MedGen:C0007193,Orphanet:217604|MONDO:MONDO:0007269,MedGen:C1449563,OMIM:115200,Orphanet:300751	Hypertrophic cardiomyopathy|not specified|ANKRD1-related dilated cardiomyopathy|Cardiovascular phenotype|not provided|Primary dilated cardiomyopathy|Dilated cardiomyopathy 1A	germline;unknown	germline	GRCh38	10q23.31	criteria provided, conflicting interpretations	ClinGen:CA245339
10	90919163	90919163	G	A	189885	single nucleotide variant	NM_014391.3(ANKRD1):c.313C>T (p.Pro105Ser)	27063	ANKRD1	HGNC:15819	Conflicting interpretations of pathogenicity	0	2023-03-03	148189486	RCV000172517|RCV000622147|RCV000690391|RCV000725419	EFO:EFO_0000407,Human Phenotype Ontology:HP:0001644,Human Phenotype Ontology:HP:0001725,Human Phenotype Ontology:HP:0005159,Human Phenotype Ontology:HP:0200130,MONDO:MONDO:0005021,MeSH:D002311,MedGen:C0007193,Orphanet:217604|MedGen:CN230736|MedGen:CN119551|MedGen:CN517202	Primary dilated cardiomyopathy|Cardiovascular phenotype|ANKRD1-related dilated cardiomyopathy|not provided	germline;unknown	germline	GRCh38	10q23.31	criteria provided, conflicting interpretations	ClinGen:CA249989
12	110911145	110911145	C	T	189892	single nucleotide variant	NM_000432.4(MYL2):c.433G>A (p.Asp145Asn)	4633	MYL2	HGNC:7583	Uncertain significance	0	2023-07-10	199567559	RCV000172052|RCV000795137|RCV000852437|RCV001191379|RCV002326947|RCV003323424	MedGen:CN517202|MONDO:MONDO:0012112,MedGen:C1834460,OMIM:608758|MONDO:MONDO:0016587,MedGen:C0349788,Orphanet:247|Human Phenotype Ontology:HP:0001638,MONDO:MONDO:0004994,MedGen:C0878544,Orphanet:167848|MedGen:CN230736|MedGen:CN169374	not provided|Hypertrophic cardiomyopathy 10|Arrhythmogenic right ventricular cardiomyopathy|Cardiomyopathy|Cardiovascular phenotype|not specified	germline;unknown	germline	GRCh38	12q24.11	criteria provided, multiple submitters, no conflicts	ClinGen:CA010362
12	21829033	21829033	C	T	189898	single nucleotide variant	NM_020297.4(ABCC9):c.3594G>A (p.Met1198Ile)	10060	ABCC9	HGNC:60	Uncertain significance	0	2022-09-19	199900459	RCV000171850|RCV000465122|RCV000769375|RCV002485098	MedGen:CN517202|MONDO:MONDO:0012062,MedGen:C1837839,OMIM:608569,Orphanet:154|Human Phenotype Ontology:HP:0001638,MONDO:MONDO:0004994,MedGen:C0878544,Orphanet:167848|MONDO:MONDO:0859224,MedGen:C5676904,OMIM:619719;MONDO:MONDO:0013545,MedGen:C3279695,OMIM:614050;MONDO:MONDO:0012062,MedGen:C1837839,OMIM:608569,Orphanet:154;MONDO:MONDO:0009406,MedGen:C0795905,OMIM:239850,Orphanet:1517	not provided|Dilated cardiomyopathy 1O|Cardiomyopathy|Intellectual disability and myopathy syndrome;Atrial fibrillation, familial, 12;Dilated cardiomyopathy 1O;Hypertrichotic osteochondrodysplasia Cantu type	germline;unknown	germline	GRCh38	12p12.1	criteria provided, multiple submitters, no conflicts	ClinGen:CA236978
12	21864461	21864461	G	C	189901	single nucleotide variant	NM_020297.4(ABCC9):c.2215C>G (p.Pro739Ala)	10060	ABCC9	HGNC:60	Uncertain significance	0	2021-09-01	201223488	RCV000171853|RCV002500446	MedGen:CN517202|MONDO:MONDO:0859224,MedGen:C5676904,OMIM:619719;MONDO:MONDO:0013545,MedGen:C3279695,OMIM:614050;MONDO:MONDO:0012062,MedGen:C1837839,OMIM:608569,Orphanet:154;MONDO:MONDO:0009406,MedGen:C0795905,OMIM:239850,Orphanet:1517	not provided|Intellectual disability and myopathy syndrome;Atrial fibrillation, familial, 12;Dilated cardiomyopathy 1O;Hypertrichotic osteochondrodysplasia Cantu type	unknown	unknown	GRCh38	12p12.1	criteria provided, multiple submitters, no conflicts	ClinGen:CA236993
12	98533534	98533534	C	T	189921	single nucleotide variant	NM_001032283.3(TMPO):c.565+1696C>T	7112	TMPO	HGNC:11875	Conflicting interpretations of pathogenicity	0	2022-10-25	141443652	RCV000172597|RCV000223911|RCV000578085|RCV000625188|RCV000852682|RCV001081032|RCV002312700	MedGen:CN517202|MedGen:CN169374|EFO:EFO_0000407,Human Phenotype Ontology:HP:0001644,Human Phenotype Ontology:HP:0001725,Human Phenotype Ontology:HP:0005159,Human Phenotype Ontology:HP:0200130,MONDO:MONDO:0005021,MeSH:D002311,MedGen:C0007193,Orphanet:217604|MedGen:C3151039,Orphanet:154|Human Phenotype Ontology:HP:0011034,MONDO:MONDO:0019065,MedGen:C0002726,Orphanet:69;MONDO:MONDO:0016587,MedGen:C0349788,Orphanet:247|MONDO:MONDO:0012427,MedGen:C2674574,OMIM:610168,Orphanet:558|MeSH:D030342,MedGen:C0950123	not provided|not specified|Primary dilated cardiomyopathy|Dilated cardiomyopathy 1T|Amyloidosis;Arrhythmogenic right ventricular cardiomyopathy|Loeys-Dietz syndrome 2|Inborn genetic diseases	germline;unknown	germline	GRCh38	12q23.1	criteria provided, conflicting interpretations	ClinGen:CA238435
14	23385956	23385956	C	A	189930	single nucleotide variant	NM_002471.4(MYH6):c.5135G>T (p.Ser1712Ile)	4624	MYH6	HGNC:7576	Uncertain significance	0	2022-08-25	201383498	RCV000172019|RCV000765147|RCV001193648|RCV001236365|RCV002336408	MedGen:CN517202|MONDO:MONDO:0008647,MedGen:C3495498,OMIM:192600;MONDO:MONDO:0013568,MedGen:C3279791,OMIM:614090,Orphanet:166282;MONDO:MONDO:0013198,MedGen:C2750466,OMIM:613252,Orphanet:154;MONDO:MONDO:0013197,MedGen:C2750467,OMIM:613251;MONDO:MONDO:0013567,MedGen:C3279790,OMIM:614089,Orphanet:1478|MedGen:CN169374|MONDO:MONDO:0013197,MedGen:C2750467,OMIM:613251|MedGen:CN230736	not provided|Hypertrophic cardiomyopathy 1;Sick sinus syndrome 3, susceptibility to;Dilated cardiomyopathy 1EE;Hypertrophic cardiomyopathy 14;Atrial septal defect 3|not specified|Hypertrophic cardiomyopathy 14|Cardiovascular phenotype	germline;unknown	germline	GRCh38	14q11.2	criteria provided, multiple submitters, no conflicts	ClinGen:CA237336
14	23386452	23386452	G	A	189931	single nucleotide variant	NM_002471.4(MYH6):c.4822C>T (p.Arg1608Cys)	4624	MYH6	HGNC:7576	Uncertain significance	0	2023-03-27	201683868	RCV000172020|RCV000465595|RCV002336409|RCV002492719	MedGen:CN517202|MONDO:MONDO:0013197,MedGen:C2750467,OMIM:613251|MedGen:CN230736|MONDO:MONDO:0008647,MedGen:C3495498,OMIM:192600;MONDO:MONDO:0013567,MedGen:C3279790,OMIM:614089,Orphanet:1478;MONDO:MONDO:0013568,MedGen:C3279791,OMIM:614090,Orphanet:166282;MONDO:MONDO:0013198,MedGen:C2750466,OMIM:613252,Orphanet:154;MONDO:MONDO:0013197,MedGen:C2750467,OMIM:613251	not provided|Hypertrophic cardiomyopathy 14|Cardiovascular phenotype|Hypertrophic cardiomyopathy 1;Atrial septal defect 3;Sick sinus syndrome 3, susceptibility to;Dilated cardiomyopathy 1EE;Hypertrophic cardiomyopathy 14	germline;unknown	germline	GRCh38	14q11.2	criteria provided, multiple submitters, no conflicts	ClinGen:CA237339
14	23387854	23387854	G	A	189932	single nucleotide variant	NM_002471.4(MYH6):c.4429C>T (p.Arg1477Cys)	4624	MYH6	HGNC:7576	Uncertain significance	0	2023-07-25	201989347	RCV000172023|RCV000461394|RCV000620400|RCV002272157|RCV002505238	MedGen:CN517202|MONDO:MONDO:0013197,MedGen:C2750467,OMIM:613251|MedGen:CN230736|MONDO:MONDO:0013198,MedGen:C2750466,OMIM:613252,Orphanet:154|MONDO:MONDO:0008647,MedGen:C3495498,OMIM:192600;MONDO:MONDO:0013567,MedGen:C3279790,OMIM:614089,Orphanet:1478;MONDO:MONDO:0013198,MedGen:C2750466,OMIM:613252,Orphanet:154;MONDO:MONDO:0013197,MedGen:C2750467,OMIM:613251;MONDO:MONDO:0013568,MedGen:C3279791,OMIM:614090,Orphanet:166282	not provided|Hypertrophic cardiomyopathy 14|Cardiovascular phenotype|Dilated cardiomyopathy 1EE|Hypertrophic cardiomyopathy 1;Atrial septal defect 3;Dilated cardiomyopathy 1EE;Hypertrophic cardiomyopathy 14;Sick sinus syndrome 3, susceptibility to	germline;unknown	germline	GRCh38	14q11.2	criteria provided, multiple submitters, no conflicts	ClinGen:CA237342
14	23389046	23389046	C	T	189935	single nucleotide variant	NM_002471.4(MYH6):c.3988G>A (p.Ala1330Thr)	4624	MYH6	HGNC:7576	Conflicting interpretations of pathogenicity	0	2022-09-01	757840030	RCV000172026|RCV000852450|RCV001088140|RCV002372075	MedGen:CN517202|Human Phenotype Ontology:HP:0001635,Human Phenotype Ontology:HP:0006686,MONDO:MONDO:0005009,MedGen:C0018802|MONDO:MONDO:0013197,MedGen:C2750467,OMIM:613251|MedGen:CN230736	not provided|Congestive heart failure|Hypertrophic cardiomyopathy 14|Cardiovascular phenotype	germline;unknown	germline	GRCh38	14q11.2	criteria provided, conflicting interpretations	ClinGen:CA237351
14	23390443	23390443	G	T	189938	single nucleotide variant	NM_002471.4(MYH6):c.3346C>A (p.Arg1116Ser)	4624	MYH6	HGNC:7576	Uncertain significance	0	2023-03-24	372446459	RCV000172029|RCV000545287|RCV002321684|RCV002500448	MedGen:CN517202|MONDO:MONDO:0013197,MedGen:C2750467,OMIM:613251|MedGen:CN230736|MONDO:MONDO:0013198,MedGen:C2750466,OMIM:613252,Orphanet:154;MONDO:MONDO:0013568,MedGen:C3279791,OMIM:614090,Orphanet:166282;MONDO:MONDO:0008647,MedGen:C3495498,OMIM:192600;MONDO:MONDO:0013197,MedGen:C2750467,OMIM:613251;MONDO:MONDO:0013567,MedGen:C3279790,OMIM:614089,Orphanet:1478	not provided|Hypertrophic cardiomyopathy 14|Cardiovascular phenotype|Dilated cardiomyopathy 1EE;Sick sinus syndrome 3, susceptibility to;Hypertrophic cardiomyopathy 1;Hypertrophic cardiomyopathy 14;Atrial septal defect 3	germline;unknown	germline	GRCh38	14q11.2	criteria provided, multiple submitters, no conflicts	ClinGen:CA237360
14	23394162	23394162	G	A	189939	single nucleotide variant	NM_002471.4(MYH6):c.2591C>T (p.Thr864Met)	4624	MYH6	HGNC:7576	Conflicting interpretations of pathogenicity	0	2023-07-24	200153625	RCV000172564|RCV000208173|RCV000821750|RCV002433759|RCV003318361	MedGen:CN517202|MONDO:MONDO:0024573,MeSH:D024741,MedGen:C0949658,OMIM:PS192600,Orphanet:155|MONDO:MONDO:0013197,MedGen:C2750467,OMIM:613251|MedGen:CN230736|MONDO:MONDO:0002442,MeSH:D008133,MedGen:C0023976	not provided|Primary familial hypertrophic cardiomyopathy|Hypertrophic cardiomyopathy 14|Cardiovascular phenotype|Long QT syndrome	germline;paternal;unknown	germline	GRCh38	14q11.2	criteria provided, conflicting interpretations	ClinGen:CA238407
14	23394178	23394178	C	A	189940	single nucleotide variant	NM_002471.4(MYH6):c.2575G>T (p.Gly859Trp)	4624	MYH6	HGNC:7576	Uncertain significance	0	2022-11-03	369274077	RCV000172030|RCV000208528|RCV001170243|RCV001364234|RCV002453597|RCV002492720	MedGen:CN517202|MONDO:MONDO:0005267,MedGen:C0018799|Human Phenotype Ontology:HP:0001638,MONDO:MONDO:0004994,MedGen:C0878544,Orphanet:167848|MONDO:MONDO:0013197,MedGen:C2750467,OMIM:613251|MedGen:CN230736|MONDO:MONDO:0008647,MedGen:C3495498,OMIM:192600;MONDO:MONDO:0013198,MedGen:C2750466,OMIM:613252,Orphanet:154;MONDO:MONDO:0013197,MedGen:C2750467,OMIM:613251;MONDO:MONDO:0013567,MedGen:C3279790,OMIM:614089,Orphanet:1478;MONDO:MONDO:0013568,MedGen:C3279791,OMIM:614090,Orphanet:166282	not provided|Heart disease|Cardiomyopathy|Hypertrophic cardiomyopathy 14|Cardiovascular phenotype|Hypertrophic cardiomyopathy 1;Dilated cardiomyopathy 1EE;Hypertrophic cardiomyopathy 14;Atrial septal defect 3;Sick sinus syndrome 3, susceptibility to	germline;unknown	germline	GRCh38	14q11.2	criteria provided, multiple submitters, no conflicts	ClinGen:CA237363
14	23407109	23407109	C	T	189947	single nucleotide variant	NM_002471.4(MYH6):c.115G>A (p.Val39Met)	4624	MYH6	HGNC:7576	Conflicting interpretations of pathogenicity	0	2022-08-20	142850511	RCV000172038|RCV000765155|RCV001089357|RCV002354432	MedGen:CN517202|MONDO:MONDO:0013198,MedGen:C2750466,OMIM:613252,Orphanet:154;MONDO:MONDO:0013568,MedGen:C3279791,OMIM:614090,Orphanet:166282;MONDO:MONDO:0013197,MedGen:C2750467,OMIM:613251;MONDO:MONDO:0008647,MedGen:C3495498,OMIM:192600;MONDO:MONDO:0013567,MedGen:C3279790,OMIM:614089,Orphanet:1478|MONDO:MONDO:0013197,MedGen:C2750467,OMIM:613251|MedGen:CN230736	not provided|Dilated cardiomyopathy 1EE;Sick sinus syndrome 3, susceptibility to;Hypertrophic cardiomyopathy 14;Hypertrophic cardiomyopathy 1;Atrial septal defect 3|Hypertrophic cardiomyopathy 14|Cardiovascular phenotype	germline;unknown	germline	GRCh38	14q11.2	criteria provided, conflicting interpretations	ClinGen:CA237379
14	75980601	75980601	G	A	189962	single nucleotide variant	NM_003239.5(TGFB3):c.293C>T (p.Ser98Leu)	7043	TGFB3	HGNC:11769	Conflicting interpretations of pathogenicity	0	2023-07-24	142047577	RCV000172592|RCV000590908|RCV000624174|RCV000852702|RCV001171232|RCV001844066|RCV002516570|RCV003318362	MedGen:CN517202|MONDO:MONDO:0016587,MedGen:C0349788,Orphanet:247|Human Phenotype Ontology:HP:0030682,MONDO:MONDO:0018901,MedGen:C1960469,OMIM:PS604169,Orphanet:54260|Human Phenotype Ontology:HP:0001639,MONDO:MONDO:0005045,MeSH:D002312,MedGen:C0007194,Orphanet:217569|MONDO:MONDO:0019625,MedGen:C4707243,OMIM:PS607086,Orphanet:91387|MedGen:CN169374|MONDO:MONDO:0014262,MedGen:C3810012,OMIM:615582|MONDO:MONDO:0002442,MeSH:D008133,MedGen:C0023976	not provided|Arrhythmogenic right ventricular cardiomyopathy|Left ventricular noncompaction|Hypertrophic cardiomyopathy|Familial thoracic aortic aneurysm and aortic dissection|not specified|Rienhoff syndrome|Long QT syndrome	germline;unknown	germline	GRCh38	14q24.3	criteria provided, conflicting interpretations	ClinGen:CA238432
17	39665918	39665918	G	C	189965	single nucleotide variant	NM_003673.4(TCAP):c.313G>C (p.Glu105Gln)	8557	TCAP	HGNC:11610	Conflicting interpretations of pathogenicity	0	2023-05-23	146906267	RCV000172109|RCV000198859|RCV000243459|RCV000219652|RCV000622969|RCV000852716|RCV001128398|RCV001128399|RCV001170355	MedGen:CN517202|MONDO:MONDO:0024573,MeSH:D024741,MedGen:C0949658,OMIM:PS192600,Orphanet:155;MONDO:MONDO:0011843,MedGen:C4225408,OMIM:607487|MedGen:CN230736|MedGen:CN169374|MONDO:MONDO:0024573,MeSH:D024741,MedGen:C0949658,OMIM:PS192600,Orphanet:155|MONDO:MONDO:0015263,MedGen:C1142166,OMIM:PS601144,Orphanet:130|MONDO:MONDO:0011170,MedGen:C1866008,OMIM:601954,Orphanet:34514|MONDO:MONDO:0011843,MedGen:C4225408,OMIM:607487|Human Phenotype Ontology:HP:0001638,MONDO:MONDO:0004994,MedGen:C0878544,Orphanet:167848	not provided|Primary familial hypertrophic cardiomyopathy;Hypertrophic cardiomyopathy 25|Cardiovascular phenotype|not specified|Primary familial hypertrophic cardiomyopathy|Brugada syndrome|Autosomal recessive limb-girdle muscular dystrophy type 2G|Hypertrophic cardiomyopathy 25|Cardiomyopathy	germline;unknown	germline	GRCh38	17q12	criteria provided, conflicting interpretations	ClinGen:CA302372
17	41769150	41769150	G	A	189972	single nucleotide variant	NM_002230.4(JUP):c.526C>T (p.Arg176Trp)	3728	JUP	HGNC:6207	Conflicting interpretations of pathogenicity	0	2022-10-13	368336007	RCV000171963|RCV000208296|RCV000244325|RCV000499623|RCV000466475|RCV001198755	MedGen:CN517202|MONDO:MONDO:0024573,MeSH:D024741,MedGen:C0949658,OMIM:PS192600,Orphanet:155|MedGen:CN230736|EFO:EFO_0000407,Human Phenotype Ontology:HP:0001644,Human Phenotype Ontology:HP:0001725,Human Phenotype Ontology:HP:0005159,Human Phenotype Ontology:HP:0200130,MONDO:MONDO:0005021,MeSH:D002311,MedGen:C0007193,Orphanet:217604|MONDO:MONDO:0011017,MedGen:C1832600,OMIM:601214,Orphanet:34217;MONDO:MONDO:0012684,MedGen:C1969081,OMIM:611528|MONDO:MONDO:0011017,MedGen:C1832600,OMIM:601214,Orphanet:34217	not provided|Primary familial hypertrophic cardiomyopathy|Cardiovascular phenotype|Primary dilated cardiomyopathy|Naxos disease;Arrhythmogenic right ventricular dysplasia 12|Naxos disease	germline;unknown	germline	GRCh38	17q21.2	criteria provided, conflicting interpretations	ClinGen:CA237230
1	111780713	111780713	G	A	190050	single nucleotide variant	NM_001378969.1(KCND3):c.1348C>T (p.Leu450Phe)	3752	KCND3	HGNC:6239	Conflicting interpretations of pathogenicity	1	2022-08-31	150401343	RCV000172842|RCV000415916|RCV000552635|RCV000618307|RCV002247580	MONDO:MONDO:0014621,MedGen:C4225340,OMIM:616399,Orphanet:130|MedGen:CN517202|MONDO:MONDO:0011819,MedGen:C1846367,OMIM:607346,Orphanet:98772|MedGen:CN230736|MedGen:CN169374	Brugada syndrome 9|not provided|Spinocerebellar ataxia type 19/22|Cardiovascular phenotype|not specified	germline;inherited	germline	GRCh38	1p13.2	criteria provided, conflicting interpretations	ClinGen:CA200129,UniProtKB:Q9UK17#VAR_073831,OMIM:605411.0005
1	111776247	111776247	C	T	190051	single nucleotide variant	NM_001378969.1(KCND3):c.1798G>A (p.Gly600Arg)	3752	KCND3	HGNC:6239	Uncertain significance	1	2022-03-26	149344567	RCV000172843|RCV000619002|RCV000712060|RCV001370775|RCV002505242	MONDO:MONDO:0014621,MedGen:C4225340,OMIM:616399,Orphanet:130|MedGen:CN230736|MedGen:CN517202|MONDO:MONDO:0011819,MedGen:C1846367,OMIM:607346,Orphanet:98772|MONDO:MONDO:0014621,MedGen:C4225340,OMIM:616399,Orphanet:130;MONDO:MONDO:0011819,MedGen:C1846367,OMIM:607346,Orphanet:98772	Brugada syndrome 9|Cardiovascular phenotype|not provided|Spinocerebellar ataxia type 19/22|Brugada syndrome 9;Spinocerebellar ataxia type 19/22	germline;unknown	germline	GRCh38	1p13.2	criteria provided, multiple submitters, no conflicts	ClinGen:CA052108,UniProtKB:Q9UK17#VAR_067696,OMIM:605411.0006
1	111787039	111787039	C	T	190052	single nucleotide variant	NM_001378969.1(KCND3):c.1174G>A (p.Val392Ile)	3752	KCND3	HGNC:6239	Conflicting interpretations of pathogenicity	1	2023-02-15	786205867	RCV000172844|RCV000444260|RCV000460804	MONDO:MONDO:0014621,MedGen:C4225340,OMIM:616399,Orphanet:130|MedGen:CN517202|MONDO:MONDO:0011819,MedGen:C1846367,OMIM:607346,Orphanet:98772	Brugada syndrome 9|not provided|Spinocerebellar ataxia type 19/22	germline	germline	GRCh38	1p13.2	criteria provided, conflicting interpretations	UniProtKB:Q9UK17#VAR_067694,OMIM:605411.0007,ClinGen:CA200132
7	74045245	74045245	G	T	190789	single nucleotide variant	NM_000501.4(ELN):c.493G>T (p.Val165Leu)	2006	ELN	HGNC:3327	Benign	0	2022-11-03	61734581	RCV000173734|RCV000227842	MedGen:CN169374|Human Phenotype Ontology:HP:0004381,MONDO:MONDO:0008504,MedGen:C0003499,OMIM:185500,Orphanet:3193	not specified|Supravalvar aortic stenosis	germline	germline	GRCh38	7q11.23	criteria provided, multiple submitters, no conflicts	ClinGen:CA200686
7	150948477	150948477	G	A	190965	single nucleotide variant	NM_000238.4(KCNH2):c.2659C>T (p.Arg887Cys)	3757	KCNH2	HGNC:6251	Uncertain significance	0	2022-12-09	140279503	RCV000173989|RCV000230318|RCV001842787|RCV002426829|RCV002500466	MedGen:CN517202|MONDO:MONDO:0002442,MeSH:D008133,MedGen:C0023976|EFO:EFO_0004269,Human Phenotype Ontology:HP:0001656,Human Phenotype Ontology:HP:0001661,Human Phenotype Ontology:HP:0001665,Human Phenotype Ontology:HP:0001666,Human Phenotype Ontology:HP:0001687,Human Phenotype Ontology:HP:0001721,Human Phenotype Ontology:HP:0004351,Human Phenotype Ontology:HP:0005158,Human Phenotype Ontology:HP:0011675,MedGen:C0003811|MedGen:CN230736|MONDO:MONDO:0012312,MedGen:C1865020,OMIM:609620,Orphanet:51083;MONDO:MONDO:0013367,MedGen:C3150943,OMIM:613688,Orphanet:101016,Orphanet:768	not provided|Long QT syndrome|Cardiac arrhythmia|Cardiovascular phenotype|Short QT syndrome type 1;Long QT syndrome 2	germline;unknown	germline	GRCh38	7q36.1	criteria provided, multiple submitters, no conflicts	ClinGen:CA007085
10	110821666	110821666	G	C	190999	single nucleotide variant	NM_001134363.3(RBM20):c.3047G>C (p.Gly1016Ala)	282996	RBM20	HGNC:27424	Conflicting interpretations of pathogenicity	0	2022-07-19	540014314	RCV000174042|RCV001086183|RCV001293161|RCV002444696	MedGen:CN517202|MONDO:MONDO:0013168,MedGen:C2750995,OMIM:613172,Orphanet:154|EFO:EFO_0000407,Human Phenotype Ontology:HP:0001644,Human Phenotype Ontology:HP:0001725,Human Phenotype Ontology:HP:0005159,Human Phenotype Ontology:HP:0200130,MONDO:MONDO:0005021,MeSH:D002311,MedGen:C0007193,Orphanet:217604|MedGen:CN230736	not provided|Dilated cardiomyopathy 1DD|Primary dilated cardiomyopathy|Cardiovascular phenotype	germline;unknown	germline	GRCh38	10q25.2	criteria provided, conflicting interpretations	ClinGen:CA239502
7	150947369	150947369	G	A	191320	single nucleotide variant	NM_000238.4(KCNH2):c.3111C>T (p.Asp1037=)	3757	KCNH2	HGNC:6251	Conflicting interpretations of pathogenicity	0	2022-11-01	200799870	RCV000225708|RCV000622008|RCV000712077|RCV001084933|RCV001842788	MedGen:CN169374|MedGen:CN230736|MedGen:CN517202|MONDO:MONDO:0002442,MeSH:D008133,MedGen:C0023976|EFO:EFO_0004269,Human Phenotype Ontology:HP:0001656,Human Phenotype Ontology:HP:0001661,Human Phenotype Ontology:HP:0001665,Human Phenotype Ontology:HP:0001666,Human Phenotype Ontology:HP:0001687,Human Phenotype Ontology:HP:0001721,Human Phenotype Ontology:HP:0004351,Human Phenotype Ontology:HP:0005158,Human Phenotype Ontology:HP:0011675,MedGen:C0003811	not specified|Cardiovascular phenotype|not provided|Long QT syndrome|Cardiac arrhythmia	germline	germline	GRCh38	7q36.1	criteria provided, conflicting interpretations	ClinGen:CA007976
12	2567606	2567606	A	G	191347	single nucleotide variant	NM_000719.7(CACNA1C):c.1707A>G (p.Ala569=)	775	CACNA1C	HGNC:1390	Conflicting interpretations of pathogenicity	0	2023-05-18	375534041	RCV000174495|RCV001087382|RCV002399627|RCV003235094	MedGen:CN517202|MONDO:MONDO:0002442,MeSH:D008133,MedGen:C0023976|MedGen:CN230736|MedGen:CN169374	not provided|Long QT syndrome|Cardiovascular phenotype|not specified	germline	germline	GRCh38	12p13.33	criteria provided, conflicting interpretations	ClinGen:CA240034
3	38598928	38598928	G	A	191451	single nucleotide variant	NM_000335.5(SCN5A):c.2013C>T (p.Ser671=)	6331	SCN5A	HGNC:10593	Conflicting interpretations of pathogenicity	0	2022-09-27	751050999	RCV000220049|RCV000618835|RCV000724606|RCV001079923|RCV001842789	MedGen:CN169374|MedGen:CN230736|MedGen:CN517202|MONDO:MONDO:0015263,MedGen:C1142166,OMIM:PS601144,Orphanet:130|EFO:EFO_0004269,Human Phenotype Ontology:HP:0001656,Human Phenotype Ontology:HP:0001661,Human Phenotype Ontology:HP:0001665,Human Phenotype Ontology:HP:0001666,Human Phenotype Ontology:HP:0001687,Human Phenotype Ontology:HP:0001721,Human Phenotype Ontology:HP:0004351,Human Phenotype Ontology:HP:0005158,Human Phenotype Ontology:HP:0011675,MedGen:C0003811	not specified|Cardiovascular phenotype|not provided|Brugada syndrome|Cardiac arrhythmia	germline	germline	GRCh38	3p22.2	criteria provided, conflicting interpretations	ClinGen:CA015724
12	2581767	2581767	C	T	191504	single nucleotide variant	NM_000719.7(CACNA1C):c.2073C>T (p.Asn691=)	775	CACNA1C	HGNC:1390	Conflicting interpretations of pathogenicity	0	2022-10-24	794727117	RCV000174690|RCV001417895	MedGen:CN517202|MONDO:MONDO:0002442,MeSH:D008133,MedGen:C0023976	not provided|Long QT syndrome	germline	germline	GRCh38	12p13.33	criteria provided, conflicting interpretations	ClinGen:CA240246
12	2581762	2581762	G	A	191505	single nucleotide variant	NM_000719.7(CACNA1C):c.2068G>A (p.Asp690Asn)	775	CACNA1C	HGNC:1390	Uncertain significance	0	2022-10-10	369638898	RCV000174691|RCV001304997|RCV002478563	MedGen:CN517202|MONDO:MONDO:0002442,MeSH:D008133,MedGen:C0023976|MONDO:MONDO:0012742,MedGen:C2678478,OMIM:611875,Orphanet:130;MONDO:MONDO:0032756,MedGen:CN260585,OMIM:618447;MONDO:MONDO:0010979,MedGen:C1832916,OMIM:601005,Orphanet:65283	not provided|Long QT syndrome|Brugada syndrome 3;Long qt syndrome 8;Timothy syndrome	germline;unknown	germline	GRCh38	12p13.33	criteria provided, multiple submitters, no conflicts	ClinGen:CA240254
12	2115221	2115221	C	T	192259	single nucleotide variant	NM_000719.7(CACNA1C):c.50-3C>T	775	CACNA1C	HGNC:1390	Conflicting interpretations of pathogenicity	0	2023-03-08	780161540	RCV000175641|RCV001050617|RCV002252018|RCV003165365	MedGen:CN517202|MONDO:MONDO:0002442,MeSH:D008133,MedGen:C0023976||MedGen:CN230736	not provided|Long QT syndrome|See cases|Cardiovascular phenotype	germline	germline	GRCh38	12p13.33	criteria provided, conflicting interpretations	ClinGen:CA241369
3	8745723	8745723	G	A	192556	single nucleotide variant	NM_033337.3(CAV3):c.312G>A (p.Val104=)	859	CAV3	HGNC:1529	Conflicting interpretations of pathogenicity	0	2020-08-30	794727305	RCV000175964|RCV001403467	MedGen:CN517202|MONDO:MONDO:0002442,MeSH:D008133,MedGen:C0023976	not provided|Long QT syndrome	germline	germline	GRCh38	3p25.3	criteria provided, conflicting interpretations	ClinGen:CA241819
12	2595976	2595976	G	A	192628	single nucleotide variant	NM_000719.7(CACNA1C):c.2766G>A (p.Pro922=)	775	CACNA1C	HGNC:1390	Conflicting interpretations of pathogenicity	0	2022-11-04	184684058	RCV000176043|RCV000619374|RCV000716945|RCV001084304	MedGen:CN517202|MedGen:CN230736|MedGen:C2711754|MONDO:MONDO:0002442,MeSH:D008133,MedGen:C0023976	not provided|Cardiovascular phenotype|History of neurodevelopmental disorder|Long QT syndrome	germline	germline	GRCh38	12p13.33	criteria provided, conflicting interpretations	ClinGen:CA241898
7	74056389	74056389	C	T	192634	single nucleotide variant	NM_000501.4(ELN):c.1269C>T (p.Val423=)	2006	ELN	HGNC:3327	Benign/Likely benign	0	2022-10-10	61734583	RCV000176049|RCV000315621|RCV000388850|RCV001579854	MedGen:CN169374|MONDO:MONDO:0007411,MedGen:C3276539,OMIM:123700,Orphanet:90348|Human Phenotype Ontology:HP:0004381,MONDO:MONDO:0008504,MedGen:C0003499,OMIM:185500,Orphanet:3193|MedGen:CN517202	not specified|Cutis laxa, autosomal dominant 1|Supravalvar aortic stenosis|not provided	germline	germline	GRCh38	7q11.23	criteria provided, multiple submitters, no conflicts	ClinGen:CA201770
2	178605705	178605705	T	C	192877	single nucleotide variant	NM_001267550.2(TTN):c.53590A>G (p.Thr17864Ala)	7273	TTN	HGNC:12403	Conflicting interpretations of pathogenicity	0	2020-10-19	375309278	RCV000176351|RCV000457092|RCV000852842	MedGen:CN517202|MONDO:MONDO:0011400,MedGen:C1858763,OMIM:604145,Orphanet:154;MONDO:MONDO:0012127,MedGen:C1837342,OMIM:608807,Orphanet:140922|EFO:EFO_0000407,Human Phenotype Ontology:HP:0001644,Human Phenotype Ontology:HP:0001725,Human Phenotype Ontology:HP:0005159,Human Phenotype Ontology:HP:0200130,MONDO:MONDO:0005021,MeSH:D002311,MedGen:C0007193,Orphanet:217604	not provided|Dilated cardiomyopathy 1G;Autosomal recessive limb-girdle muscular dystrophy type 2J|Primary dilated cardiomyopathy	germline	germline	GRCh38	2q31.2	criteria provided, conflicting interpretations	ClinGen:CA242268
12	2607008	2607008	C	T	193093	single nucleotide variant	NM_000719.7(CACNA1C):c.3234C>T (p.Asp1078=)	775	CACNA1C	HGNC:1390	Conflicting interpretations of pathogenicity	0	2023-04-01	111606207	RCV000176619|RCV000250335|RCV000717524|RCV001082496|RCV001358770|RCV003224191	MedGen:CN517202|MedGen:CN230736|MedGen:C2711754|MONDO:MONDO:0002442,MeSH:D008133,MedGen:C0023976|MedGen:CN169374|MONDO:MONDO:0012742,MedGen:C2678478,OMIM:611875,Orphanet:130;MONDO:MONDO:0859286,MedGen:C5774213,OMIM:620029;MONDO:MONDO:0032756,MedGen:CN260585,OMIM:618447;MONDO:MONDO:0010979,MedGen:C1832916,OMIM:601005,Orphanet:65283	not provided|Cardiovascular phenotype|History of neurodevelopmental disorder|Long QT syndrome|not specified|Brugada syndrome 3;Neurodevelopmental disorder with hypotonia, language delay, and skeletal defects with or without seizures;Long qt syndrome 8;Timothy syndrome	germline	germline	GRCh38	12p13.33	criteria provided, conflicting interpretations	ClinGen:CA242629
3	38550936	38550936	C	T	193308	single nucleotide variant	NM_000335.5(SCN5A):c.5433G>A (p.Ser1811=)	6331	SCN5A	HGNC:10593	Conflicting interpretations of pathogenicity	0	2022-07-30	780761880	RCV000176897|RCV001087383|RCV001698992|RCV001842790|RCV002345613	MedGen:CN517202|MONDO:MONDO:0015263,MedGen:C1142166,OMIM:PS601144,Orphanet:130|MedGen:CN169374|EFO:EFO_0004269,Human Phenotype Ontology:HP:0001656,Human Phenotype Ontology:HP:0001661,Human Phenotype Ontology:HP:0001665,Human Phenotype Ontology:HP:0001666,Human Phenotype Ontology:HP:0001687,Human Phenotype Ontology:HP:0001721,Human Phenotype Ontology:HP:0004351,Human Phenotype Ontology:HP:0005158,Human Phenotype Ontology:HP:0011675,MedGen:C0003811|MedGen:CN230736	not provided|Brugada syndrome|not specified|Cardiac arrhythmia|Cardiovascular phenotype	germline	germline	GRCh38	3p22.2	criteria provided, conflicting interpretations	ClinGen:CA019225
2	178550249	178550249	G	A	193317	single nucleotide variant	NM_001267550.2(TTN):c.91589C>T (p.Pro30530Leu)	7273	TTN	HGNC:12403	Likely benign	0	2022-11-01	200875379	RCV000176906|RCV000249728|RCV000472178|RCV000852792|RCV001572671	MedGen:CN169374|MedGen:CN230736|MONDO:MONDO:0011400,MedGen:C1858763,OMIM:604145,Orphanet:154;MONDO:MONDO:0012127,MedGen:C1837342,OMIM:608807,Orphanet:140922|MONDO:MONDO:0016587,MedGen:C0349788,Orphanet:247|MedGen:CN517202	not specified|Cardiovascular phenotype|Dilated cardiomyopathy 1G;Autosomal recessive limb-girdle muscular dystrophy type 2J|Arrhythmogenic right ventricular cardiomyopathy|not provided	germline	germline	GRCh38	2q31.2	criteria provided, multiple submitters, no conflicts	ClinGen:CA202166
14	23389063	23389063	G	A	193334	single nucleotide variant	NM_002471.4(MYH6):c.3979-8C>T	4624	MYH6	HGNC:7576	Benign/Likely benign	0	2022-11-01	555976716	RCV000176932|RCV000473130|RCV000769404|RCV001572927|RCV002503679	MedGen:CN169374|MONDO:MONDO:0013197,MedGen:C2750467,OMIM:613251|Human Phenotype Ontology:HP:0001638,MONDO:MONDO:0004994,MedGen:C0878544,Orphanet:167848|MedGen:CN517202|MONDO:MONDO:0013198,MedGen:C2750466,OMIM:613252,Orphanet:154;MONDO:MONDO:0013197,MedGen:C2750467,OMIM:613251;MONDO:MONDO:0013567,MedGen:C3279790,OMIM:614089,Orphanet:1478;MONDO:MONDO:0013568,MedGen:C3279791,OMIM:614090,Orphanet:166282;MONDO:MONDO:0008647,MedGen:C3495498,OMIM:192600	not specified|Hypertrophic cardiomyopathy 14|Cardiomyopathy|not provided|Dilated cardiomyopathy 1EE;Hypertrophic cardiomyopathy 14;Atrial septal defect 3;Sick sinus syndrome 3, susceptibility to;Hypertrophic cardiomyopathy 1	germline;unknown	germline	GRCh38	14q11.2	criteria provided, multiple submitters, no conflicts	ClinGen:CA202178
2	178543909	178543909	C	T	193357	single nucleotide variant	NM_001267550.2(TTN):c.96235G>A (p.Asp32079Asn)	7273	TTN	HGNC:12403	Conflicting interpretations of pathogenicity	0	2023-07-05	200540781	RCV000219446|RCV000273519|RCV000316543|RCV000334102|RCV000375971|RCV000388603|RCV000464293|RCV000617391|RCV000725268|RCV003150052|RCV003319185	MedGen:CN169374|MONDO:MONDO:0012127,MedGen:C1837342,OMIM:608807,Orphanet:140922|MONDO:MONDO:0011362,MedGen:C1863599,OMIM:603689,Orphanet:178464,Orphanet:34521|MONDO:MONDO:0010870,MedGen:C1838244,OMIM:600334,Orphanet:609|MONDO:MONDO:0011400,MedGen:C1858763,OMIM:604145,Orphanet:154|MONDO:MONDO:0012714,MedGen:C2673677,OMIM:611705,Orphanet:289377|MONDO:MONDO:0011400,MedGen:C1858763,OMIM:604145,Orphanet:154;MONDO:MONDO:0012127,MedGen:C1837342,OMIM:608807,Orphanet:140922|MedGen:CN230736|MedGen:CN517202|Human Phenotype Ontology:HP:0001638,MONDO:MONDO:0004994,MedGen:C0878544,Orphanet:167848|EFO:EFO_0000407,Human Phenotype Ontology:HP:0001644,Human Phenotype Ontology:HP:0001725,Human Phenotype Ontology:HP:0005159,Human Phenotype Ontology:HP:0200130,MONDO:MONDO:0005021,MeSH:D002311,MedGen:C0007193,Orphanet:217604	not specified|Autosomal recessive limb-girdle muscular dystrophy type 2J|Myopathy, myofibrillar, 9, with early respiratory failure|Tibial muscular dystrophy|Dilated cardiomyopathy 1G|Early-onset myopathy with fatal cardiomyopathy|Dilated cardiomyopathy 1G;Autosomal recessive limb-girdle muscular dystrophy type 2J|Cardiovascular phenotype|not provided|Cardiomyopathy|Primary dilated cardiomyopathy	germline;unknown	germline	GRCh38	2q31.2	criteria provided, conflicting interpretations	ClinGen:CA302919
5	156344517	156344517	G	A	193417	single nucleotide variant	NM_000337.6(SGCD):c.32G>A (p.Arg11Gln)	6444	SGCD	HGNC:10807	Uncertain significance	0	2023-02-08	752548592	RCV000211553|RCV000666333|RCV000724012|RCV001043670|RCV003233485	EFO:EFO_0000407,Human Phenotype Ontology:HP:0001644,Human Phenotype Ontology:HP:0001725,Human Phenotype Ontology:HP:0005159,Human Phenotype Ontology:HP:0200130,MONDO:MONDO:0005021,MeSH:D002311,MedGen:C0007193,Orphanet:217604|MONDO:MONDO:0011702,MedGen:C1847667,OMIM:606685,Orphanet:154;MONDO:MONDO:0011028,MedGen:C1832525,OMIM:601287,Orphanet:219|MedGen:CN517202|MONDO:MONDO:0011028,MedGen:C1832525,OMIM:601287,Orphanet:219|MONDO:MONDO:0011702,MedGen:C1847667,OMIM:606685,Orphanet:154	Primary dilated cardiomyopathy|Dilated cardiomyopathy 1L;Autosomal recessive limb-girdle muscular dystrophy type 2F|not provided|Autosomal recessive limb-girdle muscular dystrophy type 2F|Dilated cardiomyopathy 1L	germline;inherited;unknown	germline	GRCh38	5q33.3	criteria provided, multiple submitters, no conflicts	ClinGen:CA302929
15	34793511	34793511	T	C	193567	single nucleotide variant	NM_005159.5(ACTC1):c.188A>G (p.Lys63Arg)	70	ACTC1	HGNC:143	Uncertain significance	0	2017-07-31	794727502	RCV000177225|RCV000530584	MedGen:CN517202|MONDO:MONDO:0013011,MedGen:C2748552,OMIM:612794,Orphanet:1478;MONDO:MONDO:0012799,MedGen:C2677506,OMIM:612098;MONDO:MONDO:0013261,MedGen:C3150681,OMIM:613424,Orphanet:154,Orphanet:54260	not provided|Atrial septal defect 5;Hypertrophic cardiomyopathy 11;Dilated cardiomyopathy 1R	germline	germline	GRCh38	15q14	criteria provided, multiple submitters, no conflicts	ClinGen:CA019679
2	178528273	178528273	C	T	193884	single nucleotide variant	NM_001267550.2(TTN):c.107377+1G>A	7273	TTN	HGNC:12403	Conflicting interpretations of pathogenicity	1	2023-04-07	112188483	RCV000209587|RCV000413060|RCV000797446|RCV002485159	EFO:EFO_0000407,Human Phenotype Ontology:HP:0001644,Human Phenotype Ontology:HP:0001725,Human Phenotype Ontology:HP:0005159,Human Phenotype Ontology:HP:0200130,MONDO:MONDO:0005021,MeSH:D002311,MedGen:C0007193,Orphanet:217604|MedGen:CN517202|MONDO:MONDO:0011400,MedGen:C1858763,OMIM:604145,Orphanet:154;MONDO:MONDO:0012127,MedGen:C1837342,OMIM:608807,Orphanet:140922|6 conditions	Primary dilated cardiomyopathy|not provided|Dilated cardiomyopathy 1G;Autosomal recessive limb-girdle muscular dystrophy type 2J|6 conditions	germline;unknown	germline	GRCh38	2q31.2	criteria provided, conflicting interpretations	ClinGen:CA243849
14	23384516	23384516	C	T	194136	single nucleotide variant	NM_002471.4(MYH6):c.5491G>A (p.Glu1831Lys)	4624	MYH6	HGNC:7576	Uncertain significance	0	2023-07-24	367834703	RCV000177872|RCV000622492|RCV001229276|RCV002478588|RCV003318363	MedGen:CN517202|MeSH:D030342,MedGen:C0950123|MONDO:MONDO:0013197,MedGen:C2750467,OMIM:613251|MONDO:MONDO:0013567,MedGen:C3279790,OMIM:614089,Orphanet:1478;MONDO:MONDO:0008647,MedGen:C3495498,OMIM:192600;MONDO:MONDO:0013198,MedGen:C2750466,OMIM:613252,Orphanet:154;MONDO:MONDO:0013197,MedGen:C2750467,OMIM:613251;MONDO:MONDO:0013568,MedGen:C3279791,OMIM:614090,Orphanet:166282|MONDO:MONDO:0002442,MeSH:D008133,MedGen:C0023976	not provided|Inborn genetic diseases|Hypertrophic cardiomyopathy 14|Atrial septal defect 3;Hypertrophic cardiomyopathy 1;Dilated cardiomyopathy 1EE;Hypertrophic cardiomyopathy 14;Sick sinus syndrome 3, susceptibility to|Long QT syndrome	germline;maternal;unknown	germline	GRCh38	14q11.2	criteria provided, multiple submitters, no conflicts	ClinGen:CA244827
12	2666770	2666770	C	T	194156	single nucleotide variant	NM_000719.7(CACNA1C):c.4611C>T (p.Arg1537=)	775	CACNA1C	HGNC:1390	Conflicting interpretations of pathogenicity	0	2022-10-28	372702466	RCV000177898|RCV001085297|RCV001729429|RCV002314638	MedGen:CN517202|MONDO:MONDO:0002442,MeSH:D008133,MedGen:C0023976|MedGen:CN169374|MedGen:CN230736	not provided|Long QT syndrome|not specified|Cardiovascular phenotype	germline	germline	GRCh38	12p13.33	criteria provided, conflicting interpretations	ClinGen:CA244864
12	2668925	2668925	G	A	194187	single nucleotide variant	NM_000719.7(CACNA1C):c.4624-8G>A	775	CACNA1C	HGNC:1390	Conflicting interpretations of pathogenicity	0	2022-10-25	529345041	RCV000177932|RCV000724509|RCV001089322	MedGen:CN169374|MedGen:CN517202|MONDO:MONDO:0002442,MeSH:D008133,MedGen:C0023976	not specified|not provided|Long QT syndrome	germline	germline	GRCh38	12p13.33	criteria provided, conflicting interpretations	ClinGen:CA244916
12	21805221	21805221	C	T	194196	single nucleotide variant	NM_020297.4(ABCC9):c.4512+777G>A	10060	ABCC9	HGNC:60	Conflicting interpretations of pathogenicity	0	2022-10-31	542730918	RCV000177943|RCV001337967|RCV002336434|RCV002485164	MedGen:CN517202|MONDO:MONDO:0012062,MedGen:C1837839,OMIM:608569,Orphanet:154|MedGen:CN230736|MONDO:MONDO:0859224,MedGen:C5676904,OMIM:619719;MONDO:MONDO:0013545,MedGen:C3279695,OMIM:614050;MONDO:MONDO:0012062,MedGen:C1837839,OMIM:608569,Orphanet:154;MONDO:MONDO:0009406,MedGen:C0795905,OMIM:239850,Orphanet:1517	not provided|Dilated cardiomyopathy 1O|Cardiovascular phenotype|Intellectual disability and myopathy syndrome;Atrial fibrillation, familial, 12;Dilated cardiomyopathy 1O;Hypertrichotic osteochondrodysplasia Cantu type	germline;unknown	germline	GRCh38	12p12.1	criteria provided, conflicting interpretations	ClinGen:CA244934
12	2674531	2674531	C	T	194219	single nucleotide variant	NM_000719.7(CACNA1C):c.4727-10C>T	775	CACNA1C	HGNC:1390	Conflicting interpretations of pathogenicity	0	2022-09-27	749903718	RCV000177972|RCV000631872	MedGen:CN517202|MONDO:MONDO:0002442,MeSH:D008133,MedGen:C0023976	not provided|Long QT syndrome	germline	germline	GRCh38	12p13.33	criteria provided, conflicting interpretations	ClinGen:CA244973
12	2674574	2674574	C	T	194220	single nucleotide variant	NM_000719.7(CACNA1C):c.4760C>T (p.Ala1587Val)	775	CACNA1C	HGNC:1390	Uncertain significance	0	2022-10-03	751224055	RCV000177973|RCV001374282|RCV002336435	MedGen:CN517202|MONDO:MONDO:0002442,MeSH:D008133,MedGen:C0023976|MedGen:CN230736	not provided|Long QT syndrome|Cardiovascular phenotype	germline	germline	GRCh38	12p13.33	criteria provided, multiple submitters, no conflicts	ClinGen:CA244975
15	73329719	73329719	C	T	194414	single nucleotide variant	NM_005477.3(HCN4):c.1444G>A (p.Gly482Arg)	10021	HCN4	HGNC:16882	Pathogenic/Likely pathogenic	1	2022-10-30	794727637	RCV000178241|RCV000647252|RCV002390435	MedGen:CN517202|MONDO:MONDO:0013148,MedGen:C2751083,OMIM:613123,Orphanet:130|MedGen:CN230736	not provided|Brugada syndrome 8|Cardiovascular phenotype	germline	germline	GRCh38	15q24.1	criteria provided, multiple submitters, no conflicts	ClinGen:CA202778
12	2677207	2677207	G	A	194567	single nucleotide variant	NM_000719.7(CACNA1C):c.4942G>A (p.Ala1648Thr)	775	CACNA1C	HGNC:1390	Conflicting interpretations of pathogenicity	0	2022-10-07	370432385	RCV000178426|RCV000468918|RCV000522719|RCV000724254|RCV002336438	MedGen:CN169374|MONDO:MONDO:0002442,MeSH:D008133,MedGen:C0023976|MONDO:MONDO:0010979,MedGen:C1832916,OMIM:601005,Orphanet:65283|MedGen:CN517202|MedGen:CN230736	not specified|Long QT syndrome|Timothy syndrome|not provided|Cardiovascular phenotype	germline;unknown	germline	GRCh38	12p13.33	criteria provided, conflicting interpretations	ClinGen:CA245512
12	2677875	2677875	G	A	194587	single nucleotide variant	NM_000719.7(CACNA1C):c.5091+8G>A	775	CACNA1C	HGNC:1390	Conflicting interpretations of pathogenicity	0	2021-10-03	768117202	RCV000178454|RCV001487523	MedGen:CN517202|MONDO:MONDO:0002442,MeSH:D008133,MedGen:C0023976	not provided|Long QT syndrome	germline	germline	GRCh38	12p13.33	criteria provided, conflicting interpretations	ClinGen:CA245552
12	2679554	2679554	C	T	194615	single nucleotide variant	NM_000719.7(CACNA1C):c.5202C>T (p.Gly1734=)	775	CACNA1C	HGNC:1390	Conflicting interpretations of pathogenicity	0	2022-08-31	769124319	RCV000178484|RCV001206136	MedGen:CN517202|MONDO:MONDO:0002442,MeSH:D008133,MedGen:C0023976	not provided|Long QT syndrome	germline	germline	GRCh38	12p13.33	criteria provided, conflicting interpretations	ClinGen:CA245599
12	2679659	2679659	C	T	194616	single nucleotide variant	NM_000719.7(CACNA1C):c.5307C>T (p.Asn1769=)	775	CACNA1C	HGNC:1390	Conflicting interpretations of pathogenicity	0	2022-07-25	530924728	RCV000178485|RCV001085668|RCV002345622	MedGen:CN517202|MONDO:MONDO:0002442,MeSH:D008133,MedGen:C0023976|MedGen:CN230736	not provided|Long QT syndrome|Cardiovascular phenotype	germline	germline	GRCh38	12p13.33	criteria provided, conflicting interpretations	ClinGen:CA245607
4	113369733	113369733	C	T	194641	single nucleotide variant	NM_001148.6(ANK2):c.11538C>T (p.Leu3846=)	287	ANK2	HGNC:493	Conflicting interpretations of pathogenicity	0	2022-09-17	45602336	RCV000178518|RCV000249867|RCV000334502|RCV000779701|RCV001094817	MedGen:CN517202|MedGen:CN230736|MONDO:MONDO:0002442,MeSH:D008133,MedGen:C0023976|MedGen:CN169374|MONDO:MONDO:0010958,MedGen:C1970119,OMIM:600919,Orphanet:101016,Orphanet:768	not provided|Cardiovascular phenotype|Long QT syndrome|not specified|Cardiac arrhythmia, ankyrin-B-related	germline	germline	GRCh38	4q26	criteria provided, conflicting interpretations	ClinGen:CA245653
12	2685806	2685806	T	C	194659	single nucleotide variant	NM_000719.7(CACNA1C):c.5644T>C (p.Ser1882Pro)	775	CACNA1C	HGNC:1390	Conflicting interpretations of pathogenicity	0	2023-05-26	369438564	RCV000525777|RCV000724244|RCV002345623	MONDO:MONDO:0002442,MeSH:D008133,MedGen:C0023976|MedGen:CN517202|MedGen:CN230736	Long QT syndrome|not provided|Cardiovascular phenotype	germline	germline	GRCh38	12p13.33	criteria provided, conflicting interpretations	ClinGen:CA245680
7	92099740	92099740	G	A	194666	single nucleotide variant	NM_005751.5(AKAP9):c.10767G>A (p.Leu3589=)	10142	AKAP9	HGNC:379	Conflicting interpretations of pathogenicity	0	2022-11-04	56198613	RCV000178555|RCV000617636|RCV000625230|RCV001086580|RCV001260416	MedGen:CN517202|MedGen:CN230736|MONDO:MONDO:0012738,MedGen:C2678483,OMIM:611820,Orphanet:101016,Orphanet:768|MONDO:MONDO:0002442,MeSH:D008133,MedGen:C0023976|MedGen:CN169374	not provided|Cardiovascular phenotype|Long QT syndrome 11|Long QT syndrome|not specified	germline	germline	GRCh38	7q21.2	criteria provided, conflicting interpretations	ClinGen:CA245695
12	2686257	2686257	G	C	194672	single nucleotide variant	NM_000719.7(CACNA1C):c.5772G>C (p.Leu1924=)	775	CACNA1C	HGNC:1390	Conflicting interpretations of pathogenicity	0	2022-06-02	757373786	RCV000178564|RCV001084032|RCV002354460	MedGen:CN517202|MONDO:MONDO:0002442,MeSH:D008133,MedGen:C0023976|MedGen:CN230736	not provided|Long QT syndrome|Cardiovascular phenotype	germline	germline	GRCh38	12p13.33	criteria provided, conflicting interpretations	ClinGen:CA245702
12	2686191	2686191	A	G	194673	single nucleotide variant	NM_000719.7(CACNA1C):c.5706A>G (p.Glu1902=)	775	CACNA1C	HGNC:1390	Conflicting interpretations of pathogenicity	0	2021-11-29	537002656	RCV000178565|RCV001082015	MedGen:CN517202|MONDO:MONDO:0002442,MeSH:D008133,MedGen:C0023976	not provided|Long QT syndrome	germline	germline	GRCh38	12p13.33	criteria provided, conflicting interpretations	ClinGen:CA245710
12	2688778	2688778	C	G	194699	single nucleotide variant	NM_000719.7(CACNA1C):c.6116C>G (p.Ala2039Gly)	775	CACNA1C	HGNC:1390	Conflicting interpretations of pathogenicity	0	2022-09-27	549476254	RCV000178594|RCV000232834|RCV000852447|RCV002272160|RCV002354461	MedGen:CN517202|MONDO:MONDO:0002442,MeSH:D008133,MedGen:C0023976|MONDO:MONDO:0017990,MedGen:C5574922,OMIM:PS604772,Orphanet:3286|MONDO:MONDO:0032756,MedGen:CN260585,OMIM:618447|MedGen:CN230736	not provided|Long QT syndrome|Catecholaminergic polymorphic ventricular tachycardia|Long qt syndrome 8|Cardiovascular phenotype	germline	germline	GRCh38	12p13.33	criteria provided, conflicting interpretations	ClinGen:CA245758
12	2690943	2690943	A	G	194721	single nucleotide variant	NM_000719.7(CACNA1C):c.6161A>G (p.Lys2054Arg)	775	CACNA1C	HGNC:1390	Conflicting interpretations of pathogenicity	0	2022-11-03	200588235	RCV000178619|RCV000619563|RCV000801058|RCV002485171	MedGen:CN517202|MedGen:CN230736|MONDO:MONDO:0002442,MeSH:D008133,MedGen:C0023976|MONDO:MONDO:0012742,MedGen:C2678478,OMIM:611875,Orphanet:130;MONDO:MONDO:0032756,MedGen:CN260585,OMIM:618447;MONDO:MONDO:0010979,MedGen:C1832916,OMIM:601005,Orphanet:65283	not provided|Cardiovascular phenotype|Long QT syndrome|Brugada syndrome 3;Long qt syndrome 8;Timothy syndrome	germline;unknown	germline	GRCh38	12p13.33	criteria provided, conflicting interpretations	ClinGen:CA245795
12	2457615	2457615	C	T	194849	single nucleotide variant	NM_000719.7(CACNA1C):c.666C>T (p.Asn222=)	775	CACNA1C	HGNC:1390	Conflicting interpretations of pathogenicity	0	2022-07-06	527741368	RCV000178795|RCV000622045|RCV001421487	MedGen:CN517202|MedGen:CN230736|MONDO:MONDO:0002442,MeSH:D008133,MedGen:C0023976	not provided|Cardiovascular phenotype|Long QT syndrome	germline	germline	GRCh38	12p13.33	criteria provided, conflicting interpretations	ClinGen:CA245955
3	9940887	9940887	C	T	194988	single nucleotide variant	NM_001077415.3(CRELD1):c.498C>T (p.Tyr166=)	78987	CRELD1	HGNC:14630	Benign/Likely benign	0	2021-04-08	146437600	RCV000178961|RCV002054124	MedGen:CN169374|MONDO:MONDO:0011650,MedGen:C1853508,OMIM:606217	not specified|Atrioventricular septal defect, susceptibility to, 2	germline	germline	GRCh38	3p25.3	criteria provided, multiple submitters, no conflicts	ClinGen:CA203110
15	73325018	73325018	C	T	195344	single nucleotide variant	NM_005477.3(HCN4):c.1915G>A (p.Val639Met)	10021	HCN4	HGNC:16882	Conflicting interpretations of pathogenicity	0	2022-10-29	563194186	RCV000179452|RCV001346820|RCV002408779	MedGen:CN517202|MONDO:MONDO:0013148,MedGen:C2751083,OMIM:613123,Orphanet:130|MedGen:CN230736	not provided|Brugada syndrome 8|Cardiovascular phenotype	germline	germline	GRCh38	15q24.1	criteria provided, conflicting interpretations	ClinGen:CA246701
12	2493390	2493390	C	T	195595	single nucleotide variant	NM_000719.7(CACNA1C):c.1113+4C>T	775	CACNA1C	HGNC:1390	Uncertain significance	0	2022-08-09	747800763	RCV000179784|RCV000795844|RCV002433780	MedGen:CN517202|MONDO:MONDO:0002442,MeSH:D008133,MedGen:C0023976|MedGen:CN230736	not provided|Long QT syndrome|Cardiovascular phenotype	germline	germline	GRCh38	12p13.33	criteria provided, multiple submitters, no conflicts	ClinGen:CA247087
10	18518404	18518404	G	A	195796	single nucleotide variant	NM_201596.3(CACNB2):c.873G>A (p.Leu291=)	783	CACNB2	HGNC:1402	Benign/Likely benign	0	2022-10-29	138423466	RCV000180025|RCV000197803|RCV000248968|RCV001711469	MedGen:CN169374|MONDO:MONDO:0012743,MedGen:C2678477,OMIM:611876,Orphanet:130|MedGen:CN230736|MedGen:CN517202	not specified|Brugada syndrome 4|Cardiovascular phenotype|not provided	germline	germline	GRCh38	10p12.31	criteria provided, multiple submitters, no conflicts	ClinGen:CA203533
1	237730374	237730374	C	T	195829	single nucleotide variant	NM_001035.3(RYR2):c.10935+18C>T	6262	RYR2	HGNC:10484	Benign	0	2022-09-27	2797445	RCV000180072|RCV001675660|RCV001795300|RCV001795301|RCV001842796	MedGen:CN169374|MedGen:CN517202|MedGen:C1832931|MONDO:MONDO:0011484,MedGen:C1631597,OMIM:604772,Orphanet:3286|EFO:EFO_0004269,Human Phenotype Ontology:HP:0001656,Human Phenotype Ontology:HP:0001661,Human Phenotype Ontology:HP:0001665,Human Phenotype Ontology:HP:0001666,Human Phenotype Ontology:HP:0001687,Human Phenotype Ontology:HP:0001721,Human Phenotype Ontology:HP:0004351,Human Phenotype Ontology:HP:0005158,Human Phenotype Ontology:HP:0011675,MedGen:C0003811	not specified|not provided|Arrhythmogenic right ventricular dysplasia 2|Catecholaminergic polymorphic ventricular tachycardia 1|Cardiac arrhythmia	germline	germline	GRCh38	1q43	criteria provided, multiple submitters, no conflicts	ClinGen:CA006803
15	73323292	73323292	C	T	195979	single nucleotide variant	NM_005477.3(HCN4):c.2801G>A (p.Arg934His)	10021	HCN4	HGNC:16882	Uncertain significance	0	2023-05-15	369485237	RCV000180272|RCV001240664|RCV002433782	MedGen:CN517202|MONDO:MONDO:0013148,MedGen:C2751083,OMIM:613123,Orphanet:130|MedGen:CN230736	not provided|Brugada syndrome 8|Cardiovascular phenotype	germline	germline	GRCh38	15q24.1	criteria provided, multiple submitters, no conflicts	ClinGen:CA247655
15	73322506	73322506	C	T	195980	single nucleotide variant	NM_005477.3(HCN4):c.3587G>A (p.Arg1196His)	10021	HCN4	HGNC:16882	Benign	0	2022-11-03	147181577	RCV000180273|RCV000463104|RCV000621437|RCV001726025	MedGen:CN169374|MONDO:MONDO:0013148,MedGen:C2751083,OMIM:613123,Orphanet:130|MedGen:CN230736|MedGen:CN517202	not specified|Brugada syndrome 8|Cardiovascular phenotype|not provided	germline	germline	GRCh38	15q24.1	criteria provided, multiple submitters, no conflicts	ClinGen:CA203629
15	73323492	73323492	G	T	195981	single nucleotide variant	NM_005477.3(HCN4):c.2601C>A (p.Ala867=)	10021	HCN4	HGNC:16882	Benign	0	2022-10-30	143188160	RCV000180275|RCV000618904|RCV000711886|RCV001084605	MedGen:CN169374|MedGen:CN230736|MedGen:CN517202|MONDO:MONDO:0013148,MedGen:C2751083,OMIM:613123,Orphanet:130	not specified|Cardiovascular phenotype|not provided|Brugada syndrome 8	germline	germline	GRCh38	15q24.1	criteria provided, multiple submitters, no conflicts	ClinGen:CA203633
15	73323570	73323570	C	T	195982	single nucleotide variant	NM_005477.3(HCN4):c.2523G>A (p.Ser841=)	10021	HCN4	HGNC:16882	Conflicting interpretations of pathogenicity	0	2022-07-13	768157473	RCV000180276|RCV000552390|RCV002426863	MedGen:CN517202|MONDO:MONDO:0013148,MedGen:C2751083,OMIM:613123,Orphanet:130|MedGen:CN230736	not provided|Brugada syndrome 8|Cardiovascular phenotype	germline	germline	GRCh38	15q24.1	criteria provided, conflicting interpretations	ClinGen:CA247657
15	73322730	73322730	C	G	195984	single nucleotide variant	NM_005477.3(HCN4):c.3363G>C (p.Arg1121Ser)	10021	HCN4	HGNC:16882	Uncertain significance	0	2022-02-25	794727919	RCV000180278|RCV001852243|RCV002453641	MedGen:CN517202|MONDO:MONDO:0013148,MedGen:C2751083,OMIM:613123,Orphanet:130|MedGen:CN230736	not provided|Brugada syndrome 8|Cardiovascular phenotype	germline	germline	GRCh38	15q24.1	criteria provided, multiple submitters, no conflicts	ClinGen:CA247661
15	73322962	73322962	C	T	195985	single nucleotide variant	NM_005477.3(HCN4):c.3131G>A (p.Arg1044Gln)	10021	HCN4	HGNC:16882	Uncertain significance	0	2023-02-02	750637152	RCV000180279|RCV001210700|RCV002321709	MedGen:CN517202|MONDO:MONDO:0013148,MedGen:C2751083,OMIM:613123,Orphanet:130|MedGen:CN230736	not provided|Brugada syndrome 8|Cardiovascular phenotype	germline	germline	GRCh38	15q24.1	criteria provided, multiple submitters, no conflicts	ClinGen:CA247663
15	73322743	73322743	G	A	195986	single nucleotide variant	NM_005477.3(HCN4):c.3350C>T (p.Pro1117Leu)	10021	HCN4	HGNC:16882	Benign/Likely benign	0	2022-11-01	140402087	RCV000180280|RCV000225843|RCV000619041|RCV001117319|RCV001529696	MedGen:CN169374|MONDO:MONDO:0013148,MedGen:C2751083,OMIM:613123,Orphanet:130|MedGen:CN230736|MONDO:MONDO:0008102,MedGen:C1834144,OMIM:163800,Orphanet:166282|MedGen:CN517202	not specified|Brugada syndrome 8|Cardiovascular phenotype|Sick sinus syndrome 2, autosomal dominant|not provided	germline	germline	GRCh38	15q24.1	criteria provided, multiple submitters, no conflicts	ClinGen:CA203635
15	73323114	73323114	C	T	195987	single nucleotide variant	NM_005477.3(HCN4):c.2979G>A (p.Thr993=)	10021	HCN4	HGNC:16882	Benign	0	2022-11-04	75307879	RCV000180281|RCV000620288|RCV000461891	MedGen:CN169374|MedGen:CN230736|MONDO:MONDO:0013148,MedGen:C2751083,OMIM:613123,Orphanet:130	not specified|Cardiovascular phenotype|Brugada syndrome 8	germline	germline	GRCh38	15q24.1	criteria provided, multiple submitters, no conflicts	ClinGen:CA203637
15	73323820	73323820	C	T	195988	single nucleotide variant	NM_005477.3(HCN4):c.2273G>A (p.Arg758His)	10021	HCN4	HGNC:16882	Uncertain significance	0	2023-01-24	373284500	RCV000180282|RCV000647231|RCV003165378	MedGen:CN517202|MONDO:MONDO:0013148,MedGen:C2751083,OMIM:613123,Orphanet:130|MedGen:CN230736	not provided|Brugada syndrome 8|Cardiovascular phenotype	germline	germline	GRCh38	15q24.1	criteria provided, multiple submitters, no conflicts	ClinGen:CA247665
15	73322896	73322896	G	T	195989	single nucleotide variant	NM_005477.3(HCN4):c.3197C>A (p.Pro1066His)	10021	HCN4	HGNC:16882	Uncertain significance	0	2023-01-16	765155640	RCV000180283|RCV001366014|RCV002321710	MedGen:CN517202|MONDO:MONDO:0013148,MedGen:C2751083,OMIM:613123,Orphanet:130|MedGen:CN230736	not provided|Brugada syndrome 8|Cardiovascular phenotype	germline	germline	GRCh38	15q24.1	criteria provided, multiple submitters, no conflicts	ClinGen:CA247667
4	185502362	185502362	T	C	196019	single nucleotide variant	NM_014476.6(PDLIM3):c.1027A>G (p.Thr343Ala)	27295	PDLIM3	HGNC:20767	Conflicting interpretations of pathogenicity	0	2022-07-12	569673500	RCV000180318|RCV001485614	MedGen:CN517202|Human Phenotype Ontology:HP:0001639,MONDO:MONDO:0005045,MeSH:D002312,MedGen:C0007194,Orphanet:217569;EFO:EFO_0000407,Human Phenotype Ontology:HP:0001644,Human Phenotype Ontology:HP:0001725,Human Phenotype Ontology:HP:0005159,Human Phenotype Ontology:HP:0200130,MONDO:MONDO:0005021,MeSH:D002311,MedGen:C0007193,Orphanet:217604	not provided|Hypertrophic cardiomyopathy;Primary dilated cardiomyopathy	germline	germline	GRCh38	4q35.1	criteria provided, conflicting interpretations	ClinGen:CA247709
12	2512979	2512979	G	A	196196	single nucleotide variant	NM_000719.7(CACNA1C):c.1385G>A (p.Arg462Gln)	775	CACNA1C	HGNC:1390	Uncertain significance	0	2022-04-09	794727961	RCV000180526|RCV001266177|RCV001852251	MedGen:CN517202|MeSH:D030342,MedGen:C0950123|MONDO:MONDO:0002442,MeSH:D008133,MedGen:C0023976	not provided|Inborn genetic diseases|Long QT syndrome	germline	germline	GRCh38	12p13.33	criteria provided, multiple submitters, no conflicts	ClinGen:CA248008
1	156115168	156115168	G	A	196450	single nucleotide variant	NM_170707.4(LMNA):c.250G>A (p.Glu84Lys)	4000	LMNA	HGNC:6636	Conflicting interpretations of pathogenicity	1	2021-10-19	794728602	RCV000621704|RCV000758164	MedGen:CN230736|EFO:EFO_0000407,Human Phenotype Ontology:HP:0001644,Human Phenotype Ontology:HP:0001725,Human Phenotype Ontology:HP:0005159,Human Phenotype Ontology:HP:0200130,MONDO:MONDO:0005021,MeSH:D002311,MedGen:C0007193,Orphanet:217604	Cardiovascular phenotype|Primary dilated cardiomyopathy	germline;inherited;unknown	germline	GRCh38	1q22	criteria provided, conflicting interpretations	ClinGen:CA017800
1	156134811	156134811	C	T	196467	single nucleotide variant	NM_170707.4(LMNA):c.646C>T (p.Arg216Cys)	4000	LMNA	HGNC:6636	Conflicting interpretations of pathogenicity	1	2022-10-20	794728591	RCV000182360|RCV000208531|RCV000241819|RCV000528116|RCV000725540|RCV001778774	EFO:EFO_0000407,Human Phenotype Ontology:HP:0001644,Human Phenotype Ontology:HP:0001725,Human Phenotype Ontology:HP:0005159,Human Phenotype Ontology:HP:0200130,MONDO:MONDO:0005021,MeSH:D002311,MedGen:C0007193,Orphanet:217604;MONDO:MONDO:0021106,MedGen:C5392094,Orphanet:98301|EFO:EFO_0000407,Human Phenotype Ontology:HP:0001644,Human Phenotype Ontology:HP:0001725,Human Phenotype Ontology:HP:0005159,Human Phenotype Ontology:HP:0200130,MONDO:MONDO:0005021,MeSH:D002311,MedGen:C0007193,Orphanet:217604|MedGen:CN230736|MONDO:MONDO:0018993,MedGen:C0270914,Orphanet:64746|MedGen:CN517202|MONDO:MONDO:0016333,MedGen:C0340427,OMIM:PS115200,Orphanet:217607	Primary dilated cardiomyopathy;Laminopathy|Primary dilated cardiomyopathy|Cardiovascular phenotype|Charcot-Marie-Tooth disease type 2|not provided|Primary familial dilated cardiomyopathy	germline	germline	GRCh38	1q22	criteria provided, conflicting interpretations	ClinGen:CA018379
1	156134933	156134933	G	A	196470	single nucleotide variant	NM_170707.4(LMNA):c.768G>A (p.Val256=)	4000	LMNA	HGNC:6636	Pathogenic	1	2022-04-22	794728593	RCV000182364|RCV000219229|RCV000806148|RCV001199263|RCV002399655	MedGen:CN517202|EFO:EFO_0000407,Human Phenotype Ontology:HP:0001644,Human Phenotype Ontology:HP:0001725,Human Phenotype Ontology:HP:0005159,Human Phenotype Ontology:HP:0200130,MONDO:MONDO:0005021,MeSH:D002311,MedGen:C0007193,Orphanet:217604|MONDO:MONDO:0018993,MedGen:C0270914,Orphanet:64746|MONDO:MONDO:0007269,MedGen:C1449563,OMIM:115200,Orphanet:300751|MedGen:CN230736	not provided|Primary dilated cardiomyopathy|Charcot-Marie-Tooth disease type 2|Dilated cardiomyopathy 1A|Cardiovascular phenotype	germline;unknown	germline	GRCh38	1q22	criteria provided, multiple submitters, no conflicts	ClinGen:CA018593
1	201091983	201091983	G	A	196500	single nucleotide variant	NM_000069.3(CACNA1S):c.530C>T (p.Ser177Leu)	779	CACNA1S	HGNC:1397	Conflicting interpretations of pathogenicity	0	2023-07-24	141204958	RCV000210886|RCV000455562|RCV000651228|RCV000755673|RCV000996101|RCV003318365	Human Phenotype Ontology:HP:0002047,Human Phenotype Ontology:HP:0004896,MONDO:MONDO:0018493,MedGen:C0024591,Orphanet:423|MedGen:CN169374|MONDO:MONDO:0042979,MedGen:C3714580,OMIM:170400,Orphanet:681;MONDO:MONDO:0011163,MedGen:C1866077,OMIM:601887,Orphanet:423|MONDO:MONDO:0042979,MedGen:C3714580,OMIM:170400,Orphanet:681|MedGen:CN517202|MONDO:MONDO:0002442,MeSH:D008133,MedGen:C0023976	Malignant hyperthermia of anesthesia|not specified|Hypokalemic periodic paralysis, type 1;Malignant hyperthermia, susceptibility to, 5|Hypokalemic periodic paralysis, type 1|not provided|Long QT syndrome	germline;paternal;unknown	germline	GRCh38	1q32.1	criteria provided, conflicting interpretations	ClinGen:CA004075
1	237445402	237445402	C	G	196534	single nucleotide variant	NM_001035.3(RYR2):c.1172C>G (p.Ala391Gly)	6262	RYR2	HGNC:10484	Uncertain significance	0	2022-10-13	374306538	RCV000182676|RCV001189916|RCV001332694|RCV002326985|RCV002515320|RCV003227701	MedGen:CN517202|Human Phenotype Ontology:HP:0001638,MONDO:MONDO:0004994,MedGen:C0878544,Orphanet:167848|MedGen:C1832931|MedGen:CN230736|MONDO:MONDO:0011484,MedGen:C1631597,OMIM:604772,Orphanet:3286|MONDO:MONDO:0011484,MedGen:C1631597,OMIM:604772,Orphanet:3286;MONDO:MONDO:0020745,MedGen:C5542154,OMIM:115000	not provided|Cardiomyopathy|Arrhythmogenic right ventricular dysplasia 2|Cardiovascular phenotype|Catecholaminergic polymorphic ventricular tachycardia 1|Catecholaminergic polymorphic ventricular tachycardia 1;Ventricular arrhythmias due to cardiac ryanodine receptor calcium release deficiency syndrome	germline;unknown	germline	GRCh38	1q43	criteria provided, multiple submitters, no conflicts	ClinGen:CA007137
1	237445489	237445489	G	A	196541	single nucleotide variant	NM_001035.3(RYR2):c.1259G>A (p.Arg420Gln)	6262	RYR2	HGNC:10484	Pathogenic	1	2023-02-22	794728721	RCV000182681|RCV000190228|RCV000617576|RCV002288789	MedGen:CN517202|MONDO:MONDO:0002442,MeSH:D008133,MedGen:C0023976|MedGen:CN230736|MONDO:MONDO:0011484,MedGen:C1631597,OMIM:604772,Orphanet:3286	not provided|Long QT syndrome|Cardiovascular phenotype|Catecholaminergic polymorphic ventricular tachycardia 1	germline	germline	GRCh38	1q43	criteria provided, multiple submitters, no conflicts	ClinGen:CA007630
1	237503374	237503374	C	T	196564	single nucleotide variant	NM_001035.3(RYR2):c.2482C>T (p.Pro828Ser)	6262	RYR2	HGNC:10484	Uncertain significance	0	2021-07-07	794728698	RCV000182623|RCV002485212	MedGen:CN517202|MedGen:C1832931;MONDO:MONDO:0011484,MedGen:C1631597,OMIM:604772,Orphanet:3286;MONDO:MONDO:0020745,MedGen:C5542154,OMIM:115000	not provided|Arrhythmogenic right ventricular dysplasia 2;Catecholaminergic polymorphic ventricular tachycardia 1;Ventricular arrhythmias due to cardiac ryanodine receptor calcium release deficiency syndrome	germline;unknown	germline	GRCh38	1q43	criteria provided, multiple submitters, no conflicts	ClinGen:CA008862
1	237530432	237530432	T	C	196569	single nucleotide variant	NM_001035.3(RYR2):c.2828T>C (p.Leu943Ser)	6262	RYR2	HGNC:10484	Conflicting interpretations of pathogenicity	0	2022-07-26	373665895	RCV000182703|RCV001189148|RCV001797667|RCV002433804|RCV002516876|RCV003227702	MedGen:CN517202|Human Phenotype Ontology:HP:0001638,MONDO:MONDO:0004994,MedGen:C0878544,Orphanet:167848|MedGen:CN169374|MedGen:CN230736|MONDO:MONDO:0011484,MedGen:C1631597,OMIM:604772,Orphanet:3286|MONDO:MONDO:0011484,MedGen:C1631597,OMIM:604772,Orphanet:3286;MONDO:MONDO:0020745,MedGen:C5542154,OMIM:115000	not provided|Cardiomyopathy|not specified|Cardiovascular phenotype|Catecholaminergic polymorphic ventricular tachycardia 1|Catecholaminergic polymorphic ventricular tachycardia 1;Ventricular arrhythmias due to cardiac ryanodine receptor calcium release deficiency syndrome	germline	germline	GRCh38	1q43	criteria provided, conflicting interpretations	ClinGen:CA008963
1	237550628	237550628	C	T	196573	single nucleotide variant	NM_001035.3(RYR2):c.3151C>T (p.Arg1051Cys)	6262	RYR2	HGNC:10484	Conflicting interpretations of pathogenicity	0	2022-08-05	533330664	RCV000182708|RCV000456036|RCV001191860|RCV002254283|RCV002321722|RCV002516878	MedGen:CN517202|MedGen:CN169374|Human Phenotype Ontology:HP:0001638,MONDO:MONDO:0004994,MedGen:C0878544,Orphanet:167848|MONDO:MONDO:0011484,MedGen:C1631597,OMIM:604772,Orphanet:3286;MedGen:C1832931;MONDO:MONDO:0020745,MedGen:C5542154,OMIM:115000|MedGen:CN230736|MONDO:MONDO:0011484,MedGen:C1631597,OMIM:604772,Orphanet:3286	not provided|not specified|Cardiomyopathy|Catecholaminergic polymorphic ventricular tachycardia 1;Arrhythmogenic right ventricular dysplasia 2;Ventricular arrhythmias due to cardiac ryanodine receptor calcium release deficiency syndrome|Cardiovascular phenotype|Catecholaminergic polymorphic ventricular tachycardia 1	germline;unknown	germline	GRCh38	1q43	criteria provided, conflicting interpretations	ClinGen:CA009097
1	237590782	237590782	C	T	196584	single nucleotide variant	NM_001035.3(RYR2):c.3950C>T (p.Thr1317Met)	6262	RYR2	HGNC:10484	Conflicting interpretations of pathogenicity	0	2022-09-06	752107643	RCV000182717|RCV002354480|RCV002500539|RCV002515324	MedGen:CN517202|MedGen:CN230736|MONDO:MONDO:0011484,MedGen:C1631597,OMIM:604772,Orphanet:3286;MedGen:C1832931;MONDO:MONDO:0020745,MedGen:C5542154,OMIM:115000|MONDO:MONDO:0011484,MedGen:C1631597,OMIM:604772,Orphanet:3286	not provided|Cardiovascular phenotype|Catecholaminergic polymorphic ventricular tachycardia 1;Arrhythmogenic right ventricular dysplasia 2;Ventricular arrhythmias due to cardiac ryanodine receptor calcium release deficiency syndrome|Catecholaminergic polymorphic ventricular tachycardia 1	germline;unknown	germline	GRCh38	1q43	criteria provided, conflicting interpretations	ClinGen:CA009414
1	237590926	237590926	C	T	196587	single nucleotide variant	NM_001035.3(RYR2):c.4094C>T (p.Ala1365Val)	6262	RYR2	HGNC:10484	Conflicting interpretations of pathogenicity	0	2022-10-31	373261115	RCV000182870|RCV000415707|RCV000777782|RCV001093762|RCV002321724|RCV003227703	MedGen:CN169374|MedGen:C1832931|Human Phenotype Ontology:HP:0001638,MONDO:MONDO:0004994,MedGen:C0878544,Orphanet:167848|MONDO:MONDO:0011484,MedGen:C1631597,OMIM:604772,Orphanet:3286|MedGen:CN230736|MONDO:MONDO:0011484,MedGen:C1631597,OMIM:604772,Orphanet:3286;MONDO:MONDO:0020745,MedGen:C5542154,OMIM:115000	not specified|Arrhythmogenic right ventricular dysplasia 2|Cardiomyopathy|Catecholaminergic polymorphic ventricular tachycardia 1|Cardiovascular phenotype|Catecholaminergic polymorphic ventricular tachycardia 1;Ventricular arrhythmias due to cardiac ryanodine receptor calcium release deficiency syndrome	germline	germline	GRCh38	1q43	criteria provided, conflicting interpretations	ClinGen:CA009452
1	237591807	237591807	T	C	196589	single nucleotide variant	NM_001035.3(RYR2):c.4229T>C (p.Leu1410Pro)	6262	RYR2	HGNC:10484	Uncertain significance	0	2022-06-01	794728734	RCV000182719|RCV002485213|RCV002515325	MedGen:CN517202|MedGen:C1832931;MONDO:MONDO:0011484,MedGen:C1631597,OMIM:604772,Orphanet:3286;MONDO:MONDO:0020745,MedGen:C5542154,OMIM:115000|MONDO:MONDO:0011484,MedGen:C1631597,OMIM:604772,Orphanet:3286	not provided|Arrhythmogenic right ventricular dysplasia 2;Catecholaminergic polymorphic ventricular tachycardia 1;Ventricular arrhythmias due to cardiac ryanodine receptor calcium release deficiency syndrome|Catecholaminergic polymorphic ventricular tachycardia 1	germline;unknown	germline	GRCh38	1q43	criteria provided, multiple submitters, no conflicts	ClinGen:CA009497
1	237614298	237614298	G	A	196603	single nucleotide variant	NM_001035.3(RYR2):c.5170G>A (p.Glu1724Lys)	6262	RYR2	HGNC:10484	Pathogenic/Likely pathogenic	1	2023-07-24	794728740	RCV000182731|RCV002336457|RCV002515328|RCV003318367	MedGen:CN517202|MedGen:CN230736|MONDO:MONDO:0011484,MedGen:C1631597,OMIM:604772,Orphanet:3286|MONDO:MONDO:0002442,MeSH:D008133,MedGen:C0023976	not provided|Cardiovascular phenotype|Catecholaminergic polymorphic ventricular tachycardia 1|Long QT syndrome	de novo;germline	germline	GRCh38	1q43	criteria provided, multiple submitters, no conflicts	ClinGen:CA009802
1	237617331	237617331	C	T	196608	single nucleotide variant	NM_001035.3(RYR2):c.5761C>T (p.Arg1921Trp)	6262	RYR2	HGNC:10484	Uncertain significance	0	2022-12-22	760010432	RCV000182735|RCV001190714|RCV002288790|RCV002354481|RCV002503711|RCV002515329	MedGen:CN517202|Human Phenotype Ontology:HP:0001638,MONDO:MONDO:0004994,MedGen:C0878544,Orphanet:167848|MedGen:C1832931|MedGen:CN230736|MONDO:MONDO:0011484,MedGen:C1631597,OMIM:604772,Orphanet:3286;MedGen:C1832931;MONDO:MONDO:0020745,MedGen:C5542154,OMIM:115000|MONDO:MONDO:0011484,MedGen:C1631597,OMIM:604772,Orphanet:3286	not provided|Cardiomyopathy|Arrhythmogenic right ventricular dysplasia 2|Cardiovascular phenotype|Catecholaminergic polymorphic ventricular tachycardia 1;Arrhythmogenic right ventricular dysplasia 2;Ventricular arrhythmias due to cardiac ryanodine receptor calcium release deficiency syndrome|Catecholaminergic polymorphic ventricular tachycardia 1	germline;unknown	germline	GRCh38	1q43	criteria provided, multiple submitters, no conflicts	ClinGen:CA010015
1	237631431	237631431	A	G	196612	single nucleotide variant	NM_001035.3(RYR2):c.6445A>G (p.Ile2149Val)	6262	RYR2	HGNC:10484	Uncertain significance	0	2022-10-20	767258350	RCV000182741|RCV001190716|RCV001704873|RCV002362936|RCV002500540|RCV002517794	MedGen:CN169374|Human Phenotype Ontology:HP:0001638,MONDO:MONDO:0004994,MedGen:C0878544,Orphanet:167848|MedGen:CN517202|MedGen:CN230736|MONDO:MONDO:0011484,MedGen:C1631597,OMIM:604772,Orphanet:3286;MedGen:C1832931;MONDO:MONDO:0020745,MedGen:C5542154,OMIM:115000|MONDO:MONDO:0011484,MedGen:C1631597,OMIM:604772,Orphanet:3286	not specified|Cardiomyopathy|not provided|Cardiovascular phenotype|Catecholaminergic polymorphic ventricular tachycardia 1;Arrhythmogenic right ventricular dysplasia 2;Ventricular arrhythmias due to cardiac ryanodine receptor calcium release deficiency syndrome|Catecholaminergic polymorphic ventricular tachycardia 1	germline;unknown	germline	GRCh38	1q43	criteria provided, multiple submitters, no conflicts	ClinGen:CA010160
1	237698982	237698982	A	G	196652	single nucleotide variant	NM_001035.3(RYR2):c.9085A>G (p.Ile3029Val)	6262	RYR2	HGNC:10484	Conflicting interpretations of pathogenicity	0	2023-01-17	370141970	RCV000182773|RCV000314238|RCV000393089|RCV001192120|RCV002517797|RCV003165392	MedGen:CN517202|MONDO:MONDO:0016587,MedGen:C0349788,Orphanet:247|MONDO:MONDO:0017990,MedGen:C5574922,OMIM:PS604772,Orphanet:3286|Human Phenotype Ontology:HP:0001638,MONDO:MONDO:0004994,MedGen:C0878544,Orphanet:167848|MONDO:MONDO:0011484,MedGen:C1631597,OMIM:604772,Orphanet:3286|MedGen:CN230736	not provided|Arrhythmogenic right ventricular cardiomyopathy|Catecholaminergic polymorphic ventricular tachycardia|Cardiomyopathy|Catecholaminergic polymorphic ventricular tachycardia 1|Cardiovascular phenotype	germline	germline	GRCh38	1q43	criteria provided, conflicting interpretations	ClinGen:CA011117
1	237705332	237705332	G	A	196659	single nucleotide variant	NM_001035.3(RYR2):c.9569G>A (p.Arg3190Gln)	6262	RYR2	HGNC:10484	Uncertain significance	0	2023-01-09	369276868	RCV000182883|RCV000778056|RCV002381600|RCV002485216|RCV002515343	MedGen:CN517202|Human Phenotype Ontology:HP:0001638,MONDO:MONDO:0004994,MedGen:C0878544,Orphanet:167848|MedGen:CN230736|MONDO:MONDO:0011484,MedGen:C1631597,OMIM:604772,Orphanet:3286;MedGen:C1832931;MONDO:MONDO:0020745,MedGen:C5542154,OMIM:115000|MONDO:MONDO:0011484,MedGen:C1631597,OMIM:604772,Orphanet:3286	not provided|Cardiomyopathy|Cardiovascular phenotype|Catecholaminergic polymorphic ventricular tachycardia 1;Arrhythmogenic right ventricular dysplasia 2;Ventricular arrhythmias due to cardiac ryanodine receptor calcium release deficiency syndrome|Catecholaminergic polymorphic ventricular tachycardia 1	germline;unknown	germline	GRCh38	1q43	criteria provided, multiple submitters, no conflicts	ClinGen:CA011250
1	237708867	237708867	A	G	196663	single nucleotide variant	NM_001035.3(RYR2):c.9911A>G (p.Gln3304Arg)	6262	RYR2	HGNC:10484	Uncertain significance	0	2021-08-02	794728766	RCV000182781|RCV001186490|RCV002492813	MedGen:CN517202|Human Phenotype Ontology:HP:0001638,MONDO:MONDO:0004994,MedGen:C0878544,Orphanet:167848|MedGen:C1832931;MONDO:MONDO:0011484,MedGen:C1631597,OMIM:604772,Orphanet:3286;MONDO:MONDO:0020745,MedGen:C5542154,OMIM:115000	not provided|Cardiomyopathy|Arrhythmogenic right ventricular dysplasia 2;Catecholaminergic polymorphic ventricular tachycardia 1;Ventricular arrhythmias due to cardiac ryanodine receptor calcium release deficiency syndrome	germline;unknown	germline	GRCh38	1q43	criteria provided, multiple submitters, no conflicts	ClinGen:CA011364
1	237723213	237723213	C	T	196672	single nucleotide variant	NM_001035.3(RYR2):c.10640C>T (p.Thr3547Met)	6262	RYR2	HGNC:10484	Uncertain significance	0	2022-08-22	552050895	RCV000182789|RCV000620260|RCV000852417|RCV001190680|RCV002485214|RCV003153462	MedGen:CN517202|MedGen:CN230736|Human Phenotype Ontology:HP:0001635,Human Phenotype Ontology:HP:0006686,MONDO:MONDO:0005009,MedGen:C0018802|Human Phenotype Ontology:HP:0001638,MONDO:MONDO:0004994,MedGen:C0878544,Orphanet:167848|MONDO:MONDO:0011484,MedGen:C1631597,OMIM:604772,Orphanet:3286;MedGen:C1832931;MONDO:MONDO:0020745,MedGen:C5542154,OMIM:115000|MONDO:MONDO:0011484,MedGen:C1631597,OMIM:604772,Orphanet:3286	not provided|Cardiovascular phenotype|Congestive heart failure|Cardiomyopathy|Catecholaminergic polymorphic ventricular tachycardia 1;Arrhythmogenic right ventricular dysplasia 2;Ventricular arrhythmias due to cardiac ryanodine receptor calcium release deficiency syndrome|Catecholaminergic polymorphic ventricular tachycardia 1	germline;unknown	germline	GRCh38	1q43	criteria provided, multiple submitters, no conflicts	ClinGen:CA006716
1	237781603	237781603	T	G	196689	single nucleotide variant	NM_001035.3(RYR2):c.11919T>G (p.Asp3973Glu)	6262	RYR2	HGNC:10484	Uncertain significance	0	2022-03-18	370103782	RCV000182801|RCV000656164|RCV001179065|RCV002223190|RCV002336458|RCV002485215|RCV002516897	MedGen:CN169374|Human Phenotype Ontology:HP:0001716,MONDO:MONDO:0008685,MedGen:C0043202,OMIM:194200,Orphanet:907|Human Phenotype Ontology:HP:0001638,MONDO:MONDO:0004994,MedGen:C0878544,Orphanet:167848|MedGen:CN517202|MedGen:CN230736|MONDO:MONDO:0011484,MedGen:C1631597,OMIM:604772,Orphanet:3286;MedGen:C1832931;MONDO:MONDO:0020745,MedGen:C5542154,OMIM:115000|MONDO:MONDO:0011484,MedGen:C1631597,OMIM:604772,Orphanet:3286	not specified|Wolff-Parkinson-White pattern|Cardiomyopathy|not provided|Cardiovascular phenotype|Catecholaminergic polymorphic ventricular tachycardia 1;Arrhythmogenic right ventricular dysplasia 2;Ventricular arrhythmias due to cardiac ryanodine receptor calcium release deficiency syndrome|Catecholaminergic polymorphic ventricular tachycardia 1	germline;unknown	germline	GRCh38	1q43	criteria provided, multiple submitters, no conflicts	ClinGen:CA007220
1	237783984	237783984	C	T	196702	single nucleotide variant	NM_001035.3(RYR2):c.12272C>T (p.Ala4091Val)	6262	RYR2	HGNC:10484	Pathogenic	1	2022-09-01	794728783	RCV000190127|RCV002279938|RCV002515335	MONDO:MONDO:0002442,MeSH:D008133,MedGen:C0023976|MedGen:CN517202|MONDO:MONDO:0011484,MedGen:C1631597,OMIM:604772,Orphanet:3286	Long QT syndrome|not provided|Catecholaminergic polymorphic ventricular tachycardia 1	germline	germline	GRCh38	1q43	criteria provided, multiple submitters, no conflicts	ClinGen:CA007418
1	237784793	237784793	G	A	196726	single nucleotide variant	NM_001035.3(RYR2):c.13081G>A (p.Glu4361Lys)	6262	RYR2	HGNC:10484	Uncertain significance	0	2022-06-02	794728795	RCV000182830|RCV002054173|RCV002381597|RCV002517802	MedGen:CN517202|MONDO:MONDO:0020745,MedGen:C5542154,OMIM:115000|MedGen:CN230736|MONDO:MONDO:0011484,MedGen:C1631597,OMIM:604772,Orphanet:3286	not provided|Ventricular arrhythmias due to cardiac ryanodine receptor calcium release deficiency syndrome|Cardiovascular phenotype|Catecholaminergic polymorphic ventricular tachycardia 1	germline;unknown	germline	GRCh38	1q43	criteria provided, multiple submitters, no conflicts	ClinGen:CA007802
1	237792207	237792207	G	C	196734	single nucleotide variant	NM_001035.3(RYR2):c.13666G>C (p.Ala4556Pro)	6262	RYR2	HGNC:10484	Uncertain significance	0	2021-09-01	189345192	RCV000182839|RCV001190718|RCV002381598|RCV002478619|RCV002516903	MedGen:CN517202|Human Phenotype Ontology:HP:0001638,MONDO:MONDO:0004994,MedGen:C0878544,Orphanet:167848|MedGen:CN230736|MONDO:MONDO:0011484,MedGen:C1631597,OMIM:604772,Orphanet:3286;MedGen:C1832931;MONDO:MONDO:0020745,MedGen:C5542154,OMIM:115000|MONDO:MONDO:0011484,MedGen:C1631597,OMIM:604772,Orphanet:3286	not provided|Cardiomyopathy|Cardiovascular phenotype|Catecholaminergic polymorphic ventricular tachycardia 1;Arrhythmogenic right ventricular dysplasia 2;Ventricular arrhythmias due to cardiac ryanodine receptor calcium release deficiency syndrome|Catecholaminergic polymorphic ventricular tachycardia 1	germline;unknown	germline	GRCh38	1q43	criteria provided, multiple submitters, no conflicts	ClinGen:CA008012
3	38550326	38550326	C	T	196826	single nucleotide variant	NM_000335.5(SCN5A):c.6043G>A (p.Val2015Met)	6331	SCN5A	HGNC:10593	Conflicting interpretations of pathogenicity	1	2022-10-13	762981322	RCV000465160|RCV001147408|RCV001148333|RCV001147409|RCV001148331|RCV001147407|RCV001148332|RCV001250213|RCV001781541|RCV001842931|RCV002354484	MONDO:MONDO:0015263,MedGen:C1142166,OMIM:PS601144,Orphanet:130|MONDO:MONDO:0011001,MedGen:C4551804,OMIM:601144,Orphanet:130|MONDO:MONDO:0011377,MedGen:C1859062,OMIM:603830,Orphanet:101016,Orphanet:768|MONDO:MONDO:0024562,MedGen:C1837845,OMIM:608567,Orphanet:166282|MONDO:MONDO:0011003,MedGen:C1832680,OMIM:601154,Orphanet:154|MONDO:MONDO:0011376,MedGen:C2751898,OMIM:603829,Orphanet:228140|MONDO:MONDO:0007240,MedGen:C1879286,OMIM:113900,Orphanet:871|MONDO:MONDO:0011377,MedGen:C1859062,OMIM:603830,Orphanet:101016,Orphanet:768;MONDO:MONDO:0011001,MedGen:C4551804,OMIM:601144,Orphanet:130|MedGen:CN517202|EFO:EFO_0004269,Human Phenotype Ontology:HP:0001656,Human Phenotype Ontology:HP:0001661,Human Phenotype Ontology:HP:0001665,Human Phenotype Ontology:HP:0001666,Human Phenotype Ontology:HP:0001687,Human Phenotype Ontology:HP:0001721,Human Phenotype Ontology:HP:0004351,Human Phenotype Ontology:HP:0005158,Human Phenotype Ontology:HP:0011675,MedGen:C0003811|MedGen:CN230736	Brugada syndrome|Brugada syndrome 1|Long QT syndrome 3|Sick sinus syndrome 1|Dilated cardiomyopathy 1E|Ventricular fibrillation, paroxysmal familial, type 1|Progressive familial heart block, type 1A|Long QT syndrome 3;Brugada syndrome 1|not provided|Cardiac arrhythmia|Cardiovascular phenotype	germline	germline	GRCh38	3p22.2	criteria provided, conflicting interpretations	ClinGen:CA019615
3	38550358	38550358	G	A	196827	single nucleotide variant	NM_000335.5(SCN5A):c.6011C>T (p.Pro2004Leu)	6331	SCN5A	HGNC:10593	Conflicting interpretations of pathogenicity	0	2022-08-09	779649600	RCV000182918|RCV000706263|RCV002354482	MedGen:CN169374|MONDO:MONDO:0015263,MedGen:C1142166,OMIM:PS601144,Orphanet:130|MedGen:CN230736	not specified|Brugada syndrome|Cardiovascular phenotype	germline	germline	GRCh38	3p22.2	criteria provided, conflicting interpretations	ClinGen:CA019593
3	38550361	38550361	A	G	196828	single nucleotide variant	NM_000335.5(SCN5A):c.6008T>C (p.Phe2003Ser)	6331	SCN5A	HGNC:10593	Conflicting interpretations of pathogenicity	0	2022-02-12	794728842	RCV000182917|RCV000234762	MedGen:CN169374|MONDO:MONDO:0015263,MedGen:C1142166,OMIM:PS601144,Orphanet:130	not specified|Brugada syndrome	germline	germline	GRCh38	3p22.2	criteria provided, conflicting interpretations	ClinGen:CA019586
3	38550437	38550437	T	A	196830	single nucleotide variant	NM_000335.5(SCN5A):c.5932A>T (p.Ser1978Cys)	6331	SCN5A	HGNC:10593	Uncertain significance	0	2022-10-11	794728903	RCV000183139|RCV002516922	MedGen:CN517202|MONDO:MONDO:0015263,MedGen:C1142166,OMIM:PS601144,Orphanet:130	not provided|Brugada syndrome	germline	germline	GRCh38	3p22.2	criteria provided, multiple submitters, no conflicts	ClinGen:CA019547
3	38550500	38550500	G	A	196831	single nucleotide variant	NM_000335.5(SCN5A):c.5869C>T (p.Arg1957Ter)	6331	SCN5A	HGNC:10593	Conflicting interpretations of pathogenicity	1	2023-03-02	757532106	RCV000183137|RCV000701051|RCV000763107|RCV001842930|RCV002354483	MedGen:CN517202|MONDO:MONDO:0015263,MedGen:C1142166,OMIM:PS601144,Orphanet:130|8 conditions|EFO:EFO_0004269,Human Phenotype Ontology:HP:0001656,Human Phenotype Ontology:HP:0001661,Human Phenotype Ontology:HP:0001665,Human Phenotype Ontology:HP:0001666,Human Phenotype Ontology:HP:0001687,Human Phenotype Ontology:HP:0001721,Human Phenotype Ontology:HP:0004351,Human Phenotype Ontology:HP:0005158,Human Phenotype Ontology:HP:0011675,MedGen:C0003811|MedGen:CN230736	not provided|Brugada syndrome|8 conditions|Cardiac arrhythmia|Cardiovascular phenotype	germline;unknown	germline	GRCh38	3p22.2	criteria provided, conflicting interpretations	ClinGen:CA019516
3	38550527	38550527	C	T	196832	single nucleotide variant	NM_000335.5(SCN5A):c.5842G>A (p.Ala1948Thr)	6331	SCN5A	HGNC:10593	Uncertain significance	0	2022-09-01	199473330	RCV000183134|RCV000810984|RCV001842929|RCV002492818	MedGen:CN517202|MONDO:MONDO:0015263,MedGen:C1142166,OMIM:PS601144,Orphanet:130|EFO:EFO_0004269,Human Phenotype Ontology:HP:0001656,Human Phenotype Ontology:HP:0001661,Human Phenotype Ontology:HP:0001665,Human Phenotype Ontology:HP:0001666,Human Phenotype Ontology:HP:0001687,Human Phenotype Ontology:HP:0001721,Human Phenotype Ontology:HP:0004351,Human Phenotype Ontology:HP:0005158,Human Phenotype Ontology:HP:0011675,MedGen:C0003811|8 conditions	not provided|Brugada syndrome|Cardiac arrhythmia|8 conditions	germline;unknown	germline	GRCh38	3p22.2	criteria provided, multiple submitters, no conflicts	ClinGen:CA019498
3	38550542	38550542	G	A	196833	single nucleotide variant	NM_000335.5(SCN5A):c.5827C>T (p.Arg1943Ter)	6331	SCN5A	HGNC:10593	Conflicting interpretations of pathogenicity	1	2022-11-16	794728940	RCV000183202|RCV000363289|RCV000812407|RCV000844965|RCV001842941|RCV002354485	MedGen:CN517202|MedGen:CN239302|MONDO:MONDO:0015263,MedGen:C1142166,OMIM:PS601144,Orphanet:130||EFO:EFO_0004269,Human Phenotype Ontology:HP:0001656,Human Phenotype Ontology:HP:0001661,Human Phenotype Ontology:HP:0001665,Human Phenotype Ontology:HP:0001666,Human Phenotype Ontology:HP:0001687,Human Phenotype Ontology:HP:0001721,Human Phenotype Ontology:HP:0004351,Human Phenotype Ontology:HP:0005158,Human Phenotype Ontology:HP:0011675,MedGen:C0003811|MedGen:CN230736	not provided|SCN5A-Related Disorders|Brugada syndrome|SCN5A-related disorder|Cardiac arrhythmia|Cardiovascular phenotype	germline;unknown	germline	GRCh38	3p22.2	criteria provided, conflicting interpretations	ClinGen:CA019491
3	38550570	38550570	G	A	196834	single nucleotide variant	NM_000335.5(SCN5A):c.5799C>T (p.Ser1933=)	6331	SCN5A	HGNC:10593	Benign/Likely benign	0	2022-10-25	375254452	RCV000182916|RCV000543462|RCV000618537|RCV001842890	MedGen:CN169374|MONDO:MONDO:0015263,MedGen:C1142166,OMIM:PS601144,Orphanet:130|MedGen:CN230736|EFO:EFO_0004269,Human Phenotype Ontology:HP:0001656,Human Phenotype Ontology:HP:0001661,Human Phenotype Ontology:HP:0001665,Human Phenotype Ontology:HP:0001666,Human Phenotype Ontology:HP:0001687,Human Phenotype Ontology:HP:0001721,Human Phenotype Ontology:HP:0004351,Human Phenotype Ontology:HP:0005158,Human Phenotype Ontology:HP:0011675,MedGen:C0003811	not specified|Brugada syndrome|Cardiovascular phenotype|Cardiac arrhythmia	germline	germline	GRCh38	3p22.2	criteria provided, multiple submitters, no conflicts	ClinGen:CA019476
3	38550632	38550632	T	C	196835	single nucleotide variant	NM_000335.5(SCN5A):c.5737A>G (p.Arg1913Gly)	6331	SCN5A	HGNC:10593	Conflicting interpretations of pathogenicity	1	2018-12-03	766751878	RCV000183132|RCV001842928	MedGen:CN517202|EFO:EFO_0004269,Human Phenotype Ontology:HP:0001656,Human Phenotype Ontology:HP:0001661,Human Phenotype Ontology:HP:0001665,Human Phenotype Ontology:HP:0001666,Human Phenotype Ontology:HP:0001687,Human Phenotype Ontology:HP:0001721,Human Phenotype Ontology:HP:0004351,Human Phenotype Ontology:HP:0005158,Human Phenotype Ontology:HP:0011675,MedGen:C0003811	not provided|Cardiac arrhythmia	germline	germline	GRCh38	3p22.2	criteria provided, conflicting interpretations	ClinGen:CA019452
3	38550764	38550764	C	T	196838	single nucleotide variant	NM_000335.5(SCN5A):c.5605G>A (p.Ala1869Thr)	6331	SCN5A	HGNC:10593	Uncertain significance	0	2023-03-30	794728939	RCV000706147|RCV001842940|RCV002345638	MONDO:MONDO:0015263,MedGen:C1142166,OMIM:PS601144,Orphanet:130|EFO:EFO_0004269,Human Phenotype Ontology:HP:0001656,Human Phenotype Ontology:HP:0001661,Human Phenotype Ontology:HP:0001665,Human Phenotype Ontology:HP:0001666,Human Phenotype Ontology:HP:0001687,Human Phenotype Ontology:HP:0001721,Human Phenotype Ontology:HP:0004351,Human Phenotype Ontology:HP:0005158,Human Phenotype Ontology:HP:0011675,MedGen:C0003811|MedGen:CN230736	Brugada syndrome|Cardiac arrhythmia|Cardiovascular phenotype	germline	germline	GRCh38	3p22.2	criteria provided, multiple submitters, no conflicts	-
3	38550780	38550780	C	A	196839	single nucleotide variant	NM_000335.5(SCN5A):c.5589G>T (p.Glu1863Asp)	6331	SCN5A	HGNC:10593	Uncertain significance	0	2022-08-23	794728899	RCV000183127|RCV000620366|RCV000687549	MedGen:CN517202|MedGen:CN230736|MONDO:MONDO:0015263,MedGen:C1142166,OMIM:PS601144,Orphanet:130	not provided|Cardiovascular phenotype|Brugada syndrome	germline	germline	GRCh38	3p22.2	criteria provided, multiple submitters, no conflicts	ClinGen:CA019360
3	38550826	38550826	T	C	196840	single nucleotide variant	NM_000335.5(SCN5A):c.5543A>G (p.His1848Arg)	6331	SCN5A	HGNC:10593	Conflicting interpretations of pathogenicity	1	2022-03-19	794728898	RCV000227611|RCV000250980	MONDO:MONDO:0015263,MedGen:C1142166,OMIM:PS601144,Orphanet:130|MedGen:CN230736	Brugada syndrome|Cardiovascular phenotype	germline	germline	GRCh38	3p22.2	criteria provided, conflicting interpretations	ClinGen:CA019336,UniProtKB:Q14524#VAR_076559
3	38550890	38550890	C	T	196842	single nucleotide variant	NM_000335.5(SCN5A):c.5479G>A (p.Ala1827Thr)	6331	SCN5A	HGNC:10593	Uncertain significance	0	2022-10-26	774593360	RCV000183124|RCV000477269|RCV001842927|RCV002345636	MedGen:CN169374|MONDO:MONDO:0015263,MedGen:C1142166,OMIM:PS601144,Orphanet:130|EFO:EFO_0004269,Human Phenotype Ontology:HP:0001656,Human Phenotype Ontology:HP:0001661,Human Phenotype Ontology:HP:0001665,Human Phenotype Ontology:HP:0001666,Human Phenotype Ontology:HP:0001687,Human Phenotype Ontology:HP:0001721,Human Phenotype Ontology:HP:0004351,Human Phenotype Ontology:HP:0005158,Human Phenotype Ontology:HP:0011675,MedGen:C0003811|MedGen:CN230736	not specified|Brugada syndrome|Cardiac arrhythmia|Cardiovascular phenotype	germline	germline	GRCh38	3p22.2	criteria provided, multiple submitters, no conflicts	ClinGen:CA019290
3	38550937	38550937	G	A	196845	single nucleotide variant	NM_000335.5(SCN5A):c.5432C>T (p.Ser1811Leu)	6331	SCN5A	HGNC:10593	Uncertain significance	0	2022-10-10	371891414	RCV000183121|RCV001372689	MedGen:CN517202|MONDO:MONDO:0015263,MedGen:C1142166,OMIM:PS601144,Orphanet:130	not provided|Brugada syndrome	germline	germline	GRCh38	3p22.2	criteria provided, multiple submitters, no conflicts	ClinGen:CA019218
3	38551075	38551075	A	T	196849	single nucleotide variant	NM_000335.5(SCN5A):c.5294T>A (p.Met1765Lys)	6331	SCN5A	HGNC:10593	Uncertain significance	0	2021-08-31	752476527	RCV000183113|RCV001046422|RCV001199319	MedGen:CN517202|MONDO:MONDO:0015263,MedGen:C1142166,OMIM:PS601144,Orphanet:130|MONDO:MONDO:0024562,MedGen:C1837845,OMIM:608567,Orphanet:166282	not provided|Brugada syndrome|Sick sinus syndrome 1	germline;unknown	germline	GRCh38	3p22.2	criteria provided, multiple submitters, no conflicts	ClinGen:CA019080
3	38551187	38551187	C	T	196852	single nucleotide variant	NM_000335.5(SCN5A):c.5182G>A (p.Asp1728Asn)	6331	SCN5A	HGNC:10593	Uncertain significance	0	2022-08-23	763880032	RCV000183107|RCV000462910|RCV001842926|RCV002336462|RCV002492817	MedGen:CN517202|MONDO:MONDO:0015263,MedGen:C1142166,OMIM:PS601144,Orphanet:130|EFO:EFO_0004269,Human Phenotype Ontology:HP:0001656,Human Phenotype Ontology:HP:0001661,Human Phenotype Ontology:HP:0001665,Human Phenotype Ontology:HP:0001666,Human Phenotype Ontology:HP:0001687,Human Phenotype Ontology:HP:0001721,Human Phenotype Ontology:HP:0004351,Human Phenotype Ontology:HP:0005158,Human Phenotype Ontology:HP:0011675,MedGen:C0003811|MedGen:CN230736|8 conditions	not provided|Brugada syndrome|Cardiac arrhythmia|Cardiovascular phenotype|8 conditions	germline;unknown	germline	GRCh38	3p22.2	criteria provided, multiple submitters, no conflicts	ClinGen:CA018973
3	38551228	38551228	C	G	196853	single nucleotide variant	NM_000335.5(SCN5A):c.5141G>C (p.Gly1714Ala)	6331	SCN5A	HGNC:10593	Uncertain significance	0	2022-01-06	794728894	RCV000183105|RCV001842925|RCV001852346	MedGen:CN517202|EFO:EFO_0004269,Human Phenotype Ontology:HP:0001656,Human Phenotype Ontology:HP:0001661,Human Phenotype Ontology:HP:0001665,Human Phenotype Ontology:HP:0001666,Human Phenotype Ontology:HP:0001687,Human Phenotype Ontology:HP:0001721,Human Phenotype Ontology:HP:0004351,Human Phenotype Ontology:HP:0005158,Human Phenotype Ontology:HP:0011675,MedGen:C0003811|MONDO:MONDO:0015263,MedGen:C1142166,OMIM:PS601144,Orphanet:130	not provided|Cardiac arrhythmia|Brugada syndrome	germline	germline	GRCh38	3p22.2	criteria provided, multiple submitters, no conflicts	ClinGen:CA018938
3	38551391	38551391	C	T	196860	single nucleotide variant	NM_000335.5(SCN5A):c.4978G>A (p.Gly1660Arg)	6331	SCN5A	HGNC:10593	Conflicting interpretations of pathogenicity	1	2023-05-26	199473292	RCV000183094|RCV000554082	MedGen:CN517202|MONDO:MONDO:0015263,MedGen:C1142166,OMIM:PS601144,Orphanet:130	not provided|Brugada syndrome	germline	germline	GRCh38	3p22.2	criteria provided, conflicting interpretations	ClinGen:CA018812,UniProtKB:Q14524#VAR_074462
3	38551437	38551437	C	T	196862	single nucleotide variant	NM_000335.5(SCN5A):c.4932G>A (p.Thr1644=)	6331	SCN5A	HGNC:10593	Benign/Likely benign	0	2022-11-03	376150162	RCV000182915|RCV000226261|RCV000617324|RCV001842889	MedGen:CN169374|MONDO:MONDO:0015263,MedGen:C1142166,OMIM:PS601144,Orphanet:130|MedGen:CN230736|EFO:EFO_0004269,Human Phenotype Ontology:HP:0001656,Human Phenotype Ontology:HP:0001661,Human Phenotype Ontology:HP:0001665,Human Phenotype Ontology:HP:0001666,Human Phenotype Ontology:HP:0001687,Human Phenotype Ontology:HP:0001721,Human Phenotype Ontology:HP:0004351,Human Phenotype Ontology:HP:0005158,Human Phenotype Ontology:HP:0011675,MedGen:C0003811	not specified|Brugada syndrome|Cardiovascular phenotype|Cardiac arrhythmia	germline	germline	GRCh38	3p22.2	criteria provided, multiple submitters, no conflicts	ClinGen:CA018771
3	38551502	38551502	C	T	196863	single nucleotide variant	NM_000335.5(SCN5A):c.4867G>A (p.Val1623Ile)	6331	SCN5A	HGNC:10593	Conflicting interpretations of pathogenicity	1	2022-07-03	794728888	RCV000183088|RCV001144344|RCV001144345|RCV001146240|RCV001146241|RCV001146242|RCV001146243|RCV001319958	MedGen:CN517202|MONDO:MONDO:0011377,MedGen:C1859062,OMIM:603830,Orphanet:101016,Orphanet:768|MONDO:MONDO:0011003,MedGen:C1832680,OMIM:601154,Orphanet:154|MONDO:MONDO:0011376,MedGen:C2751898,OMIM:603829,Orphanet:228140|MONDO:MONDO:0024562,MedGen:C1837845,OMIM:608567,Orphanet:166282|MONDO:MONDO:0011001,MedGen:C4551804,OMIM:601144,Orphanet:130|MONDO:MONDO:0007240,MedGen:C1879286,OMIM:113900,Orphanet:871|MONDO:MONDO:0015263,MedGen:C1142166,OMIM:PS601144,Orphanet:130	not provided|Long QT syndrome 3|Dilated cardiomyopathy 1E|Ventricular fibrillation, paroxysmal familial, type 1|Sick sinus syndrome 1|Brugada syndrome 1|Progressive familial heart block, type 1A|Brugada syndrome	germline	germline	GRCh38	3p22.2	criteria provided, conflicting interpretations	ClinGen:CA018686
3	38555745	38555745	T	C	196872	single nucleotide variant	NM_000335.5(SCN5A):c.4450A>G (p.Ile1484Val)	6331	SCN5A	HGNC:10593	Pathogenic	1	2022-05-06	-1	RCV001360198	MONDO:MONDO:0015263,MedGen:C1142166,OMIM:PS601144,Orphanet:130	Brugada syndrome	germline	germline	GRCh38	3p22.2	criteria provided, single submitter	-
3	38556469	38556469	A	G	196874	single nucleotide variant	NM_000335.5(SCN5A):c.4406T>C (p.Ile1469Thr)	6331	SCN5A	HGNC:10593	Uncertain significance	0	2022-04-18	794728884	RCV000183075|RCV001842924|RCV002516921	MedGen:CN517202|EFO:EFO_0004269,Human Phenotype Ontology:HP:0001656,Human Phenotype Ontology:HP:0001661,Human Phenotype Ontology:HP:0001665,Human Phenotype Ontology:HP:0001666,Human Phenotype Ontology:HP:0001687,Human Phenotype Ontology:HP:0001721,Human Phenotype Ontology:HP:0004351,Human Phenotype Ontology:HP:0005158,Human Phenotype Ontology:HP:0011675,MedGen:C0003811|MONDO:MONDO:0015263,MedGen:C1142166,OMIM:PS601144,Orphanet:130	not provided|Cardiac arrhythmia|Brugada syndrome	germline	germline	GRCh38	3p22.2	criteria provided, multiple submitters, no conflicts	ClinGen:CA018232
3	38556475	38556475	A	G	196876	single nucleotide variant	NM_000335.5(SCN5A):c.4400T>C (p.Val1467Ala)	6331	SCN5A	HGNC:10593	Uncertain significance	0	2023-02-06	794728883	RCV000183074|RCV000457728|RCV001842923|RCV002503713|RCV003165396	MedGen:CN517202|MONDO:MONDO:0015263,MedGen:C1142166,OMIM:PS601144,Orphanet:130|EFO:EFO_0004269,Human Phenotype Ontology:HP:0001656,Human Phenotype Ontology:HP:0001661,Human Phenotype Ontology:HP:0001665,Human Phenotype Ontology:HP:0001666,Human Phenotype Ontology:HP:0001687,Human Phenotype Ontology:HP:0001721,Human Phenotype Ontology:HP:0004351,Human Phenotype Ontology:HP:0005158,Human Phenotype Ontology:HP:0011675,MedGen:C0003811|8 conditions|MedGen:CN230736	not provided|Brugada syndrome|Cardiac arrhythmia|8 conditions|Cardiovascular phenotype	germline;unknown	germline	GRCh38	3p22.2	criteria provided, multiple submitters, no conflicts	ClinGen:CA018220
3	38556481	38556481	A	G	196877	single nucleotide variant	NM_000335.5(SCN5A):c.4394T>C (p.Ile1465Thr)	6331	SCN5A	HGNC:10593	Uncertain significance	0	2019-11-25	794728882	RCV000183073|RCV001842922	MedGen:CN517202|EFO:EFO_0004269,Human Phenotype Ontology:HP:0001656,Human Phenotype Ontology:HP:0001661,Human Phenotype Ontology:HP:0001665,Human Phenotype Ontology:HP:0001666,Human Phenotype Ontology:HP:0001687,Human Phenotype Ontology:HP:0001721,Human Phenotype Ontology:HP:0004351,Human Phenotype Ontology:HP:0005158,Human Phenotype Ontology:HP:0011675,MedGen:C0003811	not provided|Cardiac arrhythmia	germline	germline	GRCh38	3p22.2	criteria provided, multiple submitters, no conflicts	ClinGen:CA018207
3	38556482	38556482	T	C	196878	single nucleotide variant	NM_000335.5(SCN5A):c.4393A>G (p.Ile1465Val)	6331	SCN5A	HGNC:10593	Uncertain significance	0	2022-08-23	794728881	RCV000183072|RCV002298511	MedGen:CN517202|MONDO:MONDO:0015263,MedGen:C1142166,OMIM:PS601144,Orphanet:130	not provided|Brugada syndrome	germline	germline	GRCh38	3p22.2	criteria provided, multiple submitters, no conflicts	ClinGen:CA018201
3	38557225	38557225	A	G	196880	single nucleotide variant	NM_000335.5(SCN5A):c.4296+6T>C	6331	SCN5A	HGNC:10593	Conflicting interpretations of pathogenicity	1	2021-02-20	794728934	RCV000183187|RCV001243562	MedGen:CN517202|MONDO:MONDO:0015263,MedGen:C1142166,OMIM:PS601144,Orphanet:130	not provided|Brugada syndrome	germline	germline	GRCh38	3p22.2	criteria provided, conflicting interpretations	ClinGen:CA018104
3	38557231	38557231	C	G	196881	single nucleotide variant	NM_000335.5(SCN5A):c.4296G>C (p.Gly1432=)	6331	SCN5A	HGNC:10593	Uncertain significance	0	2022-01-05	794728935	RCV000183191|RCV000544994	MedGen:CN517202|MONDO:MONDO:0015263,MedGen:C1142166,OMIM:PS601144,Orphanet:130	not provided|Brugada syndrome	germline	germline	GRCh38	3p22.2	criteria provided, multiple submitters, no conflicts	ClinGen:CA018111
3	38560145	38560145	A	T	196884	single nucleotide variant	NM_000335.5(SCN5A):c.4242+2T>A	6331	SCN5A	HGNC:10593	Pathogenic/Likely pathogenic	1	2021-08-27	794728880	RCV000183067|RCV001383200	MedGen:CN517202|MONDO:MONDO:0015263,MedGen:C1142166,OMIM:PS601144,Orphanet:130	not provided|Brugada syndrome	germline	germline	GRCh38	3p22.2	criteria provided, multiple submitters, no conflicts	ClinGen:CA018025
3	38560146	38560146	C	G	196886	single nucleotide variant	NM_000335.5(SCN5A):c.4242+1G>C	6331	SCN5A	HGNC:10593	Pathogenic/Likely pathogenic	1	2022-03-02	794728879	RCV000183065|RCV000558735|RCV000826183|RCV002221508|RCV002500543	MedGen:CN517202|MONDO:MONDO:0015263,MedGen:C1142166,OMIM:PS601144,Orphanet:130|MONDO:MONDO:0015263,MedGen:C1142166,OMIM:PS601144,Orphanet:130;MONDO:MONDO:0019171,MedGen:C1141890,OMIM:PS192500,Orphanet:101016,Orphanet:768|MONDO:MONDO:0011377,MedGen:C1859062,OMIM:603830,Orphanet:101016,Orphanet:768;MONDO:MONDO:0011003,MedGen:C1832680,OMIM:601154,Orphanet:154|8 conditions	not provided|Brugada syndrome|Brugada syndrome;Congenital long QT syndrome|Long QT syndrome 3;Dilated cardiomyopathy 1E|8 conditions	germline;unknown	germline	GRCh38	3p22.2	criteria provided, multiple submitters, no conflicts	ClinGen:CA018015
3	38560221	38560221	C	T	196888	single nucleotide variant	NM_000335.5(SCN5A):c.4168G>A (p.Gly1390Arg)	6331	SCN5A	HGNC:10593	Uncertain significance	0	2022-09-21	780405533	RCV000183189|RCV000471648|RCV000618900|RCV001842939|RCV002485221|RCV003147382|RCV003227705	MedGen:CN517202|MONDO:MONDO:0015263,MedGen:C1142166,OMIM:PS601144,Orphanet:130|MedGen:CN230736|EFO:EFO_0004269,Human Phenotype Ontology:HP:0001656,Human Phenotype Ontology:HP:0001661,Human Phenotype Ontology:HP:0001665,Human Phenotype Ontology:HP:0001666,Human Phenotype Ontology:HP:0001687,Human Phenotype Ontology:HP:0001721,Human Phenotype Ontology:HP:0004351,Human Phenotype Ontology:HP:0005158,Human Phenotype Ontology:HP:0011675,MedGen:C0003811|8 conditions|MONDO:MONDO:0011377,MedGen:C1859062,OMIM:603830,Orphanet:101016,Orphanet:768|MONDO:MONDO:0011377,MedGen:C1859062,OMIM:603830,Orphanet:101016,Orphanet:768;MONDO:MONDO:0011376,MedGen:C2751898,OMIM:603829,Orphanet:228140;MONDO:MONDO:0011003,MedGen:C1832680,OMIM:601154,Orphanet:154;MONDO:MONDO:0013530,MedGen:C3151464,OMIM:614022;MONDO:MONDO:0011001,MedGen:C4551804,OMIM:601144,Orphanet:130	not provided|Brugada syndrome|Cardiovascular phenotype|Cardiac arrhythmia|8 conditions|Long QT syndrome 3|Long QT syndrome 3;Ventricular fibrillation, paroxysmal familial, type 1;Dilated cardiomyopathy 1E;Atrial fibrillation, familial, 10;Brugada syndrome 1	germline;unknown	germline	GRCh38	3p22.2	criteria provided, multiple submitters, no conflicts	ClinGen:CA017925
3	38560283	38560283	T	C	196890	single nucleotide variant	NM_000335.5(SCN5A):c.4106A>G (p.Asp1369Gly)	6331	SCN5A	HGNC:10593	Uncertain significance	0	2021-03-25	775485359	RCV000183062|RCV000286480|RCV000335685|RCV000339126|RCV000309516|RCV000348096|RCV000378367|RCV000405846|RCV001842921	MedGen:CN517202|MONDO:MONDO:0007240,MedGen:C1879286,OMIM:113900,Orphanet:871|MONDO:MONDO:0011376,MedGen:C2751898,OMIM:603829,Orphanet:228140|MONDO:MONDO:0011001,MedGen:C4551804,OMIM:601144,Orphanet:130|MONDO:MONDO:0011377,MedGen:C1859062,OMIM:603830,Orphanet:101016,Orphanet:768|MONDO:MONDO:0024562,MedGen:C1837845,OMIM:608567,Orphanet:166282|MONDO:MONDO:0019171,MedGen:C1141890,OMIM:PS192500,Orphanet:101016,Orphanet:768|MONDO:MONDO:0011003,MedGen:C1832680,OMIM:601154,Orphanet:154|EFO:EFO_0004269,Human Phenotype Ontology:HP:0001656,Human Phenotype Ontology:HP:0001661,Human Phenotype Ontology:HP:0001665,Human Phenotype Ontology:HP:0001666,Human Phenotype Ontology:HP:0001687,Human Phenotype Ontology:HP:0001721,Human Phenotype Ontology:HP:0004351,Human Phenotype Ontology:HP:0005158,Human Phenotype Ontology:HP:0011675,MedGen:C0003811	not provided|Progressive familial heart block, type 1A|Ventricular fibrillation, paroxysmal familial, type 1|Brugada syndrome 1|Long QT syndrome 3|Sick sinus syndrome 1|Congenital long QT syndrome|Dilated cardiomyopathy 1E|Cardiac arrhythmia	germline	germline	GRCh38	3p22.2	criteria provided, multiple submitters, no conflicts	ClinGen:CA017888
3	38560322	38560322	G	A	196891	single nucleotide variant	NM_000335.5(SCN5A):c.4067C>T (p.Ala1356Val)	6331	SCN5A	HGNC:10593	Conflicting interpretations of pathogenicity	1	2022-09-19	370588133	RCV000183061|RCV000467827|RCV000617866|RCV000987203|RCV001842920|RCV003150057	MedGen:CN517202|MONDO:MONDO:0015263,MedGen:C1142166,OMIM:PS601144,Orphanet:130|MedGen:CN230736|MONDO:MONDO:0011001,MedGen:C4551804,OMIM:601144,Orphanet:130|EFO:EFO_0004269,Human Phenotype Ontology:HP:0001656,Human Phenotype Ontology:HP:0001661,Human Phenotype Ontology:HP:0001665,Human Phenotype Ontology:HP:0001666,Human Phenotype Ontology:HP:0001687,Human Phenotype Ontology:HP:0001721,Human Phenotype Ontology:HP:0004351,Human Phenotype Ontology:HP:0005158,Human Phenotype Ontology:HP:0011675,MedGen:C0003811|Human Phenotype Ontology:HP:0001638,MONDO:MONDO:0004994,MedGen:C0878544,Orphanet:167848	not provided|Brugada syndrome|Cardiovascular phenotype|Brugada syndrome 1|Cardiac arrhythmia|Cardiomyopathy	germline;unknown	germline	GRCh38	3p22.2	criteria provided, conflicting interpretations	ClinGen:CA017845
3	38560397	38560397	G	C	196893	single nucleotide variant	NM_000335.5(SCN5A):c.3992C>G (p.Pro1331Arg)	6331	SCN5A	HGNC:10593	Likely pathogenic	1	2021-08-25	199473225	RCV000183055|RCV001061047	MedGen:CN517202|MONDO:MONDO:0015263,MedGen:C1142166,OMIM:PS601144,Orphanet:130	not provided|Brugada syndrome	germline	germline	GRCh38	3p22.2	criteria provided, multiple submitters, no conflicts	ClinGen:CA017715
3	38562452	38562452	C	T	196896	single nucleotide variant	NM_000335.5(SCN5A):c.3923G>A (p.Arg1308His)	6331	SCN5A	HGNC:10593	Uncertain significance	0	2022-08-30	537423012	RCV000987204|RCV001314809|RCV001842919|RCV002372119	MONDO:MONDO:0011001,MedGen:C4551804,OMIM:601144,Orphanet:130|MONDO:MONDO:0015263,MedGen:C1142166,OMIM:PS601144,Orphanet:130|EFO:EFO_0004269,Human Phenotype Ontology:HP:0001656,Human Phenotype Ontology:HP:0001661,Human Phenotype Ontology:HP:0001665,Human Phenotype Ontology:HP:0001666,Human Phenotype Ontology:HP:0001687,Human Phenotype Ontology:HP:0001721,Human Phenotype Ontology:HP:0004351,Human Phenotype Ontology:HP:0005158,Human Phenotype Ontology:HP:0011675,MedGen:C0003811|MedGen:CN230736	Brugada syndrome 1|Brugada syndrome|Cardiac arrhythmia|Cardiovascular phenotype	germline;unknown	germline	GRCh38	3p22.2	criteria provided, multiple submitters, no conflicts	-
3	38562496	38562496	G	A	196897	single nucleotide variant	NM_000335.5(SCN5A):c.3879C>T (p.Ala1293=)	6331	SCN5A	HGNC:10593	Benign/Likely benign	0	2022-10-23	372132916	RCV000182914|RCV000866413|RCV001842888|RCV002362938	MedGen:CN169374|MONDO:MONDO:0015263,MedGen:C1142166,OMIM:PS601144,Orphanet:130|EFO:EFO_0004269,Human Phenotype Ontology:HP:0001656,Human Phenotype Ontology:HP:0001661,Human Phenotype Ontology:HP:0001665,Human Phenotype Ontology:HP:0001666,Human Phenotype Ontology:HP:0001687,Human Phenotype Ontology:HP:0001721,Human Phenotype Ontology:HP:0004351,Human Phenotype Ontology:HP:0005158,Human Phenotype Ontology:HP:0011675,MedGen:C0003811|MedGen:CN230736	not specified|Brugada syndrome|Cardiac arrhythmia|Cardiovascular phenotype	germline	germline	GRCh38	3p22.2	criteria provided, multiple submitters, no conflicts	ClinGen:CA017587
3	38566404	38566404	C	T	196898	single nucleotide variant	NM_000335.5(SCN5A):c.3837+5G>A	6331	SCN5A	HGNC:10593	Uncertain significance	0	2022-05-18	794728933	RCV000183186|RCV003114336	MedGen:CN517202|MONDO:MONDO:0015263,MedGen:C1142166,OMIM:PS601144,Orphanet:130	not provided|Brugada syndrome	germline	germline	GRCh38	3p22.2	criteria provided, multiple submitters, no conflicts	ClinGen:CA017550
3	38575334	38575334	A	G	196903	single nucleotide variant	NM_000335.5(SCN5A):c.3626T>C (p.Phe1209Ser)	6331	SCN5A	HGNC:10593	Uncertain significance	0	2022-07-23	794728875	RCV000183040|RCV000476501|RCV002485219	MedGen:CN517202|MONDO:MONDO:0015263,MedGen:C1142166,OMIM:PS601144,Orphanet:130|8 conditions	not provided|Brugada syndrome|8 conditions	germline;unknown	germline	GRCh38	3p22.2	criteria provided, multiple submitters, no conflicts	ClinGen:CA017347
3	38575386	38575386	G	A	196904	single nucleotide variant	NM_000335.5(SCN5A):c.3574C>T (p.Arg1192Trp)	6331	SCN5A	HGNC:10593	Conflicting interpretations of pathogenicity	0	2022-09-26	192379242	RCV000183039|RCV000239165|RCV000470436|RCV000624561|RCV001842918|RCV002453661	MedGen:CN517202|MONDO:MONDO:0011377,MedGen:C1859062,OMIM:603830,Orphanet:101016,Orphanet:768;MONDO:MONDO:0015263,MedGen:C1142166,OMIM:PS601144,Orphanet:130|MONDO:MONDO:0015263,MedGen:C1142166,OMIM:PS601144,Orphanet:130|MeSH:D030342,MedGen:C0950123|EFO:EFO_0004269,Human Phenotype Ontology:HP:0001656,Human Phenotype Ontology:HP:0001661,Human Phenotype Ontology:HP:0001665,Human Phenotype Ontology:HP:0001666,Human Phenotype Ontology:HP:0001687,Human Phenotype Ontology:HP:0001721,Human Phenotype Ontology:HP:0004351,Human Phenotype Ontology:HP:0005158,Human Phenotype Ontology:HP:0011675,MedGen:C0003811|MedGen:CN230736	not provided|Long QT syndrome 3;Brugada syndrome|Brugada syndrome|Inborn genetic diseases|Cardiac arrhythmia|Cardiovascular phenotype	germline;unknown	germline	GRCh38	3p22.2	criteria provided, conflicting interpretations	ClinGen:CA017280
3	38575422	38575422	C	A	196907	single nucleotide variant	NM_000335.5(SCN5A):c.3538G>T (p.Val1180Leu)	6331	SCN5A	HGNC:10593	Uncertain significance	0	2022-04-13	794728874	RCV000183038|RCV001852345|RCV001842917	MedGen:CN517202|MONDO:MONDO:0015263,MedGen:C1142166,OMIM:PS601144,Orphanet:130|EFO:EFO_0004269,Human Phenotype Ontology:HP:0001656,Human Phenotype Ontology:HP:0001661,Human Phenotype Ontology:HP:0001665,Human Phenotype Ontology:HP:0001666,Human Phenotype Ontology:HP:0001687,Human Phenotype Ontology:HP:0001721,Human Phenotype Ontology:HP:0004351,Human Phenotype Ontology:HP:0005158,Human Phenotype Ontology:HP:0011675,MedGen:C0003811	not provided|Brugada syndrome|Cardiac arrhythmia	germline	germline	GRCh38	3p22.2	criteria provided, multiple submitters, no conflicts	ClinGen:CA017238
3	38575423	38575423	C	T	196908	single nucleotide variant	NM_000335.5(SCN5A):c.3537G>A (p.Ala1179=)	6331	SCN5A	HGNC:10593	Benign/Likely benign	0	2022-08-09	370990219	RCV000182913|RCV000549660|RCV001842887|RCV002453659	MedGen:CN169374|MONDO:MONDO:0015263,MedGen:C1142166,OMIM:PS601144,Orphanet:130|EFO:EFO_0004269,Human Phenotype Ontology:HP:0001656,Human Phenotype Ontology:HP:0001661,Human Phenotype Ontology:HP:0001665,Human Phenotype Ontology:HP:0001666,Human Phenotype Ontology:HP:0001687,Human Phenotype Ontology:HP:0001721,Human Phenotype Ontology:HP:0004351,Human Phenotype Ontology:HP:0005158,Human Phenotype Ontology:HP:0011675,MedGen:C0003811|MedGen:CN230736	not specified|Brugada syndrome|Cardiac arrhythmia|Cardiovascular phenotype	germline	germline	GRCh38	3p22.2	criteria provided, multiple submitters, no conflicts	ClinGen:CA017231
3	38576705	38576705	T	C	196911	single nucleotide variant	NM_000335.5(SCN5A):c.3464A>G (p.Asp1155Gly)	6331	SCN5A	HGNC:10593	Uncertain significance	0	2022-09-28	747205537	RCV000183037|RCV000766799|RCV001242254|RCV001842916	MedGen:CN169374|MedGen:CN517202|MONDO:MONDO:0015263,MedGen:C1142166,OMIM:PS601144,Orphanet:130|EFO:EFO_0004269,Human Phenotype Ontology:HP:0001656,Human Phenotype Ontology:HP:0001661,Human Phenotype Ontology:HP:0001665,Human Phenotype Ontology:HP:0001666,Human Phenotype Ontology:HP:0001687,Human Phenotype Ontology:HP:0001721,Human Phenotype Ontology:HP:0004351,Human Phenotype Ontology:HP:0005158,Human Phenotype Ontology:HP:0011675,MedGen:C0003811	not specified|not provided|Brugada syndrome|Cardiac arrhythmia	germline	germline	GRCh38	3p22.2	criteria provided, multiple submitters, no conflicts	ClinGen:CA017175
3	38576733	38576733	T	C	196912	single nucleotide variant	NM_000335.5(SCN5A):c.3436A>G (p.Thr1146Ala)	6331	SCN5A	HGNC:10593	Uncertain significance	0	2022-01-27	794728930	RCV000183181|RCV001235814	MedGen:CN517202|MONDO:MONDO:0015263,MedGen:C1142166,OMIM:PS601144,Orphanet:130	not provided|Brugada syndrome	germline	germline	GRCh38	3p22.2	criteria provided, multiple submitters, no conflicts	ClinGen:CA017161
3	38576768	38576768	C	A	196913	single nucleotide variant	NM_000335.5(SCN5A):c.3401G>T (p.Ser1134Ile)	6331	SCN5A	HGNC:10593	Uncertain significance	0	2022-10-26	557957405	RCV000183035|RCV000987209|RCV001307946|RCV001280587|RCV001842915|RCV002453660	MedGen:CN517202|MONDO:MONDO:0011001,MedGen:C4551804,OMIM:601144,Orphanet:130|MONDO:MONDO:0015263,MedGen:C1142166,OMIM:PS601144,Orphanet:130|MedGen:CN169374|EFO:EFO_0004269,Human Phenotype Ontology:HP:0001656,Human Phenotype Ontology:HP:0001661,Human Phenotype Ontology:HP:0001665,Human Phenotype Ontology:HP:0001666,Human Phenotype Ontology:HP:0001687,Human Phenotype Ontology:HP:0001721,Human Phenotype Ontology:HP:0004351,Human Phenotype Ontology:HP:0005158,Human Phenotype Ontology:HP:0011675,MedGen:C0003811|MedGen:CN230736	not provided|Brugada syndrome 1|Brugada syndrome|not specified|Cardiac arrhythmia|Cardiovascular phenotype	germline;unknown	germline	GRCh38	3p22.2	criteria provided, multiple submitters, no conflicts	ClinGen:CA017130
3	38579489	38579489	A	T	196916	single nucleotide variant	NM_000335.5(SCN5A):c.3232T>A (p.Ser1078Thr)	6331	SCN5A	HGNC:10593	Uncertain significance	0	2022-06-29	376183542	RCV000183028|RCV001037034|RCV001842914|RCV002444736|RCV002492816	MedGen:CN517202|MONDO:MONDO:0015263,MedGen:C1142166,OMIM:PS601144,Orphanet:130|EFO:EFO_0004269,Human Phenotype Ontology:HP:0001656,Human Phenotype Ontology:HP:0001661,Human Phenotype Ontology:HP:0001665,Human Phenotype Ontology:HP:0001666,Human Phenotype Ontology:HP:0001687,Human Phenotype Ontology:HP:0001721,Human Phenotype Ontology:HP:0004351,Human Phenotype Ontology:HP:0005158,Human Phenotype Ontology:HP:0011675,MedGen:C0003811|MedGen:CN230736|8 conditions	not provided|Brugada syndrome|Cardiac arrhythmia|Cardiovascular phenotype|8 conditions	germline;unknown	germline	GRCh38	3p22.2	criteria provided, multiple submitters, no conflicts	ClinGen:CA016917
3	38581038	38581038	C	T	196919	single nucleotide variant	NM_000335.5(SCN5A):c.3121G>A (p.Asp1041Asn)	6331	SCN5A	HGNC:10593	Uncertain significance	0	2022-01-04	45491996	RCV000183180|RCV000687969|RCV001842938|RCV002321728	MedGen:CN517202|MONDO:MONDO:0015263,MedGen:C1142166,OMIM:PS601144,Orphanet:130|EFO:EFO_0004269,Human Phenotype Ontology:HP:0001656,Human Phenotype Ontology:HP:0001661,Human Phenotype Ontology:HP:0001665,Human Phenotype Ontology:HP:0001666,Human Phenotype Ontology:HP:0001687,Human Phenotype Ontology:HP:0001721,Human Phenotype Ontology:HP:0004351,Human Phenotype Ontology:HP:0005158,Human Phenotype Ontology:HP:0011675,MedGen:C0003811|MedGen:CN230736	not provided|Brugada syndrome|Cardiac arrhythmia|Cardiovascular phenotype	germline	germline	GRCh38	3p22.2	criteria provided, multiple submitters, no conflicts	ClinGen:CA016857,UniProtKB:Q14524#VAR_047361
3	38581065	38581065	C	T	196921	single nucleotide variant	NM_000335.5(SCN5A):c.3094G>A (p.Glu1032Lys)	6331	SCN5A	HGNC:10593	Conflicting interpretations of pathogenicity	0	2022-08-22	369565476	RCV000183026|RCV000689284|RCV001842913	MedGen:CN517202|MONDO:MONDO:0015263,MedGen:C1142166,OMIM:PS601144,Orphanet:130|EFO:EFO_0004269,Human Phenotype Ontology:HP:0001656,Human Phenotype Ontology:HP:0001661,Human Phenotype Ontology:HP:0001665,Human Phenotype Ontology:HP:0001666,Human Phenotype Ontology:HP:0001687,Human Phenotype Ontology:HP:0001721,Human Phenotype Ontology:HP:0004351,Human Phenotype Ontology:HP:0005158,Human Phenotype Ontology:HP:0011675,MedGen:C0003811	not provided|Brugada syndrome|Cardiac arrhythmia	germline	germline	GRCh38	3p22.2	criteria provided, conflicting interpretations	ClinGen:CA016803
3	38581066	38581066	G	A	196922	single nucleotide variant	NM_000335.5(SCN5A):c.3093C>T (p.Gly1031=)	6331	SCN5A	HGNC:10593	Uncertain significance	0	2023-03-27	755980331	RCV000183025|RCV000547474|RCV001195402|RCV001842912|RCV002321725|RCV002500542	MedGen:CN517202|MONDO:MONDO:0015263,MedGen:C1142166,OMIM:PS601144,Orphanet:130|MedGen:CN169374|EFO:EFO_0004269,Human Phenotype Ontology:HP:0001656,Human Phenotype Ontology:HP:0001661,Human Phenotype Ontology:HP:0001665,Human Phenotype Ontology:HP:0001666,Human Phenotype Ontology:HP:0001687,Human Phenotype Ontology:HP:0001721,Human Phenotype Ontology:HP:0004351,Human Phenotype Ontology:HP:0005158,Human Phenotype Ontology:HP:0011675,MedGen:C0003811|MedGen:CN230736|8 conditions	not provided|Brugada syndrome|not specified|Cardiac arrhythmia|Cardiovascular phenotype|8 conditions	germline;unknown	germline	GRCh38	3p22.2	criteria provided, multiple submitters, no conflicts	ClinGen:CA016796
3	38581098	38581098	G	A	196923	single nucleotide variant	NM_000335.5(SCN5A):c.3061C>T (p.Pro1021Ser)	6331	SCN5A	HGNC:10593	Uncertain significance	0	2022-08-22	794728871	RCV000183017|RCV000766796|RCV001305001|RCV001842909|RCV002444735	MedGen:CN169374|MedGen:CN517202|MONDO:MONDO:0015263,MedGen:C1142166,OMIM:PS601144,Orphanet:130|EFO:EFO_0004269,Human Phenotype Ontology:HP:0001656,Human Phenotype Ontology:HP:0001661,Human Phenotype Ontology:HP:0001665,Human Phenotype Ontology:HP:0001666,Human Phenotype Ontology:HP:0001687,Human Phenotype Ontology:HP:0001721,Human Phenotype Ontology:HP:0004351,Human Phenotype Ontology:HP:0005158,Human Phenotype Ontology:HP:0011675,MedGen:C0003811|MedGen:CN230736	not specified|not provided|Brugada syndrome|Cardiac arrhythmia|Cardiovascular phenotype	germline	germline	GRCh38	3p22.2	criteria provided, multiple submitters, no conflicts	ClinGen:CA016779
3	38581111	38581111	C	T	196924	single nucleotide variant	NM_000335.5(SCN5A):c.3048G>A (p.Thr1016=)	6331	SCN5A	HGNC:10593	Benign/Likely benign	0	2022-10-03	376734571	RCV000182912|RCV000548060|RCV001842886|RCV002444734	MedGen:CN169374|MONDO:MONDO:0015263,MedGen:C1142166,OMIM:PS601144,Orphanet:130|EFO:EFO_0004269,Human Phenotype Ontology:HP:0001656,Human Phenotype Ontology:HP:0001661,Human Phenotype Ontology:HP:0001665,Human Phenotype Ontology:HP:0001666,Human Phenotype Ontology:HP:0001687,Human Phenotype Ontology:HP:0001721,Human Phenotype Ontology:HP:0004351,Human Phenotype Ontology:HP:0005158,Human Phenotype Ontology:HP:0011675,MedGen:C0003811|MedGen:CN230736	not specified|Brugada syndrome|Cardiac arrhythmia|Cardiovascular phenotype	germline	germline	GRCh38	3p22.2	criteria provided, multiple submitters, no conflicts	ClinGen:CA016770
3	38581166	38581166	T	C	196925	single nucleotide variant	NM_000335.5(SCN5A):c.2993A>G (p.Gln998Arg)	6331	SCN5A	HGNC:10593	Uncertain significance	0	2021-08-24	794728872	RCV001996789	MONDO:MONDO:0015263,MedGen:C1142166,OMIM:PS601144,Orphanet:130	Brugada syndrome	germline	germline	GRCh38	3p22.2	criteria provided, single submitter	-
3	38581196	38581196	C	T	196926	single nucleotide variant	NM_000335.5(SCN5A):c.2963G>A (p.Arg988Gln)	6331	SCN5A	HGNC:10593	Uncertain significance	0	2023-05-05	759584454	RCV000551252|RCV001842932|RCV001781542|RCV002492819|RCV003298236	MONDO:MONDO:0015263,MedGen:C1142166,OMIM:PS601144,Orphanet:130|EFO:EFO_0004269,Human Phenotype Ontology:HP:0001656,Human Phenotype Ontology:HP:0001661,Human Phenotype Ontology:HP:0001665,Human Phenotype Ontology:HP:0001666,Human Phenotype Ontology:HP:0001687,Human Phenotype Ontology:HP:0001721,Human Phenotype Ontology:HP:0004351,Human Phenotype Ontology:HP:0005158,Human Phenotype Ontology:HP:0011675,MedGen:C0003811|MedGen:CN517202|8 conditions|MedGen:CN230736	Brugada syndrome|Cardiac arrhythmia|not provided|8 conditions|Cardiovascular phenotype	germline;unknown	germline	GRCh38	3p22.2	criteria provided, multiple submitters, no conflicts	ClinGen:CA016691
3	38581197	38581197	G	A	196927	single nucleotide variant	NM_000335.5(SCN5A):c.2962C>T (p.Arg988Trp)	6331	SCN5A	HGNC:10593	Uncertain significance	0	2022-10-31	768691853	RCV000183019|RCV000472199|RCV001842911|RCV002492815	MedGen:CN517202|MONDO:MONDO:0015263,MedGen:C1142166,OMIM:PS601144,Orphanet:130|EFO:EFO_0004269,Human Phenotype Ontology:HP:0001656,Human Phenotype Ontology:HP:0001661,Human Phenotype Ontology:HP:0001665,Human Phenotype Ontology:HP:0001666,Human Phenotype Ontology:HP:0001687,Human Phenotype Ontology:HP:0001721,Human Phenotype Ontology:HP:0004351,Human Phenotype Ontology:HP:0005158,Human Phenotype Ontology:HP:0011675,MedGen:C0003811|8 conditions	not provided|Brugada syndrome|Cardiac arrhythmia|8 conditions	germline;unknown	germline	GRCh38	3p22.2	criteria provided, multiple submitters, no conflicts	ClinGen:CA016684
3	38581203	38581203	G	A	196928	single nucleotide variant	NM_000335.5(SCN5A):c.2956C>T (p.Arg986Trp)	6331	SCN5A	HGNC:10593	Conflicting interpretations of pathogenicity	0	2023-05-25	561547165	RCV000183018|RCV000265516|RCV000285751|RCV000374045|RCV000345371|RCV000320680|RCV000379970|RCV000381271|RCV001094864|RCV001842910|RCV002433810	MedGen:CN517202|MONDO:MONDO:0011376,MedGen:C2751898,OMIM:603829,Orphanet:228140|MONDO:MONDO:0007240,MedGen:C1879286,OMIM:113900,Orphanet:871|MONDO:MONDO:0024562,MedGen:C1837845,OMIM:608567,Orphanet:166282|MONDO:MONDO:0011377,MedGen:C1859062,OMIM:603830,Orphanet:101016,Orphanet:768|MONDO:MONDO:0011003,MedGen:C1832680,OMIM:601154,Orphanet:154|MONDO:MONDO:0015263,MedGen:C1142166,OMIM:PS601144,Orphanet:130|MONDO:MONDO:0019171,MedGen:C1141890,OMIM:PS192500,Orphanet:101016,Orphanet:768|MONDO:MONDO:0011001,MedGen:C4551804,OMIM:601144,Orphanet:130|EFO:EFO_0004269,Human Phenotype Ontology:HP:0001656,Human Phenotype Ontology:HP:0001661,Human Phenotype Ontology:HP:0001665,Human Phenotype Ontology:HP:0001666,Human Phenotype Ontology:HP:0001687,Human Phenotype Ontology:HP:0001721,Human Phenotype Ontology:HP:0004351,Human Phenotype Ontology:HP:0005158,Human Phenotype Ontology:HP:0011675,MedGen:C0003811|MedGen:CN230736	not provided|Ventricular fibrillation, paroxysmal familial, type 1|Progressive familial heart block, type 1A|Sick sinus syndrome 1|Long QT syndrome 3|Dilated cardiomyopathy 1E|Brugada syndrome|Congenital long QT syndrome|Brugada syndrome 1|Cardiac arrhythmia|Cardiovascular phenotype	germline	germline	GRCh38	3p22.2	criteria provided, conflicting interpretations	ClinGen:CA016660
3	38581235	38581235	C	T	196929	single nucleotide variant	NM_000335.5(SCN5A):c.2924G>A (p.Arg975Gln)	6331	SCN5A	HGNC:10593	Uncertain significance	0	2023-05-01	753149586	RCV000183016|RCV000472537|RCV000678961|RCV000765738|RCV001145291|RCV001145288|RCV001145289|RCV001145290|RCV001145292|RCV001842908|RCV002433809	MedGen:CN517202|MONDO:MONDO:0015263,MedGen:C1142166,OMIM:PS601144,Orphanet:130|MONDO:MONDO:0011377,MedGen:C1859062,OMIM:603830,Orphanet:101016,Orphanet:768|8 conditions|MONDO:MONDO:0011003,MedGen:C1832680,OMIM:601154,Orphanet:154|MONDO:MONDO:0024562,MedGen:C1837845,OMIM:608567,Orphanet:166282|MONDO:MONDO:0011001,MedGen:C4551804,OMIM:601144,Orphanet:130|MONDO:MONDO:0007240,MedGen:C1879286,OMIM:113900,Orphanet:871|MONDO:MONDO:0011376,MedGen:C2751898,OMIM:603829,Orphanet:228140|EFO:EFO_0004269,Human Phenotype Ontology:HP:0001656,Human Phenotype Ontology:HP:0001661,Human Phenotype Ontology:HP:0001665,Human Phenotype Ontology:HP:0001666,Human Phenotype Ontology:HP:0001687,Human Phenotype Ontology:HP:0001721,Human Phenotype Ontology:HP:0004351,Human Phenotype Ontology:HP:0005158,Human Phenotype Ontology:HP:0011675,MedGen:C0003811|MedGen:CN230736	not provided|Brugada syndrome|Long QT syndrome 3|8 conditions|Dilated cardiomyopathy 1E|Sick sinus syndrome 1|Brugada syndrome 1|Progressive familial heart block, type 1A|Ventricular fibrillation, paroxysmal familial, type 1|Cardiac arrhythmia|Cardiovascular phenotype	germline;unknown	germline	GRCh38	3p22.2	criteria provided, multiple submitters, no conflicts	ClinGen:CA016636
3	38581300	38581300	G	C	196930	single nucleotide variant	NM_000335.5(SCN5A):c.2859C>G (p.Asp953Glu)	6331	SCN5A	HGNC:10593	Uncertain significance	0	2022-03-09	762818132	RCV000183014|RCV000638723|RCV002433808	MedGen:CN517202|MONDO:MONDO:0015263,MedGen:C1142166,OMIM:PS601144,Orphanet:130|MedGen:CN230736	not provided|Brugada syndrome|Cardiovascular phenotype	germline	germline	GRCh38	3p22.2	criteria provided, multiple submitters, no conflicts	ClinGen:CA016578
3	38581311	38581311	G	A	196931	single nucleotide variant	NM_000335.5(SCN5A):c.2848C>T (p.Pro950Ser)	6331	SCN5A	HGNC:10593	Uncertain significance	0	2021-12-02	794728870	RCV000183013|RCV001852344	MedGen:CN517202|MONDO:MONDO:0015263,MedGen:C1142166,OMIM:PS601144,Orphanet:130	not provided|Brugada syndrome	germline	germline	GRCh38	3p22.2	criteria provided, multiple submitters, no conflicts	ClinGen:CA016569
3	38581313	38581313	G	T	196932	single nucleotide variant	NM_000335.5(SCN5A):c.2846C>A (p.Ala949Asp)	6331	SCN5A	HGNC:10593	Uncertain significance	0	2021-09-01	794728869	RCV000465344	MONDO:MONDO:0015263,MedGen:C1142166,OMIM:PS601144,Orphanet:130	Brugada syndrome	germline	germline	GRCh38	3p22.2	criteria provided, single submitter	ClinGen:CA016562
3	38585722	38585722	A	G	196935	single nucleotide variant	NM_000335.5(SCN5A):c.2756T>C (p.Phe919Ser)	6331	SCN5A	HGNC:10593	Uncertain significance	0	2022-08-09	794728868	RCV000183011|RCV002503712|RCV003114335	MedGen:CN517202|8 conditions|MONDO:MONDO:0015263,MedGen:C1142166,OMIM:PS601144,Orphanet:130	not provided|8 conditions|Brugada syndrome	germline;unknown	germline	GRCh38	3p22.2	criteria provided, multiple submitters, no conflicts	ClinGen:CA016467
3	38585800	38585800	C	A	196938	single nucleotide variant	NM_000335.5(SCN5A):c.2678G>T (p.Arg893Leu)	6331	SCN5A	HGNC:10593	Pathogenic	1	2021-07-19	199473172	RCV002074453	MONDO:MONDO:0011001,MedGen:C4551804,OMIM:601144,Orphanet:130	Brugada syndrome 1	unknown	unknown	GRCh38	3p22.2	criteria provided, single submitter	-
3	38585860	38585860	G	A	196939	single nucleotide variant	NM_000335.5(SCN5A):c.2618C>T (p.Ser873Leu)	6331	SCN5A	HGNC:10593	Uncertain significance	0	2022-05-05	794728866	RCV000183007|RCV002515344	MedGen:CN517202|MONDO:MONDO:0015263,MedGen:C1142166,OMIM:PS601144,Orphanet:130	not provided|Brugada syndrome	germline	germline	GRCh38	3p22.2	criteria provided, multiple submitters, no conflicts	ClinGen:CA016321
3	38585864	38585864	C	T	196940	single nucleotide variant	NM_000335.5(SCN5A):c.2614G>A (p.Asp872Asn)	6331	SCN5A	HGNC:10593	Uncertain significance	0	2023-02-21	763396298	RCV000183006|RCV001070753|RCV001842907|RCV002433807	MedGen:CN517202|MONDO:MONDO:0015263,MedGen:C1142166,OMIM:PS601144,Orphanet:130|EFO:EFO_0004269,Human Phenotype Ontology:HP:0001656,Human Phenotype Ontology:HP:0001661,Human Phenotype Ontology:HP:0001665,Human Phenotype Ontology:HP:0001666,Human Phenotype Ontology:HP:0001687,Human Phenotype Ontology:HP:0001721,Human Phenotype Ontology:HP:0004351,Human Phenotype Ontology:HP:0005158,Human Phenotype Ontology:HP:0011675,MedGen:C0003811|MedGen:CN230736	not provided|Brugada syndrome|Cardiac arrhythmia|Cardiovascular phenotype	germline	germline	GRCh38	3p22.2	criteria provided, multiple submitters, no conflicts	ClinGen:CA016315
3	38585903	38585903	G	A	196942	single nucleotide variant	NM_000335.5(SCN5A):c.2575C>T (p.Gln859Ter)	6331	SCN5A	HGNC:10593	Pathogenic/Likely pathogenic	1	2023-02-22	794728865	RCV000183005|RCV000471498|RCV002265668|RCV003165395	MedGen:CN517202|MONDO:MONDO:0015263,MedGen:C1142166,OMIM:PS601144,Orphanet:130|EFO:EFO_0004269,Human Phenotype Ontology:HP:0001656,Human Phenotype Ontology:HP:0001661,Human Phenotype Ontology:HP:0001665,Human Phenotype Ontology:HP:0001666,Human Phenotype Ontology:HP:0001687,Human Phenotype Ontology:HP:0001721,Human Phenotype Ontology:HP:0004351,Human Phenotype Ontology:HP:0005158,Human Phenotype Ontology:HP:0011675,MedGen:C0003811|MedGen:CN230736	not provided|Brugada syndrome|Cardiac arrhythmia|Cardiovascular phenotype	germline	germline	GRCh38	3p22.2	criteria provided, multiple submitters, no conflicts	ClinGen:CA016289
3	38585996	38585996	G	A	196945	single nucleotide variant	NM_000335.5(SCN5A):c.2482C>T (p.Leu828Phe)	6331	SCN5A	HGNC:10593	Pathogenic	1	2022-11-03	794728929	RCV002664302	MONDO:MONDO:0015263,MedGen:C1142166,OMIM:PS601144,Orphanet:130	Brugada syndrome	germline	germline	GRCh38	3p22.2	criteria provided, single submitter	-
3	38587405	38587405	G	A	196946	single nucleotide variant	NM_000335.5(SCN5A):c.2431C>T (p.Arg811Cys)	6331	SCN5A	HGNC:10593	Conflicting interpretations of pathogenicity	1	2022-08-07	794728864	RCV000183002|RCV001852343	MedGen:CN517202|MONDO:MONDO:0015263,MedGen:C1142166,OMIM:PS601144,Orphanet:130	not provided|Brugada syndrome	germline	germline	GRCh38	3p22.2	criteria provided, conflicting interpretations	ClinGen:CA016138
3	38587506	38587506	A	T	196948	single nucleotide variant	NM_000335.5(SCN5A):c.2330T>A (p.Phe777Tyr)	6331	SCN5A	HGNC:10593	Uncertain significance	0	2020-09-24	794728863	RCV000183001|RCV001842906	MedGen:CN517202|EFO:EFO_0004269,Human Phenotype Ontology:HP:0001656,Human Phenotype Ontology:HP:0001661,Human Phenotype Ontology:HP:0001665,Human Phenotype Ontology:HP:0001666,Human Phenotype Ontology:HP:0001687,Human Phenotype Ontology:HP:0001721,Human Phenotype Ontology:HP:0004351,Human Phenotype Ontology:HP:0005158,Human Phenotype Ontology:HP:0011675,MedGen:C0003811	not provided|Cardiac arrhythmia	germline	germline	GRCh38	3p22.2	criteria provided, multiple submitters, no conflicts	ClinGen:CA016084
3	38597738	38597738	G	A	196950	single nucleotide variant	NM_000335.5(SCN5A):c.2253C>T (p.Val751=)	6331	SCN5A	HGNC:10593	Benign/Likely benign	0	2022-10-13	371649934	RCV000182909|RCV000864513|RCV001729436|RCV001842885|RCV002444733	MedGen:CN169374|MONDO:MONDO:0015263,MedGen:C1142166,OMIM:PS601144,Orphanet:130|MedGen:CN517202|EFO:EFO_0004269,Human Phenotype Ontology:HP:0001656,Human Phenotype Ontology:HP:0001661,Human Phenotype Ontology:HP:0001665,Human Phenotype Ontology:HP:0001666,Human Phenotype Ontology:HP:0001687,Human Phenotype Ontology:HP:0001721,Human Phenotype Ontology:HP:0004351,Human Phenotype Ontology:HP:0005158,Human Phenotype Ontology:HP:0011675,MedGen:C0003811|MedGen:CN230736	not specified|Brugada syndrome|not provided|Cardiac arrhythmia|Cardiovascular phenotype	germline	germline	GRCh38	3p22.2	criteria provided, multiple submitters, no conflicts	ClinGen:CA015993
3	38597782	38597782	C	T	196951	single nucleotide variant	NM_000335.5(SCN5A):c.2209G>A (p.Glu737Lys)	6331	SCN5A	HGNC:10593	Uncertain significance	0	2022-06-10	794728862	RCV000182998|RCV002426880|RCV002516920	MedGen:CN517202|MedGen:CN230736|MONDO:MONDO:0015263,MedGen:C1142166,OMIM:PS601144,Orphanet:130	not provided|Cardiovascular phenotype|Brugada syndrome	germline	germline	GRCh38	3p22.2	criteria provided, multiple submitters, no conflicts	ClinGen:CA015965
3	38598948	38598948	C	A	196957	single nucleotide variant	NM_000335.5(SCN5A):c.1993G>T (p.Ala665Ser)	6331	SCN5A	HGNC:10593	Conflicting interpretations of pathogenicity	0	2023-02-15	756474485	RCV000182993|RCV000223785|RCV000548890|RCV001842905	MedGen:CN517202|MedGen:CN169374|MONDO:MONDO:0015263,MedGen:C1142166,OMIM:PS601144,Orphanet:130|EFO:EFO_0004269,Human Phenotype Ontology:HP:0001656,Human Phenotype Ontology:HP:0001661,Human Phenotype Ontology:HP:0001665,Human Phenotype Ontology:HP:0001666,Human Phenotype Ontology:HP:0001687,Human Phenotype Ontology:HP:0001721,Human Phenotype Ontology:HP:0004351,Human Phenotype Ontology:HP:0005158,Human Phenotype Ontology:HP:0011675,MedGen:C0003811	not provided|not specified|Brugada syndrome|Cardiac arrhythmia	germline	germline	GRCh38	3p22.2	criteria provided, conflicting interpretations	ClinGen:CA015703
3	38598948	38598948	C	T	196958	single nucleotide variant	NM_000335.5(SCN5A):c.1993G>A (p.Ala665Thr)	6331	SCN5A	HGNC:10593	Uncertain significance	0	2022-10-08	756474485	RCV000183175|RCV000536248|RCV000766788|RCV001842937|RCV002415778|RCV002500546|RCV003150058	MedGen:CN169374|MONDO:MONDO:0015263,MedGen:C1142166,OMIM:PS601144,Orphanet:130|MedGen:CN517202|EFO:EFO_0004269,Human Phenotype Ontology:HP:0001656,Human Phenotype Ontology:HP:0001661,Human Phenotype Ontology:HP:0001665,Human Phenotype Ontology:HP:0001666,Human Phenotype Ontology:HP:0001687,Human Phenotype Ontology:HP:0001721,Human Phenotype Ontology:HP:0004351,Human Phenotype Ontology:HP:0005158,Human Phenotype Ontology:HP:0011675,MedGen:C0003811|MedGen:CN230736|8 conditions|Human Phenotype Ontology:HP:0001638,MONDO:MONDO:0004994,MedGen:C0878544,Orphanet:167848	not specified|Brugada syndrome|not provided|Cardiac arrhythmia|Cardiovascular phenotype|8 conditions|Cardiomyopathy	germline;unknown	germline	GRCh38	3p22.2	criteria provided, multiple submitters, no conflicts	ClinGen:CA015693
3	38598990	38598990	C	G	196959	single nucleotide variant	NM_000335.5(SCN5A):c.1951G>C (p.Asp651His)	6331	SCN5A	HGNC:10593	Uncertain significance	0	2022-11-29	794728927	RCV000467317|RCV002223191|RCV003165397	MONDO:MONDO:0015263,MedGen:C1142166,OMIM:PS601144,Orphanet:130|MedGen:CN517202|MedGen:CN230736	Brugada syndrome|not provided|Cardiovascular phenotype	germline	germline	GRCh38	3p22.2	criteria provided, multiple submitters, no conflicts	ClinGen:CA015631
3	38603713	38603713	G	A	196963	single nucleotide variant	NM_000335.5(SCN5A):c.1889C>T (p.Thr630Met)	6331	SCN5A	HGNC:10593	Uncertain significance	0	2023-01-05	777061524	RCV000182987|RCV000232011|RCV000621663|RCV001842904|RCV002478622	MedGen:CN517202|MONDO:MONDO:0015263,MedGen:C1142166,OMIM:PS601144,Orphanet:130|MedGen:CN230736|EFO:EFO_0004269,Human Phenotype Ontology:HP:0001656,Human Phenotype Ontology:HP:0001661,Human Phenotype Ontology:HP:0001665,Human Phenotype Ontology:HP:0001666,Human Phenotype Ontology:HP:0001687,Human Phenotype Ontology:HP:0001721,Human Phenotype Ontology:HP:0004351,Human Phenotype Ontology:HP:0005158,Human Phenotype Ontology:HP:0011675,MedGen:C0003811|8 conditions	not provided|Brugada syndrome|Cardiovascular phenotype|Cardiac arrhythmia|8 conditions	germline;unknown	germline	GRCh38	3p22.2	criteria provided, multiple submitters, no conflicts	ClinGen:CA015482
3	38603722	38603722	G	A	196964	single nucleotide variant	NM_000335.5(SCN5A):c.1880C>T (p.Pro627Leu)	6331	SCN5A	HGNC:10593	Uncertain significance	0	2023-03-27	778522112	RCV000223692|RCV000534878|RCV000621604|RCV000766787|RCV001842936|RCV002485220	MedGen:CN169374|MONDO:MONDO:0015263,MedGen:C1142166,OMIM:PS601144,Orphanet:130|MedGen:CN230736|MedGen:CN517202|EFO:EFO_0004269,Human Phenotype Ontology:HP:0001656,Human Phenotype Ontology:HP:0001661,Human Phenotype Ontology:HP:0001665,Human Phenotype Ontology:HP:0001666,Human Phenotype Ontology:HP:0001687,Human Phenotype Ontology:HP:0001721,Human Phenotype Ontology:HP:0004351,Human Phenotype Ontology:HP:0005158,Human Phenotype Ontology:HP:0011675,MedGen:C0003811|8 conditions	not specified|Brugada syndrome|Cardiovascular phenotype|not provided|Cardiac arrhythmia|8 conditions	germline;unknown	germline	GRCh38	3p22.2	criteria provided, multiple submitters, no conflicts	ClinGen:CA015473
3	38603760	38603760	T	C	196965	single nucleotide variant	NM_000335.5(SCN5A):c.1842A>G (p.Pro614=)	6331	SCN5A	HGNC:10593	Benign/Likely benign	0	2022-10-21	766696979	RCV000182908|RCV000456867|RCV001086014|RCV001842884|RCV002408801	MedGen:CN169374|MedGen:CN517202|MONDO:MONDO:0015263,MedGen:C1142166,OMIM:PS601144,Orphanet:130|EFO:EFO_0004269,Human Phenotype Ontology:HP:0001656,Human Phenotype Ontology:HP:0001661,Human Phenotype Ontology:HP:0001665,Human Phenotype Ontology:HP:0001666,Human Phenotype Ontology:HP:0001687,Human Phenotype Ontology:HP:0001721,Human Phenotype Ontology:HP:0004351,Human Phenotype Ontology:HP:0005158,Human Phenotype Ontology:HP:0011675,MedGen:C0003811|MedGen:CN230736	not specified|not provided|Brugada syndrome|Cardiac arrhythmia|Cardiovascular phenotype	germline	germline	GRCh38	3p22.2	criteria provided, multiple submitters, no conflicts	ClinGen:CA015419
3	38603781	38603781	G	A	196966	single nucleotide variant	NM_000335.5(SCN5A):c.1821C>T (p.Gly607=)	6331	SCN5A	HGNC:10593	Benign/Likely benign	0	2022-10-14	753835985	RCV000182907|RCV000535810|RCV002408800	MedGen:CN169374|MONDO:MONDO:0015263,MedGen:C1142166,OMIM:PS601144,Orphanet:130|MedGen:CN230736	not specified|Brugada syndrome|Cardiovascular phenotype	germline	germline	GRCh38	3p22.2	criteria provided, multiple submitters, no conflicts	ClinGen:CA015401
3	38603782	38603782	C	A	196967	single nucleotide variant	NM_000335.5(SCN5A):c.1820G>T (p.Gly607Val)	6331	SCN5A	HGNC:10593	Uncertain significance	0	2023-08-03	757119370	RCV000182985|RCV000252061|RCV000559640|RCV001842903|RCV001729437|RCV002478621	MedGen:CN517202|MedGen:CN230736|MONDO:MONDO:0015263,MedGen:C1142166,OMIM:PS601144,Orphanet:130|EFO:EFO_0004269,Human Phenotype Ontology:HP:0001656,Human Phenotype Ontology:HP:0001661,Human Phenotype Ontology:HP:0001665,Human Phenotype Ontology:HP:0001666,Human Phenotype Ontology:HP:0001687,Human Phenotype Ontology:HP:0001721,Human Phenotype Ontology:HP:0004351,Human Phenotype Ontology:HP:0005158,Human Phenotype Ontology:HP:0011675,MedGen:C0003811|MONDO:MONDO:0011001,MedGen:C4551804,OMIM:601144,Orphanet:130|8 conditions	not provided|Cardiovascular phenotype|Brugada syndrome|Cardiac arrhythmia|Brugada syndrome 1|8 conditions	germline;unknown	germline	GRCh38	3p22.2	criteria provided, multiple submitters, no conflicts	ClinGen:CA015393
3	38603782	38603782	C	T	196968	single nucleotide variant	NM_000335.5(SCN5A):c.1820G>A (p.Gly607Asp)	6331	SCN5A	HGNC:10593	Uncertain significance	0	2022-02-04	757119370	RCV000182984|RCV001064762	MedGen:CN517202|MONDO:MONDO:0015263,MedGen:C1142166,OMIM:PS601144,Orphanet:130	not provided|Brugada syndrome	germline	germline	GRCh38	3p22.2	criteria provided, multiple submitters, no conflicts	ClinGen:CA015379
3	38603896	38603896	C	T	196971	single nucleotide variant	NM_000335.5(SCN5A):c.1706G>A (p.Arg569Gln)	6331	SCN5A	HGNC:10593	Uncertain significance	0	2023-01-26	769292594	RCV000182983|RCV001048982|RCV001201219|RCV001842902|RCV002399666|RCV002485218	MedGen:CN517202|MONDO:MONDO:0015263,MedGen:C1142166,OMIM:PS601144,Orphanet:130|MedGen:CN169374|EFO:EFO_0004269,Human Phenotype Ontology:HP:0001656,Human Phenotype Ontology:HP:0001661,Human Phenotype Ontology:HP:0001665,Human Phenotype Ontology:HP:0001666,Human Phenotype Ontology:HP:0001687,Human Phenotype Ontology:HP:0001721,Human Phenotype Ontology:HP:0004351,Human Phenotype Ontology:HP:0005158,Human Phenotype Ontology:HP:0011675,MedGen:C0003811|MedGen:CN230736|8 conditions	not provided|Brugada syndrome|not specified|Cardiac arrhythmia|Cardiovascular phenotype|8 conditions	germline;unknown	germline	GRCh38	3p22.2	criteria provided, multiple submitters, no conflicts	ClinGen:CA015215
3	38603897	38603897	G	C	196972	single nucleotide variant	NM_000335.5(SCN5A):c.1705C>G (p.Arg569Gly)	6331	SCN5A	HGNC:10593	Uncertain significance	1	2022-09-07	199473576	RCV000183172|RCV000656205|RCV001842935|RCV002408802|RCV002492820|RCV002516923	MedGen:CN517202|Human Phenotype Ontology:HP:0001716,MONDO:MONDO:0008685,MedGen:C0043202,OMIM:194200,Orphanet:907|EFO:EFO_0004269,Human Phenotype Ontology:HP:0001656,Human Phenotype Ontology:HP:0001661,Human Phenotype Ontology:HP:0001665,Human Phenotype Ontology:HP:0001666,Human Phenotype Ontology:HP:0001687,Human Phenotype Ontology:HP:0001721,Human Phenotype Ontology:HP:0004351,Human Phenotype Ontology:HP:0005158,Human Phenotype Ontology:HP:0011675,MedGen:C0003811|MedGen:CN230736|8 conditions|MONDO:MONDO:0015263,MedGen:C1142166,OMIM:PS601144,Orphanet:130	not provided|Wolff-Parkinson-White pattern|Cardiac arrhythmia|Cardiovascular phenotype|8 conditions|Brugada syndrome	germline;unknown	germline	GRCh38	3p22.2	criteria provided, multiple submitters, no conflicts	ClinGen:CA015193
3	38603948	38603948	C	A	196973	single nucleotide variant	NM_000335.5(SCN5A):c.1654G>T (p.Gly552Trp)	6331	SCN5A	HGNC:10593	Uncertain significance	0	2022-08-18	3918389	RCV000182981|RCV000464476|RCV001255000|RCV001842901|RCV002399665	MedGen:CN169374|MONDO:MONDO:0015263,MedGen:C1142166,OMIM:PS601144,Orphanet:130|MedGen:CN517202|EFO:EFO_0004269,Human Phenotype Ontology:HP:0001656,Human Phenotype Ontology:HP:0001661,Human Phenotype Ontology:HP:0001665,Human Phenotype Ontology:HP:0001666,Human Phenotype Ontology:HP:0001687,Human Phenotype Ontology:HP:0001721,Human Phenotype Ontology:HP:0004351,Human Phenotype Ontology:HP:0005158,Human Phenotype Ontology:HP:0011675,MedGen:C0003811|MedGen:CN230736	not specified|Brugada syndrome|not provided|Cardiac arrhythmia|Cardiovascular phenotype	germline	germline	GRCh38	3p22.2	criteria provided, multiple submitters, no conflicts	ClinGen:CA015121
3	38604065	38604065	G	A	196976	single nucleotide variant	NM_000335.5(SCN5A):c.1537C>T (p.Arg513Cys)	6331	SCN5A	HGNC:10593	Uncertain significance	0	2023-01-18	145733679	RCV000182976|RCV000621309|RCV000814854|RCV001842900|RCV002492814	MedGen:CN517202|MedGen:CN230736|MONDO:MONDO:0015263,MedGen:C1142166,OMIM:PS601144,Orphanet:130|EFO:EFO_0004269,Human Phenotype Ontology:HP:0001656,Human Phenotype Ontology:HP:0001661,Human Phenotype Ontology:HP:0001665,Human Phenotype Ontology:HP:0001666,Human Phenotype Ontology:HP:0001687,Human Phenotype Ontology:HP:0001721,Human Phenotype Ontology:HP:0004351,Human Phenotype Ontology:HP:0005158,Human Phenotype Ontology:HP:0011675,MedGen:C0003811|8 conditions	not provided|Cardiovascular phenotype|Brugada syndrome|Cardiac arrhythmia|8 conditions	germline;unknown	germline	GRCh38	3p22.2	criteria provided, multiple submitters, no conflicts	ClinGen:CA014941
3	38604084	38604084	C	T	196977	single nucleotide variant	NM_000335.5(SCN5A):c.1519-1G>A	6331	SCN5A	HGNC:10593	Likely pathogenic	1	2022-10-19	-1	RCV001376928	MONDO:MONDO:0015263,MedGen:C1142166,OMIM:PS601144,Orphanet:130	Brugada syndrome	germline	germline	GRCh38	3p22.2	criteria provided, single submitter	-
3	38604849	38604849	C	A	196980	single nucleotide variant	NM_000335.5(SCN5A):c.1398G>T (p.Leu466Phe)	6331	SCN5A	HGNC:10593	Uncertain significance	0	2022-08-23	776541865	RCV000182972|RCV001852342|RCV001842899|RCV002286711|RCV002390468	MedGen:CN517202|MONDO:MONDO:0015263,MedGen:C1142166,OMIM:PS601144,Orphanet:130|EFO:EFO_0004269,Human Phenotype Ontology:HP:0001656,Human Phenotype Ontology:HP:0001661,Human Phenotype Ontology:HP:0001665,Human Phenotype Ontology:HP:0001666,Human Phenotype Ontology:HP:0001687,Human Phenotype Ontology:HP:0001721,Human Phenotype Ontology:HP:0004351,Human Phenotype Ontology:HP:0005158,Human Phenotype Ontology:HP:0011675,MedGen:C0003811|MONDO:MONDO:0011001,MedGen:C4551804,OMIM:601144,Orphanet:130|MedGen:CN230736	not provided|Brugada syndrome|Cardiac arrhythmia|Brugada syndrome 1|Cardiovascular phenotype	germline	germline	GRCh38	3p22.2	criteria provided, multiple submitters, no conflicts	ClinGen:CA014817
3	38604874	38604874	C	T	196981	single nucleotide variant	NM_000335.5(SCN5A):c.1373G>A (p.Arg458His)	6331	SCN5A	HGNC:10593	Uncertain significance	0	2022-07-20	373692157	RCV000182970|RCV001842898|RCV002516919	MedGen:CN517202|EFO:EFO_0004269,Human Phenotype Ontology:HP:0001656,Human Phenotype Ontology:HP:0001661,Human Phenotype Ontology:HP:0001665,Human Phenotype Ontology:HP:0001666,Human Phenotype Ontology:HP:0001687,Human Phenotype Ontology:HP:0001721,Human Phenotype Ontology:HP:0004351,Human Phenotype Ontology:HP:0005158,Human Phenotype Ontology:HP:0011675,MedGen:C0003811|MONDO:MONDO:0015263,MedGen:C1142166,OMIM:PS601144,Orphanet:130	not provided|Cardiac arrhythmia|Brugada syndrome	germline	germline	GRCh38	3p22.2	criteria provided, multiple submitters, no conflicts	ClinGen:CA014780
3	38604892	38604892	C	T	196983	single nucleotide variant	NM_000335.5(SCN5A):c.1355G>A (p.Gly452Asp)	6331	SCN5A	HGNC:10593	Uncertain significance	0	2022-02-05	794728855	RCV000182969|RCV000704432|RCV001842897	MedGen:CN517202|MONDO:MONDO:0015263,MedGen:C1142166,OMIM:PS601144,Orphanet:130|EFO:EFO_0004269,Human Phenotype Ontology:HP:0001656,Human Phenotype Ontology:HP:0001661,Human Phenotype Ontology:HP:0001665,Human Phenotype Ontology:HP:0001666,Human Phenotype Ontology:HP:0001687,Human Phenotype Ontology:HP:0001721,Human Phenotype Ontology:HP:0004351,Human Phenotype Ontology:HP:0005158,Human Phenotype Ontology:HP:0011675,MedGen:C0003811	not provided|Brugada syndrome|Cardiac arrhythmia	germline	germline	GRCh38	3p22.2	criteria provided, multiple submitters, no conflicts	ClinGen:CA014759
3	38606016	38606016	C	T	196984	single nucleotide variant	NM_000335.5(SCN5A):c.1273G>A (p.Ala425Thr)	6331	SCN5A	HGNC:10593	Uncertain significance	0	2022-07-26	761117662	RCV000182966|RCV000792170|RCV001842896	MedGen:CN517202|MONDO:MONDO:0015263,MedGen:C1142166,OMIM:PS601144,Orphanet:130|EFO:EFO_0004269,Human Phenotype Ontology:HP:0001656,Human Phenotype Ontology:HP:0001661,Human Phenotype Ontology:HP:0001665,Human Phenotype Ontology:HP:0001666,Human Phenotype Ontology:HP:0001687,Human Phenotype Ontology:HP:0001721,Human Phenotype Ontology:HP:0004351,Human Phenotype Ontology:HP:0005158,Human Phenotype Ontology:HP:0011675,MedGen:C0003811	not provided|Brugada syndrome|Cardiac arrhythmia	germline	germline	GRCh38	3p22.2	criteria provided, multiple submitters, no conflicts	ClinGen:CA014623
3	38606042	38606042	T	C	196985	single nucleotide variant	NM_000335.5(SCN5A):c.1247A>G (p.Tyr416Cys)	6331	SCN5A	HGNC:10593	Conflicting interpretations of pathogenicity	1	2018-11-08	372395294	RCV000182965|RCV000470340|RCV001842895	MedGen:CN517202|MONDO:MONDO:0016342,MedGen:C4274968,OMIM:PS107970,Orphanet:217656|EFO:EFO_0004269,Human Phenotype Ontology:HP:0001656,Human Phenotype Ontology:HP:0001661,Human Phenotype Ontology:HP:0001665,Human Phenotype Ontology:HP:0001666,Human Phenotype Ontology:HP:0001687,Human Phenotype Ontology:HP:0001721,Human Phenotype Ontology:HP:0004351,Human Phenotype Ontology:HP:0005158,Human Phenotype Ontology:HP:0011675,MedGen:C0003811	not provided|Familial isolated arrhythmogenic right ventricular dysplasia|Cardiac arrhythmia	germline	germline	GRCh38	3p22.2	criteria provided, conflicting interpretations	ClinGen:CA014608
3	38606729	38606729	C	T	196990	single nucleotide variant	NM_000335.5(SCN5A):c.1080G>A (p.Trp360Ter)	6331	SCN5A	HGNC:10593	Pathogenic	1	2022-09-19	794728851	RCV000182945|RCV002516918	MedGen:CN517202|MONDO:MONDO:0015263,MedGen:C1142166,OMIM:PS601144,Orphanet:130	not provided|Brugada syndrome	germline	germline	GRCh38	3p22.2	criteria provided, multiple submitters, no conflicts	ClinGen:CA014295
3	38608209	38608209	A	G	196991	single nucleotide variant	NM_000335.5(SCN5A):c.940T>C (p.Tyr314His)	6331	SCN5A	HGNC:10593	Uncertain significance	0	2021-07-13	794728925	RCV000183169|RCV000196627	MedGen:CN517202|MONDO:MONDO:0015263,MedGen:C1142166,OMIM:PS601144,Orphanet:130	not provided|Brugada syndrome	germline	germline	GRCh38	3p22.2	criteria provided, multiple submitters, no conflicts	ClinGen:CA019940
3	38609779	38609779	C	T	196992	single nucleotide variant	NM_000335.5(SCN5A):c.889G>A (p.Asp297Asn)	6331	SCN5A	HGNC:10593	Uncertain significance	0	2022-10-16	794728853	RCV000182952|RCV000529404|RCV001842894	MedGen:CN517202|MONDO:MONDO:0015263,MedGen:C1142166,OMIM:PS601144,Orphanet:130|EFO:EFO_0004269,Human Phenotype Ontology:HP:0001656,Human Phenotype Ontology:HP:0001661,Human Phenotype Ontology:HP:0001665,Human Phenotype Ontology:HP:0001666,Human Phenotype Ontology:HP:0001687,Human Phenotype Ontology:HP:0001721,Human Phenotype Ontology:HP:0004351,Human Phenotype Ontology:HP:0005158,Human Phenotype Ontology:HP:0011675,MedGen:C0003811	not provided|Brugada syndrome|Cardiac arrhythmia	germline	germline	GRCh38	3p22.2	criteria provided, multiple submitters, no conflicts	ClinGen:CA019914
3	38609811	38609811	G	A	196993	single nucleotide variant	NM_000335.5(SCN5A):c.857C>T (p.Ala286Val)	6331	SCN5A	HGNC:10593	Likely benign	0	2019-12-16	778943853	RCV000182904|RCV001842883	MedGen:CN169374|EFO:EFO_0004269,Human Phenotype Ontology:HP:0001656,Human Phenotype Ontology:HP:0001661,Human Phenotype Ontology:HP:0001665,Human Phenotype Ontology:HP:0001666,Human Phenotype Ontology:HP:0001687,Human Phenotype Ontology:HP:0001721,Human Phenotype Ontology:HP:0004351,Human Phenotype Ontology:HP:0005158,Human Phenotype Ontology:HP:0011675,MedGen:C0003811	not specified|Cardiac arrhythmia	germline	germline	GRCh38	3p22.2	criteria provided, multiple submitters, no conflicts	ClinGen:CA019862
3	38609848	38609848	C	T	196994	single nucleotide variant	NM_000335.5(SCN5A):c.820G>A (p.Gly274Ser)	6331	SCN5A	HGNC:10593	Uncertain significance	0	2022-06-01	794728852	RCV000182948|RCV000199539|RCV000766781	MedGen:CN169374|MONDO:MONDO:0015263,MedGen:C1142166,OMIM:PS601144,Orphanet:130|MedGen:CN517202	not specified|Brugada syndrome|not provided	germline	germline	GRCh38	3p22.2	criteria provided, multiple submitters, no conflicts	ClinGen:CA019822
3	38609881	38609881	C	T	196995	single nucleotide variant	NM_000335.5(SCN5A):c.787G>A (p.Val263Ile)	6331	SCN5A	HGNC:10593	Uncertain significance	0	2022-09-08	752824646	RCV000182947|RCV000279922|RCV000294829|RCV000334721|RCV000319650|RCV000349715|RCV000374434|RCV000389273|RCV001094935|RCV001842893|RCV002478620	MedGen:CN517202|MONDO:MONDO:0007240,MedGen:C1879286,OMIM:113900,Orphanet:871|MONDO:MONDO:0019171,MedGen:C1141890,OMIM:PS192500,Orphanet:101016,Orphanet:768|MONDO:MONDO:0024562,MedGen:C1837845,OMIM:608567,Orphanet:166282|MONDO:MONDO:0011376,MedGen:C2751898,OMIM:603829,Orphanet:228140|MONDO:MONDO:0015263,MedGen:C1142166,OMIM:PS601144,Orphanet:130|MONDO:MONDO:0011377,MedGen:C1859062,OMIM:603830,Orphanet:101016,Orphanet:768|MONDO:MONDO:0011003,MedGen:C1832680,OMIM:601154,Orphanet:154|MONDO:MONDO:0011001,MedGen:C4551804,OMIM:601144,Orphanet:130|EFO:EFO_0004269,Human Phenotype Ontology:HP:0001656,Human Phenotype Ontology:HP:0001661,Human Phenotype Ontology:HP:0001665,Human Phenotype Ontology:HP:0001666,Human Phenotype Ontology:HP:0001687,Human Phenotype Ontology:HP:0001721,Human Phenotype Ontology:HP:0004351,Human Phenotype Ontology:HP:0005158,Human Phenotype Ontology:HP:0011675,MedGen:C0003811|8 conditions	not provided|Progressive familial heart block, type 1A|Congenital long QT syndrome|Sick sinus syndrome 1|Ventricular fibrillation, paroxysmal familial, type 1|Brugada syndrome|Long QT syndrome 3|Dilated cardiomyopathy 1E|Brugada syndrome 1|Cardiac arrhythmia|8 conditions	germline;unknown	germline	GRCh38	3p22.2	criteria provided, multiple submitters, no conflicts	ClinGen:CA019796
3	38613744	38613744	T	G	196996	single nucleotide variant	NM_000335.5(SCN5A):c.702A>C (p.Ser234=)	6331	SCN5A	HGNC:10593	Uncertain significance	0	2022-09-01	794728850	RCV000182944|RCV001852341|RCV002362940	MedGen:CN517202|MONDO:MONDO:0015263,MedGen:C1142166,OMIM:PS601144,Orphanet:130|MedGen:CN230736	not provided|Brugada syndrome|Cardiovascular phenotype	germline	germline	GRCh38	3p22.2	criteria provided, multiple submitters, no conflicts	ClinGen:CA019750
3	38613766	38613766	A	G	196997	single nucleotide variant	NM_000335.5(SCN5A):c.680T>C (p.Leu227Pro)	6331	SCN5A	HGNC:10593	Conflicting interpretations of pathogenicity	1	2023-06-09	760011764	RCV000182943|RCV000229800|RCV000223856|RCV003278683	MedGen:CN517202|MONDO:MONDO:0015263,MedGen:C1142166,OMIM:PS601144,Orphanet:130|MedGen:CN169374|MedGen:CN230736	not provided|Brugada syndrome|not specified|Cardiovascular phenotype	germline	germline	GRCh38	3p22.2	criteria provided, conflicting interpretations	ClinGen:CA019728
3	38613782	38613782	G	A	196998	single nucleotide variant	NM_000335.5(SCN5A):c.664C>T (p.Arg222Ter)	6331	SCN5A	HGNC:10593	Pathogenic	1	2022-11-20	794728849	RCV000182937|RCV000539108|RCV000709764|RCV002362939|RCV002485217	MedGen:CN517202|MONDO:MONDO:0015263,MedGen:C1142166,OMIM:PS601144,Orphanet:130|MONDO:MONDO:0011377,MedGen:C1859062,OMIM:603830,Orphanet:101016,Orphanet:768|MedGen:CN230736|8 conditions	not provided|Brugada syndrome|Long QT syndrome 3|Cardiovascular phenotype|8 conditions	germline;unknown	germline	GRCh38	3p22.2	criteria provided, multiple submitters, no conflicts	ClinGen:CA019700
3	38614030	38614030	C	T	197000	single nucleotide variant	NM_001099404.2(SCN5A):c.648G>A (p.Ser216=)	6331	SCN5A	HGNC:10593	Benign/Likely benign	0	2018-10-16	45475402	RCV000182903|RCV001842882	MedGen:CN169374|EFO:EFO_0004269,Human Phenotype Ontology:HP:0001656,Human Phenotype Ontology:HP:0001661,Human Phenotype Ontology:HP:0001665,Human Phenotype Ontology:HP:0001666,Human Phenotype Ontology:HP:0001687,Human Phenotype Ontology:HP:0001721,Human Phenotype Ontology:HP:0004351,Human Phenotype Ontology:HP:0005158,Human Phenotype Ontology:HP:0011675,MedGen:C0003811	not specified|Cardiac arrhythmia	germline	germline	GRCh38	3p22.2	criteria provided, multiple submitters, no conflicts	ClinGen:CA019644
3	38614063	38614063	A	T	197002	single nucleotide variant	NM_001099404.2(SCN5A):c.615T>A (p.Tyr205Ter)	6331	SCN5A	HGNC:10593	Conflicting interpretations of pathogenicity	0	2018-11-23	765669597	RCV000182936|RCV000766780|RCV001842892	MedGen:CN169374|MedGen:CN517202|EFO:EFO_0004269,Human Phenotype Ontology:HP:0001656,Human Phenotype Ontology:HP:0001661,Human Phenotype Ontology:HP:0001665,Human Phenotype Ontology:HP:0001666,Human Phenotype Ontology:HP:0001687,Human Phenotype Ontology:HP:0001721,Human Phenotype Ontology:HP:0004351,Human Phenotype Ontology:HP:0005158,Human Phenotype Ontology:HP:0011675,MedGen:C0003811	not specified|not provided|Cardiac arrhythmia	germline	germline	GRCh38	3p22.2	criteria provided, conflicting interpretations	ClinGen:CA019653
3	38620842	38620842	C	T	197003	single nucleotide variant	NM_000335.5(SCN5A):c.611+1G>A	6331	SCN5A	HGNC:10593	Pathogenic	1	2022-08-19	794728843	RCV000182920|RCV000528947|RCV000519472|RCV000619916|RCV001535548	MedGen:CN517202|MONDO:MONDO:0015263,MedGen:C1142166,OMIM:PS601144,Orphanet:130|MONDO:MONDO:0011001,MedGen:C4551804,OMIM:601144,Orphanet:130|MedGen:CN230736|	not provided|Brugada syndrome|Brugada syndrome 1|Cardiovascular phenotype|SCN5A-related conditions	germline;unknown	germline	GRCh38	3p22.2	criteria provided, multiple submitters, no conflicts	ClinGen:CA019622
3	38620865	38620865	C	A	197005	single nucleotide variant	NM_000335.5(SCN5A):c.589G>T (p.Asp197Tyr)	6331	SCN5A	HGNC:10593	Uncertain significance	0	2022-09-10	1553605667	RCV000853441|RCV002516917	EFO:EFO_0000407,Human Phenotype Ontology:HP:0001644,Human Phenotype Ontology:HP:0001725,Human Phenotype Ontology:HP:0005159,Human Phenotype Ontology:HP:0200130,MONDO:MONDO:0005021,MeSH:D002311,MedGen:C0007193,Orphanet:217604|MONDO:MONDO:0015263,MedGen:C1142166,OMIM:PS601144,Orphanet:130	Primary dilated cardiomyopathy|Brugada syndrome	germline	germline	GRCh38	3p22.2	criteria provided, multiple submitters, no conflicts	-
3	38620972	38620972	C	T	197008	single nucleotide variant	NM_000335.5(SCN5A):c.483-1G>A	6331	SCN5A	HGNC:10593	Pathogenic/Likely pathogenic	1	2022-10-20	794728846	RCV000182928|RCV000604031|RCV001225336	MedGen:CN517202|MONDO:MONDO:0015263,MedGen:C1142166,OMIM:PS601144,Orphanet:130;MONDO:MONDO:0019171,MedGen:C1141890,OMIM:PS192500,Orphanet:101016,Orphanet:768|MONDO:MONDO:0015263,MedGen:C1142166,OMIM:PS601144,Orphanet:130	not provided|Brugada syndrome;Congenital long QT syndrome|Brugada syndrome	germline	germline	GRCh38	3p22.2	criteria provided, multiple submitters, no conflicts	ClinGen:CA018624
3	38622461	38622461	T	A	197009	single nucleotide variant	NM_000335.5(SCN5A):c.421A>T (p.Ile141Phe)	6331	SCN5A	HGNC:10593	Uncertain significance	0	2021-11-30	794728845	RCV000182927|RCV001852340	MedGen:CN517202|MONDO:MONDO:0015263,MedGen:C1142166,OMIM:PS601144,Orphanet:130	not provided|Brugada syndrome	germline	germline	GRCh38	3p22.2	criteria provided, multiple submitters, no conflicts	ClinGen:CA017991
3	38633046	38633046	T	C	197012	single nucleotide variant	NM_000335.5(SCN5A):c.262A>G (p.Ser88Gly)	6331	SCN5A	HGNC:10593	Uncertain significance	0	2022-09-01	779961972	RCV000182922|RCV001842891|RCV003105817	MedGen:CN517202|EFO:EFO_0004269,Human Phenotype Ontology:HP:0001656,Human Phenotype Ontology:HP:0001661,Human Phenotype Ontology:HP:0001665,Human Phenotype Ontology:HP:0001666,Human Phenotype Ontology:HP:0001687,Human Phenotype Ontology:HP:0001721,Human Phenotype Ontology:HP:0004351,Human Phenotype Ontology:HP:0005158,Human Phenotype Ontology:HP:0011675,MedGen:C0003811|MONDO:MONDO:0015263,MedGen:C1142166,OMIM:PS601144,Orphanet:130	not provided|Cardiac arrhythmia|Brugada syndrome	germline	germline	GRCh38	3p22.2	criteria provided, multiple submitters, no conflicts	ClinGen:CA016327
3	38633222	38633222	G	A	197014	single nucleotide variant	NM_000335.5(SCN5A):c.86C>T (p.Ala29Val)	6331	SCN5A	HGNC:10593	Uncertain significance	0	2022-07-25	562675882	RCV000182921|RCV001043149|RCV002500541	MedGen:CN517202|MONDO:MONDO:0015263,MedGen:C1142166,OMIM:PS601144,Orphanet:130|8 conditions	not provided|Brugada syndrome|8 conditions	germline;unknown	germline	GRCh38	3p22.2	criteria provided, multiple submitters, no conflicts	ClinGen:CA019875
3	38633266	38633266	G	A	197016	single nucleotide variant	NM_000335.5(SCN5A):c.42C>T (p.Arg14=)	6331	SCN5A	HGNC:10593	Benign/Likely benign	0	2022-09-27	183988524	RCV000182887|RCV000205514|RCV001842881	MedGen:CN169374|MONDO:MONDO:0015263,MedGen:C1142166,OMIM:PS601144,Orphanet:130|EFO:EFO_0004269,Human Phenotype Ontology:HP:0001656,Human Phenotype Ontology:HP:0001661,Human Phenotype Ontology:HP:0001665,Human Phenotype Ontology:HP:0001666,Human Phenotype Ontology:HP:0001687,Human Phenotype Ontology:HP:0001721,Human Phenotype Ontology:HP:0004351,Human Phenotype Ontology:HP:0005158,Human Phenotype Ontology:HP:0011675,MedGen:C0003811	not specified|Brugada syndrome|Cardiac arrhythmia	germline	germline	GRCh38	3p22.2	criteria provided, multiple submitters, no conflicts	ClinGen:CA018128
6	7567376	7567376	C	A	197036	single nucleotide variant	NM_004415.4(DSP):c.1067C>A (p.Thr356Lys)	1832	DSP	HGNC:3052	Uncertain significance	0	2022-10-25	780626687	RCV000414775|RCV000590097|RCV000816725|RCV001190479|RCV001198235|RCV002408784|RCV002485188	EFO:EFO_0000407,Human Phenotype Ontology:HP:0001644,Human Phenotype Ontology:HP:0001725,Human Phenotype Ontology:HP:0005159,Human Phenotype Ontology:HP:0200130,MONDO:MONDO:0005021,MeSH:D002311,MedGen:C0007193,Orphanet:217604|MedGen:CN517202|MONDO:MONDO:0011581,MedGen:C1854063,OMIM:605676,Orphanet:65282;MONDO:MONDO:0011831,MedGen:C1843896,OMIM:607450|Human Phenotype Ontology:HP:0001638,MONDO:MONDO:0004994,MedGen:C0878544,Orphanet:167848|MONDO:MONDO:0013034,MedGen:C1852127,OMIM:612908|MedGen:CN230736|6 conditions	Primary dilated cardiomyopathy|not provided|Arrhythmogenic cardiomyopathy with woolly hair and keratoderma;Arrhythmogenic right ventricular dysplasia 8|Cardiomyopathy|Keratosis palmoplantaris striata 2|Cardiovascular phenotype|6 conditions	germline;unknown	germline	GRCh38	6p24.3	criteria provided, multiple submitters, no conflicts	ClinGen:CA004763
6	7579806	7579806	T	A	197064	single nucleotide variant	NM_004415.4(DSP):c.3616T>A (p.Leu1206Ile)	1832	DSP	HGNC:3052	Conflicting interpretations of pathogenicity	0	2023-03-10	151115778	RCV000238924|RCV000461417|RCV000491844|RCV000727240|RCV000780218|RCV001177071|RCV002453646	MONDO:MONDO:0016587,MedGen:C0349788,Orphanet:247|MONDO:MONDO:0011581,MedGen:C1854063,OMIM:605676,Orphanet:65282;MONDO:MONDO:0011831,MedGen:C1843896,OMIM:607450|MONDO:MONDO:0013262,MedGen:C1834481,OMIM:613426,Orphanet:154,Orphanet:54260|MedGen:CN517202|MedGen:CN169374|Human Phenotype Ontology:HP:0001638,MONDO:MONDO:0004994,MedGen:C0878544,Orphanet:167848|MedGen:CN230736	Arrhythmogenic right ventricular cardiomyopathy|Arrhythmogenic cardiomyopathy with woolly hair and keratoderma;Arrhythmogenic right ventricular dysplasia 8|Dilated cardiomyopathy 1S|not provided|not specified|Cardiomyopathy|Cardiovascular phenotype	germline;inherited;unknown	germline	GRCh38	6p24.3	criteria provided, conflicting interpretations	ClinGen:CA004293
6	7581091	7581091	G	A	197078	single nucleotide variant	NM_004415.4(DSP):c.4901G>A (p.Arg1634Gln)	1832	DSP	HGNC:3052	Conflicting interpretations of pathogenicity	0	2022-09-15	144106775	RCV000181324|RCV000203117|RCV000704467|RCV000766881|RCV001181056|RCV002336446	MedGen:CN169374|MONDO:MONDO:0016587,MedGen:C0349788,Orphanet:247|MONDO:MONDO:0011581,MedGen:C1854063,OMIM:605676,Orphanet:65282;MONDO:MONDO:0011831,MedGen:C1843896,OMIM:607450|MedGen:CN517202|Human Phenotype Ontology:HP:0001638,MONDO:MONDO:0004994,MedGen:C0878544,Orphanet:167848|MedGen:CN230736	not specified|Arrhythmogenic right ventricular cardiomyopathy|Arrhythmogenic cardiomyopathy with woolly hair and keratoderma;Arrhythmogenic right ventricular dysplasia 8|not provided|Cardiomyopathy|Cardiovascular phenotype	germline;unknown	germline	GRCh38	6p24.3	criteria provided, conflicting interpretations	ClinGen:CA004194
7	150945480	150945480	G	A	197129	single nucleotide variant	NM_000238.4(KCNH2):c.3365C>T (p.Pro1122Leu)	3757	KCNH2	HGNC:6251	Uncertain significance	0	2023-07-24	531460655	RCV000525474|RCV001704869|RCV001842839|RCV002453653	MONDO:MONDO:0002442,MeSH:D008133,MedGen:C0023976|MedGen:CN517202|EFO:EFO_0004269,Human Phenotype Ontology:HP:0001656,Human Phenotype Ontology:HP:0001661,Human Phenotype Ontology:HP:0001665,Human Phenotype Ontology:HP:0001666,Human Phenotype Ontology:HP:0001687,Human Phenotype Ontology:HP:0001721,Human Phenotype Ontology:HP:0004351,Human Phenotype Ontology:HP:0005158,Human Phenotype Ontology:HP:0011675,MedGen:C0003811|MedGen:CN230736	Long QT syndrome|not provided|Cardiac arrhythmia|Cardiovascular phenotype	germline;maternal	germline	GRCh38	7q36.1	criteria provided, multiple submitters, no conflicts	ClinGen:CA008263
7	150945497	150945497	C	T	197130	single nucleotide variant	NM_000238.4(KCNH2):c.3348G>A (p.Ala1116=)	3757	KCNH2	HGNC:6251	Benign/Likely benign	0	2022-10-24	376180501	RCV000181748|RCV000631730|RCV001200300|RCV001842818|RCV002321713	MedGen:CN169374|MONDO:MONDO:0002442,MeSH:D008133,MedGen:C0023976|MedGen:CN517202|EFO:EFO_0004269,Human Phenotype Ontology:HP:0001656,Human Phenotype Ontology:HP:0001661,Human Phenotype Ontology:HP:0001665,Human Phenotype Ontology:HP:0001666,Human Phenotype Ontology:HP:0001687,Human Phenotype Ontology:HP:0001721,Human Phenotype Ontology:HP:0004351,Human Phenotype Ontology:HP:0005158,Human Phenotype Ontology:HP:0011675,MedGen:C0003811|MedGen:CN230736	not specified|Long QT syndrome|not provided|Cardiac arrhythmia|Cardiovascular phenotype	germline	germline	GRCh38	7q36.1	criteria provided, multiple submitters, no conflicts	ClinGen:CA008241
7	150946902	150946902	G	A	197135	single nucleotide variant	NM_000238.4(KCNH2):c.3305C>T (p.Thr1102Ile)	3757	KCNH2	HGNC:6251	Uncertain significance	0	2021-09-03	794728405	RCV000181915|RCV001045673|RCV001842838	MedGen:CN517202|MONDO:MONDO:0002442,MeSH:D008133,MedGen:C0023976|EFO:EFO_0004269,Human Phenotype Ontology:HP:0001656,Human Phenotype Ontology:HP:0001661,Human Phenotype Ontology:HP:0001665,Human Phenotype Ontology:HP:0001666,Human Phenotype Ontology:HP:0001687,Human Phenotype Ontology:HP:0001721,Human Phenotype Ontology:HP:0004351,Human Phenotype Ontology:HP:0005158,Human Phenotype Ontology:HP:0011675,MedGen:C0003811	not provided|Long QT syndrome|Cardiac arrhythmia	germline	germline	GRCh38	7q36.1	criteria provided, multiple submitters, no conflicts	ClinGen:CA008180
7	150946960	150946960	T	C	197137	single nucleotide variant	NM_000238.4(KCNH2):c.3247A>G (p.Thr1083Ala)	3757	KCNH2	HGNC:6251	Uncertain significance	0	2022-05-21	751559990	RCV000181914|RCV001045529|RCV001842837|RCV002321715|RCV002485200	MedGen:CN517202|MONDO:MONDO:0002442,MeSH:D008133,MedGen:C0023976|EFO:EFO_0004269,Human Phenotype Ontology:HP:0001656,Human Phenotype Ontology:HP:0001661,Human Phenotype Ontology:HP:0001665,Human Phenotype Ontology:HP:0001666,Human Phenotype Ontology:HP:0001687,Human Phenotype Ontology:HP:0001721,Human Phenotype Ontology:HP:0004351,Human Phenotype Ontology:HP:0005158,Human Phenotype Ontology:HP:0011675,MedGen:C0003811|MedGen:CN230736|MONDO:MONDO:0012312,MedGen:C1865020,OMIM:609620,Orphanet:51083;MONDO:MONDO:0013367,MedGen:C3150943,OMIM:613688,Orphanet:101016,Orphanet:768	not provided|Long QT syndrome|Cardiac arrhythmia|Cardiovascular phenotype|Short QT syndrome type 1;Long QT syndrome 2	germline;unknown	germline	GRCh38	7q36.1	criteria provided, multiple submitters, no conflicts	ClinGen:CA008140
7	150947069	150947069	G	A	197138	single nucleotide variant	NM_000238.4(KCNH2):c.3153-15C>T	3757	KCNH2	HGNC:6251	Benign	0	2022-11-03	41313755	RCV000181742|RCV001842814|RCV002054164	MedGen:CN169374|EFO:EFO_0004269,Human Phenotype Ontology:HP:0001656,Human Phenotype Ontology:HP:0001661,Human Phenotype Ontology:HP:0001665,Human Phenotype Ontology:HP:0001666,Human Phenotype Ontology:HP:0001687,Human Phenotype Ontology:HP:0001721,Human Phenotype Ontology:HP:0004351,Human Phenotype Ontology:HP:0005158,Human Phenotype Ontology:HP:0011675,MedGen:C0003811|MONDO:MONDO:0002442,MeSH:D008133,MedGen:C0023976	not specified|Cardiac arrhythmia|Long QT syndrome	germline	germline	GRCh38	7q36.1	criteria provided, multiple submitters, no conflicts	ClinGen:CA008054
7	150947361	150947361	C	T	197141	single nucleotide variant	NM_000238.4(KCNH2):c.3119G>A (p.Ser1040Asn)	3757	KCNH2	HGNC:6251	Uncertain significance	0	2021-12-18	794728404	RCV000181912|RCV002515311	MedGen:CN517202|MONDO:MONDO:0002442,MeSH:D008133,MedGen:C0023976	not provided|Long QT syndrome	germline	germline	GRCh38	7q36.1	criteria provided, multiple submitters, no conflicts	ClinGen:CA008007
7	150947386	150947386	G	A	197149	single nucleotide variant	NM_000238.4(KCNH2):c.3094C>T (p.Arg1032Trp)	3757	KCNH2	HGNC:6251	Conflicting interpretations of pathogenicity	0	2023-03-29	373394254	RCV000694140|RCV001159566|RCV001842836|RCV002321714|RCV002500536|RCV003155109	MONDO:MONDO:0002442,MeSH:D008133,MedGen:C0023976|MONDO:MONDO:0013367,MedGen:C3150943,OMIM:613688,Orphanet:101016,Orphanet:768|EFO:EFO_0004269,Human Phenotype Ontology:HP:0001656,Human Phenotype Ontology:HP:0001661,Human Phenotype Ontology:HP:0001665,Human Phenotype Ontology:HP:0001666,Human Phenotype Ontology:HP:0001687,Human Phenotype Ontology:HP:0001721,Human Phenotype Ontology:HP:0004351,Human Phenotype Ontology:HP:0005158,Human Phenotype Ontology:HP:0011675,MedGen:C0003811|MedGen:CN230736|MONDO:MONDO:0012312,MedGen:C1865020,OMIM:609620,Orphanet:51083;MONDO:MONDO:0013367,MedGen:C3150943,OMIM:613688,Orphanet:101016,Orphanet:768|MedGen:CN169374	Long QT syndrome|Long QT syndrome 2|Cardiac arrhythmia|Cardiovascular phenotype|Short QT syndrome type 1;Long QT syndrome 2|not specified	germline;unknown	germline	GRCh38	7q36.1	criteria provided, conflicting interpretations	-
7	150947401	150947401	G	T	197150	single nucleotide variant	NM_000238.4(KCNH2):c.3079C>A (p.Leu1027Ile)	3757	KCNH2	HGNC:6251	Conflicting interpretations of pathogenicity	0	2021-10-26	794728346	RCV001842813|RCV001852289|RCV002319451	EFO:EFO_0004269,Human Phenotype Ontology:HP:0001656,Human Phenotype Ontology:HP:0001661,Human Phenotype Ontology:HP:0001665,Human Phenotype Ontology:HP:0001666,Human Phenotype Ontology:HP:0001687,Human Phenotype Ontology:HP:0001721,Human Phenotype Ontology:HP:0004351,Human Phenotype Ontology:HP:0005158,Human Phenotype Ontology:HP:0011675,MedGen:C0003811|MONDO:MONDO:0002442,MeSH:D008133,MedGen:C0023976|MedGen:CN230736	Cardiac arrhythmia|Long QT syndrome|Cardiovascular phenotype	germline	germline	GRCh38	7q36.1	criteria provided, conflicting interpretations	ClinGen:CA007884
7	150947428	150947428	G	C	197152	single nucleotide variant	NM_000238.4(KCNH2):c.3052C>G (p.Pro1018Ala)	3757	KCNH2	HGNC:6251	Uncertain significance	0	2022-05-27	41313764	RCV000181908|RCV001322922|RCV001842835	MedGen:CN517202|MONDO:MONDO:0002442,MeSH:D008133,MedGen:C0023976|EFO:EFO_0004269,Human Phenotype Ontology:HP:0001656,Human Phenotype Ontology:HP:0001661,Human Phenotype Ontology:HP:0001665,Human Phenotype Ontology:HP:0001666,Human Phenotype Ontology:HP:0001687,Human Phenotype Ontology:HP:0001721,Human Phenotype Ontology:HP:0004351,Human Phenotype Ontology:HP:0005158,Human Phenotype Ontology:HP:0011675,MedGen:C0003811	not provided|Long QT syndrome|Cardiac arrhythmia	germline	germline	GRCh38	7q36.1	criteria provided, multiple submitters, no conflicts	ClinGen:CA007858
7	150947440	150947440	G	A	197153	single nucleotide variant	NM_000238.4(KCNH2):c.3040C>T (p.Arg1014Ter)	3757	KCNH2	HGNC:6251	Pathogenic	1	2022-09-12	794728403	RCV000223784|RCV000204945|RCV002272162	MedGen:CN517202|MONDO:MONDO:0002442,MeSH:D008133,MedGen:C0023976|MONDO:MONDO:0013367,MedGen:C3150943,OMIM:613688,Orphanet:101016,Orphanet:768	not provided|Long QT syndrome|Long QT syndrome 2	germline	germline	GRCh38	7q36.1	criteria provided, multiple submitters, no conflicts	ClinGen:CA007849
7	150947478	150947478	C	T	197156	single nucleotide variant	NM_000238.4(KCNH2):c.3002G>A (p.Trp1001Ter)	3757	KCNH2	HGNC:6251	Pathogenic	1	2022-10-07	794728401	RCV000181904|RCV000228852|RCV001842834|RCV002433796	MedGen:CN517202|MONDO:MONDO:0002442,MeSH:D008133,MedGen:C0023976|EFO:EFO_0004269,Human Phenotype Ontology:HP:0001656,Human Phenotype Ontology:HP:0001661,Human Phenotype Ontology:HP:0001665,Human Phenotype Ontology:HP:0001666,Human Phenotype Ontology:HP:0001687,Human Phenotype Ontology:HP:0001721,Human Phenotype Ontology:HP:0004351,Human Phenotype Ontology:HP:0005158,Human Phenotype Ontology:HP:0011675,MedGen:C0003811|MedGen:CN230736	not provided|Long QT syndrome|Cardiac arrhythmia|Cardiovascular phenotype	germline;unknown	germline	GRCh38	7q36.1	criteria provided, multiple submitters, no conflicts	ClinGen:CA007773
7	150947486	150947486	G	A	197157	single nucleotide variant	NM_000238.4(KCNH2):c.2994C>T (p.Phe998=)	3757	KCNH2	HGNC:6251	Benign/Likely benign	0	2022-09-22	368954514	RCV000181739|RCV000545645|RCV001842812|RCV002433791	MedGen:CN169374|MONDO:MONDO:0002442,MeSH:D008133,MedGen:C0023976|EFO:EFO_0004269,Human Phenotype Ontology:HP:0001656,Human Phenotype Ontology:HP:0001661,Human Phenotype Ontology:HP:0001665,Human Phenotype Ontology:HP:0001666,Human Phenotype Ontology:HP:0001687,Human Phenotype Ontology:HP:0001721,Human Phenotype Ontology:HP:0004351,Human Phenotype Ontology:HP:0005158,Human Phenotype Ontology:HP:0011675,MedGen:C0003811|MedGen:CN230736	not specified|Long QT syndrome|Cardiac arrhythmia|Cardiovascular phenotype	germline	germline	GRCh38	7q36.1	criteria provided, multiple submitters, no conflicts	ClinGen:CA007756
7	150947667	150947667	C	T	197164	single nucleotide variant	NM_000238.4(KCNH2):c.2904G>A (p.Pro968=)	3757	KCNH2	HGNC:6251	Benign/Likely benign	0	2022-10-25	75005975	RCV000181738|RCV000473297|RCV000622101|RCV001842811	MedGen:CN169374|MONDO:MONDO:0002442,MeSH:D008133,MedGen:C0023976|MedGen:CN230736|EFO:EFO_0004269,Human Phenotype Ontology:HP:0001656,Human Phenotype Ontology:HP:0001661,Human Phenotype Ontology:HP:0001665,Human Phenotype Ontology:HP:0001666,Human Phenotype Ontology:HP:0001687,Human Phenotype Ontology:HP:0001721,Human Phenotype Ontology:HP:0004351,Human Phenotype Ontology:HP:0005158,Human Phenotype Ontology:HP:0011675,MedGen:C0003811	not specified|Long QT syndrome|Cardiovascular phenotype|Cardiac arrhythmia	germline	germline	GRCh38	7q36.1	criteria provided, multiple submitters, no conflicts	ClinGen:CA007621
7	150947783	150947783	T	G	197170	single nucleotide variant	NM_000238.4(KCNH2):c.2788A>C (p.Ser930Arg)	3757	KCNH2	HGNC:6251	Uncertain significance	0	2022-07-15	794728400	RCV000181896|RCV002517774	MedGen:CN517202|MONDO:MONDO:0002442,MeSH:D008133,MedGen:C0023976	not provided|Long QT syndrome	germline	germline	GRCh38	7q36.1	criteria provided, multiple submitters, no conflicts	ClinGen:CA007448
7	150947791	150947791	C	A	197172	single nucleotide variant	NM_000238.4(KCNH2):c.2780G>T (p.Trp927Leu)	3757	KCNH2	HGNC:6251	Conflicting interpretations of pathogenicity	0	2023-03-06	794728399	RCV000181895|RCV000540197|RCV001160950|RCV001842833|RCV002433795|RCV002492806	MedGen:CN517202|MONDO:MONDO:0002442,MeSH:D008133,MedGen:C0023976|MONDO:MONDO:0013367,MedGen:C3150943,OMIM:613688,Orphanet:101016,Orphanet:768|EFO:EFO_0004269,Human Phenotype Ontology:HP:0001656,Human Phenotype Ontology:HP:0001661,Human Phenotype Ontology:HP:0001665,Human Phenotype Ontology:HP:0001666,Human Phenotype Ontology:HP:0001687,Human Phenotype Ontology:HP:0001721,Human Phenotype Ontology:HP:0004351,Human Phenotype Ontology:HP:0005158,Human Phenotype Ontology:HP:0011675,MedGen:C0003811|MedGen:CN230736|MONDO:MONDO:0012312,MedGen:C1865020,OMIM:609620,Orphanet:51083;MONDO:MONDO:0013367,MedGen:C3150943,OMIM:613688,Orphanet:101016,Orphanet:768	not provided|Long QT syndrome|Long QT syndrome 2|Cardiac arrhythmia|Cardiovascular phenotype|Short QT syndrome type 1;Long QT syndrome 2	germline;unknown	germline	GRCh38	7q36.1	criteria provided, conflicting interpretations	ClinGen:CA007429
7	150947791	150947791	C	T	197173	single nucleotide variant	NM_000238.4(KCNH2):c.2780G>A (p.Trp927Ter)	3757	KCNH2	HGNC:6251	Pathogenic	1	2023-05-01	794728399	RCV000631582|RCV003311707	MONDO:MONDO:0002442,MeSH:D008133,MedGen:C0023976|MedGen:CN517202	Long QT syndrome|not provided	germline	germline	GRCh38	7q36.1	criteria provided, multiple submitters, no conflicts	ClinGen:CA007420
7	150947797	150947797	C	A	197176	single nucleotide variant	NM_000238.4(KCNH2):c.2774G>T (p.Gly925Val)	3757	KCNH2	HGNC:6251	Uncertain significance	0	2022-10-05	794728398	RCV000181893|RCV000811115|RCV000853468|RCV002433794	MedGen:CN517202|MONDO:MONDO:0002442,MeSH:D008133,MedGen:C0023976|MedGen:C0520806|MedGen:CN230736	not provided|Long QT syndrome|Sudden unexplained death|Cardiovascular phenotype	germline	germline	GRCh38	7q36.1	criteria provided, multiple submitters, no conflicts	ClinGen:CA007400
7	150947797	150947797	C	G	197177	single nucleotide variant	NM_000238.4(KCNH2):c.2774G>C (p.Gly925Ala)	3757	KCNH2	HGNC:6251	Uncertain significance	0	2021-11-16	794728398	RCV000181892|RCV002478612|RCV002515310	MedGen:CN517202|MONDO:MONDO:0012312,MedGen:C1865020,OMIM:609620,Orphanet:51083;MONDO:MONDO:0013367,MedGen:C3150943,OMIM:613688,Orphanet:101016,Orphanet:768|MONDO:MONDO:0002442,MeSH:D008133,MedGen:C0023976	not provided|Short QT syndrome type 1;Long QT syndrome 2|Long QT syndrome	germline;unknown	germline	GRCh38	7q36.1	criteria provided, multiple submitters, no conflicts	ClinGen:CA007391
7	150947801	150947801	C	T	197178	single nucleotide variant	NM_000238.4(KCNH2):c.2770G>A (p.Gly924Arg)	3757	KCNH2	HGNC:6251	Uncertain significance	0	2023-03-07	794728397	RCV000181890|RCV000701311|RCV002433793|RCV002500535	MedGen:CN517202|MONDO:MONDO:0002442,MeSH:D008133,MedGen:C0023976|MedGen:CN230736|MONDO:MONDO:0012312,MedGen:C1865020,OMIM:609620,Orphanet:51083;MONDO:MONDO:0013367,MedGen:C3150943,OMIM:613688,Orphanet:101016,Orphanet:768	not provided|Long QT syndrome|Cardiovascular phenotype|Short QT syndrome type 1;Long QT syndrome 2	germline;unknown	germline	GRCh38	7q36.1	criteria provided, multiple submitters, no conflicts	ClinGen:CA007362
7	150947813	150947813	G	C	197181	single nucleotide variant	NM_000238.4(KCNH2):c.2758C>G (p.Arg920Gly)	3757	KCNH2	HGNC:6251	Uncertain significance	0	2022-10-21	199473438	RCV000181889|RCV000631667|RCV001842832|RCV002485199	MedGen:CN517202|MONDO:MONDO:0002442,MeSH:D008133,MedGen:C0023976|EFO:EFO_0004269,Human Phenotype Ontology:HP:0001656,Human Phenotype Ontology:HP:0001661,Human Phenotype Ontology:HP:0001665,Human Phenotype Ontology:HP:0001666,Human Phenotype Ontology:HP:0001687,Human Phenotype Ontology:HP:0001721,Human Phenotype Ontology:HP:0004351,Human Phenotype Ontology:HP:0005158,Human Phenotype Ontology:HP:0011675,MedGen:C0003811|MONDO:MONDO:0012312,MedGen:C1865020,OMIM:609620,Orphanet:51083;MONDO:MONDO:0013367,MedGen:C3150943,OMIM:613688,Orphanet:101016,Orphanet:768	not provided|Long QT syndrome|Cardiac arrhythmia|Short QT syndrome type 1;Long QT syndrome 2	germline;unknown	germline	GRCh38	7q36.1	criteria provided, multiple submitters, no conflicts	ClinGen:CA007296
7	150947852	150947852	C	T	197187	single nucleotide variant	NM_000238.4(KCNH2):c.2719G>A (p.Ala907Thr)	3757	KCNH2	HGNC:6251	Uncertain significance	0	2021-08-27	752686806	RCV000181886|RCV001219788	MedGen:CN517202|MONDO:MONDO:0002442,MeSH:D008133,MedGen:C0023976	not provided|Long QT syndrome	germline	germline	GRCh38	7q36.1	criteria provided, multiple submitters, no conflicts	ClinGen:CA007213
7	150948446	150948446	T	A	197190	single nucleotide variant	NM_000238.4(KCNH2):c.2690A>T (p.Lys897Met)	3757	KCNH2	HGNC:6251	Uncertain significance	0	2022-07-09	1805123	RCV000181882|RCV001842831|RCV002516849	MedGen:CN517202|EFO:EFO_0004269,Human Phenotype Ontology:HP:0001656,Human Phenotype Ontology:HP:0001661,Human Phenotype Ontology:HP:0001665,Human Phenotype Ontology:HP:0001666,Human Phenotype Ontology:HP:0001687,Human Phenotype Ontology:HP:0001721,Human Phenotype Ontology:HP:0004351,Human Phenotype Ontology:HP:0005158,Human Phenotype Ontology:HP:0011675,MedGen:C0003811|MONDO:MONDO:0002442,MeSH:D008133,MedGen:C0023976	not provided|Cardiac arrhythmia|Long QT syndrome	germline	germline	GRCh38	7q36.1	criteria provided, multiple submitters, no conflicts	ClinGen:CA007169
7	150948471	150948471	A	C	197192	single nucleotide variant	NM_000238.4(KCNH2):c.2665T>G (p.Leu889Val)	3757	KCNH2	HGNC:6251	Conflicting interpretations of pathogenicity	0	2022-10-08	765427343	RCV000181878|RCV001088454|RCV001842830|RCV002433792	MedGen:CN517202|MONDO:MONDO:0002442,MeSH:D008133,MedGen:C0023976|EFO:EFO_0004269,Human Phenotype Ontology:HP:0001656,Human Phenotype Ontology:HP:0001661,Human Phenotype Ontology:HP:0001665,Human Phenotype Ontology:HP:0001666,Human Phenotype Ontology:HP:0001687,Human Phenotype Ontology:HP:0001721,Human Phenotype Ontology:HP:0004351,Human Phenotype Ontology:HP:0005158,Human Phenotype Ontology:HP:0011675,MedGen:C0003811|MedGen:CN230736	not provided|Long QT syndrome|Cardiac arrhythmia|Cardiovascular phenotype	germline	germline	GRCh38	7q36.1	criteria provided, conflicting interpretations	ClinGen:CA007102
7	150948529	150948529	C	T	197193	single nucleotide variant	NM_000238.4(KCNH2):c.2607G>A (p.Pro869=)	3757	KCNH2	HGNC:6251	Benign/Likely benign	0	2022-08-27	199828796	RCV000181736|RCV000631791|RCV001842810|RCV002433790	MedGen:CN169374|MONDO:MONDO:0002442,MeSH:D008133,MedGen:C0023976|EFO:EFO_0004269,Human Phenotype Ontology:HP:0001656,Human Phenotype Ontology:HP:0001661,Human Phenotype Ontology:HP:0001665,Human Phenotype Ontology:HP:0001666,Human Phenotype Ontology:HP:0001687,Human Phenotype Ontology:HP:0001721,Human Phenotype Ontology:HP:0004351,Human Phenotype Ontology:HP:0005158,Human Phenotype Ontology:HP:0011675,MedGen:C0003811|MedGen:CN230736	not specified|Long QT syndrome|Cardiac arrhythmia|Cardiovascular phenotype	germline	germline	GRCh38	7q36.1	criteria provided, multiple submitters, no conflicts	ClinGen:CA007033
7	150948530	150948530	G	A	197194	single nucleotide variant	NM_000238.4(KCNH2):c.2606C>T (p.Pro869Leu)	3757	KCNH2	HGNC:6251	Uncertain significance	0	2023-01-27	763031434	RCV000181877|RCV000498950|RCV001852293|RCV001842829|RCV002500534|RCV003165387	MedGen:CN517202|MONDO:MONDO:0011001,MedGen:C4551804,OMIM:601144,Orphanet:130|MONDO:MONDO:0002442,MeSH:D008133,MedGen:C0023976|EFO:EFO_0004269,Human Phenotype Ontology:HP:0001656,Human Phenotype Ontology:HP:0001661,Human Phenotype Ontology:HP:0001665,Human Phenotype Ontology:HP:0001666,Human Phenotype Ontology:HP:0001687,Human Phenotype Ontology:HP:0001721,Human Phenotype Ontology:HP:0004351,Human Phenotype Ontology:HP:0005158,Human Phenotype Ontology:HP:0011675,MedGen:C0003811|MONDO:MONDO:0012312,MedGen:C1865020,OMIM:609620,Orphanet:51083;MONDO:MONDO:0013367,MedGen:C3150943,OMIM:613688,Orphanet:101016,Orphanet:768|MedGen:CN230736	not provided|Brugada syndrome 1|Long QT syndrome|Cardiac arrhythmia|Short QT syndrome type 1;Long QT syndrome 2|Cardiovascular phenotype	germline;unknown	germline	GRCh38	7q36.1	criteria provided, multiple submitters, no conflicts	ClinGen:CA007025
7	150948944	150948944	C	T	197197	single nucleotide variant	NM_000238.4(KCNH2):c.2504G>A (p.Arg835Gln)	3757	KCNH2	HGNC:6251	Uncertain significance	0	2022-04-27	794728395	RCV000181871|RCV002485198|RCV002516848	MedGen:CN517202|MONDO:MONDO:0012312,MedGen:C1865020,OMIM:609620,Orphanet:51083;MONDO:MONDO:0013367,MedGen:C3150943,OMIM:613688,Orphanet:101016,Orphanet:768|MONDO:MONDO:0002442,MeSH:D008133,MedGen:C0023976	not provided|Short QT syndrome type 1;Long QT syndrome 2|Long QT syndrome	germline;unknown	germline	GRCh38	7q36.1	criteria provided, multiple submitters, no conflicts	ClinGen:CA006860
7	150948994	150948994	C	T	197201	single nucleotide variant	NM_000238.4(KCNH2):c.2454G>A (p.Ser818=)	3757	KCNH2	HGNC:6251	Conflicting interpretations of pathogenicity	0	2023-04-01	72549418	RCV000181735|RCV000243287|RCV000316839|RCV001095233|RCV001531066|RCV001842809	MedGen:CN169374|MedGen:CN230736|MONDO:MONDO:0002442,MeSH:D008133,MedGen:C0023976|MONDO:MONDO:0013367,MedGen:C3150943,OMIM:613688,Orphanet:101016,Orphanet:768|MedGen:CN517202|EFO:EFO_0004269,Human Phenotype Ontology:HP:0001656,Human Phenotype Ontology:HP:0001661,Human Phenotype Ontology:HP:0001665,Human Phenotype Ontology:HP:0001666,Human Phenotype Ontology:HP:0001687,Human Phenotype Ontology:HP:0001721,Human Phenotype Ontology:HP:0004351,Human Phenotype Ontology:HP:0005158,Human Phenotype Ontology:HP:0011675,MedGen:C0003811	not specified|Cardiovascular phenotype|Long QT syndrome|Long QT syndrome 2|not provided|Cardiac arrhythmia	germline	germline	GRCh38	7q36.1	criteria provided, conflicting interpretations	ClinGen:CA006771
7	150949934	150949934	G	A	197204	single nucleotide variant	NM_000238.4(KCNH2):c.2398+234C>T	3757	KCNH2	HGNC:6251	Likely benign	0	2019-04-15	370393086	RCV000181734|RCV001842808	MedGen:CN169374|EFO:EFO_0004269,Human Phenotype Ontology:HP:0001656,Human Phenotype Ontology:HP:0001661,Human Phenotype Ontology:HP:0001665,Human Phenotype Ontology:HP:0001666,Human Phenotype Ontology:HP:0001687,Human Phenotype Ontology:HP:0001721,Human Phenotype Ontology:HP:0004351,Human Phenotype Ontology:HP:0005158,Human Phenotype Ontology:HP:0011675,MedGen:C0003811	not specified|Cardiac arrhythmia	germline	germline	GRCh38	7q36.1	criteria provided, multiple submitters, no conflicts	ClinGen:CA006645
7	150949989	150949989	C	T	197205	single nucleotide variant	NM_000238.4(KCNH2):c.2398+179G>A	3757	KCNH2	HGNC:6251	Benign/Likely benign	0	2018-11-16	373927190	RCV000181733|RCV001842807	MedGen:CN169374|EFO:EFO_0004269,Human Phenotype Ontology:HP:0001656,Human Phenotype Ontology:HP:0001661,Human Phenotype Ontology:HP:0001665,Human Phenotype Ontology:HP:0001666,Human Phenotype Ontology:HP:0001687,Human Phenotype Ontology:HP:0001721,Human Phenotype Ontology:HP:0004351,Human Phenotype Ontology:HP:0005158,Human Phenotype Ontology:HP:0011675,MedGen:C0003811	not specified|Cardiac arrhythmia	germline	germline	GRCh38	7q36.1	criteria provided, multiple submitters, no conflicts	ClinGen:CA006630
7	150950163	150950163	C	A	197211	single nucleotide variant	NM_000238.4(KCNH2):c.2398+5G>T	3757	KCNH2	HGNC:6251	Pathogenic/Likely pathogenic	1	2023-06-02	1554425149	RCV000703830|RCV003298232	MONDO:MONDO:0002442,MeSH:D008133,MedGen:C0023976|MedGen:CN230736	Long QT syndrome|Cardiovascular phenotype	germline	germline	GRCh38	7q36.1	criteria provided, multiple submitters, no conflicts	-
7	150950167	150950167	C	G	197212	single nucleotide variant	NM_000238.4(KCNH2):c.2398+1G>C	3757	KCNH2	HGNC:6251	Pathogenic	1	2023-07-07	794728391	RCV000015503|RCV000181858	MONDO:MONDO:0013367,MedGen:C3150943,OMIM:613688,Orphanet:101016,Orphanet:768|MedGen:CN517202	Long QT syndrome 2|not provided	germline	germline	GRCh38	7q36.1	criteria provided, single submitter	OMIM:152427.0003,ClinGen:CA006638
7	150950180	150950180	C	G	197216	single nucleotide variant	NM_000238.4(KCNH2):c.2386G>C (p.Val796Leu)	3757	KCNH2	HGNC:6251	Conflicting interpretations of pathogenicity	0	2022-12-28	143335921	RCV001361466|RCV003165386	MONDO:MONDO:0002442,MeSH:D008133,MedGen:C0023976|MedGen:CN230736	Long QT syndrome|Cardiovascular phenotype	germline	germline	GRCh38	7q36.1	criteria provided, conflicting interpretations	-
7	150950180	150950180	C	T	197217	single nucleotide variant	NM_000238.4(KCNH2):c.2386G>A (p.Val796Met)	3757	KCNH2	HGNC:6251	Uncertain significance	0	2022-07-19	143335921	RCV002615378	MONDO:MONDO:0002442,MeSH:D008133,MedGen:C0023976	Long QT syndrome	germline	germline	GRCh38	7q36.1	criteria provided, single submitter	-
7	150950186	150950186	C	T	197218	single nucleotide variant	NM_000238.4(KCNH2):c.2380G>A (p.Val794Ile)	3757	KCNH2	HGNC:6251	Uncertain significance	0	2023-06-01	565006344	RCV000181853|RCV001309214|RCV001842828|RCV002453651	MedGen:CN517202|MONDO:MONDO:0002442,MeSH:D008133,MedGen:C0023976|EFO:EFO_0004269,Human Phenotype Ontology:HP:0001656,Human Phenotype Ontology:HP:0001661,Human Phenotype Ontology:HP:0001665,Human Phenotype Ontology:HP:0001666,Human Phenotype Ontology:HP:0001687,Human Phenotype Ontology:HP:0001721,Human Phenotype Ontology:HP:0004351,Human Phenotype Ontology:HP:0005158,Human Phenotype Ontology:HP:0011675,MedGen:C0003811|MedGen:CN230736	not provided|Long QT syndrome|Cardiac arrhythmia|Cardiovascular phenotype	germline	germline	GRCh38	7q36.1	criteria provided, multiple submitters, no conflicts	ClinGen:CA006534
7	150950200	150950200	A	G	197219	single nucleotide variant	NM_000238.4(KCNH2):c.2366T>C (p.Ile789Thr)	3757	KCNH2	HGNC:6251	Uncertain significance	0	2021-08-27	794728388	RCV000619839|RCV001042788	MedGen:CN230736|MONDO:MONDO:0002442,MeSH:D008133,MedGen:C0023976	Cardiovascular phenotype|Long QT syndrome	germline	germline	GRCh38	7q36.1	criteria provided, multiple submitters, no conflicts	ClinGen:CA006518
7	150950206	150950206	A	T	197220	single nucleotide variant	NM_000238.4(KCNH2):c.2360T>A (p.Ile787Asn)	3757	KCNH2	HGNC:6251	Conflicting interpretations of pathogenicity	1	2022-07-31	794728387	RCV000181849|RCV000694640	MedGen:CN517202|MONDO:MONDO:0002442,MeSH:D008133,MedGen:C0023976	not provided|Long QT syndrome	germline	germline	GRCh38	7q36.1	criteria provided, conflicting interpretations	ClinGen:CA006494
7	150950366	150950366	G	A	197224	single nucleotide variant	NM_000238.4(KCNH2):c.2200C>T (p.Arg734Cys)	3757	KCNH2	HGNC:6251	Uncertain significance	0	2021-08-28	143072395	RCV000182043|RCV001351486|RCV001842859	MedGen:CN517202|MONDO:MONDO:0002442,MeSH:D008133,MedGen:C0023976|EFO:EFO_0004269,Human Phenotype Ontology:HP:0001656,Human Phenotype Ontology:HP:0001661,Human Phenotype Ontology:HP:0001665,Human Phenotype Ontology:HP:0001666,Human Phenotype Ontology:HP:0001687,Human Phenotype Ontology:HP:0001721,Human Phenotype Ontology:HP:0004351,Human Phenotype Ontology:HP:0005158,Human Phenotype Ontology:HP:0011675,MedGen:C0003811	not provided|Long QT syndrome|Cardiac arrhythmia	germline	germline	GRCh38	7q36.1	criteria provided, multiple submitters, no conflicts	ClinGen:CA006340
7	150950374	150950374	T	G	197225	single nucleotide variant	NM_000238.4(KCNH2):c.2192A>C (p.His731Pro)	3757	KCNH2	HGNC:6251	Conflicting interpretations of pathogenicity	1	2022-09-28	794728385	RCV000181841|RCV002516847	MedGen:CN517202|MONDO:MONDO:0002442,MeSH:D008133,MedGen:C0023976	not provided|Long QT syndrome	germline	germline	GRCh38	7q36.1	criteria provided, conflicting interpretations	ClinGen:CA006334
7	150950921	150950921	C	T	197227	single nucleotide variant	NM_000238.4(KCNH2):c.2145G>A (p.Ala715=)	3757	KCNH2	HGNC:6251	Conflicting interpretations of pathogenicity	1	2022-10-05	794728384	RCV000181840|RCV000466148|RCV002298509|RCV002426873	MedGen:CN517202|MONDO:MONDO:0002442,MeSH:D008133,MedGen:C0023976|MONDO:MONDO:0013367,MedGen:C3150943,OMIM:613688,Orphanet:101016,Orphanet:768|MedGen:CN230736	not provided|Long QT syndrome|Long QT syndrome 2|Cardiovascular phenotype	germline;not applicable;unknown	germline	GRCh38	7q36.1	criteria provided, conflicting interpretations	ClinGen:CA006279
7	150950922	150950922	G	A	197228	single nucleotide variant	NM_000238.4(KCNH2):c.2144C>T (p.Ala715Val)	3757	KCNH2	HGNC:6251	Uncertain significance	0	2022-02-12	780656919	RCV000454933|RCV000621645|RCV001042787|RCV001842827	MedGen:CN169374|MedGen:CN230736|MONDO:MONDO:0002442,MeSH:D008133,MedGen:C0023976|EFO:EFO_0004269,Human Phenotype Ontology:HP:0001656,Human Phenotype Ontology:HP:0001661,Human Phenotype Ontology:HP:0001665,Human Phenotype Ontology:HP:0001666,Human Phenotype Ontology:HP:0001687,Human Phenotype Ontology:HP:0001721,Human Phenotype Ontology:HP:0004351,Human Phenotype Ontology:HP:0005158,Human Phenotype Ontology:HP:0011675,MedGen:C0003811	not specified|Cardiovascular phenotype|Long QT syndrome|Cardiac arrhythmia	germline	germline	GRCh38	7q36.1	criteria provided, multiple submitters, no conflicts	ClinGen:CA006273
7	150950962	150950962	G	A	197230	single nucleotide variant	NM_000238.4(KCNH2):c.2104C>T (p.Gln702Ter)	3757	KCNH2	HGNC:6251	Pathogenic	1	2018-10-31	794728382	RCV000181835|RCV000763170	MedGen:CN517202|MONDO:MONDO:0012312,MedGen:C1865020,OMIM:609620,Orphanet:51083;MONDO:MONDO:0013367,MedGen:C3150943,OMIM:613688,Orphanet:101016,Orphanet:768	not provided|Short QT syndrome type 1;Long QT syndrome 2	germline;unknown	germline	GRCh38	7q36.1	criteria provided, multiple submitters, no conflicts	ClinGen:CA006236
7	150950985	150950985	C	T	197232	single nucleotide variant	NM_000238.4(KCNH2):c.2081G>A (p.Arg694His)	3757	KCNH2	HGNC:6251	Conflicting interpretations of pathogenicity	1	2021-08-31	794728383	RCV000181837|RCV001235617	MedGen:CN517202|MONDO:MONDO:0002442,MeSH:D008133,MedGen:C0023976	not provided|Long QT syndrome	germline	germline	GRCh38	7q36.1	criteria provided, conflicting interpretations	ClinGen:CA006201
7	150951040	150951040	G	A	197234	single nucleotide variant	NM_000238.4(KCNH2):c.2026C>T (p.Gln676Ter)	3757	KCNH2	HGNC:6251	Pathogenic	1	2023-01-30	794728381	RCV000181834|RCV001852292	MedGen:CN517202|MONDO:MONDO:0002442,MeSH:D008133,MedGen:C0023976	not provided|Long QT syndrome	germline	germline	GRCh38	7q36.1	criteria provided, multiple submitters, no conflicts	ClinGen:CA006157
7	150951110	150951110	A	G	197235	single nucleotide variant	NM_000238.4(KCNH2):c.1956T>C (p.Tyr652=)	3757	KCNH2	HGNC:6251	Benign	0	2022-11-04	1137617	RCV000181727|RCV000253499|RCV000283094|RCV000710149|RCV001095278|RCV001842805	MedGen:CN169374|MedGen:CN230736|MONDO:MONDO:0002442,MeSH:D008133,MedGen:C0023976|MedGen:CN517202|MONDO:MONDO:0013367,MedGen:C3150943,OMIM:613688,Orphanet:101016,Orphanet:768|EFO:EFO_0004269,Human Phenotype Ontology:HP:0001656,Human Phenotype Ontology:HP:0001661,Human Phenotype Ontology:HP:0001665,Human Phenotype Ontology:HP:0001666,Human Phenotype Ontology:HP:0001687,Human Phenotype Ontology:HP:0001721,Human Phenotype Ontology:HP:0004351,Human Phenotype Ontology:HP:0005158,Human Phenotype Ontology:HP:0011675,MedGen:C0003811	not specified|Cardiovascular phenotype|Long QT syndrome|not provided|Long QT syndrome 2|Cardiac arrhythmia	germline	germline	GRCh38	7q36.1	criteria provided, multiple submitters, no conflicts	ClinGen:CA006099
7	150951122	150951122	T	G	197239	single nucleotide variant	NM_000238.4(KCNH2):c.1946-2A>C	3757	KCNH2	HGNC:6251	Pathogenic	1	2022-10-21	794728488	RCV000182039|RCV001035147|RCV002408793	MedGen:CN517202|MONDO:MONDO:0002442,MeSH:D008133,MedGen:C0023976|MedGen:CN230736	not provided|Long QT syndrome|Cardiovascular phenotype	germline	germline	GRCh38	7q36.1	criteria provided, multiple submitters, no conflicts	ClinGen:CA006083
7	150951442	150951442	A	G	197240	single nucleotide variant	NM_000238.4(KCNH2):c.1945+6T>C	3757	KCNH2	HGNC:6251	Pathogenic	1	2023-05-04	794728380	RCV000181831|RCV000227185	MedGen:CN517202|MONDO:MONDO:0002442,MeSH:D008133,MedGen:C0023976	not provided|Long QT syndrome	germline	germline	GRCh38	7q36.1	criteria provided, multiple submitters, no conflicts	ClinGen:CA006073
7	150951475	150951475	A	G	197243	single nucleotide variant	NM_000238.4(KCNH2):c.1918T>C (p.Phe640Leu)	3757	KCNH2	HGNC:6251	Conflicting interpretations of pathogenicity	1	2018-04-25	199473529	RCV000182036|RCV000678951	MedGen:CN517202|MONDO:MONDO:0013367,MedGen:C3150943,OMIM:613688,Orphanet:101016,Orphanet:768	not provided|Long QT syndrome 2	germline;unknown	germline	GRCh38	7q36.1	criteria provided, conflicting interpretations	ClinGen:CA006010,UniProtKB:Q12809#VAR_008937
7	150951489	150951489	T	C	197248	single nucleotide variant	NM_000238.4(KCNH2):c.1904A>G (p.Asn635Ser)	3757	KCNH2	HGNC:6251	Uncertain significance	0	2021-07-12	199472964	RCV000706059	MONDO:MONDO:0002442,MeSH:D008133,MedGen:C0023976	Long QT syndrome	germline	germline	GRCh38	7q36.1	criteria provided, single submitter	-
7	150951493	150951493	T	C	197249	single nucleotide variant	NM_000238.4(KCNH2):c.1900A>G (p.Thr634Ala)	3757	KCNH2	HGNC:6251	Pathogenic/Likely pathogenic	1	2023-07-17	794728377	RCV000181826|RCV003314572	MedGen:CN517202|MONDO:MONDO:0013367,MedGen:C3150943,OMIM:613688,Orphanet:101016,Orphanet:768	not provided|Long QT syndrome 2	germline	germline	GRCh38	7q36.1	criteria provided, multiple submitters, no conflicts	ClinGen:CA005914
7	150951512	150951512	G	T	197251	single nucleotide variant	NM_000238.4(KCNH2):c.1881C>A (p.Phe627Leu)	3757	KCNH2	HGNC:6251	Pathogenic	1	2021-09-01	199473039	RCV000182034|RCV001385333	MedGen:CN517202|MONDO:MONDO:0002442,MeSH:D008133,MedGen:C0023976	not provided|Long QT syndrome	germline	germline	GRCh38	7q36.1	criteria provided, multiple submitters, no conflicts	ClinGen:CA005788,UniProtKB:Q12809#VAR_014377
7	150951639	150951639	C	A	197256	single nucleotide variant	NM_000238.4(KCNH2):c.1754G>T (p.Trp585Leu)	3757	KCNH2	HGNC:6251	Conflicting interpretations of pathogenicity	1	2021-08-09	794728484	RCV000182029|RCV001852296	MedGen:CN517202|MONDO:MONDO:0002442,MeSH:D008133,MedGen:C0023976	not provided|Long QT syndrome	germline	germline	GRCh38	7q36.1	criteria provided, conflicting interpretations	ClinGen:CA005401
7	150951660	150951660	T	G	197258	single nucleotide variant	NM_000238.4(KCNH2):c.1733A>C (p.His578Pro)	3757	KCNH2	HGNC:6251	Uncertain significance	0	2021-08-17	794728376	RCV000181814|RCV002500533	MedGen:CN517202|MONDO:MONDO:0012312,MedGen:C1865020,OMIM:609620,Orphanet:51083;MONDO:MONDO:0013367,MedGen:C3150943,OMIM:613688,Orphanet:101016,Orphanet:768	not provided|Short QT syndrome type 1;Long QT syndrome 2	germline;unknown	germline	GRCh38	7q36.1	criteria provided, multiple submitters, no conflicts	ClinGen:CA005301
7	150951701	150951701	T	C	197263	single nucleotide variant	NM_000238.4(KCNH2):c.1692A>G (p.Leu564=)	3757	KCNH2	HGNC:6251	Benign	0	2022-11-04	1805121	RCV000181726|RCV000245504|RCV000378634|RCV000712073|RCV001095280|RCV001842804	MedGen:CN169374|MedGen:CN230736|MONDO:MONDO:0002442,MeSH:D008133,MedGen:C0023976|MedGen:CN517202|MONDO:MONDO:0013367,MedGen:C3150943,OMIM:613688,Orphanet:101016,Orphanet:768|EFO:EFO_0004269,Human Phenotype Ontology:HP:0001656,Human Phenotype Ontology:HP:0001661,Human Phenotype Ontology:HP:0001665,Human Phenotype Ontology:HP:0001666,Human Phenotype Ontology:HP:0001687,Human Phenotype Ontology:HP:0001721,Human Phenotype Ontology:HP:0004351,Human Phenotype Ontology:HP:0005158,Human Phenotype Ontology:HP:0011675,MedGen:C0003811	not specified|Cardiovascular phenotype|Long QT syndrome|not provided|Long QT syndrome 2|Cardiac arrhythmia	germline	germline	GRCh38	7q36.1	criteria provided, multiple submitters, no conflicts	ClinGen:CA005104
7	150951709	150951709	G	A	197265	single nucleotide variant	NM_000238.4(KCNH2):c.1684C>T (p.His562Tyr)	3757	KCNH2	HGNC:6251	Pathogenic/Likely pathogenic	1	2022-07-06	794728481	RCV000182026|RCV000531749|RCV002408791	MedGen:CN517202|MONDO:MONDO:0002442,MeSH:D008133,MedGen:C0023976|MedGen:CN230736	not provided|Long QT syndrome|Cardiovascular phenotype	germline	germline	GRCh38	7q36.1	criteria provided, multiple submitters, no conflicts	ClinGen:CA005051
7	150951710	150951710	C	T	197266	single nucleotide variant	NM_000238.4(KCNH2):c.1683G>A (p.Ala561=)	3757	KCNH2	HGNC:6251	Benign/Likely benign	0	2022-10-30	140366118	RCV000181725|RCV000631806|RCV001842803|RCV002399644	MedGen:CN169374|MONDO:MONDO:0002442,MeSH:D008133,MedGen:C0023976|EFO:EFO_0004269,Human Phenotype Ontology:HP:0001656,Human Phenotype Ontology:HP:0001661,Human Phenotype Ontology:HP:0001665,Human Phenotype Ontology:HP:0001666,Human Phenotype Ontology:HP:0001687,Human Phenotype Ontology:HP:0001721,Human Phenotype Ontology:HP:0004351,Human Phenotype Ontology:HP:0005158,Human Phenotype Ontology:HP:0011675,MedGen:C0003811|MedGen:CN230736	not specified|Long QT syndrome|Cardiac arrhythmia|Cardiovascular phenotype	germline	germline	GRCh38	7q36.1	criteria provided, multiple submitters, no conflicts	ClinGen:CA005043
7	150951793	150951793	G	T	197270	single nucleotide variant	NM_000238.4(KCNH2):c.1600C>A (p.Arg534Ser)	3757	KCNH2	HGNC:6251	Conflicting interpretations of pathogenicity	1	2022-10-17	199472916	RCV000182023|RCV000473348	MedGen:CN517202|MONDO:MONDO:0002442,MeSH:D008133,MedGen:C0023976	not provided|Long QT syndrome	germline	germline	GRCh38	7q36.1	criteria provided, conflicting interpretations	ClinGen:CA004896
7	150951810	150951810	C	T	197271	single nucleotide variant	NM_000238.4(KCNH2):c.1583G>A (p.Arg528Gln)	3757	KCNH2	HGNC:6251	Uncertain significance	0	2023-03-31	199472914	RCV003028271|RCV003308427	MONDO:MONDO:0002442,MeSH:D008133,MedGen:C0023976|MedGen:CN230736	Long QT syndrome|Cardiovascular phenotype	germline	germline	GRCh38	7q36.1	criteria provided, multiple submitters, no conflicts	-
7	150951812	150951812	C	T	197272	single nucleotide variant	NM_000238.4(KCNH2):c.1581G>A (p.Ala527=)	3757	KCNH2	HGNC:6251	Benign/Likely benign	0	2022-10-23	150275982	RCV000181724|RCV000245525|RCV000471665|RCV001159682|RCV001842802|RCV001812168	MedGen:CN169374|MedGen:CN230736|MONDO:MONDO:0002442,MeSH:D008133,MedGen:C0023976|MONDO:MONDO:0013367,MedGen:C3150943,OMIM:613688,Orphanet:101016,Orphanet:768|EFO:EFO_0004269,Human Phenotype Ontology:HP:0001656,Human Phenotype Ontology:HP:0001661,Human Phenotype Ontology:HP:0001665,Human Phenotype Ontology:HP:0001666,Human Phenotype Ontology:HP:0001687,Human Phenotype Ontology:HP:0001721,Human Phenotype Ontology:HP:0004351,Human Phenotype Ontology:HP:0005158,Human Phenotype Ontology:HP:0011675,MedGen:C0003811|MedGen:CN517202	not specified|Cardiovascular phenotype|Long QT syndrome|Long QT syndrome 2|Cardiac arrhythmia|not provided	germline	germline	GRCh38	7q36.1	criteria provided, multiple submitters, no conflicts	ClinGen:CA004841
7	150952457	150952457	C	T	197273	single nucleotide variant	NM_000238.4(KCNH2):c.1525G>A (p.Asp509Asn)	3757	KCNH2	HGNC:6251	Conflicting interpretations of pathogenicity	1	2022-09-24	370637245	RCV000618149|RCV000699875|RCV000678934|RCV002223807	MedGen:CN230736|MONDO:MONDO:0002442,MeSH:D008133,MedGen:C0023976|MONDO:MONDO:0013367,MedGen:C3150943,OMIM:613688,Orphanet:101016,Orphanet:768|MedGen:CN517202	Cardiovascular phenotype|Long QT syndrome|Long QT syndrome 2|not provided	germline;unknown	germline	GRCh38	7q36.1	criteria provided, conflicting interpretations	ClinGen:CA004769
7	150952511	150952511	C	T	197278	single nucleotide variant	NM_000238.4(KCNH2):c.1471G>A (p.Val491Ile)	3757	KCNH2	HGNC:6251	Likely benign	0	2022-09-20	374376640	RCV000181792|RCV000617570|RCV000863337|RCV001704868|RCV001842826|RCV002478611	MedGen:CN169374|MedGen:CN230736|MONDO:MONDO:0002442,MeSH:D008133,MedGen:C0023976|MedGen:CN517202|EFO:EFO_0004269,Human Phenotype Ontology:HP:0001656,Human Phenotype Ontology:HP:0001661,Human Phenotype Ontology:HP:0001665,Human Phenotype Ontology:HP:0001666,Human Phenotype Ontology:HP:0001687,Human Phenotype Ontology:HP:0001721,Human Phenotype Ontology:HP:0004351,Human Phenotype Ontology:HP:0005158,Human Phenotype Ontology:HP:0011675,MedGen:C0003811|MONDO:MONDO:0012312,MedGen:C1865020,OMIM:609620,Orphanet:51083;MONDO:MONDO:0013367,MedGen:C3150943,OMIM:613688,Orphanet:101016,Orphanet:768	not specified|Cardiovascular phenotype|Long QT syndrome|not provided|Cardiac arrhythmia|Short QT syndrome type 1;Long QT syndrome 2	germline;unknown	germline	GRCh38	7q36.1	criteria provided, multiple submitters, no conflicts	ClinGen:CA004672
7	150952523	150952523	C	T	197279	single nucleotide variant	NM_000238.4(KCNH2):c.1459G>A (p.Gly487Ser)	3757	KCNH2	HGNC:6251	Uncertain significance	0	2022-10-08	562875924	RCV000181791|RCV000462536|RCV001192537|RCV001842825|RCV002390454|RCV002470797|RCV002492805	MedGen:CN517202|MONDO:MONDO:0002442,MeSH:D008133,MedGen:C0023976|MedGen:CN169374|EFO:EFO_0004269,Human Phenotype Ontology:HP:0001656,Human Phenotype Ontology:HP:0001661,Human Phenotype Ontology:HP:0001665,Human Phenotype Ontology:HP:0001666,Human Phenotype Ontology:HP:0001687,Human Phenotype Ontology:HP:0001721,Human Phenotype Ontology:HP:0004351,Human Phenotype Ontology:HP:0005158,Human Phenotype Ontology:HP:0011675,MedGen:C0003811|MedGen:CN230736|MONDO:MONDO:0013367,MedGen:C3150943,OMIM:613688,Orphanet:101016,Orphanet:768|MONDO:MONDO:0012312,MedGen:C1865020,OMIM:609620,Orphanet:51083;MONDO:MONDO:0013367,MedGen:C3150943,OMIM:613688,Orphanet:101016,Orphanet:768	not provided|Long QT syndrome|not specified|Cardiac arrhythmia|Cardiovascular phenotype|Long QT syndrome 2|Short QT syndrome type 1;Long QT syndrome 2	germline;unknown	germline	GRCh38	7q36.1	criteria provided, multiple submitters, no conflicts	ClinGen:CA004637
7	150952629	150952629	C	T	197282	single nucleotide variant	NM_000238.4(KCNH2):c.1353G>A (p.Pro451=)	3757	KCNH2	HGNC:6251	Benign/Likely benign	0	2021-10-28	763446458	RCV000181723|RCV000619677|RCV001516764|RCV001842801	MedGen:CN169374|MedGen:CN230736|MONDO:MONDO:0002442,MeSH:D008133,MedGen:C0023976|EFO:EFO_0004269,Human Phenotype Ontology:HP:0001656,Human Phenotype Ontology:HP:0001661,Human Phenotype Ontology:HP:0001665,Human Phenotype Ontology:HP:0001666,Human Phenotype Ontology:HP:0001687,Human Phenotype Ontology:HP:0001721,Human Phenotype Ontology:HP:0004351,Human Phenotype Ontology:HP:0005158,Human Phenotype Ontology:HP:0011675,MedGen:C0003811	not specified|Cardiovascular phenotype|Long QT syndrome|Cardiac arrhythmia	germline	germline	GRCh38	7q36.1	criteria provided, multiple submitters, no conflicts	ClinGen:CA004519
7	150952652	150952652	C	A	197283	single nucleotide variant	NM_000238.4(KCNH2):c.1330G>T (p.Glu444Ter)	3757	KCNH2	HGNC:6251	Pathogenic	1	2022-10-25	201268831	RCV000181788|RCV002516846	MedGen:CN517202|MONDO:MONDO:0002442,MeSH:D008133,MedGen:C0023976	not provided|Long QT syndrome	germline	germline	GRCh38	7q36.1	criteria provided, multiple submitters, no conflicts	ClinGen:CA004486
7	150952789	150952789	C	T	197291	single nucleotide variant	NM_000238.4(KCNH2):c.1193G>A (p.Trp398Ter)	3757	KCNH2	HGNC:6251	Pathogenic	1	2021-08-12	794728366	RCV000181782|RCV001233303	MedGen:CN517202|MONDO:MONDO:0002442,MeSH:D008133,MedGen:C0023976	not provided|Long QT syndrome	germline	germline	GRCh38	7q36.1	criteria provided, multiple submitters, no conflicts	ClinGen:CA004257
7	150952833	150952833	G	A	197293	single nucleotide variant	NM_000238.4(KCNH2):c.1149C>T (p.Asp383=)	3757	KCNH2	HGNC:6251	Benign/Likely benign	0	2022-09-23	201995634	RCV000181722|RCV000863848|RCV001842800|RCV002453649	MedGen:CN169374|MONDO:MONDO:0002442,MeSH:D008133,MedGen:C0023976|EFO:EFO_0004269,Human Phenotype Ontology:HP:0001656,Human Phenotype Ontology:HP:0001661,Human Phenotype Ontology:HP:0001665,Human Phenotype Ontology:HP:0001666,Human Phenotype Ontology:HP:0001687,Human Phenotype Ontology:HP:0001721,Human Phenotype Ontology:HP:0004351,Human Phenotype Ontology:HP:0005158,Human Phenotype Ontology:HP:0011675,MedGen:C0003811|MedGen:CN230736	not specified|Long QT syndrome|Cardiac arrhythmia|Cardiovascular phenotype	germline	germline	GRCh38	7q36.1	criteria provided, multiple submitters, no conflicts	ClinGen:CA004250
7	150952854	150952854	C	T	197296	single nucleotide variant	NM_000238.4(KCNH2):c.1129-1G>A	3757	KCNH2	HGNC:6251	Pathogenic	1	2021-09-01	794728478	RCV000182018|RCV000706917	MedGen:CN517202|MONDO:MONDO:0002442,MeSH:D008133,MedGen:C0023976	not provided|Long QT syndrome	germline	germline	GRCh38	7q36.1	criteria provided, multiple submitters, no conflicts	ClinGen:CA004231
7	150952855	150952855	T	C	197297	single nucleotide variant	NM_000238.4(KCNH2):c.1129-2A>G	3757	KCNH2	HGNC:6251	Pathogenic	1	2021-08-18	794728365	RCV000181781|RCV001852291	MedGen:CN517202|MONDO:MONDO:0002442,MeSH:D008133,MedGen:C0023976	not provided|Long QT syndrome	germline	germline	GRCh38	7q36.1	criteria provided, multiple submitters, no conflicts	ClinGen:CA004238
7	150955507	150955507	G	A	197298	single nucleotide variant	NM_000238.4(KCNH2):c.1128+1784C>T	3757	KCNH2	HGNC:6251	Benign	0	2018-09-29	371509270	RCV000181721|RCV000712081|RCV001842799	MedGen:CN169374|MedGen:CN517202|EFO:EFO_0004269,Human Phenotype Ontology:HP:0001656,Human Phenotype Ontology:HP:0001661,Human Phenotype Ontology:HP:0001665,Human Phenotype Ontology:HP:0001666,Human Phenotype Ontology:HP:0001687,Human Phenotype Ontology:HP:0001721,Human Phenotype Ontology:HP:0004351,Human Phenotype Ontology:HP:0005158,Human Phenotype Ontology:HP:0011675,MedGen:C0003811	not specified|not provided|Cardiac arrhythmia	germline	germline	GRCh38	7q36.1	criteria provided, multiple submitters, no conflicts	ClinGen:CA004220
7	150957291	150957291	C	T	197299	single nucleotide variant	NM_000238.4(KCNH2):c.1128G>A (p.Gln376=)	3757	KCNH2	HGNC:6251	Conflicting interpretations of pathogenicity	1	2023-03-27	770047651	RCV000200566|RCV000223833|RCV000618780|RCV001842824|RCV002298508	MONDO:MONDO:0002442,MeSH:D008133,MedGen:C0023976|MedGen:CN517202|MedGen:CN230736|EFO:EFO_0004269,Human Phenotype Ontology:HP:0001656,Human Phenotype Ontology:HP:0001661,Human Phenotype Ontology:HP:0001665,Human Phenotype Ontology:HP:0001666,Human Phenotype Ontology:HP:0001687,Human Phenotype Ontology:HP:0001721,Human Phenotype Ontology:HP:0004351,Human Phenotype Ontology:HP:0005158,Human Phenotype Ontology:HP:0011675,MedGen:C0003811|MONDO:MONDO:0013367,MedGen:C3150943,OMIM:613688,Orphanet:101016,Orphanet:768	Long QT syndrome|not provided|Cardiovascular phenotype|Cardiac arrhythmia|Long QT syndrome 2	germline;not applicable;unknown	germline	GRCh38	7q36.1	criteria provided, conflicting interpretations	ClinGen:CA004226
7	150957323	150957323	G	A	197300	single nucleotide variant	NM_000238.4(KCNH2):c.1096C>T (p.Arg366Ter)	3757	KCNH2	HGNC:6251	Pathogenic	1	2019-11-21	794728364	RCV000181779|RCV001039878|RCV002453650	MedGen:CN517202|MONDO:MONDO:0002442,MeSH:D008133,MedGen:C0023976|MedGen:CN230736	not provided|Long QT syndrome|Cardiovascular phenotype	germline	germline	GRCh38	7q36.1	criteria provided, multiple submitters, no conflicts	ClinGen:CA004210
7	150957376	150957376	A	T	197301	single nucleotide variant	NM_000238.4(KCNH2):c.1043T>A (p.Phe348Tyr)	3757	KCNH2	HGNC:6251	Uncertain significance	0	2021-08-26	794728363	RCV000181778|RCV001342668|RCV002399645	MedGen:CN517202|MONDO:MONDO:0002442,MeSH:D008133,MedGen:C0023976|MedGen:CN230736	not provided|Long QT syndrome|Cardiovascular phenotype	germline	germline	GRCh38	7q36.1	criteria provided, multiple submitters, no conflicts	ClinGen:CA004191
7	150957436	150957436	C	T	197303	single nucleotide variant	NM_000238.4(KCNH2):c.983G>A (p.Arg328His)	3757	KCNH2	HGNC:6251	Uncertain significance	0	2022-03-09	747437736	RCV000181775|RCV000470774|RCV001842823|RCV002381587	MedGen:CN517202|MONDO:MONDO:0002442,MeSH:D008133,MedGen:C0023976|EFO:EFO_0004269,Human Phenotype Ontology:HP:0001656,Human Phenotype Ontology:HP:0001661,Human Phenotype Ontology:HP:0001665,Human Phenotype Ontology:HP:0001666,Human Phenotype Ontology:HP:0001687,Human Phenotype Ontology:HP:0001721,Human Phenotype Ontology:HP:0004351,Human Phenotype Ontology:HP:0005158,Human Phenotype Ontology:HP:0011675,MedGen:C0003811|MedGen:CN230736	not provided|Long QT syndrome|Cardiac arrhythmia|Cardiovascular phenotype	germline	germline	GRCh38	7q36.1	criteria provided, multiple submitters, no conflicts	ClinGen:CA009061
7	150957460	150957460	G	C	197304	single nucleotide variant	NM_000238.4(KCNH2):c.959C>G (p.Ser320Trp)	3757	KCNH2	HGNC:6251	Uncertain significance	0	2022-02-06	199472886	RCV000181773|RCV001842822|RCV002516845	MedGen:CN517202|EFO:EFO_0004269,Human Phenotype Ontology:HP:0001656,Human Phenotype Ontology:HP:0001661,Human Phenotype Ontology:HP:0001665,Human Phenotype Ontology:HP:0001666,Human Phenotype Ontology:HP:0001687,Human Phenotype Ontology:HP:0001721,Human Phenotype Ontology:HP:0004351,Human Phenotype Ontology:HP:0005158,Human Phenotype Ontology:HP:0011675,MedGen:C0003811|MONDO:MONDO:0002442,MeSH:D008133,MedGen:C0023976	not provided|Cardiac arrhythmia|Long QT syndrome	germline	germline	GRCh38	7q36.1	criteria provided, multiple submitters, no conflicts	ClinGen:CA009032
7	150958163	150958163	C	T	197312	single nucleotide variant	NM_000238.4(KCNH2):c.812G>A (p.Arg271His)	3757	KCNH2	HGNC:6251	Uncertain significance	0	2022-10-18	794728361	RCV000181768|RCV001852290	MedGen:CN517202|MONDO:MONDO:0002442,MeSH:D008133,MedGen:C0023976	not provided|Long QT syndrome	germline	germline	GRCh38	7q36.1	criteria provided, multiple submitters, no conflicts	ClinGen:CA008845
7	150958256	150958256	G	A	197318	single nucleotide variant	NM_000238.4(KCNH2):c.719C>T (p.Pro240Leu)	3757	KCNH2	HGNC:6251	Uncertain significance	0	2022-08-16	794728359	RCV000181765|RCV001324573	MedGen:CN517202|MONDO:MONDO:0002442,MeSH:D008133,MedGen:C0023976	not provided|Long QT syndrome	germline	germline	GRCh38	7q36.1	criteria provided, multiple submitters, no conflicts	ClinGen:CA008703
7	150958305	150958305	C	T	197320	single nucleotide variant	NM_000238.4(KCNH2):c.670G>A (p.Gly224Arg)	3757	KCNH2	HGNC:6251	Uncertain significance	0	2021-09-07	794728358	RCV000181764|RCV002503707	MedGen:CN517202|MONDO:MONDO:0012312,MedGen:C1865020,OMIM:609620,Orphanet:51083;MONDO:MONDO:0013367,MedGen:C3150943,OMIM:613688,Orphanet:101016,Orphanet:768	not provided|Short QT syndrome type 1;Long QT syndrome 2	germline;unknown	germline	GRCh38	7q36.1	criteria provided, multiple submitters, no conflicts	ClinGen:CA008669
7	150958373	150958373	G	A	197321	single nucleotide variant	NM_000238.4(KCNH2):c.602C>T (p.Thr201Met)	3757	KCNH2	HGNC:6251	Uncertain significance	0	2022-03-08	794728357	RCV000181763|RCV002516844	MedGen:CN517202|MONDO:MONDO:0002442,MeSH:D008133,MedGen:C0023976	not provided|Long QT syndrome	germline	germline	GRCh38	7q36.1	criteria provided, multiple submitters, no conflicts	ClinGen:CA008625
7	150958412	150958412	G	A	197326	single nucleotide variant	NM_000238.4(KCNH2):c.563C>T (p.Ala188Val)	3757	KCNH2	HGNC:6251	Uncertain significance	0	2023-06-05	794728356	RCV000181762|RCV000475233|RCV003298231	MedGen:CN517202|MONDO:MONDO:0002442,MeSH:D008133,MedGen:C0023976|MedGen:CN230736	not provided|Long QT syndrome|Cardiovascular phenotype	germline	germline	GRCh38	7q36.1	criteria provided, multiple submitters, no conflicts	ClinGen:CA008591
7	150958417	150958417	G	A	197327	single nucleotide variant	NM_000238.4(KCNH2):c.558C>T (p.Gly186=)	3757	KCNH2	HGNC:6251	Benign/Likely benign	0	2022-11-03	139533994	RCV000181718|RCV000589337|RCV000620996|RCV001086460	MedGen:CN169374|MedGen:CN517202|MedGen:CN230736|MONDO:MONDO:0002442,MeSH:D008133,MedGen:C0023976	not specified|not provided|Cardiovascular phenotype|Long QT syndrome	germline	germline	GRCh38	7q36.1	criteria provided, multiple submitters, no conflicts	ClinGen:CA008570
7	150958451	150958451	G	T	197328	single nucleotide variant	NM_000238.4(KCNH2):c.524C>A (p.Ala175Asp)	3757	KCNH2	HGNC:6251	Likely benign	0	2022-10-28	776541110	RCV000181716|RCV000303831|RCV001095282	MedGen:CN169374|MONDO:MONDO:0002442,MeSH:D008133,MedGen:C0023976|MONDO:MONDO:0013367,MedGen:C3150943,OMIM:613688,Orphanet:101016,Orphanet:768	not specified|Long QT syndrome|Long QT syndrome 2	germline	germline	GRCh38	7q36.1	criteria provided, multiple submitters, no conflicts	ClinGen:CA008545
7	150959589	150959589	G	C	197331	single nucleotide variant	NM_000238.4(KCNH2):c.455C>G (p.Thr152Ser)	3757	KCNH2	HGNC:6251	Uncertain significance	0	2022-10-17	794728354	RCV000181759|RCV001842821|RCV002516843	MedGen:CN517202|EFO:EFO_0004269,Human Phenotype Ontology:HP:0001656,Human Phenotype Ontology:HP:0001661,Human Phenotype Ontology:HP:0001665,Human Phenotype Ontology:HP:0001666,Human Phenotype Ontology:HP:0001687,Human Phenotype Ontology:HP:0001721,Human Phenotype Ontology:HP:0004351,Human Phenotype Ontology:HP:0005158,Human Phenotype Ontology:HP:0011675,MedGen:C0003811|MONDO:MONDO:0002442,MeSH:D008133,MedGen:C0023976	not provided|Cardiac arrhythmia|Long QT syndrome	germline	germline	GRCh38	7q36.1	criteria provided, multiple submitters, no conflicts	ClinGen:CA008479
7	150959604	150959604	T	C	197333	single nucleotide variant	NM_000238.4(KCNH2):c.440A>G (p.His147Arg)	3757	KCNH2	HGNC:6251	Uncertain significance	0	2021-08-30	768938134	RCV000181757|RCV000765949|RCV000811589	MedGen:CN517202|MONDO:MONDO:0013367,MedGen:C3150943,OMIM:613688,Orphanet:101016,Orphanet:768;MONDO:MONDO:0012312,MedGen:C1865020,OMIM:609620,Orphanet:51083|MONDO:MONDO:0002442,MeSH:D008133,MedGen:C0023976	not provided|Long QT syndrome 2;Short QT syndrome type 1|Long QT syndrome	germline;unknown	germline	GRCh38	7q36.1	criteria provided, multiple submitters, no conflicts	ClinGen:CA008440
7	150959646	150959646	A	G	197334	single nucleotide variant	NM_000238.4(KCNH2):c.398T>C (p.Met133Thr)	3757	KCNH2	HGNC:6251	Uncertain significance	0	2022-08-01	794728353	RCV000181755|RCV000238963|RCV001221938|RCV002354477	MedGen:CN517202|MONDO:MONDO:0013367,MedGen:C3150943,OMIM:613688,Orphanet:101016,Orphanet:768|MONDO:MONDO:0002442,MeSH:D008133,MedGen:C0023976|MedGen:CN230736	not provided|Long QT syndrome 2|Long QT syndrome|Cardiovascular phenotype	germline;unknown	germline	GRCh38	7q36.1	criteria provided, multiple submitters, no conflicts	ClinGen:CA008423
7	150959657	150959657	G	C	197335	single nucleotide variant	NM_000238.4(KCNH2):c.387C>G (p.Phe129Leu)	3757	KCNH2	HGNC:6251	Conflicting interpretations of pathogenicity	1	2022-06-30	764831888	RCV000181754|RCV002362931|RCV002516842	MedGen:CN517202|MedGen:CN230736|MONDO:MONDO:0002442,MeSH:D008133,MedGen:C0023976	not provided|Cardiovascular phenotype|Long QT syndrome	germline	germline	GRCh38	7q36.1	criteria provided, conflicting interpretations	ClinGen:CA008406
7	150959702	150959702	G	A	197340	single nucleotide variant	NM_000238.4(KCNH2):c.342C>T (p.Pro114=)	3757	KCNH2	HGNC:6251	Conflicting interpretations of pathogenicity	0	2022-10-23	532959204	RCV000181715|RCV000868019|RCV001159790|RCV001531069|RCV001842798|RCV002453648	MedGen:CN169374|MONDO:MONDO:0002442,MeSH:D008133,MedGen:C0023976|MONDO:MONDO:0013367,MedGen:C3150943,OMIM:613688,Orphanet:101016,Orphanet:768|MedGen:CN517202|EFO:EFO_0004269,Human Phenotype Ontology:HP:0001656,Human Phenotype Ontology:HP:0001661,Human Phenotype Ontology:HP:0001665,Human Phenotype Ontology:HP:0001666,Human Phenotype Ontology:HP:0001687,Human Phenotype Ontology:HP:0001721,Human Phenotype Ontology:HP:0004351,Human Phenotype Ontology:HP:0005158,Human Phenotype Ontology:HP:0011675,MedGen:C0003811|MedGen:CN230736	not specified|Long QT syndrome|Long QT syndrome 2|not provided|Cardiac arrhythmia|Cardiovascular phenotype	germline	germline	GRCh38	7q36.1	criteria provided, conflicting interpretations	ClinGen:CA008300
7	150974734	150974734	T	G	197346	single nucleotide variant	NM_000238.4(KCNH2):c.284A>C (p.Glu95Ala)	3757	KCNH2	HGNC:6251	Uncertain significance	0	2022-08-26	794728414	RCV000181945|RCV001363747|RCV002433797	MedGen:CN517202|MONDO:MONDO:0002442,MeSH:D008133,MedGen:C0023976|MedGen:CN230736	not provided|Long QT syndrome|Cardiovascular phenotype	germline	germline	GRCh38	7q36.1	criteria provided, multiple submitters, no conflicts	ClinGen:CA007512
7	150974744	150974744	G	A	197348	single nucleotide variant	NM_000238.4(KCNH2):c.274C>T (p.Arg92Cys)	3757	KCNH2	HGNC:6251	Uncertain significance	0	2022-08-23	563611707	RCV000181942|RCV000988007|RCV001219813|RCV001842840	MedGen:CN517202|MONDO:MONDO:0013367,MedGen:C3150943,OMIM:613688,Orphanet:101016,Orphanet:768|MONDO:MONDO:0002442,MeSH:D008133,MedGen:C0023976|EFO:EFO_0004269,Human Phenotype Ontology:HP:0001656,Human Phenotype Ontology:HP:0001661,Human Phenotype Ontology:HP:0001665,Human Phenotype Ontology:HP:0001666,Human Phenotype Ontology:HP:0001687,Human Phenotype Ontology:HP:0001721,Human Phenotype Ontology:HP:0004351,Human Phenotype Ontology:HP:0005158,Human Phenotype Ontology:HP:0011675,MedGen:C0003811	not provided|Long QT syndrome 2|Long QT syndrome|Cardiac arrhythmia	germline;unknown	germline	GRCh38	7q36.1	criteria provided, multiple submitters, no conflicts	ClinGen:CA007279
7	150974804	150974804	G	A	197353	single nucleotide variant	NM_000238.4(KCNH2):c.214C>T (p.Pro72Ser)	3757	KCNH2	HGNC:6251	Conflicting interpretations of pathogenicity	1	2022-03-25	794728411	RCV000181936|RCV002516850	MedGen:CN517202|MONDO:MONDO:0002442,MeSH:D008133,MedGen:C0023976	not provided|Long QT syndrome	germline	germline	GRCh38	7q36.1	criteria provided, conflicting interpretations	ClinGen:CA006286
7	150974830	150974830	G	T	197354	single nucleotide variant	NM_000238.4(KCNH2):c.188C>A (p.Pro63His)	3757	KCNH2	HGNC:6251	Conflicting interpretations of pathogenicity	1	2023-03-06	766379103	RCV000181932|RCV000631676|RCV002408789	MedGen:CN517202|MONDO:MONDO:0002442,MeSH:D008133,MedGen:C0023976|MedGen:CN230736	not provided|Long QT syndrome|Cardiovascular phenotype	germline	germline	GRCh38	7q36.1	criteria provided, conflicting interpretations	ClinGen:CA005881
7	150974848	150974848	G	A	197355	single nucleotide variant	NM_000238.4(KCNH2):c.170C>T (p.Ala57Val)	3757	KCNH2	HGNC:6251	Conflicting interpretations of pathogenicity	1	2021-08-29	794728493	RCV000182050|RCV001852297	MedGen:CN517202|MONDO:MONDO:0002442,MeSH:D008133,MedGen:C0023976	not provided|Long QT syndrome	germline	germline	GRCh38	7q36.1	criteria provided, conflicting interpretations	ClinGen:CA005221
7	150974851	150974851	C	A	197356	single nucleotide variant	NM_000238.4(KCNH2):c.167G>T (p.Arg56Leu)	3757	KCNH2	HGNC:6251	Conflicting interpretations of pathogenicity	1	2022-07-05	199472845	RCV000181931|RCV000461590	MedGen:CN517202|MONDO:MONDO:0002442,MeSH:D008133,MedGen:C0023976	not provided|Long QT syndrome	germline	germline	GRCh38	7q36.1	criteria provided, conflicting interpretations	ClinGen:CA005012
7	150974862	150974862	G	T	197357	single nucleotide variant	NM_000238.4(KCNH2):c.156C>A (p.Cys52Ter)	3757	KCNH2	HGNC:6251	Pathogenic	1	2019-11-03	754921704	RCV001236747	MONDO:MONDO:0002442,MeSH:D008133,MedGen:C0023976	Long QT syndrome	germline	germline	GRCh38	7q36.1	criteria provided, single submitter	-
7	150974879	150974879	C	A	197360	single nucleotide variant	NM_000238.4(KCNH2):c.139G>T (p.Gly47Cys)	3757	KCNH2	HGNC:6251	Pathogenic/Likely pathogenic	1	2019-12-19	794728409	RCV000181929|RCV001248792	MedGen:CN517202|MONDO:MONDO:0013367,MedGen:C3150943,OMIM:613688,Orphanet:101016,Orphanet:768	not provided|Long QT syndrome 2	germline;unknown	germline	GRCh38	7q36.1	criteria provided, multiple submitters, no conflicts	ClinGen:CA004565
7	150974938	150974938	C	T	197368	single nucleotide variant	NM_000238.4(KCNH2):c.80G>A (p.Arg27His)	3757	KCNH2	HGNC:6251	Conflicting interpretations of pathogenicity	1	2021-09-01	199472828	RCV000181921|RCV001213481	MedGen:CN517202|MONDO:MONDO:0002442,MeSH:D008133,MedGen:C0023976	not provided|Long QT syndrome	germline	germline	GRCh38	7q36.1	criteria provided, conflicting interpretations	ClinGen:CA008830
7	150974942	150974942	C	T	197369	single nucleotide variant	NM_000238.4(KCNH2):c.77-1G>A	3757	KCNH2	HGNC:6251	Likely pathogenic	1	2021-08-20	794728406	RCV000181919|RCV001379136	MedGen:CN517202|MONDO:MONDO:0002442,MeSH:D008133,MedGen:C0023976	not provided|Long QT syndrome	germline	germline	GRCh38	7q36.1	criteria provided, multiple submitters, no conflicts	ClinGen:CA008799
7	150977863	150977863	G	C	197371	single nucleotide variant	NM_000238.4(KCNH2):c.51C>G (p.Thr17=)	3757	KCNH2	HGNC:6251	Conflicting interpretations of pathogenicity	0	2022-11-01	144338227	RCV000181750|RCV000268629|RCV000622136|RCV000725132|RCV001095173|RCV001842820	MedGen:CN169374|MONDO:MONDO:0002442,MeSH:D008133,MedGen:C0023976|MedGen:CN230736|MedGen:CN517202|MONDO:MONDO:0013367,MedGen:C3150943,OMIM:613688,Orphanet:101016,Orphanet:768|EFO:EFO_0004269,Human Phenotype Ontology:HP:0001656,Human Phenotype Ontology:HP:0001661,Human Phenotype Ontology:HP:0001665,Human Phenotype Ontology:HP:0001666,Human Phenotype Ontology:HP:0001687,Human Phenotype Ontology:HP:0001721,Human Phenotype Ontology:HP:0004351,Human Phenotype Ontology:HP:0005158,Human Phenotype Ontology:HP:0011675,MedGen:C0003811	not specified|Long QT syndrome|Cardiovascular phenotype|not provided|Long QT syndrome 2|Cardiac arrhythmia	germline	germline	GRCh38	7q36.1	criteria provided, conflicting interpretations	ClinGen:CA008539
7	150977883	150977883	G	A	197373	single nucleotide variant	NM_000238.4(KCNH2):c.31C>T (p.Gln11Ter)	3757	KCNH2	HGNC:6251	Pathogenic	1	2022-03-03	794728416	RCV000181951|RCV002516851	MedGen:CN517202|MONDO:MONDO:0002442,MeSH:D008133,MedGen:C0023976	not provided|Long QT syndrome	germline	germline	GRCh38	7q36.1	criteria provided, multiple submitters, no conflicts	ClinGen:CA008102
7	150977888	150977888	G	A	197374	single nucleotide variant	NM_000238.4(KCNH2):c.26C>T (p.Ala9Val)	3757	KCNH2	HGNC:6251	Uncertain significance	0	2022-05-27	775317201	RCV000181953|RCV000469823|RCV001842841|RCV002433798|RCV002500537	MedGen:CN517202|MONDO:MONDO:0002442,MeSH:D008133,MedGen:C0023976|EFO:EFO_0004269,Human Phenotype Ontology:HP:0001656,Human Phenotype Ontology:HP:0001661,Human Phenotype Ontology:HP:0001665,Human Phenotype Ontology:HP:0001666,Human Phenotype Ontology:HP:0001687,Human Phenotype Ontology:HP:0001721,Human Phenotype Ontology:HP:0004351,Human Phenotype Ontology:HP:0005158,Human Phenotype Ontology:HP:0011675,MedGen:C0003811|MedGen:CN230736|MONDO:MONDO:0012312,MedGen:C1865020,OMIM:609620,Orphanet:51083;MONDO:MONDO:0013367,MedGen:C3150943,OMIM:613688,Orphanet:101016,Orphanet:768	not provided|Long QT syndrome|Cardiac arrhythmia|Cardiovascular phenotype|Short QT syndrome type 1;Long QT syndrome 2	germline;unknown	germline	GRCh38	7q36.1	criteria provided, multiple submitters, no conflicts	ClinGen:CA007185
11	2445162	2445162	G	C	197408	single nucleotide variant	NM_000218.3(KCNQ1):c.64G>C (p.Gly22Arg)	3784	KCNQ1	HGNC:6294	Uncertain significance	0	2022-12-02	794728545	RCV000182244|RCV000794582|RCV002362932	MedGen:CN517202|MONDO:MONDO:0002442,MeSH:D008133,MedGen:C0023976|MedGen:CN230736	not provided|Long QT syndrome|Cardiovascular phenotype	germline	germline	GRCh38	11p15.5	criteria provided, multiple submitters, no conflicts	ClinGen:CA007829
11	2445340	2445340	C	T	197414	single nucleotide variant	NM_000218.3(KCNQ1):c.242C>T (p.Pro81Leu)	3784	KCNQ1	HGNC:6294	Uncertain significance	0	2022-10-18	771921468	RCV000182255|RCV002444731|RCV002478613|RCV003105812	MedGen:CN517202|MedGen:CN230736|MONDO:MONDO:0011857,MedGen:C1837014,OMIM:607554;MONDO:MONDO:0007534,MedGen:C0004903,OMIM:130650,Orphanet:116;MONDO:MONDO:0024540,MedGen:C4551509,OMIM:220400,Orphanet:768,Orphanet:90647;MONDO:MONDO:0100316,MedGen:C4551647,OMIM:192500,Orphanet:101016,Orphanet:768;MONDO:MONDO:0012313,MedGen:C1865019,OMIM:609621,Orphanet:51083|MONDO:MONDO:0002442,MeSH:D008133,MedGen:C0023976	not provided|Cardiovascular phenotype|Atrial fibrillation, familial, 3;Beckwith-Wiedemann syndrome;Jervell and Lange-Nielsen syndrome 1;Long QT syndrome 1;Short QT syndrome type 2|Long QT syndrome	germline;unknown	germline	GRCh38	11p15.5	criteria provided, multiple submitters, no conflicts	ClinGen:CA006744
11	2445349	2445349	C	G	197415	single nucleotide variant	NM_000218.3(KCNQ1):c.251C>G (p.Pro84Arg)	3784	KCNQ1	HGNC:6294	Uncertain significance	0	2021-09-01	794728551	RCV000182256|RCV003105813	MedGen:CN517202|MONDO:MONDO:0002442,MeSH:D008133,MedGen:C0023976	not provided|Long QT syndrome	germline	germline	GRCh38	11p15.5	criteria provided, multiple submitters, no conflicts	ClinGen:CA006752
11	2445394	2445394	C	G	197416	single nucleotide variant	NM_000218.3(KCNQ1):c.296C>G (p.Pro99Arg)	3784	KCNQ1	HGNC:6294	Uncertain significance	0	2023-05-10	370435862	RCV000182257|RCV000764970|RCV000801967|RCV002433802	MedGen:CN517202|MONDO:MONDO:0100316,MedGen:C4551647,OMIM:192500,Orphanet:101016,Orphanet:768;MONDO:MONDO:0011857,MedGen:C1837014,OMIM:607554;MONDO:MONDO:0007534,MedGen:C0004903,OMIM:130650,Orphanet:116;MONDO:MONDO:0024540,MedGen:C4551509,OMIM:220400,Orphanet:768,Orphanet:90647;MONDO:MONDO:0012313,MedGen:C1865019,OMIM:609621,Orphanet:51083|MONDO:MONDO:0002442,MeSH:D008133,MedGen:C0023976|MedGen:CN230736	not provided|Long QT syndrome 1;Atrial fibrillation, familial, 3;Beckwith-Wiedemann syndrome;Jervell and Lange-Nielsen syndrome 1;Short QT syndrome type 2|Long QT syndrome|Cardiovascular phenotype	germline;unknown	germline	GRCh38	11p15.5	criteria provided, multiple submitters, no conflicts	ClinGen:CA006767
11	2445419	2445419	G	T	197417	single nucleotide variant	NM_000218.3(KCNQ1):c.321G>T (p.Gln107His)	3784	KCNQ1	HGNC:6294	Likely pathogenic	1	2018-01-09	1554958092	RCV000678927	MONDO:MONDO:0100316,MedGen:C4551647,OMIM:192500,Orphanet:101016,Orphanet:768	Long QT syndrome 1	unknown	unknown	GRCh38	11p15.5	criteria provided, single submitter	-
11	2445441	2445441	G	A	197418	single nucleotide variant	NM_000218.3(KCNQ1):c.343G>A (p.Glu115Lys)	3784	KCNQ1	HGNC:6294	Conflicting interpretations of pathogenicity	1	2022-06-27	794728553	RCV000182261|RCV002517777	MedGen:CN517202|MONDO:MONDO:0002442,MeSH:D008133,MedGen:C0023976	not provided|Long QT syndrome	germline	germline	GRCh38	11p15.5	criteria provided, conflicting interpretations	ClinGen:CA006828
11	2445475	2445475	A	T	197421	single nucleotide variant	NM_000218.3(KCNQ1):c.377A>T (p.His126Leu)	3784	KCNQ1	HGNC:6294	Conflicting interpretations of pathogenicity	1	2021-08-13	794728579	RCV000182329|RCV000631593	MedGen:CN517202|MONDO:MONDO:0002442,MeSH:D008133,MedGen:C0023976	not provided|Long QT syndrome	germline	germline	GRCh38	11p15.5	criteria provided, conflicting interpretations	ClinGen:CA006910
11	2527923	2527923	T	A	197422	single nucleotide variant	NM_000218.3(KCNQ1):c.387-5T>A	3784	KCNQ1	HGNC:6294	Likely pathogenic	1	2022-06-15	794728549	RCV000477502	MONDO:MONDO:0002442,MeSH:D008133,MedGen:C0023976	Long QT syndrome	germline	germline	GRCh38	11p15.5	criteria provided, multiple submitters, no conflicts	ClinGen:CA006957
11	2527933	2527933	T	C	197423	single nucleotide variant	NM_000218.3(KCNQ1):c.392T>C (p.Leu131Pro)	3784	KCNQ1	HGNC:6294	Uncertain significance	0	2022-03-12	794728550	RCV000182251|RCV002516855	MedGen:CN517202|MONDO:MONDO:0002442,MeSH:D008133,MedGen:C0023976	not provided|Long QT syndrome	germline	germline	GRCh38	11p15.5	criteria provided, multiple submitters, no conflicts	ClinGen:CA006966
11	2527989	2527989	G	A	197426	single nucleotide variant	NM_000218.3(KCNQ1):c.448G>A (p.Ala150Thr)	3784	KCNQ1	HGNC:6294	Uncertain significance	0	2022-06-05	794728577	RCV000803828|RCV001842880	MONDO:MONDO:0002442,MeSH:D008133,MedGen:C0023976|EFO:EFO_0004269,Human Phenotype Ontology:HP:0001656,Human Phenotype Ontology:HP:0001661,Human Phenotype Ontology:HP:0001665,Human Phenotype Ontology:HP:0001666,Human Phenotype Ontology:HP:0001687,Human Phenotype Ontology:HP:0001721,Human Phenotype Ontology:HP:0004351,Human Phenotype Ontology:HP:0005158,Human Phenotype Ontology:HP:0011675,MedGen:C0003811	Long QT syndrome|Cardiac arrhythmia	germline	germline	GRCh38	11p15.5	criteria provided, multiple submitters, no conflicts	-
11	2528019	2528019	G	A	197427	single nucleotide variant	NM_000218.3(KCNQ1):c.477+1G>A	3784	KCNQ1	HGNC:6294	Pathogenic	1	2023-07-24	762814879	RCV000182253|RCV000473506|RCV000678956|RCV001449695|RCV001842876|RCV002326984	MedGen:CN517202|MONDO:MONDO:0002442,MeSH:D008133,MedGen:C0023976|MONDO:MONDO:0100316,MedGen:C4551647,OMIM:192500,Orphanet:101016,Orphanet:768|MONDO:MONDO:0019171,MedGen:C1141890,OMIM:PS192500,Orphanet:101016,Orphanet:768|EFO:EFO_0004269,Human Phenotype Ontology:HP:0001656,Human Phenotype Ontology:HP:0001661,Human Phenotype Ontology:HP:0001665,Human Phenotype Ontology:HP:0001666,Human Phenotype Ontology:HP:0001687,Human Phenotype Ontology:HP:0001721,Human Phenotype Ontology:HP:0004351,Human Phenotype Ontology:HP:0005158,Human Phenotype Ontology:HP:0011675,MedGen:C0003811|MedGen:CN230736	not provided|Long QT syndrome|Long QT syndrome 1|Congenital long QT syndrome|Cardiac arrhythmia|Cardiovascular phenotype	germline;paternal;unknown	germline	GRCh38	11p15.5	criteria provided, multiple submitters, no conflicts	ClinGen:CA007168
11	2570671	2570671	G	T	197429	single nucleotide variant	NM_000218.3(KCNQ1):c.521G>T (p.Arg174Leu)	3784	KCNQ1	HGNC:6294	Pathogenic/Likely pathogenic	1	2023-08-01	199472697	RCV000182080|RCV001852299|RCV003319329	MedGen:CN517202|MONDO:MONDO:0002442,MeSH:D008133,MedGen:C0023976|MONDO:MONDO:0100316,MedGen:C4551647,OMIM:192500,Orphanet:101016,Orphanet:768	not provided|Long QT syndrome|Long QT syndrome 1	germline	germline	GRCh38	11p15.5	criteria provided, multiple submitters, no conflicts	ClinGen:CA007345
11	2570737	2570737	A	C	197434	single nucleotide variant	NM_000218.3(KCNQ1):c.587A>C (p.Lys196Thr)	3784	KCNQ1	HGNC:6294	Uncertain significance	0	2022-07-04	794728509	RCV000182088|RCV001852300	MedGen:CN517202|MONDO:MONDO:0002442,MeSH:D008133,MedGen:C0023976	not provided|Long QT syndrome	germline	germline	GRCh38	11p15.5	criteria provided, multiple submitters, no conflicts	ClinGen:CA007655
11	2571325	2571325	A	G	197437	single nucleotide variant	NM_000218.3(KCNQ1):c.605A>G (p.Asp202Gly)	3784	KCNQ1	HGNC:6294	Pathogenic	1	2022-03-14	794728569	RCV000182301|RCV003114331	MedGen:CN517202|MONDO:MONDO:0002442,MeSH:D008133,MedGen:C0023976	not provided|Long QT syndrome	germline	germline	GRCh38	11p15.5	criteria provided, multiple submitters, no conflicts	ClinGen:CA007736
11	2571362	2571362	C	A	197438	single nucleotide variant	NM_000218.3(KCNQ1):c.642C>A (p.Cys214Ter)	3784	KCNQ1	HGNC:6294	Pathogenic/Likely pathogenic	1	2021-04-13	775479779	RCV000507298|RCV001383970	MedGen:CN169374|MONDO:MONDO:0002442,MeSH:D008133,MedGen:C0023976	not specified|Long QT syndrome	germline	germline	GRCh38	11p15.5	criteria provided, multiple submitters, no conflicts	ClinGen:CA007812
11	2572036	2572036	T	C	197441	single nucleotide variant	NM_000218.3(KCNQ1):c.707T>C (p.Leu236Pro)	3784	KCNQ1	HGNC:6294	Conflicting interpretations of pathogenicity	1	2021-09-01	794728512	RCV000182102|RCV000853596|RCV001852301	MedGen:CN517202|MONDO:MONDO:0100316,MedGen:C4551647,OMIM:192500,Orphanet:101016,Orphanet:768|MONDO:MONDO:0002442,MeSH:D008133,MedGen:C0023976	not provided|Long QT syndrome 1|Long QT syndrome	germline;unknown	germline	GRCh38	11p15.5	criteria provided, conflicting interpretations	ClinGen:CA007943
11	2572086	2572086	T	C	197443	single nucleotide variant	NM_000218.3(KCNQ1):c.757T>C (p.Ser253Pro)	3784	KCNQ1	HGNC:6294	Conflicting interpretations of pathogenicity	1	2021-08-24	764781840	RCV000182107|RCV000678810	MedGen:CN517202|MONDO:MONDO:0002442,MeSH:D008133,MedGen:C0023976	not provided|Long QT syndrome	germline	germline	GRCh38	11p15.5	criteria provided, conflicting interpretations	ClinGen:CA008091
11	2572979	2572979	G	T	197448	single nucleotide variant	NM_000218.3(KCNQ1):c.914G>T (p.Trp305Leu)	3784	KCNQ1	HGNC:6294	Conflicting interpretations of pathogenicity	1	2022-08-16	120074186	RCV000182131|RCV000678950|RCV001808461|RCV002372111|RCV002515312	MedGen:CN517202|MONDO:MONDO:0100316,MedGen:C4551647,OMIM:192500,Orphanet:101016,Orphanet:768|MONDO:MONDO:0024540,MedGen:C4551509,OMIM:220400,Orphanet:768,Orphanet:90647|MedGen:CN230736|MONDO:MONDO:0002442,MeSH:D008133,MedGen:C0023976	not provided|Long QT syndrome 1|Jervell and Lange-Nielsen syndrome 1|Cardiovascular phenotype|Long QT syndrome	germline;unknown	germline	GRCh38	11p15.5	criteria provided, conflicting interpretations	ClinGen:CA008627
11	2583432	2583432	C	A	197450	single nucleotide variant	NM_000218.3(KCNQ1):c.922-3C>A	3784	KCNQ1	HGNC:6294	Uncertain significance	0	2022-01-05	794728515	RCV000182135|RCV000473556|RCV000620301|RCV000780365	MedGen:CN517202|MONDO:MONDO:0002442,MeSH:D008133,MedGen:C0023976|MedGen:CN230736|MedGen:CN169374	not provided|Long QT syndrome|Cardiovascular phenotype|not specified	germline	germline	GRCh38	11p15.5	criteria provided, multiple submitters, no conflicts	ClinGen:CA008690
11	2583459	2583459	G	T	197451	single nucleotide variant	NM_000218.3(KCNQ1):c.946G>T (p.Gly316Trp)	3784	KCNQ1	HGNC:6294	Pathogenic/Likely pathogenic	1	2022-10-13	104894255	RCV000182140|RCV001852302	MedGen:CN517202|MONDO:MONDO:0002442,MeSH:D008133,MedGen:C0023976	not provided|Long QT syndrome	germline	germline	GRCh38	11p15.5	criteria provided, multiple submitters, no conflicts	ClinGen:CA008840
11	2583474	2583474	C	T	197453	single nucleotide variant	NM_000218.3(KCNQ1):c.961C>T (p.Gln321Ter)	3784	KCNQ1	HGNC:6294	Pathogenic	1	2022-06-10	794728517	RCV000182144|RCV001852303	MedGen:CN517202|MONDO:MONDO:0002442,MeSH:D008133,MedGen:C0023976	not provided|Long QT syndrome	germline	germline	GRCh38	11p15.5	criteria provided, multiple submitters, no conflicts	ClinGen:CA008923
11	2583475	2583475	A	C	197454	single nucleotide variant	NM_000218.3(KCNQ1):c.962A>C (p.Gln321Pro)	3784	KCNQ1	HGNC:6294	Uncertain significance	0	2021-08-20	794728518	RCV000182146|RCV001339199	MedGen:CN517202|MONDO:MONDO:0002442,MeSH:D008133,MedGen:C0023976	not provided|Long QT syndrome	germline	germline	GRCh38	11p15.5	criteria provided, multiple submitters, no conflicts	ClinGen:CA008930
11	2583478	2583478	C	G	197455	single nucleotide variant	NM_000218.3(KCNQ1):c.965C>G (p.Thr322Arg)	3784	KCNQ1	HGNC:6294	Pathogenic/Likely pathogenic	1	2022-10-13	199472755	RCV000182148|RCV001852304|RCV002372112	MedGen:CN517202|MONDO:MONDO:0002442,MeSH:D008133,MedGen:C0023976|MedGen:CN230736	not provided|Long QT syndrome|Cardiovascular phenotype	germline	germline	GRCh38	11p15.5	criteria provided, multiple submitters, no conflicts	ClinGen:CA008952
11	2583522	2583522	A	T	197459	single nucleotide variant	NM_000218.3(KCNQ1):c.1009A>T (p.Ile337Phe)	3784	KCNQ1	HGNC:6294	Conflicting interpretations of pathogenicity	1	2021-09-01	794728520	RCV000182152|RCV001045929	MedGen:CN517202|MONDO:MONDO:0002442,MeSH:D008133,MedGen:C0023976	not provided|Long QT syndrome	germline	germline	GRCh38	11p15.5	criteria provided, conflicting interpretations	ClinGen:CA004814
11	2585212	2585212	G	A	197468	single nucleotide variant	NM_000218.3(KCNQ1):c.1033G>A (p.Gly345Arg)	3784	KCNQ1	HGNC:6294	Pathogenic	1	2021-09-02	199473471	RCV000182164|RCV001382717	MedGen:CN517202|MONDO:MONDO:0002442,MeSH:D008133,MedGen:C0023976	not provided|Long QT syndrome	germline	germline	GRCh38	11p15.5	criteria provided, single submitter	ClinGen:CA005045,UniProtKB:P51787#VAR_008126
11	2585228	2585228	G	T	197469	single nucleotide variant	NM_000218.3(KCNQ1):c.1049G>T (p.Gly350Val)	3784	KCNQ1	HGNC:6294	Likely pathogenic	1	2016-12-09	794728524	RCV000182165|RCV000845364	MedGen:CN517202|MONDO:MONDO:0002442,MeSH:D008133,MedGen:C0023976	not provided|Long QT syndrome	germline	germline	GRCh38	11p15.5	criteria provided, multiple submitters, no conflicts	ClinGen:CA005101
11	2585260	2585260	C	T	197471	single nucleotide variant	NM_000218.3(KCNQ1):c.1081C>T (p.Gln361Ter)	3784	KCNQ1	HGNC:6294	Pathogenic	1	2021-10-11	794728571	RCV000619144|RCV000631591	MedGen:CN230736|MONDO:MONDO:0002442,MeSH:D008133,MedGen:C0023976	Cardiovascular phenotype|Long QT syndrome	germline	germline	GRCh38	11p15.5	criteria provided, multiple submitters, no conflicts	ClinGen:CA005213
11	2585289	2585289	G	A	197473	single nucleotide variant	NM_000218.3(KCNQ1):c.1110G>A (p.Ala370=)	3784	KCNQ1	HGNC:6294	Benign/Likely benign	0	2022-10-25	1805118	RCV000182071|RCV000228840|RCV000293658|RCV000352173|RCV000385740|RCV001093991|RCV001842866|RCV002426876|RCV002492807	MedGen:CN169374|MONDO:MONDO:0002442,MeSH:D008133,MedGen:C0023976|MONDO:MONDO:0012313,MedGen:C1865019,OMIM:609621,Orphanet:51083|MONDO:MONDO:0011857,MedGen:C1837014,OMIM:607554|MONDO:MONDO:0024540,MedGen:C4551509,OMIM:220400,Orphanet:768,Orphanet:90647|MONDO:MONDO:0100316,MedGen:C4551647,OMIM:192500,Orphanet:101016,Orphanet:768|EFO:EFO_0004269,Human Phenotype Ontology:HP:0001656,Human Phenotype Ontology:HP:0001661,Human Phenotype Ontology:HP:0001665,Human Phenotype Ontology:HP:0001666,Human Phenotype Ontology:HP:0001687,Human Phenotype Ontology:HP:0001721,Human Phenotype Ontology:HP:0004351,Human Phenotype Ontology:HP:0005158,Human Phenotype Ontology:HP:0011675,MedGen:C0003811|MedGen:CN230736|MONDO:MONDO:0100316,MedGen:C4551647,OMIM:192500,Orphanet:101016,Orphanet:768;MONDO:MONDO:0012313,MedGen:C1865019,OMIM:609621,Orphanet:51083;MONDO:MONDO:0011857,MedGen:C1837014,OMIM:607554;MONDO:MONDO:0007534,MedGen:C0004903,OMIM:130650,Orphanet:116;MONDO:MONDO:0024540,MedGen:C4551509,OMIM:220400,Orphanet:768,Orphanet:90647	not specified|Long QT syndrome|Short QT syndrome type 2|Atrial fibrillation, familial, 3|Jervell and Lange-Nielsen syndrome 1|Long QT syndrome 1|Cardiac arrhythmia|Cardiovascular phenotype|Long QT syndrome 1;Short QT syndrome type 2;Atrial fibrillation, familial, 3;Beckwith-Wiedemann syndrome;Jervell and Lange-Nielsen syndrome 1	germline;unknown	germline	GRCh38	11p15.5	criteria provided, multiple submitters, no conflicts	ClinGen:CA005293
11	2585312	2585312	G	A	197475	single nucleotide variant	NM_000218.3(KCNQ1):c.1128+5G>A	3784	KCNQ1	HGNC:6294	Conflicting interpretations of pathogenicity	0	2023-01-11	76735093	RCV000182177|RCV000764973|RCV001087240|RCV001375390|RCV001842869|RCV003165390	MedGen:CN517202|MONDO:MONDO:0100316,MedGen:C4551647,OMIM:192500,Orphanet:101016,Orphanet:768;MONDO:MONDO:0012313,MedGen:C1865019,OMIM:609621,Orphanet:51083;MONDO:MONDO:0011857,MedGen:C1837014,OMIM:607554;MONDO:MONDO:0007534,MedGen:C0004903,OMIM:130650,Orphanet:116;MONDO:MONDO:0024540,MedGen:C4551509,OMIM:220400,Orphanet:768,Orphanet:90647|MONDO:MONDO:0002442,MeSH:D008133,MedGen:C0023976|Human Phenotype Ontology:HP:0000365,Human Phenotype Ontology:HP:0000404,Human Phenotype Ontology:HP:0001728,Human Phenotype Ontology:HP:0001729,Human Phenotype Ontology:HP:0001754,Human Phenotype Ontology:HP:0008560,Human Phenotype Ontology:HP:0008563,MONDO:MONDO:0005365,MedGen:C1384666|EFO:EFO_0004269,Human Phenotype Ontology:HP:0001656,Human Phenotype Ontology:HP:0001661,Human Phenotype Ontology:HP:0001665,Human Phenotype Ontology:HP:0001666,Human Phenotype Ontology:HP:0001687,Human Phenotype Ontology:HP:0001721,Human Phenotype Ontology:HP:0004351,Human Phenotype Ontology:HP:0005158,Human Phenotype Ontology:HP:0011675,MedGen:C0003811|MedGen:CN230736	not provided|Long QT syndrome 1;Short QT syndrome type 2;Atrial fibrillation, familial, 3;Beckwith-Wiedemann syndrome;Jervell and Lange-Nielsen syndrome 1|Long QT syndrome|Hearing impairment|Cardiac arrhythmia|Cardiovascular phenotype	germline;unknown	germline	GRCh38	11p15.5	criteria provided, conflicting interpretations	ClinGen:CA005367
11	2587583	2587583	G	A	197476	single nucleotide variant	NM_000218.3(KCNQ1):c.1142G>A (p.Cys381Tyr)	3784	KCNQ1	HGNC:6294	Conflicting interpretations of pathogenicity	1	2022-10-11	368507376	RCV000182180|RCV002453655|RCV002516853	MedGen:CN517202|MedGen:CN230736|MONDO:MONDO:0002442,MeSH:D008133,MedGen:C0023976	not provided|Cardiovascular phenotype|Long QT syndrome	germline	germline	GRCh38	11p15.5	criteria provided, conflicting interpretations	ClinGen:CA005402
11	2587642	2587642	C	T	197478	single nucleotide variant	NM_000218.3(KCNQ1):c.1201C>T (p.Arg401Trp)	3784	KCNQ1	HGNC:6294	Uncertain significance	0	2022-10-25	766616232	RCV000182317|RCV000706581|RCV000726985|RCV001842879|RCV002345632	MedGen:CN169374|MONDO:MONDO:0002442,MeSH:D008133,MedGen:C0023976|MedGen:CN517202|EFO:EFO_0004269,Human Phenotype Ontology:HP:0001656,Human Phenotype Ontology:HP:0001661,Human Phenotype Ontology:HP:0001665,Human Phenotype Ontology:HP:0001666,Human Phenotype Ontology:HP:0001687,Human Phenotype Ontology:HP:0001721,Human Phenotype Ontology:HP:0004351,Human Phenotype Ontology:HP:0005158,Human Phenotype Ontology:HP:0011675,MedGen:C0003811|MedGen:CN230736	not specified|Long QT syndrome|not provided|Cardiac arrhythmia|Cardiovascular phenotype	germline	germline	GRCh38	11p15.5	criteria provided, multiple submitters, no conflicts	ClinGen:CA005511
11	2587694	2587694	T	C	197479	single nucleotide variant	NM_000218.3(KCNQ1):c.1251+2T>C	3784	KCNQ1	HGNC:6294	Likely pathogenic	1	2023-05-19	794728528	RCV000182182|RCV001842870	MedGen:CN517202|EFO:EFO_0004269,Human Phenotype Ontology:HP:0001656,Human Phenotype Ontology:HP:0001661,Human Phenotype Ontology:HP:0001665,Human Phenotype Ontology:HP:0001666,Human Phenotype Ontology:HP:0001687,Human Phenotype Ontology:HP:0001721,Human Phenotype Ontology:HP:0004351,Human Phenotype Ontology:HP:0005158,Human Phenotype Ontology:HP:0011675,MedGen:C0003811	not provided|Cardiac arrhythmia	germline	germline	GRCh38	11p15.5	criteria provided, multiple submitters, no conflicts	ClinGen:CA005533
11	2588797	2588797	G	A	197481	single nucleotide variant	NM_000218.3(KCNQ1):c.1336G>A (p.Asp446Asn)	3784	KCNQ1	HGNC:6294	Uncertain significance	0	2021-08-31	149089817	RCV000182184|RCV001842871|RCV001852305|RCV002381589|RCV002485201	MedGen:CN517202|EFO:EFO_0004269,Human Phenotype Ontology:HP:0001656,Human Phenotype Ontology:HP:0001661,Human Phenotype Ontology:HP:0001665,Human Phenotype Ontology:HP:0001666,Human Phenotype Ontology:HP:0001687,Human Phenotype Ontology:HP:0001721,Human Phenotype Ontology:HP:0004351,Human Phenotype Ontology:HP:0005158,Human Phenotype Ontology:HP:0011675,MedGen:C0003811|MONDO:MONDO:0002442,MeSH:D008133,MedGen:C0023976|MedGen:CN230736|MONDO:MONDO:0100316,MedGen:C4551647,OMIM:192500,Orphanet:101016,Orphanet:768;MONDO:MONDO:0012313,MedGen:C1865019,OMIM:609621,Orphanet:51083;MONDO:MONDO:0011857,MedGen:C1837014,OMIM:607554;MONDO:MONDO:0007534,MedGen:C0004903,OMIM:130650,Orphanet:116;MONDO:MONDO:0024540,MedGen:C4551509,OMIM:220400,Orphanet:768,Orphanet:90647	not provided|Cardiac arrhythmia|Long QT syndrome|Cardiovascular phenotype|Long QT syndrome 1;Short QT syndrome type 2;Atrial fibrillation, familial, 3;Beckwith-Wiedemann syndrome;Jervell and Lange-Nielsen syndrome 1	germline;unknown	germline	GRCh38	11p15.5	criteria provided, multiple submitters, no conflicts	ClinGen:CA005599
11	2588816	2588816	G	T	197482	single nucleotide variant	NM_000218.3(KCNQ1):c.1355G>T (p.Arg452Leu)	3784	KCNQ1	HGNC:6294	Conflicting interpretations of pathogenicity	1	2021-08-20	145229963	RCV000182318|RCV001852308|RCV002381590	MedGen:CN517202|MONDO:MONDO:0002442,MeSH:D008133,MedGen:C0023976|MedGen:CN230736	not provided|Long QT syndrome|Cardiovascular phenotype	germline	germline	GRCh38	11p15.5	criteria provided, conflicting interpretations	ClinGen:CA005686
11	2588844	2588844	T	A	197483	single nucleotide variant	NM_000218.3(KCNQ1):c.1383T>A (p.Tyr461Ter)	3784	KCNQ1	HGNC:6294	Pathogenic	1	2021-12-10	794728527	RCV000182178|RCV001068648|RCV002381588	MedGen:CN517202|MONDO:MONDO:0002442,MeSH:D008133,MedGen:C0023976|MedGen:CN230736	not provided|Long QT syndrome|Cardiovascular phenotype	germline	germline	GRCh38	11p15.5	criteria provided, multiple submitters, no conflicts	ClinGen:CA005715
11	2661960	2661960	G	T	197484	single nucleotide variant	NM_000218.3(KCNQ1):c.1394-1G>T	3784	KCNQ1	HGNC:6294	Pathogenic/Likely pathogenic	1	2023-07-24	775537394	RCV000182190|RCV000620890|RCV000631611|RCV001842872	MedGen:CN517202|MedGen:CN230736|MONDO:MONDO:0002442,MeSH:D008133,MedGen:C0023976|EFO:EFO_0004269,Human Phenotype Ontology:HP:0001656,Human Phenotype Ontology:HP:0001661,Human Phenotype Ontology:HP:0001665,Human Phenotype Ontology:HP:0001666,Human Phenotype Ontology:HP:0001687,Human Phenotype Ontology:HP:0001721,Human Phenotype Ontology:HP:0004351,Human Phenotype Ontology:HP:0005158,Human Phenotype Ontology:HP:0011675,MedGen:C0003811	not provided|Cardiovascular phenotype|Long QT syndrome|Cardiac arrhythmia	germline	germline	GRCh38	11p15.5	criteria provided, multiple submitters, no conflicts	ClinGen:CA005727
11	2662031	2662031	C	A	197487	single nucleotide variant	NM_000218.3(KCNQ1):c.1464C>A (p.Asp488Glu)	3784	KCNQ1	HGNC:6294	Uncertain significance	0	2021-08-30	778041701	RCV000182192|RCV000701786|RCV001842873|RCV002390457	MedGen:CN517202|MONDO:MONDO:0002442,MeSH:D008133,MedGen:C0023976|EFO:EFO_0004269,Human Phenotype Ontology:HP:0001656,Human Phenotype Ontology:HP:0001661,Human Phenotype Ontology:HP:0001665,Human Phenotype Ontology:HP:0001666,Human Phenotype Ontology:HP:0001687,Human Phenotype Ontology:HP:0001721,Human Phenotype Ontology:HP:0004351,Human Phenotype Ontology:HP:0005158,Human Phenotype Ontology:HP:0011675,MedGen:C0003811|MedGen:CN230736	not provided|Long QT syndrome|Cardiac arrhythmia|Cardiovascular phenotype	germline	germline	GRCh38	11p15.5	criteria provided, multiple submitters, no conflicts	ClinGen:CA005784
11	2662043	2662043	A	G	197488	single nucleotide variant	NM_000218.3(KCNQ1):c.1476A>G (p.Glu492=)	3784	KCNQ1	HGNC:6294	Conflicting interpretations of pathogenicity	0	2022-10-26	370676650	RCV000182073|RCV000472516|RCV000618365|RCV001103009|RCV001103011|RCV001103008|RCV001103010|RCV001701547|RCV001842867	MedGen:CN169374|MONDO:MONDO:0002442,MeSH:D008133,MedGen:C0023976|MedGen:CN230736|MONDO:MONDO:0024540,MedGen:C4551509,OMIM:220400,Orphanet:768,Orphanet:90647|MONDO:MONDO:0012313,MedGen:C1865019,OMIM:609621,Orphanet:51083|MONDO:MONDO:0011857,MedGen:C1837014,OMIM:607554|MONDO:MONDO:0100316,MedGen:C4551647,OMIM:192500,Orphanet:101016,Orphanet:768|MedGen:CN517202|EFO:EFO_0004269,Human Phenotype Ontology:HP:0001656,Human Phenotype Ontology:HP:0001661,Human Phenotype Ontology:HP:0001665,Human Phenotype Ontology:HP:0001666,Human Phenotype Ontology:HP:0001687,Human Phenotype Ontology:HP:0001721,Human Phenotype Ontology:HP:0004351,Human Phenotype Ontology:HP:0005158,Human Phenotype Ontology:HP:0011675,MedGen:C0003811	not specified|Long QT syndrome|Cardiovascular phenotype|Jervell and Lange-Nielsen syndrome 1|Short QT syndrome type 2|Atrial fibrillation, familial, 3|Long QT syndrome 1|not provided|Cardiac arrhythmia	germline	germline	GRCh38	11p15.5	criteria provided, conflicting interpretations	ClinGen:CA005791
11	2768851	2768851	G	T	197490	single nucleotide variant	NM_000218.3(KCNQ1):c.1522G>T (p.Glu508Ter)	3784	KCNQ1	HGNC:6294	Pathogenic/Likely pathogenic	1	2018-10-19	794728530	RCV000182193|RCV000825591	MedGen:CN517202|MONDO:MONDO:0019171,MedGen:C1141890,OMIM:PS192500,Orphanet:101016,Orphanet:768	not provided|Congenital long QT syndrome	germline	germline	GRCh38	11p15.5	criteria provided, multiple submitters, no conflicts	ClinGen:CA005847
11	2768874	2768874	G	T	197491	single nucleotide variant	NM_000218.3(KCNQ1):c.1545G>T (p.Lys515Asn)	3784	KCNQ1	HGNC:6294	Conflicting interpretations of pathogenicity	1	2021-09-02	794728532	RCV000182195|RCV001852306	MedGen:CN517202|MONDO:MONDO:0002442,MeSH:D008133,MedGen:C0023976	not provided|Long QT syndrome	germline	germline	GRCh38	11p15.5	criteria provided, conflicting interpretations	ClinGen:CA005880
11	2776055	2776055	G	A	197496	single nucleotide variant	NM_000218.3(KCNQ1):c.1685+1G>A	3784	KCNQ1	HGNC:6294	Pathogenic/Likely pathogenic	1	2022-08-21	794728531	RCV000182194|RCV000537287|RCV000678937|RCV002399649	MedGen:CN517202|MONDO:MONDO:0002442,MeSH:D008133,MedGen:C0023976|MONDO:MONDO:0100316,MedGen:C4551647,OMIM:192500,Orphanet:101016,Orphanet:768|MedGen:CN230736	not provided|Long QT syndrome|Long QT syndrome 1|Cardiovascular phenotype	germline;unknown	germline	GRCh38	11p15.5	criteria provided, multiple submitters, no conflicts	ClinGen:CA006170
11	2776986	2776986	G	T	197497	single nucleotide variant	NM_000218.3(KCNQ1):c.1686G>T (p.Arg562Ser)	3784	KCNQ1	HGNC:6294	Conflicting interpretations of pathogenicity	1	2022-07-22	794728535	RCV000182214|RCV002517776	MedGen:CN517202|MONDO:MONDO:0002442,MeSH:D008133,MedGen:C0023976	not provided|Long QT syndrome	germline	germline	GRCh38	11p15.5	criteria provided, conflicting interpretations	ClinGen:CA006195
11	2777026	2777026	G	A	197500	single nucleotide variant	NM_000218.3(KCNQ1):c.1726G>A (p.Val576Ile)	3784	KCNQ1	HGNC:6294	Conflicting interpretations of pathogenicity	0	2022-08-23	750409379	RCV000182074|RCV000767090|RCV001048069|RCV000988474|RCV001842868|RCV002399648|RCV003227700	MedGen:CN169374|MedGen:CN517202|MONDO:MONDO:0002442,MeSH:D008133,MedGen:C0023976|MONDO:MONDO:0100316,MedGen:C4551647,OMIM:192500,Orphanet:101016,Orphanet:768|EFO:EFO_0004269,Human Phenotype Ontology:HP:0001656,Human Phenotype Ontology:HP:0001661,Human Phenotype Ontology:HP:0001665,Human Phenotype Ontology:HP:0001666,Human Phenotype Ontology:HP:0001687,Human Phenotype Ontology:HP:0001721,Human Phenotype Ontology:HP:0004351,Human Phenotype Ontology:HP:0005158,Human Phenotype Ontology:HP:0011675,MedGen:C0003811|MedGen:CN230736|MONDO:MONDO:0100316,MedGen:C4551647,OMIM:192500,Orphanet:101016,Orphanet:768;MONDO:MONDO:0012313,MedGen:C1865019,OMIM:609621,Orphanet:51083;MONDO:MONDO:0011857,MedGen:C1837014,OMIM:607554;MONDO:MONDO:0024540,MedGen:C4551509,OMIM:220400,Orphanet:768,Orphanet:90647	not specified|not provided|Long QT syndrome|Long QT syndrome 1|Cardiac arrhythmia|Cardiovascular phenotype|Long QT syndrome 1;Short QT syndrome type 2;Atrial fibrillation, familial, 3;Jervell and Lange-Nielsen syndrome 1	germline;unknown	germline	GRCh38	11p15.5	criteria provided, conflicting interpretations	ClinGen:CA006291
11	2778005	2778005	A	T	197501	single nucleotide variant	NM_000218.3(KCNQ1):c.1762A>T (p.Ile588Phe)	3784	KCNQ1	HGNC:6294	Conflicting interpretations of pathogenicity	1	2022-06-28	794728536	RCV000182222|RCV000234786|RCV002516854	MedGen:CN517202|MONDO:MONDO:0100316,MedGen:C4551647,OMIM:192500,Orphanet:101016,Orphanet:768|MONDO:MONDO:0002442,MeSH:D008133,MedGen:C0023976	not provided|Long QT syndrome 1|Long QT syndrome	germline;unknown	germline	GRCh38	11p15.5	criteria provided, conflicting interpretations	ClinGen:CA006336
11	2778015	2778015	G	T	197503	single nucleotide variant	NM_000218.3(KCNQ1):c.1772G>T (p.Arg591Leu)	3784	KCNQ1	HGNC:6294	Pathogenic/Likely pathogenic	1	2023-08-01	199472814	RCV000182226|RCV003314573|RCV003319330	MedGen:CN517202|MONDO:MONDO:0100316,MedGen:C4551647,OMIM:192500,Orphanet:101016,Orphanet:768|MONDO:MONDO:0100316,MedGen:C4551647,OMIM:192500,Orphanet:101016,Orphanet:768	not provided|Long QT syndrome 1|Long QT syndrome 1	germline;unknown	germline	GRCh38	11p15.5	criteria provided, multiple submitters, no conflicts	ClinGen:CA006375
11	2778023	2778023	C	T	197504	single nucleotide variant	NM_000218.3(KCNQ1):c.1780C>T (p.Arg594Ter)	3784	KCNQ1	HGNC:6294	Pathogenic/Likely pathogenic	1	2022-05-27	794728537	RCV000182227|RCV000815960|RCV000770826|RCV001449795|RCV002399650	MedGen:CN517202|MONDO:MONDO:0002442,MeSH:D008133,MedGen:C0023976|MONDO:MONDO:0100316,MedGen:C4551647,OMIM:192500,Orphanet:101016,Orphanet:768|MONDO:MONDO:0019171,MedGen:C1141890,OMIM:PS192500,Orphanet:101016,Orphanet:768|MedGen:CN230736	not provided|Long QT syndrome|Long QT syndrome 1|Congenital long QT syndrome|Cardiovascular phenotype	germline;inherited	germline	GRCh38	11p15.5	criteria provided, multiple submitters, no conflicts	ClinGen:CA006380
11	2778037	2778037	G	A	197506	single nucleotide variant	NM_000218.3(KCNQ1):c.1794G>A (p.Lys598=)	3784	KCNQ1	HGNC:6294	Uncertain significance	0	2023-05-08	794728539	RCV000805552|RCV002399651|RCV003235104	MONDO:MONDO:0002442,MeSH:D008133,MedGen:C0023976|MedGen:CN230736|MedGen:CN169374	Long QT syndrome|Cardiovascular phenotype|not specified	germline	germline	GRCh38	11p15.5	criteria provided, multiple submitters, no conflicts	-
11	2847773	2847773	C	T	197507	single nucleotide variant	NM_000218.3(KCNQ1):c.1801C>T (p.Gln601Ter)	3784	KCNQ1	HGNC:6294	Pathogenic	1	2021-08-31	794728540	RCV000182232|RCV001225064	MedGen:CN517202|MONDO:MONDO:0002442,MeSH:D008133,MedGen:C0023976	not provided|Long QT syndrome	germline	germline	GRCh38	11p15.4	criteria provided, multiple submitters, no conflicts	ClinGen:CA006452
11	2847958	2847958	C	G	197510	single nucleotide variant	NM_000218.3(KCNQ1):c.1986C>G (p.Tyr662Ter)	3784	KCNQ1	HGNC:6294	Conflicting interpretations of pathogenicity	0	2022-10-17	11601907	RCV000259965|RCV000301137|RCV000355003|RCV000455796|RCV000539698|RCV000767094|RCV001842874|RCV002415772	MONDO:MONDO:0012313,MedGen:C1865019,OMIM:609621,Orphanet:51083|MedGen:CN239322|MONDO:MONDO:0024540,MedGen:C4551509,OMIM:220400,Orphanet:768,Orphanet:90647|MedGen:CN169374|MONDO:MONDO:0002442,MeSH:D008133,MedGen:C0023976|MedGen:CN517202|EFO:EFO_0004269,Human Phenotype Ontology:HP:0001656,Human Phenotype Ontology:HP:0001661,Human Phenotype Ontology:HP:0001665,Human Phenotype Ontology:HP:0001666,Human Phenotype Ontology:HP:0001687,Human Phenotype Ontology:HP:0001721,Human Phenotype Ontology:HP:0004351,Human Phenotype Ontology:HP:0005158,Human Phenotype Ontology:HP:0011675,MedGen:C0003811|MedGen:CN230736	Short QT syndrome type 2|KCNQ1-Related Disorders|Jervell and Lange-Nielsen syndrome 1|not specified|Long QT syndrome|not provided|Cardiac arrhythmia|Cardiovascular phenotype	germline	germline	GRCh38	11p15.4	criteria provided, conflicting interpretations	ClinGen:CA006628
11	2847971	2847971	G	A	197511	single nucleotide variant	NM_000218.3(KCNQ1):c.1999G>A (p.Val667Met)	3784	KCNQ1	HGNC:6294	Uncertain significance	0	2022-10-03	776119582	RCV000182239|RCV001842875|RCV001852307|RCV002415773	MedGen:CN517202|EFO:EFO_0004269,Human Phenotype Ontology:HP:0001656,Human Phenotype Ontology:HP:0001661,Human Phenotype Ontology:HP:0001665,Human Phenotype Ontology:HP:0001666,Human Phenotype Ontology:HP:0001687,Human Phenotype Ontology:HP:0001721,Human Phenotype Ontology:HP:0004351,Human Phenotype Ontology:HP:0005158,Human Phenotype Ontology:HP:0011675,MedGen:C0003811|MONDO:MONDO:0002442,MeSH:D008133,MedGen:C0023976|MedGen:CN230736	not provided|Cardiac arrhythmia|Long QT syndrome|Cardiovascular phenotype	germline	germline	GRCh38	11p15.4	criteria provided, multiple submitters, no conflicts	ClinGen:CA006642
18	31524754	31524754	A	G	197976	single nucleotide variant	NM_001943.5(DSG2):c.880A>G (p.Lys294Glu)	1829	DSG2	HGNC:3049	Conflicting interpretations of pathogenicity	1	2022-08-22	752432726	RCV000455978|RCV000642318|RCV000757178|RCV000845343|RCV001177919	MedGen:CN169374|MONDO:MONDO:0012434,MedGen:C1857777,OMIM:610193|MedGen:CN517202|MONDO:MONDO:0016587,MedGen:C0349788,Orphanet:247|Human Phenotype Ontology:HP:0001638,MONDO:MONDO:0004994,MedGen:C0878544,Orphanet:167848	not specified|Arrhythmogenic right ventricular dysplasia 10|not provided|Arrhythmogenic right ventricular cardiomyopathy|Cardiomyopathy	germline	germline	GRCh38	18q12.1	criteria provided, conflicting interpretations	ClinGen:CA022347
18	31531044	31531044	G	A	197979	single nucleotide variant	NM_001943.5(DSG2):c.1072G>A (p.Ala358Thr)	1829	DSG2	HGNC:3049	Conflicting interpretations of pathogenicity	1	2022-12-14	758537946	RCV000181214|RCV000208418|RCV000537458|RCV001178633|RCV003165382	MedGen:CN517202|EFO:EFO_0000407,Human Phenotype Ontology:HP:0001644,Human Phenotype Ontology:HP:0001725,Human Phenotype Ontology:HP:0005159,Human Phenotype Ontology:HP:0200130,MONDO:MONDO:0005021,MeSH:D002311,MedGen:C0007193,Orphanet:217604|MONDO:MONDO:0012434,MedGen:C1857777,OMIM:610193|Human Phenotype Ontology:HP:0001638,MONDO:MONDO:0004994,MedGen:C0878544,Orphanet:167848|MedGen:CN230736	not provided|Primary dilated cardiomyopathy|Arrhythmogenic right ventricular dysplasia 10|Cardiomyopathy|Cardiovascular phenotype	germline	germline	GRCh38	18q12.1	criteria provided, conflicting interpretations	ClinGen:CA021268
18	31546292	31546292	C	T	198005	single nucleotide variant	NM_001943.5(DSG2):c.2906C>T (p.Ala969Val)	1829	DSG2	HGNC:3049	Conflicting interpretations of pathogenicity	0	2022-10-31	373598034	RCV000202735|RCV000642340|RCV000771781|RCV001699145|RCV002433786	MONDO:MONDO:0016587,MedGen:C0349788,Orphanet:247|MONDO:MONDO:0012434,MedGen:C1857777,OMIM:610193|Human Phenotype Ontology:HP:0001638,MONDO:MONDO:0004994,MedGen:C0878544,Orphanet:167848|MedGen:CN169374|MedGen:CN230736	Arrhythmogenic right ventricular cardiomyopathy|Arrhythmogenic right ventricular dysplasia 10|Cardiomyopathy|not specified|Cardiovascular phenotype	germline;unknown	germline	GRCh38	18q12.1	criteria provided, conflicting interpretations	ClinGen:CA021927
19	38512273	38512273	G	A	198030	single nucleotide variant	NM_000540.3(RYR1):c.9262G>A (p.Val3088Met)	6261	RYR1	HGNC:10483	Conflicting interpretations of pathogenicity	0	2023-07-24	145044872	RCV000203140|RCV000272384|RCV000329734|RCV000326085|RCV000383042|RCV000721734|RCV001084220|RCV002225092|RCV003318366	MedGen:CN234658|MedGen:C2674259|Human Phenotype Ontology:HP:0002047,Human Phenotype Ontology:HP:0004896,MONDO:MONDO:0018493,MedGen:C0024591,Orphanet:423|MONDO:MONDO:0007294,MedGen:C0751951,OMIM:117000,Orphanet:597|Human Phenotype Ontology:HP:0003804,MONDO:MONDO:0009712,MedGen:C1850674,OMIM:255320,Orphanet:598,Orphanet:98905|MedGen:CN517202|MedGen:CN239331|MONDO:MONDO:0007783,MedGen:C2930980,OMIM:145600,Orphanet:423|MONDO:MONDO:0002442,MeSH:D008133,MedGen:C0023976	Malignant hypothermia|Neuromuscular disease, congenital, with uniform type 1 fiber|Malignant hyperthermia of anesthesia|Central core myopathy|Congenital multicore myopathy with external ophthalmoplegia|not provided|RYR1-Related Disorders|Malignant hyperthermia, susceptibility to, 1|Long QT syndrome	germline;maternal;unknown	germline	GRCh38	19q13.2	criteria provided, conflicting interpretations	ClinGen:CA024973
4	185502307	185502307	T	C	198161	single nucleotide variant	NM_014476.6(PDLIM3):c.1082A>G (p.Tyr361Cys)	27295	PDLIM3	HGNC:20767	Uncertain significance	0	2022-02-24	779267023	RCV000183697|RCV001062027	MedGen:CN517202|Human Phenotype Ontology:HP:0001639,MONDO:MONDO:0005045,MeSH:D002312,MedGen:C0007194,Orphanet:217569;EFO:EFO_0000407,Human Phenotype Ontology:HP:0001644,Human Phenotype Ontology:HP:0001725,Human Phenotype Ontology:HP:0005159,Human Phenotype Ontology:HP:0200130,MONDO:MONDO:0005021,MeSH:D002311,MedGen:C0007193,Orphanet:217604	not provided|Hypertrophic cardiomyopathy;Primary dilated cardiomyopathy	germline	germline	GRCh38	4q35.1	criteria provided, multiple submitters, no conflicts	ClinGen:CA335489
4	185502463	185502463	C	T	198163	single nucleotide variant	NM_014476.6(PDLIM3):c.926G>A (p.Arg309Gln)	27295	PDLIM3	HGNC:20767	Uncertain significance	0	2023-05-01	200273032	RCV000183696|RCV000629183|RCV002516933	MedGen:CN517202|Human Phenotype Ontology:HP:0001639,MONDO:MONDO:0005045,MeSH:D002312,MedGen:C0007194,Orphanet:217569;EFO:EFO_0000407,Human Phenotype Ontology:HP:0001644,Human Phenotype Ontology:HP:0001725,Human Phenotype Ontology:HP:0005159,Human Phenotype Ontology:HP:0200130,MONDO:MONDO:0005021,MeSH:D002311,MedGen:C0007193,Orphanet:217604|MeSH:D030342,MedGen:C0950123	not provided|Hypertrophic cardiomyopathy;Primary dilated cardiomyopathy|Inborn genetic diseases	germline	germline	GRCh38	4q35.1	criteria provided, multiple submitters, no conflicts	ClinGen:CA335487
4	185504484	185504484	C	T	198164	single nucleotide variant	NM_014476.6(PDLIM3):c.896G>A (p.Ser299Asn)	27295	PDLIM3	HGNC:20767	Uncertain significance	0	2023-02-23	143812960	RCV000619134|RCV000629178|RCV000786184	MedGen:CN230736|Human Phenotype Ontology:HP:0001639,MONDO:MONDO:0005045,MeSH:D002312,MedGen:C0007194,Orphanet:217569;EFO:EFO_0000407,Human Phenotype Ontology:HP:0001644,Human Phenotype Ontology:HP:0001725,Human Phenotype Ontology:HP:0005159,Human Phenotype Ontology:HP:0200130,MONDO:MONDO:0005021,MeSH:D002311,MedGen:C0007193,Orphanet:217604|MedGen:CN517202	Cardiovascular phenotype|Hypertrophic cardiomyopathy;Primary dilated cardiomyopathy|not provided	germline	germline	GRCh38	4q35.1	criteria provided, multiple submitters, no conflicts	ClinGen:CA335475
4	185506600	185506600	C	T	198165	single nucleotide variant	NM_014476.6(PDLIM3):c.715G>A (p.Asp239Asn)	27295	PDLIM3	HGNC:20767	Conflicting interpretations of pathogenicity	0	2022-08-05	142143310	RCV000221631|RCV000509295|RCV000786183|RCV001082207	MedGen:CN169374|MONDO:MONDO:0005217,MedGen:C0264789|MedGen:CN517202|Human Phenotype Ontology:HP:0001639,MONDO:MONDO:0005045,MeSH:D002312,MedGen:C0007194,Orphanet:217569;EFO:EFO_0000407,Human Phenotype Ontology:HP:0001644,Human Phenotype Ontology:HP:0001725,Human Phenotype Ontology:HP:0005159,Human Phenotype Ontology:HP:0200130,MONDO:MONDO:0005021,MeSH:D002311,MedGen:C0007193,Orphanet:217604	not specified|Familial cardiomyopathy|not provided|Hypertrophic cardiomyopathy;Primary dilated cardiomyopathy	germline;unknown	germline	GRCh38	4q35.1	criteria provided, conflicting interpretations	ClinGen:CA335485
4	185506619	185506619	G	A	198166	single nucleotide variant	NM_014476.6(PDLIM3):c.696C>T (p.Asp232=)	27295	PDLIM3	HGNC:20767	Benign/Likely benign	0	2022-10-17	148256486	RCV000183689|RCV000229952|RCV002362942	MedGen:CN169374|Human Phenotype Ontology:HP:0001639,MONDO:MONDO:0005045,MeSH:D002312,MedGen:C0007194,Orphanet:217569;EFO:EFO_0000407,Human Phenotype Ontology:HP:0001644,Human Phenotype Ontology:HP:0001725,Human Phenotype Ontology:HP:0005159,Human Phenotype Ontology:HP:0200130,MONDO:MONDO:0005021,MeSH:D002311,MedGen:C0007193,Orphanet:217604|MeSH:D030342,MedGen:C0950123	not specified|Hypertrophic cardiomyopathy;Primary dilated cardiomyopathy|Inborn genetic diseases	germline	germline	GRCh38	4q35.1	criteria provided, multiple submitters, no conflicts	ClinGen:CA335473
4	185535375	185535375	G	T	198169	single nucleotide variant	NM_014476.6(PDLIM3):c.60C>A (p.Gly20=)	27295	PDLIM3	HGNC:20767	Benign/Likely benign	0	2022-10-28	113792127	RCV000183693|RCV000227177|RCV001701785|RCV002314689	MedGen:CN169374|Human Phenotype Ontology:HP:0001639,MONDO:MONDO:0005045,MeSH:D002312,MedGen:C0007194,Orphanet:217569;EFO:EFO_0000407,Human Phenotype Ontology:HP:0001644,Human Phenotype Ontology:HP:0001725,Human Phenotype Ontology:HP:0005159,Human Phenotype Ontology:HP:0200130,MONDO:MONDO:0005021,MeSH:D002311,MedGen:C0007193,Orphanet:217604|MedGen:CN517202|MeSH:D030342,MedGen:C0950123	not specified|Hypertrophic cardiomyopathy;Primary dilated cardiomyopathy|not provided|Inborn genetic diseases	germline	germline	GRCh38	4q35.1	criteria provided, multiple submitters, no conflicts	ClinGen:CA335481
4	185535406	185535406	G	A	198170	single nucleotide variant	NM_014476.6(PDLIM3):c.29C>T (p.Pro10Leu)	27295	PDLIM3	HGNC:20767	Benign/Likely benign	0	2022-10-21	146768859	RCV000456516|RCV000852989|RCV001721144	Human Phenotype Ontology:HP:0001639,MONDO:MONDO:0005045,MeSH:D002312,MedGen:C0007194,Orphanet:217569;EFO:EFO_0000407,Human Phenotype Ontology:HP:0001644,Human Phenotype Ontology:HP:0001725,Human Phenotype Ontology:HP:0005159,Human Phenotype Ontology:HP:0200130,MONDO:MONDO:0005021,MeSH:D002311,MedGen:C0007193,Orphanet:217604|Human Phenotype Ontology:HP:0001639,MONDO:MONDO:0005045,MeSH:D002312,MedGen:C0007194,Orphanet:217569|MedGen:CN517202	Hypertrophic cardiomyopathy;Primary dilated cardiomyopathy|Hypertrophic cardiomyopathy|not provided	germline	germline	GRCh38	4q35.1	criteria provided, multiple submitters, no conflicts	ClinGen:CA335479
4	185535424	185535424	G	A	198171	single nucleotide variant	NM_014476.6(PDLIM3):c.11C>T (p.Thr4Met)	27295	PDLIM3	HGNC:20767	Uncertain significance	0	2022-11-04	781358846	RCV000183698|RCV000766562|RCV001364044|RCV002345644	MedGen:CN169374|MedGen:CN517202|Human Phenotype Ontology:HP:0001639,MONDO:MONDO:0005045,MeSH:D002312,MedGen:C0007194,Orphanet:217569;EFO:EFO_0000407,Human Phenotype Ontology:HP:0001644,Human Phenotype Ontology:HP:0001725,Human Phenotype Ontology:HP:0005159,Human Phenotype Ontology:HP:0200130,MONDO:MONDO:0005021,MeSH:D002311,MedGen:C0007193,Orphanet:217604|MeSH:D030342,MedGen:C0950123	not specified|not provided|Hypertrophic cardiomyopathy;Primary dilated cardiomyopathy|Inborn genetic diseases	germline	germline	GRCh38	4q35.1	criteria provided, multiple submitters, no conflicts	ClinGen:CA335491
6	118558994	118558994	C	T	198182	single nucleotide variant	NM_002667.5(PLN):c.73C>T (p.Arg25Cys)	5350	PLN	HGNC:9080	Conflicting interpretations of pathogenicity	1	2023-03-01	761056344	RCV000183820|RCV001257942|RCV001378976|RCV002381610	MedGen:CN517202|EFO:EFO_0000407,Human Phenotype Ontology:HP:0001644,Human Phenotype Ontology:HP:0001725,Human Phenotype Ontology:HP:0005159,Human Phenotype Ontology:HP:0200130,MONDO:MONDO:0005021,MeSH:D002311,MedGen:C0007193,Orphanet:217604|MONDO:MONDO:0012362,MedGen:C1835928,OMIM:609909,Orphanet:154|MedGen:CN230736	not provided|Primary dilated cardiomyopathy|Dilated cardiomyopathy 1P|Cardiovascular phenotype	germline;inherited	germline	GRCh38	6q22.31	criteria provided, conflicting interpretations	ClinGen:CA335503
10	20808627	20808627	G	A	198241	single nucleotide variant	NM_006393.3(NEBL):c.2644C>T (p.Arg882Ter)	10529	NEBL	HGNC:16932	Uncertain significance	0	2023-03-08	151012132	RCV000183639|RCV001066781	MedGen:CN517202|EFO:EFO_0000407,Human Phenotype Ontology:HP:0001644,Human Phenotype Ontology:HP:0001725,Human Phenotype Ontology:HP:0005159,Human Phenotype Ontology:HP:0200130,MONDO:MONDO:0005021,MeSH:D002311,MedGen:C0007193,Orphanet:217604	not provided|Primary dilated cardiomyopathy	germline	germline	GRCh38	10p12.31	criteria provided, multiple submitters, no conflicts	ClinGen:CA335373
10	20813978	20813978	A	G	198242	single nucleotide variant	NM_006393.3(NEBL):c.2307T>C (p.Ala769=)	10529	NEBL	HGNC:16932	Benign/Likely benign	0	2022-07-01	144815863	RCV000183616|RCV000863698|RCV001699148|RCV002444743	MedGen:CN169374|EFO:EFO_0000407,Human Phenotype Ontology:HP:0001644,Human Phenotype Ontology:HP:0001725,Human Phenotype Ontology:HP:0005159,Human Phenotype Ontology:HP:0200130,MONDO:MONDO:0005021,MeSH:D002311,MedGen:C0007193,Orphanet:217604|MedGen:CN517202|MeSH:D030342,MedGen:C0950123	not specified|Primary dilated cardiomyopathy|not provided|Inborn genetic diseases	germline	germline	GRCh38	10p12.31	criteria provided, multiple submitters, no conflicts	ClinGen:CA335340
10	20817647	20817647	G	T	198244	single nucleotide variant	NM_006393.3(NEBL):c.2101C>A (p.Pro701Thr)	10529	NEBL	HGNC:16932	Uncertain significance	0	2022-08-10	371551337	RCV000183638|RCV000704803|RCV002415785	MedGen:CN517202|EFO:EFO_0000407,Human Phenotype Ontology:HP:0001644,Human Phenotype Ontology:HP:0001725,Human Phenotype Ontology:HP:0005159,Human Phenotype Ontology:HP:0200130,MONDO:MONDO:0005021,MeSH:D002311,MedGen:C0007193,Orphanet:217604|MeSH:D030342,MedGen:C0950123	not provided|Primary dilated cardiomyopathy|Inborn genetic diseases	germline	germline	GRCh38	10p12.31	criteria provided, multiple submitters, no conflicts	ClinGen:CA335370
10	20826478	20826478	C	T	198245	single nucleotide variant	NM_006393.3(NEBL):c.1838G>A (p.Arg613Gln)	10529	NEBL	HGNC:16932	Likely benign	0	2022-09-17	151035799	RCV000183628|RCV001078713	MedGen:CN517202|EFO:EFO_0000407,Human Phenotype Ontology:HP:0001644,Human Phenotype Ontology:HP:0001725,Human Phenotype Ontology:HP:0005159,Human Phenotype Ontology:HP:0200130,MONDO:MONDO:0005021,MeSH:D002311,MedGen:C0007193,Orphanet:217604	not provided|Primary dilated cardiomyopathy	germline	germline	GRCh38	10p12.31	criteria provided, multiple submitters, no conflicts	ClinGen:CA335355
10	20831228	20831228	G	A	198246	single nucleotide variant	NM_006393.3(NEBL):c.1639C>T (p.Arg547Ter)	10529	NEBL	HGNC:16932	Uncertain significance	0	2022-05-03	149647815	RCV000183627|RCV001233658	MedGen:CN517202|EFO:EFO_0000407,Human Phenotype Ontology:HP:0001644,Human Phenotype Ontology:HP:0001725,Human Phenotype Ontology:HP:0005159,Human Phenotype Ontology:HP:0200130,MONDO:MONDO:0005021,MeSH:D002311,MedGen:C0007193,Orphanet:217604	not provided|Primary dilated cardiomyopathy	germline	germline	GRCh38	10p12.31	criteria provided, multiple submitters, no conflicts	ClinGen:CA335352
10	20831259	20831259	C	A	198247	single nucleotide variant	NM_006393.3(NEBL):c.1608G>T (p.Met536Ile)	10529	NEBL	HGNC:16932	Uncertain significance	0	2022-07-01	794729078	RCV000183626|RCV002390471|RCV002516931	MedGen:CN517202|MeSH:D030342,MedGen:C0950123|EFO:EFO_0000407,Human Phenotype Ontology:HP:0001644,Human Phenotype Ontology:HP:0001725,Human Phenotype Ontology:HP:0005159,Human Phenotype Ontology:HP:0200130,MONDO:MONDO:0005021,MeSH:D002311,MedGen:C0007193,Orphanet:217604	not provided|Inborn genetic diseases|Primary dilated cardiomyopathy	germline	germline	GRCh38	10p12.31	criteria provided, multiple submitters, no conflicts	ClinGen:CA335349
10	20831493	20831493	C	A	198248	single nucleotide variant	NM_006393.3(NEBL):c.1540G>T (p.Ala514Ser)	10529	NEBL	HGNC:16932	Uncertain significance	0	2022-06-18	781572930	RCV000183634|RCV001055022	MedGen:CN517202|EFO:EFO_0000407,Human Phenotype Ontology:HP:0001644,Human Phenotype Ontology:HP:0001725,Human Phenotype Ontology:HP:0005159,Human Phenotype Ontology:HP:0200130,MONDO:MONDO:0005021,MeSH:D002311,MedGen:C0007193,Orphanet:217604	not provided|Primary dilated cardiomyopathy	germline	germline	GRCh38	10p12.31	criteria provided, multiple submitters, no conflicts	ClinGen:CA335367
10	20840761	20840761	C	T	198249	single nucleotide variant	NM_006393.3(NEBL):c.1316G>A (p.Arg439Gln)	10529	NEBL	HGNC:16932	Uncertain significance	0	2021-10-16	755916272	RCV000183625|RCV001852361|RCV002381605	MedGen:CN517202|EFO:EFO_0000407,Human Phenotype Ontology:HP:0001644,Human Phenotype Ontology:HP:0001725,Human Phenotype Ontology:HP:0005159,Human Phenotype Ontology:HP:0200130,MONDO:MONDO:0005021,MeSH:D002311,MedGen:C0007193,Orphanet:217604|MeSH:D030342,MedGen:C0950123	not provided|Primary dilated cardiomyopathy|Inborn genetic diseases	germline	germline	GRCh38	10p12.31	criteria provided, multiple submitters, no conflicts	ClinGen:CA335346
10	20845260	20845260	C	T	198250	single nucleotide variant	NM_006393.3(NEBL):c.1225G>A (p.Glu409Lys)	10529	NEBL	HGNC:16932	Uncertain significance	0	2023-03-08	767565380	RCV000183633|RCV001236662|RCV002516932	MedGen:CN517202|EFO:EFO_0000407,Human Phenotype Ontology:HP:0001644,Human Phenotype Ontology:HP:0001725,Human Phenotype Ontology:HP:0005159,Human Phenotype Ontology:HP:0200130,MONDO:MONDO:0005021,MeSH:D002311,MedGen:C0007193,Orphanet:217604|MeSH:D030342,MedGen:C0950123	not provided|Primary dilated cardiomyopathy|Inborn genetic diseases	germline	germline	GRCh38	10p12.31	criteria provided, multiple submitters, no conflicts	ClinGen:CA335364
10	20868734	20868734	T	C	198251	single nucleotide variant	NM_006393.3(NEBL):c.614A>G (p.Asn205Ser)	10529	NEBL	HGNC:16932	Conflicting interpretations of pathogenicity	0	2021-08-31	794729077	RCV000183611|RCV001060842	MedGen:CN169374|EFO:EFO_0000407,Human Phenotype Ontology:HP:0001644,Human Phenotype Ontology:HP:0001725,Human Phenotype Ontology:HP:0005159,Human Phenotype Ontology:HP:0200130,MONDO:MONDO:0005021,MeSH:D002311,MedGen:C0007193,Orphanet:217604	not specified|Primary dilated cardiomyopathy	germline	germline	GRCh38	10p12.31	criteria provided, conflicting interpretations	ClinGen:CA335337
10	20888140	20888140	A	G	198252	single nucleotide variant	NM_006393.3(NEBL):c.326T>C (p.Ile109Thr)	10529	NEBL	HGNC:16932	Uncertain significance	0	2022-02-17	371620771	RCV000183621|RCV000538786	MedGen:CN517202|EFO:EFO_0000407,Human Phenotype Ontology:HP:0001644,Human Phenotype Ontology:HP:0001725,Human Phenotype Ontology:HP:0005159,Human Phenotype Ontology:HP:0200130,MONDO:MONDO:0005021,MeSH:D002311,MedGen:C0007193,Orphanet:217604	not provided|Primary dilated cardiomyopathy	germline	germline	GRCh38	10p12.31	criteria provided, multiple submitters, no conflicts	ClinGen:CA335343
10	86668782	86668782	C	T	198308	single nucleotide variant	NM_007078.3(LDB3):c.91C>T (p.Arg31Trp)	11155	LDB3	HGNC:15710	Uncertain significance	0	2022-07-19	367792378	RCV000183545|RCV000469897|RCV000497637|RCV001375638|RCV001328362	MedGen:CN517202|MONDO:MONDO:0012277,MedGen:C4721886,OMIM:609452,Orphanet:98912|Human Phenotype Ontology:HP:0001639,MONDO:MONDO:0005045,MeSH:D002312,MedGen:C0007194,Orphanet:217569|EFO:EFO_0000407,Human Phenotype Ontology:HP:0001644,Human Phenotype Ontology:HP:0001725,Human Phenotype Ontology:HP:0005159,Human Phenotype Ontology:HP:0200130,MONDO:MONDO:0005021,MeSH:D002311,MedGen:C0007193,Orphanet:217604|MedGen:CN169374	not provided|Myofibrillar myopathy 4|Hypertrophic cardiomyopathy|Primary dilated cardiomyopathy|not specified	germline;somatic	germline/somatic	GRCh38	10q23.2	criteria provided, multiple submitters, no conflicts	ClinGen:CA308659
10	86692000	86692000	G	A	198318	single nucleotide variant	NM_007078.3(LDB3):c.794G>A (p.Arg265His)	11155	LDB3	HGNC:15710	Conflicting interpretations of pathogenicity	0	2022-09-28	45458895	RCV000183529|RCV000622255|RCV000769279|RCV001375640|RCV001434419	MedGen:CN517202|MedGen:CN230736|Human Phenotype Ontology:HP:0001638,MONDO:MONDO:0004994,MedGen:C0878544,Orphanet:167848|EFO:EFO_0000407,Human Phenotype Ontology:HP:0001644,Human Phenotype Ontology:HP:0001725,Human Phenotype Ontology:HP:0005159,Human Phenotype Ontology:HP:0200130,MONDO:MONDO:0005021,MeSH:D002311,MedGen:C0007193,Orphanet:217604|MONDO:MONDO:0012277,MedGen:C4721886,OMIM:609452,Orphanet:98912	not provided|Cardiovascular phenotype|Cardiomyopathy|Primary dilated cardiomyopathy|Myofibrillar myopathy 4	germline;somatic	germline/somatic	GRCh38	10q23.2	criteria provided, conflicting interpretations	ClinGen:CA308613
10	90912945	90912945	T	C	198335	single nucleotide variant	NM_014391.3(ANKRD1):c.881A>G (p.His294Arg)	27063	ANKRD1	HGNC:15819	Uncertain significance	0	2023-02-27	754657888	RCV000183302|RCV000232044|RCV000408044|RCV002372121	MedGen:CN517202|MedGen:CN119551|EFO:EFO_0000407,Human Phenotype Ontology:HP:0001644,Human Phenotype Ontology:HP:0001725,Human Phenotype Ontology:HP:0005159,Human Phenotype Ontology:HP:0200130,MONDO:MONDO:0005021,MeSH:D002311,MedGen:C0007193,Orphanet:217604|MedGen:CN230736	not provided|ANKRD1-related dilated cardiomyopathy|Primary dilated cardiomyopathy|Cardiovascular phenotype	germline	germline	GRCh38	10q23.31	criteria provided, multiple submitters, no conflicts	ClinGen:CA335080
10	90918949	90918949	C	T	198346	single nucleotide variant	NM_014391.3(ANKRD1):c.369G>A (p.Thr123=)	27063	ANKRD1	HGNC:15819	Conflicting interpretations of pathogenicity	0	2022-10-13	148979787	RCV000183290|RCV000620434|RCV000544892|RCV001104801|RCV001727621	MedGen:CN169374|MedGen:CN230736|MedGen:CN119551|EFO:EFO_0000407,Human Phenotype Ontology:HP:0001644,Human Phenotype Ontology:HP:0001725,Human Phenotype Ontology:HP:0005159,Human Phenotype Ontology:HP:0200130,MONDO:MONDO:0005021,MeSH:D002311,MedGen:C0007193,Orphanet:217604|MedGen:CN517202	not specified|Cardiovascular phenotype|ANKRD1-related dilated cardiomyopathy|Primary dilated cardiomyopathy|not provided	germline	germline	GRCh38	10q23.31	criteria provided, conflicting interpretations	ClinGen:CA335062
10	90921061	90921061	G	A	198353	single nucleotide variant	NM_014391.3(ANKRD1):c.-34C>T	27063	ANKRD1	HGNC:15819	Benign/Likely benign	0	2018-01-13	114144205	RCV000183293|RCV000400847	MedGen:CN169374|EFO:EFO_0000407,Human Phenotype Ontology:HP:0001644,Human Phenotype Ontology:HP:0001725,Human Phenotype Ontology:HP:0005159,Human Phenotype Ontology:HP:0200130,MONDO:MONDO:0005021,MeSH:D002311,MedGen:C0007193,Orphanet:217604	not specified|Primary dilated cardiomyopathy	germline	germline	GRCh38	10q23.31	criteria provided, multiple submitters, no conflicts	ClinGen:CA335066
12	21887888	21887888	C	T	198380	single nucleotide variant	NM_020297.4(ABCC9):c.1849G>A (p.Asp617Asn)	10060	ABCC9	HGNC:60	Uncertain significance	0	2022-09-19	757681761	RCV000183231|RCV000797250|RCV002408803|RCV002492822	MedGen:CN517202|MONDO:MONDO:0012062,MedGen:C1837839,OMIM:608569,Orphanet:154|MedGen:CN230736|MONDO:MONDO:0013545,MedGen:C3279695,OMIM:614050;MONDO:MONDO:0859224,MedGen:C5676904,OMIM:619719;MONDO:MONDO:0009406,MedGen:C0795905,OMIM:239850,Orphanet:1517;MONDO:MONDO:0012062,MedGen:C1837839,OMIM:608569,Orphanet:154	not provided|Dilated cardiomyopathy 1O|Cardiovascular phenotype|Atrial fibrillation, familial, 12;Intellectual disability and myopathy syndrome;Hypertrichotic osteochondrodysplasia Cantu type;Dilated cardiomyopathy 1O	germline;unknown	germline	GRCh38	12p12.1	criteria provided, multiple submitters, no conflicts	ClinGen:CA308180
12	32868935	32868935	G	A	198430	single nucleotide variant	NM_001005242.3(PKP2):c.1162C>T (p.Arg388Trp)	5318	PKP2	HGNC:9024	Pathogenic/Likely pathogenic	1	2022-10-27	766209297	RCV000183736|RCV000208105|RCV000709751|RCV001183229	MedGen:CN517202|MONDO:MONDO:0016587,MedGen:C0349788,Orphanet:247|MONDO:MONDO:0012180,MedGen:C1836906,OMIM:609040|Human Phenotype Ontology:HP:0001638,MONDO:MONDO:0004994,MedGen:C0878544,Orphanet:167848	not provided|Arrhythmogenic right ventricular cardiomyopathy|Arrhythmogenic right ventricular dysplasia 9|Cardiomyopathy	germline;unknown	germline	GRCh38	12p11.21	criteria provided, multiple submitters, no conflicts	ClinGen:CA010825
17	39665864	39665864	C	T	198475	single nucleotide variant	NM_003673.4(TCAP):c.259C>T (p.Arg87Trp)	8557	TCAP	HGNC:11610	Conflicting interpretations of pathogenicity	0	2022-08-18	777518512	RCV000497464|RCV001348399	EFO:EFO_0000407,Human Phenotype Ontology:HP:0001644,Human Phenotype Ontology:HP:0001725,Human Phenotype Ontology:HP:0005159,Human Phenotype Ontology:HP:0200130,MONDO:MONDO:0005021,MeSH:D002311,MedGen:C0007193,Orphanet:217604|MONDO:MONDO:0011843,MedGen:C4225408,OMIM:607487;MONDO:MONDO:0024573,MeSH:D024741,MedGen:C0949658,OMIM:PS192600,Orphanet:155	Primary dilated cardiomyopathy|Hypertrophic cardiomyopathy 25;Primary familial hypertrophic cardiomyopathy	germline	germline	GRCh38	17q12	criteria provided, conflicting interpretations	ClinGen:CA308817
X	32518049	32518049	G	A	198590	single nucleotide variant	NM_004006.3(DMD):c.2251C>T (p.Arg751Trp)	1756	DMD	HGNC:2928	Conflicting interpretations of pathogenicity	0	2022-11-01	373475448	RCV000183422|RCV000208236|RCV001464816	MedGen:CN517202|EFO:EFO_0000407,Human Phenotype Ontology:HP:0001644,Human Phenotype Ontology:HP:0001725,Human Phenotype Ontology:HP:0005159,Human Phenotype Ontology:HP:0200130,MONDO:MONDO:0005021,MeSH:D002311,MedGen:C0007193,Orphanet:217604|MONDO:MONDO:0010679,MedGen:C0013264,OMIM:310200,Orphanet:98896	not provided|Primary dilated cardiomyopathy|Duchenne muscular dystrophy	germline	germline	GRCh38	Xp21.1	criteria provided, conflicting interpretations	ClinGen:CA308416
2	178537689	178537689	C	T	198761	single nucleotide variant	NM_001267550.2(TTN):c.99518G>A (p.Cys33173Tyr)	7273	TTN	HGNC:12403	Uncertain significance	0	2020-06-24	761362832	RCV000185063|RCV000643046|RCV000852486|RCV001175502	MedGen:CN517202|MONDO:MONDO:0012127,MedGen:C1837342,OMIM:608807,Orphanet:140922;MONDO:MONDO:0011400,MedGen:C1858763,OMIM:604145,Orphanet:154|MONDO:MONDO:0015263,MedGen:C1142166,OMIM:PS601144,Orphanet:130|MedGen:CN169374	not provided|Autosomal recessive limb-girdle muscular dystrophy type 2J;Dilated cardiomyopathy 1G|Brugada syndrome|not specified	germline;unknown	germline	GRCh38	2q31.2	criteria provided, multiple submitters, no conflicts	ClinGen:CA311085
2	178538945	178538945	C	T	198767	single nucleotide variant	NM_001267550.2(TTN):c.98989+1G>A	7273	TTN	HGNC:12403	Pathogenic/Likely pathogenic	1	2022-08-22	112240298	RCV000184286|RCV000217239|RCV001225100|RCV002372129	MedGen:CN517202|EFO:EFO_0000407,Human Phenotype Ontology:HP:0001644,Human Phenotype Ontology:HP:0001725,Human Phenotype Ontology:HP:0005159,Human Phenotype Ontology:HP:0200130,MONDO:MONDO:0005021,MeSH:D002311,MedGen:C0007193,Orphanet:217604|MONDO:MONDO:0011400,MedGen:C1858763,OMIM:604145,Orphanet:154;MONDO:MONDO:0012127,MedGen:C1837342,OMIM:608807,Orphanet:140922|MedGen:CN230736	not provided|Primary dilated cardiomyopathy|Dilated cardiomyopathy 1G;Autosomal recessive limb-girdle muscular dystrophy type 2J|Cardiovascular phenotype	germline	germline	GRCh38	2q31.2	criteria provided, multiple submitters, no conflicts	ClinGen:CA309375
2	178548927	178548927	T	C	198838	single nucleotide variant	NM_001267550.2(TTN):c.92699A>G (p.Asn30900Ser)	7273	TTN	HGNC:12403	Conflicting interpretations of pathogenicity	0	2022-10-25	186234393	RCV000249807|RCV000315107|RCV000278867|RCV000336224|RCV000397381|RCV000373149|RCV000338023|RCV000397369|RCV000461639|RCV000768859|RCV001084202|RCV001293190	MedGen:CN230736|MONDO:MONDO:0010870,MedGen:C1838244,OMIM:600334,Orphanet:609|Human Phenotype Ontology:HP:0001639,MONDO:MONDO:0005045,MeSH:D002312,MedGen:C0007194,Orphanet:217569|MedGen:CN239310|MONDO:MONDO:0012714,MedGen:C2673677,OMIM:611705,Orphanet:289377|MedGen:CN169374|MONDO:MONDO:0011362,MedGen:C1863599,OMIM:603689,Orphanet:178464,Orphanet:34521|MedGen:CN239352|MedGen:CN517202|Human Phenotype Ontology:HP:0001638,MONDO:MONDO:0004994,MedGen:C0878544,Orphanet:167848|MONDO:MONDO:0011400,MedGen:C1858763,OMIM:604145,Orphanet:154;MONDO:MONDO:0012127,MedGen:C1837342,OMIM:608807,Orphanet:140922|EFO:EFO_0000407,Human Phenotype Ontology:HP:0001644,Human Phenotype Ontology:HP:0001725,Human Phenotype Ontology:HP:0005159,Human Phenotype Ontology:HP:0200130,MONDO:MONDO:0005021,MeSH:D002311,MedGen:C0007193,Orphanet:217604	Cardiovascular phenotype|Tibial muscular dystrophy|Hypertrophic cardiomyopathy|Dilated Cardiomyopathy, Dominant|Early-onset myopathy with fatal cardiomyopathy|not specified|Myopathy, myofibrillar, 9, with early respiratory failure|Limb-Girdle Muscular Dystrophy, Recessive|not provided|Cardiomyopathy|Dilated cardiomyopathy 1G;Autosomal recessive limb-girdle muscular dystrophy type 2J|Primary dilated cardiomyopathy	germline;unknown	germline	GRCh38	2q31.2	criteria provided, conflicting interpretations	ClinGen:CA310908
2	178551987	178551987	A	G	198858	single nucleotide variant	NM_001267550.2(TTN):c.90913T>C (p.Tyr30305His)	7273	TTN	HGNC:12403	Conflicting interpretations of pathogenicity	0	2022-10-17	544353741	RCV000184962|RCV000951969|RCV001170307|RCV001293132|RCV003137740	MedGen:CN169374|MONDO:MONDO:0011400,MedGen:C1858763,OMIM:604145,Orphanet:154;MONDO:MONDO:0012127,MedGen:C1837342,OMIM:608807,Orphanet:140922|Human Phenotype Ontology:HP:0001638,MONDO:MONDO:0004994,MedGen:C0878544,Orphanet:167848|EFO:EFO_0000407,Human Phenotype Ontology:HP:0001644,Human Phenotype Ontology:HP:0001725,Human Phenotype Ontology:HP:0005159,Human Phenotype Ontology:HP:0200130,MONDO:MONDO:0005021,MeSH:D002311,MedGen:C0007193,Orphanet:217604|MedGen:CN517202	not specified|Dilated cardiomyopathy 1G;Autosomal recessive limb-girdle muscular dystrophy type 2J|Cardiomyopathy|Primary dilated cardiomyopathy|not provided	germline;unknown	germline	GRCh38	2q31.2	criteria provided, conflicting interpretations	ClinGen:CA310849
2	178571794	178571794	G	A	199026	single nucleotide variant	NM_001267550.2(TTN):c.74338C>T (p.Arg24780Ter)	7273	TTN	HGNC:12403	Pathogenic/Likely pathogenic	1	2023-01-23	794729285	RCV000184261|RCV000208904|RCV000475533|RCV001381840|RCV002336472|RCV002503724	MedGen:CN517202|EFO:EFO_0000407,Human Phenotype Ontology:HP:0001644,Human Phenotype Ontology:HP:0001725,Human Phenotype Ontology:HP:0005159,Human Phenotype Ontology:HP:0200130,MONDO:MONDO:0005021,MeSH:D002311,MedGen:C0007193,Orphanet:217604|MONDO:MONDO:0011400,MedGen:C1858763,OMIM:604145,Orphanet:154|MONDO:MONDO:0011400,MedGen:C1858763,OMIM:604145,Orphanet:154;MONDO:MONDO:0012127,MedGen:C1837342,OMIM:608807,Orphanet:140922|MedGen:CN230736|6 conditions	not provided|Primary dilated cardiomyopathy|Dilated cardiomyopathy 1G|Dilated cardiomyopathy 1G;Autosomal recessive limb-girdle muscular dystrophy type 2J|Cardiovascular phenotype|6 conditions	germline;unknown	germline	GRCh38	2q31.2	criteria provided, multiple submitters, no conflicts	ClinGen:CA309312
2	178588700	178588700	G	A	199141	single nucleotide variant	NM_001267550.2(TTN):c.63025C>T (p.Arg21009Ter)	7273	TTN	HGNC:12403	Likely pathogenic	1	2022-03-24	368452607	RCV000184387|RCV000209637|RCV001044504|RCV001798648	MedGen:CN517202|EFO:EFO_0000407,Human Phenotype Ontology:HP:0001644,Human Phenotype Ontology:HP:0001725,Human Phenotype Ontology:HP:0005159,Human Phenotype Ontology:HP:0200130,MONDO:MONDO:0005021,MeSH:D002311,MedGen:C0007193,Orphanet:217604|MONDO:MONDO:0011400,MedGen:C1858763,OMIM:604145,Orphanet:154;MONDO:MONDO:0012127,MedGen:C1837342,OMIM:608807,Orphanet:140922|Human Phenotype Ontology:HP:0001638,MONDO:MONDO:0004994,MedGen:C0878544,Orphanet:167848	not provided|Primary dilated cardiomyopathy|Dilated cardiomyopathy 1G;Autosomal recessive limb-girdle muscular dystrophy type 2J|Cardiomyopathy	germline	germline	GRCh38	2q31.2	criteria provided, multiple submitters, no conflicts	ClinGen:CA309491
2	178610089	178610089	C	T	199253	single nucleotide variant	NM_001267550.2(TTN):c.51436+1G>A	7273	TTN	HGNC:12403	Conflicting interpretations of pathogenicity	1	2023-03-07	761807131	RCV000184231|RCV000491861|RCV000538838|RCV003237342|RCV003165413	MedGen:CN517202|MONDO:MONDO:0013262,MedGen:C1834481,OMIM:613426,Orphanet:154,Orphanet:54260|MONDO:MONDO:0011400,MedGen:C1858763,OMIM:604145,Orphanet:154;MONDO:MONDO:0012127,MedGen:C1837342,OMIM:608807,Orphanet:140922|EFO:EFO_0000407,Human Phenotype Ontology:HP:0001644,Human Phenotype Ontology:HP:0001725,Human Phenotype Ontology:HP:0005159,Human Phenotype Ontology:HP:0200130,MONDO:MONDO:0005021,MeSH:D002311,MedGen:C0007193,Orphanet:217604|MedGen:CN230736	not provided|Dilated cardiomyopathy 1S|Dilated cardiomyopathy 1G;Autosomal recessive limb-girdle muscular dystrophy type 2J|Primary dilated cardiomyopathy|Cardiovascular phenotype	germline	germline	GRCh38	2q31.2	criteria provided, conflicting interpretations	ClinGen:CA309257
2	178612355	178612355	G	A	199274	single nucleotide variant	NM_001267550.2(TTN):c.50170C>T (p.Arg16724Ter)	7273	TTN	HGNC:12403	Pathogenic/Likely pathogenic	1	2023-06-28	794729265	RCV000184225|RCV000209230|RCV000817793	MedGen:CN517202|EFO:EFO_0000407,Human Phenotype Ontology:HP:0001644,Human Phenotype Ontology:HP:0001725,Human Phenotype Ontology:HP:0005159,Human Phenotype Ontology:HP:0200130,MONDO:MONDO:0005021,MeSH:D002311,MedGen:C0007193,Orphanet:217604|MONDO:MONDO:0011400,MedGen:C1858763,OMIM:604145,Orphanet:154;MONDO:MONDO:0012127,MedGen:C1837342,OMIM:608807,Orphanet:140922	not provided|Primary dilated cardiomyopathy|Dilated cardiomyopathy 1G;Autosomal recessive limb-girdle muscular dystrophy type 2J	germline	germline	GRCh38	2q31.2	criteria provided, multiple submitters, no conflicts	ClinGen:CA309241
2	178630250	178630250	G	A	199344	single nucleotide variant	NM_001267550.2(TTN):c.44272C>T (p.Arg14758Ter)	7273	TTN	HGNC:12403	Conflicting interpretations of pathogenicity	1	2023-04-18	140743001	RCV000538338|RCV000495986|RCV000599630|RCV000623485|RCV000769014|RCV001818448|RCV002399686	MONDO:MONDO:0011400,MedGen:C1858763,OMIM:604145,Orphanet:154;MONDO:MONDO:0012127,MedGen:C1837342,OMIM:608807,Orphanet:140922|MONDO:MONDO:0011400,MedGen:C1858763,OMIM:604145,Orphanet:154|EFO:EFO_0000407,Human Phenotype Ontology:HP:0001644,Human Phenotype Ontology:HP:0001725,Human Phenotype Ontology:HP:0005159,Human Phenotype Ontology:HP:0200130,MONDO:MONDO:0005021,MeSH:D002311,MedGen:C0007193,Orphanet:217604|MedGen:CN517202|Human Phenotype Ontology:HP:0001638,MONDO:MONDO:0004994,MedGen:C0878544,Orphanet:167848|MedGen:CN169374|MedGen:CN230736	Dilated cardiomyopathy 1G;Autosomal recessive limb-girdle muscular dystrophy type 2J|Dilated cardiomyopathy 1G|Primary dilated cardiomyopathy|not provided|Cardiomyopathy|not specified|Cardiovascular phenotype	germline;unknown	germline	GRCh38	2q31.2	criteria provided, conflicting interpretations	ClinGen:CA309212
2	178693609	178693609	C	T	199437	single nucleotide variant	NM_001267550.2(TTN):c.31594G>A (p.Val10532Ile)	7273	TTN	HGNC:12403	Uncertain significance	0	2022-10-27	763955552	RCV000472469|RCV000727167|RCV000853443|RCV002222431|RCV002492833	MONDO:MONDO:0011400,MedGen:C1858763,OMIM:604145,Orphanet:154;MONDO:MONDO:0012127,MedGen:C1837342,OMIM:608807,Orphanet:140922|MedGen:CN517202|EFO:EFO_0000407,Human Phenotype Ontology:HP:0001644,Human Phenotype Ontology:HP:0001725,Human Phenotype Ontology:HP:0005159,Human Phenotype Ontology:HP:0200130,MONDO:MONDO:0005021,MeSH:D002311,MedGen:C0007193,Orphanet:217604|MedGen:CN169374|6 conditions	Dilated cardiomyopathy 1G;Autosomal recessive limb-girdle muscular dystrophy type 2J|not provided|Primary dilated cardiomyopathy|not specified|6 conditions	germline;unknown	germline	GRCh38	2q31.2	criteria provided, multiple submitters, no conflicts	ClinGen:CA309193
2	178693963	178693963	A	G	199438	single nucleotide variant	NM_001267550.2(TTN):c.31472T>C (p.Met10491Thr)	7273	TTN	HGNC:12403	Conflicting interpretations of pathogenicity	0	2017-08-21	769226745	RCV000215019|RCV000457716|RCV000852877	MedGen:CN169374|MONDO:MONDO:0011400,MedGen:C1858763,OMIM:604145,Orphanet:154;MONDO:MONDO:0012127,MedGen:C1837342,OMIM:608807,Orphanet:140922|EFO:EFO_0000407,Human Phenotype Ontology:HP:0001644,Human Phenotype Ontology:HP:0001725,Human Phenotype Ontology:HP:0005159,Human Phenotype Ontology:HP:0200130,MONDO:MONDO:0005021,MeSH:D002311,MedGen:C0007193,Orphanet:217604	not specified|Dilated cardiomyopathy 1G;Autosomal recessive limb-girdle muscular dystrophy type 2J|Primary dilated cardiomyopathy	germline	germline	GRCh38	2q31.2	criteria provided, conflicting interpretations	ClinGen:CA309599
2	178696078	178696078	G	C	199444	single nucleotide variant	NM_001267550.2(TTN):c.30994C>G (p.Pro10332Ala)	7273	TTN	HGNC:12403	Uncertain significance	0	2017-10-10	757869762	RCV000184433|RCV000643772|RCV001293180	MedGen:CN169374|MONDO:MONDO:0011400,MedGen:C1858763,OMIM:604145,Orphanet:154;MONDO:MONDO:0012127,MedGen:C1837342,OMIM:608807,Orphanet:140922|EFO:EFO_0000407,Human Phenotype Ontology:HP:0001644,Human Phenotype Ontology:HP:0001725,Human Phenotype Ontology:HP:0005159,Human Phenotype Ontology:HP:0200130,MONDO:MONDO:0005021,MeSH:D002311,MedGen:C0007193,Orphanet:217604	not specified|Dilated cardiomyopathy 1G;Autosomal recessive limb-girdle muscular dystrophy type 2J|Primary dilated cardiomyopathy	germline;unknown	germline	GRCh38	2q31.2	criteria provided, multiple submitters, no conflicts	ClinGen:CA309587
2	178706956	178706956	T	G	199459	single nucleotide variant	NM_001267550.2(TTN):c.29042-2A>C	7273	TTN	HGNC:12403	Conflicting interpretations of pathogenicity	1	2023-01-17	6716782	RCV000184197|RCV000209530|RCV000725218|RCV000852882|RCV001084964|RCV001336905	MedGen:CN169374|EFO:EFO_0000407,Human Phenotype Ontology:HP:0001644,Human Phenotype Ontology:HP:0001725,Human Phenotype Ontology:HP:0005159,Human Phenotype Ontology:HP:0200130,MONDO:MONDO:0005021,MeSH:D002311,MedGen:C0007193,Orphanet:217604|MedGen:CN517202|Human Phenotype Ontology:HP:0001638,MONDO:MONDO:0004994,MedGen:C0878544,Orphanet:167848|MONDO:MONDO:0011400,MedGen:C1858763,OMIM:604145,Orphanet:154;MONDO:MONDO:0012127,MedGen:C1837342,OMIM:608807,Orphanet:140922|MONDO:MONDO:0011362,MedGen:C1863599,OMIM:603689,Orphanet:178464,Orphanet:34521	not specified|Primary dilated cardiomyopathy|not provided|Cardiomyopathy|Dilated cardiomyopathy 1G;Autosomal recessive limb-girdle muscular dystrophy type 2J|Myopathy, myofibrillar, 9, with early respiratory failure	germline;paternal	germline	GRCh38	2q31.2	criteria provided, conflicting interpretations	ClinGen:CA309191
2	178715025	178715025	C	T	199479	single nucleotide variant	NM_001267550.2(TTN):c.26161G>A (p.Val8721Met)	7273	TTN	HGNC:12403	Conflicting interpretations of pathogenicity	0	2022-10-24	777730788	RCV000185451|RCV000643774|RCV001293081|RCV003137761	MedGen:CN169374|MONDO:MONDO:0011400,MedGen:C1858763,OMIM:604145,Orphanet:154;MONDO:MONDO:0012127,MedGen:C1837342,OMIM:608807,Orphanet:140922|EFO:EFO_0000407,Human Phenotype Ontology:HP:0001644,Human Phenotype Ontology:HP:0001725,Human Phenotype Ontology:HP:0005159,Human Phenotype Ontology:HP:0200130,MONDO:MONDO:0005021,MeSH:D002311,MedGen:C0007193,Orphanet:217604|MedGen:CN517202	not specified|Dilated cardiomyopathy 1G;Autosomal recessive limb-girdle muscular dystrophy type 2J|Primary dilated cardiomyopathy|not provided	germline;unknown	germline	GRCh38	2q31.2	criteria provided, conflicting interpretations	ClinGen:CA312097
2	178717808	178717808	G	A	199490	single nucleotide variant	NM_001267550.2(TTN):c.25066C>T (p.Arg8356Cys)	7273	TTN	HGNC:12403	Conflicting interpretations of pathogenicity	0	2022-10-07	201810836	RCV000185441|RCV000468163|RCV001136401|RCV001136403|RCV001136404|RCV001136400|RCV001136402|RCV001293230	MedGen:CN169374|MONDO:MONDO:0011400,MedGen:C1858763,OMIM:604145,Orphanet:154;MONDO:MONDO:0012127,MedGen:C1837342,OMIM:608807,Orphanet:140922|MONDO:MONDO:0011362,MedGen:C1863599,OMIM:603689,Orphanet:178464,Orphanet:34521|MONDO:MONDO:0012127,MedGen:C1837342,OMIM:608807,Orphanet:140922|MONDO:MONDO:0012714,MedGen:C2673677,OMIM:611705,Orphanet:289377|MONDO:MONDO:0011400,MedGen:C1858763,OMIM:604145,Orphanet:154|MONDO:MONDO:0010870,MedGen:C1838244,OMIM:600334,Orphanet:609|EFO:EFO_0000407,Human Phenotype Ontology:HP:0001644,Human Phenotype Ontology:HP:0001725,Human Phenotype Ontology:HP:0005159,Human Phenotype Ontology:HP:0200130,MONDO:MONDO:0005021,MeSH:D002311,MedGen:C0007193,Orphanet:217604	not specified|Dilated cardiomyopathy 1G;Autosomal recessive limb-girdle muscular dystrophy type 2J|Myopathy, myofibrillar, 9, with early respiratory failure|Autosomal recessive limb-girdle muscular dystrophy type 2J|Early-onset myopathy with fatal cardiomyopathy|Dilated cardiomyopathy 1G|Tibial muscular dystrophy|Primary dilated cardiomyopathy	germline;unknown	germline	GRCh38	2q31.2	criteria provided, conflicting interpretations	ClinGen:CA312067
2	178729703	178729703	C	T	199555	single nucleotide variant	NM_001267550.2(TTN):c.18550G>A (p.Ala6184Thr)	7273	TTN	HGNC:12403	Conflicting interpretations of pathogenicity	0	2023-06-13	72648947	RCV000253609|RCV000469338|RCV000727793|RCV000852903|RCV003317137	MedGen:CN230736|MONDO:MONDO:0011400,MedGen:C1858763,OMIM:604145,Orphanet:154;MONDO:MONDO:0012127,MedGen:C1837342,OMIM:608807,Orphanet:140922|MedGen:CN517202|MONDO:MONDO:0002442,MeSH:D008133,MedGen:C0023976|MedGen:CN169374	Cardiovascular phenotype|Dilated cardiomyopathy 1G;Autosomal recessive limb-girdle muscular dystrophy type 2J|not provided|Long QT syndrome|not specified	germline	germline	GRCh38	2q31.2	criteria provided, conflicting interpretations	ClinGen:CA311880
20	33410168	33410168	G	A	199810	single nucleotide variant	NM_003098.3(SNTA1):c.1204C>T (p.Arg402Trp)	6640	SNTA1	HGNC:11167	Uncertain significance	0	2023-02-16	373387978	RCV000185534|RCV002345666	MONDO:MONDO:0013062,MedGen:C2751830,OMIM:612955,Orphanet:101016,Orphanet:768|MedGen:CN230736	Long QT syndrome 12|Cardiovascular phenotype	germline;maternal;unknown	germline	GRCh38	20q11.21	criteria provided, multiple submitters, no conflicts	ClinGen:CA275494
1	109297145	109297145	C	T	204065	single nucleotide variant	NM_001010985.3(MYBPHL):c.475G>A (p.Gly159Ser)	343263	MYBPHL	HGNC:30434	Likely benign	0	-	796052188	RCV000190200	MONDO:MONDO:0002442,MeSH:D008133,MedGen:C0023976	Long QT syndrome	germline	germline	GRCh38	1p13.3	no assertion criteria provided	ClinGen:CA204203
1	110198281	110198281	G	A	204066	single nucleotide variant	NM_001010898.4(SLC6A17):c.2021G>A (p.Arg674His)	388662	SLC6A17	HGNC:31399	Likely benign	0	-	796052160	RCV000190153	MONDO:MONDO:0002442,MeSH:D008133,MedGen:C0023976	Long QT syndrome	germline	germline	GRCh38	1p13.3	no assertion criteria provided	ClinGen:CA204109
1	162357021	162357021	C	T	204067	single nucleotide variant	NM_014697.3(NOS1AP):c.824C>T (p.Ser275Phe)	9722	NOS1AP	HGNC:16859	Uncertain significance	0	-	796052202	RCV000190226	MONDO:MONDO:0002442,MeSH:D008133,MedGen:C0023976	Long QT syndrome	germline	germline	GRCh38	1q23.3	no assertion criteria provided	ClinGen:CA204275
1	162367222	162367222	G	A	204068	single nucleotide variant	NM_014697.3(NOS1AP):c.1276G>A (p.Val426Met)	9722	NOS1AP	HGNC:16859	Uncertain significance	0	-	796052201	RCV000190225	MONDO:MONDO:0002442,MeSH:D008133,MedGen:C0023976	Long QT syndrome	germline	germline	GRCh38	1q23.3	no assertion criteria provided	ClinGen:CA204273
1	19154979	19154979	C	T	204069	single nucleotide variant	NM_020765.3(UBR4):c.6397G>A (p.Ala2133Thr)	23352	UBR4	HGNC:30313	Uncertain significance	0	-	539999527	RCV000190135	MONDO:MONDO:0002442,MeSH:D008133,MedGen:C0023976	Long QT syndrome	germline	germline	GRCh38	1p36.13	no assertion criteria provided	ClinGen:CA204073
1	19187239	19187239	C	G	204070	single nucleotide variant	NM_020765.3(UBR4):c.1557G>C (p.Gln519His)	23352	UBR4	HGNC:30313	Uncertain significance	0	-	796052209	RCV000190237	MONDO:MONDO:0002442,MeSH:D008133,MedGen:C0023976	Long QT syndrome	germline	germline	GRCh38	1p36.13	no assertion criteria provided	ClinGen:CA204293
1	19192233	19192233	C	A	204071	single nucleotide variant	NM_020765.3(UBR4):c.1349G>T (p.Arg450Leu)	23352	UBR4	HGNC:30313	Uncertain significance	0	-	757121959	RCV000190236	MONDO:MONDO:0002442,MeSH:D008133,MedGen:C0023976	Long QT syndrome	germline	germline	GRCh38	1p36.13	no assertion criteria provided	ClinGen:CA204291
1	19193479	19193479	T	C	204072	single nucleotide variant	NM_020765.3(UBR4):c.1097A>G (p.Lys366Arg)	23352	UBR4	HGNC:30313	Uncertain significance	0	-	796052208	RCV000190235	MONDO:MONDO:0002442,MeSH:D008133,MedGen:C0023976	Long QT syndrome	germline	germline	GRCh38	1p36.13	no assertion criteria provided	ClinGen:CA204289
1	200048760	200048760	A	T	204073	single nucleotide variant	NM_205860.3(NR5A2):c.1052A>T (p.Gln351Leu)	2494	NR5A2	HGNC:7984	Likely benign	0	-	774872040	RCV000190193	MONDO:MONDO:0002442,MeSH:D008133,MedGen:C0023976	Long QT syndrome	germline	germline	GRCh38	1q32.1	no assertion criteria provided	ClinGen:CA204188
1	200987009	200987009	G	A	204074	single nucleotide variant	NM_001252102.2(KIF21B):c.3601C>T (p.Arg1201Trp)	23046	KIF21B	HGNC:29442	Uncertain significance	0	-	796052152	RCV000190139	MONDO:MONDO:0002442,MeSH:D008133,MedGen:C0023976	Long QT syndrome	germline	germline	GRCh38	1q32.1	no assertion criteria provided	ClinGen:CA204080
1	200996249	200996249	C	T	204075	single nucleotide variant	NM_001252102.2(KIF21B):c.2224G>A (p.Glu742Lys)	23046	KIF21B	HGNC:29442	Uncertain significance	0	2021-02-05	750865418	RCV000190240|RCV001836749	MONDO:MONDO:0002442,MeSH:D008133,MedGen:C0023976|	Long QT syndrome|See cases	germline	germline	GRCh38	1q32.1	criteria provided, single submitter	ClinGen:CA204299
1	224431492	224431492	C	A	204077	single nucleotide variant	NM_001379403.1(WDR26):c.912G>T (p.Leu304Phe)	80232	WDR26	HGNC:21208	Uncertain significance	0	-	796052140	RCV000190124	MONDO:MONDO:0002442,MeSH:D008133,MedGen:C0023976	Long QT syndrome	germline	germline	GRCh38	1q42.12	no assertion criteria provided	ClinGen:CA204057
1	224434047	224434047	C	T	204078	single nucleotide variant	NM_001379403.1(WDR26):c.359G>A (p.Gly120Glu)	80232	WDR26	HGNC:21208	Uncertain significance	0	-	796052210	RCV000190242	MONDO:MONDO:0002442,MeSH:D008133,MedGen:C0023976	Long QT syndrome	germline	germline	GRCh38	1q42.12	no assertion criteria provided	ClinGen:CA204303
1	237377356	237377356	C	G	204079	single nucleotide variant	NM_001035.3(RYR2):c.497C>G (p.Ser166Cys)	6262	RYR2	HGNC:10484	Uncertain significance	0	-	796052203	RCV000190227	MONDO:MONDO:0002442,MeSH:D008133,MedGen:C0023976	Long QT syndrome	germline	germline	GRCh38	1q43	no assertion criteria provided	ClinGen:CA204277
1	237614406	237614406	C	T	204080	single nucleotide variant	NM_001035.3(RYR2):c.5278C>T (p.Arg1760Trp)	6262	RYR2	HGNC:10484	Uncertain significance	0	2022-05-04	776550479	RCV000190230|RCV000845458|RCV001189469|RCV003103744	MONDO:MONDO:0002442,MeSH:D008133,MedGen:C0023976|MONDO:MONDO:0016333,MedGen:C0340427,OMIM:PS115200,Orphanet:217607|Human Phenotype Ontology:HP:0001638,MONDO:MONDO:0004994,MedGen:C0878544,Orphanet:167848|MONDO:MONDO:0011484,MedGen:C1631597,OMIM:604772,Orphanet:3286	Long QT syndrome|Primary familial dilated cardiomyopathy|Cardiomyopathy|Catecholaminergic polymorphic ventricular tachycardia 1	germline	germline	GRCh38	1q43	criteria provided, multiple submitters, no conflicts	ClinGen:CA086863
1	237666545	237666545	C	T	204081	single nucleotide variant	NM_001035.3(RYR2):c.8470C>T (p.Arg2824Trp)	6262	RYR2	HGNC:10484	Uncertain significance	0	2021-08-31	796052204	RCV000190231|RCV003103745	MONDO:MONDO:0002442,MeSH:D008133,MedGen:C0023976|MONDO:MONDO:0011484,MedGen:C1631597,OMIM:604772,Orphanet:3286	Long QT syndrome|Catecholaminergic polymorphic ventricular tachycardia 1	germline	germline	GRCh38	1q43	criteria provided, single submitter	ClinGen:CA204281
1	237732127	237732127	C	T	204082	single nucleotide variant	NM_001035.3(RYR2):c.11017C>T (p.Arg3673Trp)	6262	RYR2	HGNC:10484	Uncertain significance	0	2021-09-01	796052205	RCV000190232|RCV002514078	MONDO:MONDO:0002442,MeSH:D008133,MedGen:C0023976|MONDO:MONDO:0011484,MedGen:C1631597,OMIM:604772,Orphanet:3286	Long QT syndrome|Catecholaminergic polymorphic ventricular tachycardia 1	germline	germline	GRCh38	1q43	criteria provided, single submitter	ClinGen:CA204283
1	237784150	237784150	G	C	204083	single nucleotide variant	NM_001035.3(RYR2):c.12438G>C (p.Glu4146Asp)	6262	RYR2	HGNC:10484	Uncertain significance	0	-	796052206	RCV000190233	MONDO:MONDO:0002442,MeSH:D008133,MedGen:C0023976	Long QT syndrome	germline	germline	GRCh38	1q43	no assertion criteria provided	ClinGen:CA204285
1	237792321	237792321	A	C	204084	single nucleotide variant	NM_001035.3(RYR2):c.13780A>C (p.Lys4594Gln)	6262	RYR2	HGNC:10484	Uncertain significance	0	-	796052207	RCV000190234	MONDO:MONDO:0002442,MeSH:D008133,MedGen:C0023976	Long QT syndrome	germline	germline	GRCh38	1q43	no assertion criteria provided	ClinGen:CA204287
1	9039877	9039877	G	A	204085	single nucleotide variant	NM_003039.3(SLC2A5):c.808C>T (p.Arg270Trp)	6518	SLC2A5	HGNC:11010	association	0	-	779760381	RCV000190149	MONDO:MONDO:0002442,MeSH:D008133,MedGen:C0023976	Long QT syndrome	germline	germline	GRCh38	1p36.23	no assertion criteria provided	ClinGen:CA204101
2	105307660	105307660	C	G	204086	single nucleotide variant	NM_004257.6(TGFBRAP1):c.642G>C (p.Lys214Asn)	9392	TGFBRAP1	HGNC:16836	Likely benign	0	-	796052186	RCV000190196	MONDO:MONDO:0002442,MeSH:D008133,MedGen:C0023976	Long QT syndrome	germline	germline	GRCh38	2q12.2	no assertion criteria provided	ClinGen:CA204195
2	185791079	185791079	G	A	204087	single nucleotide variant	NM_173651.4(FSIP2):c.3943G>A (p.Glu1315Lys)	401024	FSIP2	HGNC:21675	Likely benign	0	-	796052180	RCV000190187	MONDO:MONDO:0002442,MeSH:D008133,MedGen:C0023976	Long QT syndrome	germline	germline	GRCh38	2q32.1	no assertion criteria provided	ClinGen:CA204175
2	20204252	20204252	G	A	204088	single nucleotide variant	NM_002997.5(SDC1):c.188C>T (p.Ser63Phe)	6382	SDC1	HGNC:10658	Likely benign	0	-	777304384	RCV000190182	MONDO:MONDO:0002442,MeSH:D008133,MedGen:C0023976	Long QT syndrome	germline	germline	GRCh38	2p24.1	no assertion criteria provided	ClinGen:CA204165
2	68655083	68655083	A	C	204089	single nucleotide variant	NM_138964.4(PROKR1):c.689A>C (p.Lys230Thr)	10887	PROKR1	HGNC:4524	Likely benign	0	-	796052145	RCV000190131	MONDO:MONDO:0002442,MeSH:D008133,MedGen:C0023976	Long QT syndrome	germline	germline	GRCh38	2p13.3	no assertion criteria provided	ClinGen:CA204071
3	113623530	113623530	A	G	204090	single nucleotide variant	NM_017699.3(SIDT1):c.2194A>G (p.Lys732Glu)	54847	SIDT1	HGNC:25967	Likely benign	0	-	531258462	RCV000190207	MONDO:MONDO:0002442,MeSH:D008133,MedGen:C0023976	Long QT syndrome	germline	germline	GRCh38	3q13.2	no assertion criteria provided	ClinGen:CA204218
3	49116600	49116600	C	A	204091	single nucleotide variant	NM_001199161.2(USP19):c.1134G>T (p.Glu378Asp)	10869	USP19	HGNC:12617	Likely benign	0	-	796052187	RCV000190198	MONDO:MONDO:0002442,MeSH:D008133,MedGen:C0023976	Long QT syndrome	germline	germline	GRCh38	3p21.31	no assertion criteria provided	ClinGen:CA204199
3	8733913	8733913	A	T	204092	single nucleotide variant	NM_033337.3(CAV3):c.37A>T (p.Ile13Phe)	859	CAV3	HGNC:1529	Likely pathogenic	1	-	796052171	RCV000190168	MONDO:MONDO:0002442,MeSH:D008133,MedGen:C0023976	Long QT syndrome	germline	germline	GRCh38	3p25.3	no assertion criteria provided	ClinGen:CA204138
3	94003907	94003907	G	T	204093	single nucleotide variant	NM_001174150.2(ARL13B):c.379G>T (p.Val127Leu)	200894	ARL13B	HGNC:25419	Uncertain significance	0	2022-07-31	771933896	RCV000190189|RCV001852523	MONDO:MONDO:0002442,MeSH:D008133,MedGen:C0023976|MONDO:MONDO:0012855,MedGen:C2676771,OMIM:612291,Orphanet:475	Long QT syndrome|Joubert syndrome 8	germline	germline	GRCh38	3q11.2	criteria provided, single submitter	ClinGen:CA204179
4	113353494	113353494	A	G	204094	single nucleotide variant	NM_001148.6(ANK2):c.4876A>G (p.Lys1626Glu)	287	ANK2	HGNC:493	Likely pathogenic	1	-	755287627	RCV000190219	MONDO:MONDO:0002442,MeSH:D008133,MedGen:C0023976	Long QT syndrome	germline	germline	GRCh38	4q26	no assertion criteria provided	ClinGen:CA204253
4	113354767	113354767	T	C	204095	single nucleotide variant	NM_001148.6(ANK2):c.6149T>C (p.Ile2050Thr)	287	ANK2	HGNC:493	Likely pathogenic	1	-	796052197	RCV000190220	MONDO:MONDO:0002442,MeSH:D008133,MedGen:C0023976	Long QT syndrome	germline	germline	GRCh38	4q26	no assertion criteria provided	ClinGen:CA204256
4	113356741	113356741	T	C	204096	single nucleotide variant	NM_001148.6(ANK2):c.8123T>C (p.Val2708Ala)	287	ANK2	HGNC:493	Likely pathogenic	1	-	796052198	RCV000190221	MONDO:MONDO:0002442,MeSH:D008133,MedGen:C0023976	Long QT syndrome	germline	germline	GRCh38	4q26	no assertion criteria provided	ClinGen:CA204259
4	118308551	118308551	C	T	204097	single nucleotide variant	NM_003619.4(PRSS12):c.1516G>A (p.Glu506Lys)	8492	PRSS12	HGNC:9477	Likely benign	0	-	796052154	RCV000190143	MONDO:MONDO:0002442,MeSH:D008133,MedGen:C0023976	Long QT syndrome	germline	germline	GRCh38	4q26	no assertion criteria provided	ClinGen:CA204088
4	122827101	122827101	G	A	204098	single nucleotide variant	NM_001361665.2(FGF2):c.-74G>A	2247	FGF2	HGNC:3676	Likely benign	0	-	796052159	RCV000190152	MONDO:MONDO:0002442,MeSH:D008133,MedGen:C0023976	Long QT syndrome	germline	germline	GRCh38	4q28.1	no assertion criteria provided	ClinGen:CA204107
4	140543524	140543524	A	G	204099	single nucleotide variant	NM_153702.4(ELMOD2):c.674A>G (p.Lys225Arg)	255520	ELMOD2	HGNC:28111	Likely benign	0	-	796052155	RCV000190144	MONDO:MONDO:0002442,MeSH:D008133,MedGen:C0023976	Long QT syndrome	germline	germline	GRCh38	4q31.1	no assertion criteria provided	ClinGen:CA204090
4	150590782	150590782	C	T	204100	single nucleotide variant	NM_001364905.1(LRBA):c.6124G>A (p.Glu2042Lys)	987	LRBA	HGNC:1742	Likely benign	0	-	754621566	RCV000190150	MONDO:MONDO:0002442,MeSH:D008133,MedGen:C0023976	Long QT syndrome	germline	germline	GRCh38	4q31.3	no assertion criteria provided	ClinGen:CA204103
4	183289511	183289511	T	C	204101	single nucleotide variant	NM_024949.6(WWC2):c.3260T>C (p.Leu1087Pro)	80014	WWC2	HGNC:24148	Likely benign	0	-	796052193	RCV000190208	MONDO:MONDO:0002442,MeSH:D008133,MedGen:C0023976	Long QT syndrome	germline	germline	GRCh38	4q35.1	no assertion criteria provided	ClinGen:CA204220
4	44683304	44683304	G	T	204102	single nucleotide variant	NM_021927.3(GUF1):c.655G>T (p.Asp219Tyr)	60558	GUF1	HGNC:25799	Likely benign	0	-	796052183	RCV000190192	MONDO:MONDO:0002442,MeSH:D008133,MedGen:C0023976	Long QT syndrome	germline	germline	GRCh38	4p12	no assertion criteria provided	ClinGen:CA204186
4	5416859	5416859	A	G	204103	single nucleotide variant	NM_018401.3(STK32B):c.487A>G (p.Thr163Ala)	55351	STK32B	HGNC:14217	Likely benign	0	-	796052163	RCV000190159	MONDO:MONDO:0002442,MeSH:D008133,MedGen:C0023976	Long QT syndrome	germline	germline	GRCh38	4p16.2	no assertion criteria provided	ClinGen:CA204121
5	176883788	176883788	C	T	204104	single nucleotide variant	NM_002115.3(HK3):c.2035G>A (p.Glu679Lys)	3101	HK3	HGNC:4925	Likely benign	0	-	757892659	RCV000190145	MONDO:MONDO:0002442,MeSH:D008133,MedGen:C0023976	Long QT syndrome	germline	germline	GRCh38	5q35.2	no assertion criteria provided	ClinGen:CA204092
5	75195905	75195905	C	T	204105	single nucleotide variant	NM_001372053.1(ANKRD31):c.743G>A (p.Arg248His)	256006	ANKRD31	HGNC:26853	Likely benign	0	-	567553089	RCV000190176	MONDO:MONDO:0002442,MeSH:D008133,MedGen:C0023976	Long QT syndrome	germline	germline	GRCh38	5q13.3	no assertion criteria provided	ClinGen:CA204153
5	96793922	96793922	T	C	204106	single nucleotide variant	NM_001040458.3(ERAP1):c.955A>G (p.Met319Val)	51752	ERAP1	HGNC:18173	Likely benign	0	-	556623443	RCV000190209	MONDO:MONDO:0002442,MeSH:D008133,MedGen:C0023976	Long QT syndrome	germline	germline	GRCh38	5q15	no assertion criteria provided	ClinGen:CA204222
6	2685390	2685390	C	T	204107	single nucleotide variant	NM_001012418.5(MYLK4):c.451G>A (p.Glu151Lys)	340156	MYLK4	HGNC:27972	Likely benign	0	-	796052168	RCV000190165	MONDO:MONDO:0002442,MeSH:D008133,MedGen:C0023976	Long QT syndrome	germline	germline	GRCh38	6p25.2	no assertion criteria provided	ClinGen:CA204132
6	30590190	30590190	C	T	204108	single nucleotide variant	NM_001025091.2(ABCF1):c.2275C>T (p.Arg759Trp)	23	ABCF1	HGNC:70	Likely benign	0	-	754981516	RCV000190191	MONDO:MONDO:0002442,MeSH:D008133,MedGen:C0023976	Long QT syndrome	germline	germline	GRCh38	6p21.33	no assertion criteria provided	ClinGen:CA204184
6	46692848	46692848	T	G	204109	single nucleotide variant	NM_001010870.3(TDRD6):c.4720T>G (p.Cys1574Gly)	221400	TDRD6	HGNC:21339	Likely benign	0	-	796052164	RCV000190160	MONDO:MONDO:0002442,MeSH:D008133,MedGen:C0023976	Long QT syndrome	germline	germline	GRCh38	6p12.3	no assertion criteria provided	ClinGen:CA204123
6	72182948	72182948	G	C	204110	single nucleotide variant	NM_014989.7(RIMS1):c.1477G>C (p.Glu493Gln)	22999	RIMS1	HGNC:17282	Uncertain significance	0	-	796052194	RCV000190210	MONDO:MONDO:0002442,MeSH:D008133,MedGen:C0023976	Long QT syndrome	germline	germline	GRCh38	6q13	no assertion criteria provided	ClinGen:CA204224
6	89695654	89695654	A	G	204111	single nucleotide variant	NM_014611.3(MDN1):c.9722T>C (p.Phe3241Ser)	23195	MDN1	HGNC:18302	Likely benign	0	-	796052156	RCV000190146	MONDO:MONDO:0002442,MeSH:D008133,MedGen:C0023976	Long QT syndrome	germline	germline	GRCh38	6q15	no assertion criteria provided	ClinGen:CA204094
7	106868135	106868135	G	A	204112	single nucleotide variant	NM_001282426.2(PIK3CG):c.574G>A (p.Asp192Asn)	5294	PIK3CG	HGNC:8978	Uncertain significance	0	-	796052174	RCV000190177	MONDO:MONDO:0002442,MeSH:D008133,MedGen:C0023976	Long QT syndrome	germline	germline	GRCh38	7q22.3	no assertion criteria provided	ClinGen:CA204155
7	128074593	128074593	A	C	204113	single nucleotide variant	NM_014390.4(SND1):c.1871A>C (p.Glu624Ala)	27044	SND1	HGNC:30646	Likely benign	0	-	796052170	RCV000190167	MONDO:MONDO:0002442,MeSH:D008133,MedGen:C0023976	Long QT syndrome	germline	germline	GRCh38	7q32.1	no assertion criteria provided	ClinGen:CA204136
7	149848130	149848130	T	G	204114	single nucleotide variant	NM_001099220.3(ZNF862):c.637T>G (p.Trp213Gly)	643641	ZNF862	HGNC:34519	Likely benign	0	-	563616947	RCV000190199	MONDO:MONDO:0002442,MeSH:D008133,MedGen:C0023976	Long QT syndrome	germline	germline	GRCh38	7q36.1	no assertion criteria provided	ClinGen:CA204201
7	150951544	150951544	A	G	204115	single nucleotide variant	NM_000238.4(KCNH2):c.1849T>C (p.Phe617Leu)	3757	KCNH2	HGNC:6251	Uncertain significance	1	2021-08-26	796052195	RCV000190214	MONDO:MONDO:0002442,MeSH:D008133,MedGen:C0023976	Long QT syndrome	germline	germline	GRCh38	7q36.1	criteria provided, single submitter	ClinGen:CA204228
7	150974709	150974709	A	T	204116	single nucleotide variant	NM_000238.4(KCNH2):c.307+2T>A	3757	KCNH2	HGNC:6251	Likely pathogenic	1	-	796052196	RCV000190216	MONDO:MONDO:0002442,MeSH:D008133,MedGen:C0023976	Long QT syndrome	germline	germline	GRCh38	7q36.1	no assertion criteria provided	ClinGen:CA204241
7	48101941	48101941	C	T	204117	single nucleotide variant	NM_003364.4(UPP1):c.280C>T (p.Arg94Cys)	7378	UPP1	HGNC:12576	Likely benign	0	-	758600283	RCV000190211	MONDO:MONDO:0002442,MeSH:D008133,MedGen:C0023976	Long QT syndrome	germline	germline	GRCh38	7p12.3	no assertion criteria provided	ClinGen:CA204226
7	92002212	92002212	T	A	204118	single nucleotide variant	NM_005751.5(AKAP9):c.2295T>A (p.Asp765Glu)	10142	AKAP9	HGNC:379	Likely pathogenic	1	-	796052199	RCV000190222	MONDO:MONDO:0002442,MeSH:D008133,MedGen:C0023976	Long QT syndrome	germline	germline	GRCh38	7q21.2	no assertion criteria provided	ClinGen:CA204262
7	92045186	92045186	T	A	204119	single nucleotide variant	NM_005751.5(AKAP9):c.5341T>A (p.Ser1781Thr)	10142	AKAP9	HGNC:379	Likely pathogenic	1	-	796052200	RCV000190223	MONDO:MONDO:0002442,MeSH:D008133,MedGen:C0023976	Long QT syndrome	germline	germline	GRCh38	7q21.2	no assertion criteria provided	ClinGen:CA204266
8	102300141	102300141	G	A	204122	single nucleotide variant	NM_015902.6(UBR5):c.2965C>T (p.Arg989Trp)	51366	UBR5	HGNC:16806	Uncertain significance	0	-	754562275	RCV000190238	MONDO:MONDO:0002442,MeSH:D008133,MedGen:C0023976	Long QT syndrome	germline	germline	GRCh38	8q22.3	no assertion criteria provided	ClinGen:CA204295
8	119419173	119419173	C	G	204123	single nucleotide variant	NM_002514.4(CCN3):c.605C>G (p.Ser202Ter)	4856	CCN3	HGNC:7885	Likely benign	0	-	796052179	RCV000190186	MONDO:MONDO:0002442,MeSH:D008133,MedGen:C0023976	Long QT syndrome	germline	germline	GRCh38	8q24.12	no assertion criteria provided	ClinGen:CA204173
8	94827759	94827759	A	C	204124	single nucleotide variant	NM_017864.4(INTS8):c.484A>C (p.Lys162Gln)	55656	INTS8	HGNC:26048	Likely benign	0	-	796052157	RCV000190147	MONDO:MONDO:0002442,MeSH:D008133,MedGen:C0023976	Long QT syndrome	germline	germline	GRCh38	8q22.1	no assertion criteria provided	ClinGen:CA204096
9	136377892	136377892	C	T	204125	single nucleotide variant	NM_003086.4(SNAPC4):c.3935G>A (p.Arg1312Gln)	6621	SNAPC4	HGNC:11137	Likely benign	0	-	771245174	RCV000190178	MONDO:MONDO:0002442,MeSH:D008133,MedGen:C0023976	Long QT syndrome	germline	germline	GRCh38	9q34.3	no assertion criteria provided	ClinGen:CA204157
9	90844052	90844052	G	T	204126	single nucleotide variant	NM_003177.7(SYK):c.154G>T (p.Ala52Ser)	6850	SYK	HGNC:11491	Likely benign	0	-	796052158	RCV000190148	MONDO:MONDO:0002442,MeSH:D008133,MedGen:C0023976	Long QT syndrome	germline	germline	GRCh38	9q22.2	no assertion criteria provided	ClinGen:CA204098
10	128104734	128104734	A	G	204127	single nucleotide variant	NM_002417.5(MKI67):c.7106T>C (p.Val2369Ala)	4288	MKI67	HGNC:7107	Likely benign	0	-	796052184	RCV000190194	MONDO:MONDO:0002442,MeSH:D008133,MedGen:C0023976	Long QT syndrome	germline	germline	GRCh38	10q26.2	no assertion criteria provided	ClinGen:CA204190
10	27126786	27126786	C	T	204128	single nucleotide variant	NM_014263.4(YME1L1):c.859G>A (p.Val287Met)	10730	YME1L1	HGNC:12843	Likely benign	0	-	796052141	RCV000190125	MONDO:MONDO:0002442,MeSH:D008133,MedGen:C0023976	Long QT syndrome	germline	germline	GRCh38	10p12.1	no assertion criteria provided	ClinGen:CA204059
10	48604783	48604783	T	G	204129	single nucleotide variant	NM_021226.4(ARHGAP22):c.14A>C (p.Lys5Thr)	58504	ARHGAP22	HGNC:30320	Likely benign	0	-	796052167	RCV000190164	MONDO:MONDO:0002442,MeSH:D008133,MedGen:C0023976	Long QT syndrome	germline	germline	GRCh38	10q11.23	no assertion criteria provided	ClinGen:CA204130
10	5452909	5452909	C	T	204130	single nucleotide variant	NM_001047160.3(NET1):c.583C>T (p.Leu195Phe)	10276	NET1	HGNC:14592	Likely benign	0	-	796052153	RCV000190140	MONDO:MONDO:0002442,MeSH:D008133,MedGen:C0023976	Long QT syndrome	germline	germline	GRCh38	10p15.1	no assertion criteria provided	ClinGen:CA204082
10	68450156	68450156	C	T	204131	single nucleotide variant	NM_001080449.3(DNA2):c.811G>A (p.Gly271Arg)	1763	DNA2	HGNC:2939	Likely benign	0	-	796052189	RCV000190201	MONDO:MONDO:0002442,MeSH:D008133,MedGen:C0023976	Long QT syndrome	germline	germline	GRCh38	10q21.3	no assertion criteria provided	ClinGen:CA204205
10	69246204	69246204	T	A	204132	single nucleotide variant	NM_025130.4(HKDC1):c.1001T>A (p.Ile334Asn)	80201	HKDC1	HGNC:23302	Likely benign	0	-	796052175	RCV000190179	MONDO:MONDO:0002442,MeSH:D008133,MedGen:C0023976	Long QT syndrome	germline	germline	GRCh38	10q22.1	no assertion criteria provided	ClinGen:CA204159
10	92606392	92606392	G	A	204133	single nucleotide variant	NM_004523.4(KIF11):c.205G>A (p.Asp69Asn)	3832	KIF11	HGNC:6388	Likely benign	0	-	796052144	RCV000190130	MONDO:MONDO:0002442,MeSH:D008133,MedGen:C0023976	Long QT syndrome	germline	germline	GRCh38	10q23.33	no assertion criteria provided	ClinGen:CA204069
10	95693748	95693748	G	T	204134	single nucleotide variant	NM_015631.6(TCTN3):c.152C>A (p.Ser51Ter)	26123	TCTN3	HGNC:24519	Likely benign	0	-	796052142	RCV000190128	MONDO:MONDO:0002442,MeSH:D008133,MedGen:C0023976	Long QT syndrome	germline	germline	GRCh38	10q24.1	no assertion criteria provided	ClinGen:CA204065
11	119180273	119180273	G	A	204135	single nucleotide variant	NM_001282144.2(NLRX1):c.2252G>A (p.Arg751His)	79671	NLRX1	HGNC:29890	Likely benign	0	-	530058063	RCV000190151	MONDO:MONDO:0002442,MeSH:D008133,MedGen:C0023976	Long QT syndrome	germline	germline	GRCh38	11q23.3	no assertion criteria provided	ClinGen:CA204105
11	2571405	2571405	T	G	204136	single nucleotide variant	NM_000218.3(KCNQ1):c.683+2T>G	3784	KCNQ1	HGNC:6294	Likely pathogenic	1	-	796052166	RCV000190163	MONDO:MONDO:0002442,MeSH:D008133,MedGen:C0023976	Long QT syndrome	germline	germline	GRCh38	11p15.5	no assertion criteria provided	ClinGen:CA204129
11	63636230	63636230	G	A	204137	single nucleotide variant	NM_015459.5(ATL3):c.955C>T (p.Arg319Trp)	25923	ATL3	HGNC:24526	Likely benign	0	-	776571949	RCV000190126	MONDO:MONDO:0002442,MeSH:D008133,MedGen:C0023976	Long QT syndrome	germline	germline	GRCh38	11q13.1	no assertion criteria provided	ClinGen:CA204061
12	119697755	119697755	G	T	204138	single nucleotide variant	NM_001206999.2(CIT):c.5786C>A (p.Ser1929Tyr)	11113	CIT	HGNC:1985	Uncertain significance	0	-	796052161	RCV000190154	MONDO:MONDO:0002442,MeSH:D008133,MedGen:C0023976	Long QT syndrome	germline	germline	GRCh38	12q24.23	no assertion criteria provided	ClinGen:CA204111
12	119697758	119697758	G	A	204139	single nucleotide variant	NM_001206999.2(CIT):c.5783C>T (p.Ala1928Val)	11113	CIT	HGNC:1985	Uncertain significance	0	-	776383369	RCV000190241	MONDO:MONDO:0002442,MeSH:D008133,MedGen:C0023976	Long QT syndrome	germline	germline	GRCh38	12q24.23	no assertion criteria provided	ClinGen:CA204301
12	72575305	72575305	A	T	204140	single nucleotide variant	NM_013381.3(TRHDE):c.2182A>T (p.Ile728Phe)	29953	TRHDE	HGNC:30748	Likely benign	0	-	796052150	RCV000190136	MONDO:MONDO:0002442,MeSH:D008133,MedGen:C0023976	Long QT syndrome	germline	germline	GRCh38	12q21.1	no assertion criteria provided	ClinGen:CA204075
14	100468038	100468038	C	A	204145	single nucleotide variant	NM_001161476.3(WDR25):c.840C>A (p.Asp280Glu)	79446	WDR25	HGNC:21064	Likely benign	0	-	796052162	RCV000190155	MONDO:MONDO:0002442,MeSH:D008133,MedGen:C0023976	Long QT syndrome	germline	germline	GRCh38	14q32.2	no assertion criteria provided	ClinGen:CA204113
14	35549217	35549217	C	G	204146	single nucleotide variant	NM_001346249.2(RALGAPA1):c.7514G>C (p.Arg2505Pro)	253959	RALGAPA1	HGNC:17770	Likely benign	0	-	796052176	RCV000190180	MONDO:MONDO:0002442,MeSH:D008133,MedGen:C0023976	Long QT syndrome	germline	germline	GRCh38	14q13.2	no assertion criteria provided	ClinGen:CA204161
14	93210656	93210656	G	A	204147	single nucleotide variant	NM_175748.4(UBR7):c.293G>A (p.Arg98His)	55148	UBR7	HGNC:20344	Likely benign	0	-	751474426	RCV000190156	MONDO:MONDO:0002442,MeSH:D008133,MedGen:C0023976	Long QT syndrome	germline	germline	GRCh38	14q32.12	no assertion criteria provided	ClinGen:CA204115
15	66494510	66494510	T	C	204148	single nucleotide variant	NM_001329615.2(SNAPC5):c.223A>G (p.Thr75Ala)	10302	SNAPC5	HGNC:15484	Likely benign	0	-	796052169	RCV000190166	MONDO:MONDO:0002442,MeSH:D008133,MedGen:C0023976	Long QT syndrome	germline	germline	GRCh38	15q22.31	no assertion criteria provided	ClinGen:CA204134
15	73702513	73702513	G	A	204149	single nucleotide variant	NM_001024736.2(CD276):c.338G>A (p.Arg113His)	80381	CD276	HGNC:19137	Likely benign	0	-	770650860	RCV000190157	MONDO:MONDO:0002442,MeSH:D008133,MedGen:C0023976	Long QT syndrome	germline	germline	GRCh38	15q24.1	no assertion criteria provided	ClinGen:CA204117
15	81003116	81003116	A	G	204150	single nucleotide variant	NM_022566.3(TLNRD1):c.845A>G (p.Lys282Arg)	59274	TLNRD1	HGNC:13519	Likely benign	0	-	758561889	RCV000190170	MONDO:MONDO:0002442,MeSH:D008133,MedGen:C0023976	Long QT syndrome	germline	germline	GRCh38	15q25.1	no assertion criteria provided	ClinGen:CA204141
16	1346605	1346605	G	C	204151	single nucleotide variant	NM_001199097.2(BAIAP3):c.2563G>C (p.Ala855Pro)	8938	BAIAP3	HGNC:948	Likely benign	0	-	796052185	RCV000190195	MONDO:MONDO:0002442,MeSH:D008133,MedGen:C0023976	Long QT syndrome	germline	germline	GRCh38	16p13.3	no assertion criteria provided	ClinGen:CA204192
16	3408899	3408899	C	T	204152	single nucleotide variant	NM_003450.3(ZNF174):c.1204C>T (p.Arg402Ter)	7727	ZNF174	HGNC:12963	Likely benign	0	-	761098156	RCV000190137	MONDO:MONDO:0002442,MeSH:D008133,MedGen:C0023976	Long QT syndrome	germline	germline	GRCh38	16p13.3	no assertion criteria provided	ClinGen:CA204077
16	67930939	67930939	C	T	204153	single nucleotide variant	NM_001907.3(CTRL):c.217G>A (p.Ala73Thr)	1506	CTRL	HGNC:2524	Likely benign	0	-	752607432	RCV000190171	MONDO:MONDO:0002442,MeSH:D008133,MedGen:C0023976	Long QT syndrome	germline	germline	GRCh38	16q22.1	no assertion criteria provided	ClinGen:CA204143
16	81202554	81202554	G	T	204154	single nucleotide variant	NM_052892.5(PKD1L2):c.1080C>A (p.Cys360Ter)	114780	PKD1L2	HGNC:21715	Likely benign	0	-	796052190	RCV000190202	MONDO:MONDO:0002442,MeSH:D008133,MedGen:C0023976	Long QT syndrome	germline	germline	GRCh38	16q23.2	no assertion criteria provided	ClinGen:CA204207
17	40416427	40416427	A	G	204155	single nucleotide variant	NM_001067.4(TOP2A):c.263T>C (p.Ile88Thr)	7153	TOP2A	HGNC:11989	Likely benign	0	-	796052143	RCV000190129	MONDO:MONDO:0002442,MeSH:D008133,MedGen:C0023976	Long QT syndrome	germline	germline	GRCh38	17q21.2	no assertion criteria provided	ClinGen:CA204067
19	15372925	15372925	C	G	204156	single nucleotide variant	NM_005858.4(AKAP8):c.787G>C (p.Gly263Arg)	10270	AKAP8	HGNC:378	Likely benign	0	-	754301101	RCV000190141	MONDO:MONDO:0002442,MeSH:D008133,MedGen:C0023976	Long QT syndrome	germline	germline	GRCh38	19p13.12	no assertion criteria provided	ClinGen:CA204084
19	4174943	4174943	G	A	204157	single nucleotide variant	NM_016539.4(SIRT6):c.742C>T (p.Arg248Cys)	51548	SIRT6	HGNC:14934	Uncertain significance	0	-	201886868	RCV000190172	MONDO:MONDO:0002442,MeSH:D008133,MedGen:C0023976	Long QT syndrome	germline	germline	GRCh38	19p13.3	no assertion criteria provided	ClinGen:CA204145
19	49857051	49857051	A	T	204158	single nucleotide variant	NM_001305108.2(PTOV1):c.539A>T (p.Lys180Met)	53635	PTOV1	HGNC:9632	Likely benign	0	-	755715265	RCV000190203	MONDO:MONDO:0002442,MeSH:D008133,MedGen:C0023976	Long QT syndrome	germline	germline	GRCh38	19q13.33	no assertion criteria provided	ClinGen:CA204209
19	55932122	55932122	C	T	204159	single nucleotide variant	NM_176810.2(NLRP13):c.190G>A (p.Asp64Asn)	126204	NLRP13	HGNC:22937	Likely benign	0	-	796052177	RCV000190181	MONDO:MONDO:0002442,MeSH:D008133,MedGen:C0023976	Long QT syndrome	germline	germline	GRCh38	19q13.43	no assertion criteria provided	ClinGen:CA204163
19	620430	620430	C	T	204160	single nucleotide variant	NM_005035.4(POLRMT):c.2698G>A (p.Glu900Lys)	5442	POLRMT	HGNC:9200	Likely benign	0	-	796052172	RCV000190173	MONDO:MONDO:0002442,MeSH:D008133,MedGen:C0023976	Long QT syndrome	germline	germline	GRCh38	19p13.3	no assertion criteria provided	ClinGen:CA204147
19	694958	694958	C	A	204161	single nucleotide variant	NM_001308209.2(PRSS57):c.89G>T (p.Gly30Val)	400668	PRSS57	HGNC:31397	Likely benign	0	-	776563968	RCV000190161	MONDO:MONDO:0002442,MeSH:D008133,MedGen:C0023976	Long QT syndrome	germline	germline	GRCh38	19p13.3	no assertion criteria provided	ClinGen:CA204125
19	7900299	7900299	G	A	204162	single nucleotide variant	NM_025061.6(LRRC8E):c.1777G>A (p.Gly593Arg)	80131	LRRC8E	HGNC:26272	Likely benign	0	-	796052173	RCV000190174	MONDO:MONDO:0002442,MeSH:D008133,MedGen:C0023976	Long QT syndrome	germline	germline	GRCh38	19p13.2	no assertion criteria provided	ClinGen:CA204149
19	8445074	8445074	G	A	204163	single nucleotide variant	NM_005968.5(HNRNPM):c.76G>A (p.Gly26Ser)	4670	HNRNPM	HGNC:5046	Likely benign	0	-	773444733	RCV000190204	MONDO:MONDO:0002442,MeSH:D008133,MedGen:C0023976	Long QT syndrome	germline	germline	GRCh38	19p13.2	no assertion criteria provided	ClinGen:CA204211
20	25081787	25081787	C	G	204164	single nucleotide variant	NM_014588.6(VSX1):c.310G>C (p.Ala104Pro)	30813	VSX1	HGNC:12723	Likely benign	0	-	796052181	RCV000190188	MONDO:MONDO:0002442,MeSH:D008133,MedGen:C0023976	Long QT syndrome	germline	germline	GRCh38	20p11.21	no assertion criteria provided	ClinGen:CA204177
20	31482440	31482440	G	A	204165	single nucleotide variant	NM_014012.6(REM1):c.577G>A (p.Val193Met)	28954	REM1	HGNC:15922	Likely benign	0	-	550409143	RCV000190183	MONDO:MONDO:0002442,MeSH:D008133,MedGen:C0023976	Long QT syndrome	germline	germline	GRCh38	20q11.21	no assertion criteria provided	ClinGen:CA204167
20	33791116	33791116	C	T	204166	single nucleotide variant	NM_001282933.2(ZNF341):c.2164C>T (p.Arg722Cys)	84905	ZNF341	HGNC:15992	Likely benign	0	2022-11-01	368945563	RCV000190175|RCV002054244	MONDO:MONDO:0002442,MeSH:D008133,MedGen:C0023976|MedGen:CN517202	Long QT syndrome|not provided	germline	germline	GRCh38	20q11.22	criteria provided, single submitter	ClinGen:CA204151
20	63698309	63698309	G	A	204167	single nucleotide variant	NM_003823.4(TNFRSF6B):c.649G>A (p.Asp217Asn)	8771	TNFRSF6B	HGNC:11921	Uncertain significance	0	2022-02-10	754782569	RCV000190158|RCV001857667	MONDO:MONDO:0002442,MeSH:D008133,MedGen:C0023976|MedGen:CN517202	Long QT syndrome|not provided	germline	germline	GRCh38	20q13.33	criteria provided, single submitter	ClinGen:CA204119
20	9362974	9362974	C	T	204168	single nucleotide variant	NM_001377142.1(PLCB4):c.448C>T (p.His150Tyr)	5332	PLCB4	HGNC:9059	Likely benign	0	-	759189106	RCV000190184	MONDO:MONDO:0002442,MeSH:D008133,MedGen:C0023976	Long QT syndrome	germline	germline	GRCh38	20p12.2	no assertion criteria provided	ClinGen:CA204169
21	14967553	14967553	T	C	204169	single nucleotide variant	NM_003489.4(NRIP1):c.640A>G (p.Arg214Gly)	8204	NRIP1	HGNC:8001	Likely benign	0	-	796052182	RCV000190190	MONDO:MONDO:0002442,MeSH:D008133,MedGen:C0023976	Long QT syndrome	germline	germline	GRCh38	21q11.2	no assertion criteria provided	ClinGen:CA204182
21	46549902	46549902	G	A	204170	single nucleotide variant	NM_015151.4(DIP2A):c.2637+17G>A	23181	DIP2A	HGNC:17217	Likely benign	0	-	768627699	RCV000190197	MONDO:MONDO:0002442,MeSH:D008133,MedGen:C0023976	Long QT syndrome	germline	germline	GRCh38	21q22.3	no assertion criteria provided	ClinGen:CA204197
22	19977493	19977493	C	T	204171	single nucleotide variant	NM_001670.3(ARVCF):c.1792G>A (p.Gly598Arg)	421	ARVCF	HGNC:728	Likely benign	0	-	763923625	RCV000190142	MONDO:MONDO:0002442,MeSH:D008133,MedGen:C0023976	Long QT syndrome	germline	germline	GRCh38	22q11.21	no assertion criteria provided	ClinGen:CA204086
22	20813451	20813451	G	C	204172	single nucleotide variant	NM_058004.4(PI4KA):c.912C>G (p.Ile304Met)	5297	PI4KA	HGNC:8983	Uncertain significance	0	-	764985938	RCV000190239	MONDO:MONDO:0002442,MeSH:D008133,MedGen:C0023976	Long QT syndrome	germline	germline	GRCh38	22q11.21	no assertion criteria provided	ClinGen:CA204297
22	20824361	20824361	C	T	204173	single nucleotide variant	NM_058004.4(PI4KA):c.421G>A (p.Asp141Asn)	5297	PI4KA	HGNC:8983	Uncertain significance	0	-	796052191	RCV000190205	MONDO:MONDO:0002442,MeSH:D008133,MedGen:C0023976	Long QT syndrome	germline	germline	GRCh38	22q11.21	no assertion criteria provided	ClinGen:CA204214
22	46355577	46355577	A	C	204174	single nucleotide variant	NM_018006.5(TRMU):c.1007A>C (p.Gln336Pro)	55687	TRMU	HGNC:25481	Likely benign	0	-	796052192	RCV000190206	MONDO:MONDO:0002442,MeSH:D008133,MedGen:C0023976	Long QT syndrome	germline	germline	GRCh38	22q13.31	no assertion criteria provided	ClinGen:CA204216
22	46533765	46533765	C	T	204175	single nucleotide variant	NM_001378328.1(CELSR1):c.3406G>A (p.Asp1136Asn)	9620	CELSR1	HGNC:1850	Likely benign	0	-	796052178	RCV000190185	MONDO:MONDO:0002442,MeSH:D008133,MedGen:C0023976	Long QT syndrome	germline	germline	GRCh38	22q13.31	no assertion criteria provided	ClinGen:CA204171
22	50714925	50714925	G	A	204176	single nucleotide variant	NM_033517.1(SHANK3):c.2143G>A (p.Asp715Asn)	85358	SHANK3	HGNC:14294	Likely benign	0	-	1555909545	RCV000190162	MONDO:MONDO:0002442,MeSH:D008133,MedGen:C0023976	Long QT syndrome	germline	germline	GRCh38	22q13.33	no assertion criteria provided	ClinGen:CA204127
3	38550679	38550679	C	T	204196	single nucleotide variant	NM_000335.5(SCN5A):c.5690G>A (p.Arg1897His)	6331	SCN5A	HGNC:10593	Conflicting interpretations of pathogenicity	1	2023-04-17	370694515	RCV000234809|RCV000216249|RCV000247589|RCV000466757|RCV000797409|RCV000767135|RCV001842945	MONDO:MONDO:0011377,MedGen:C1859062,OMIM:603830,Orphanet:101016,Orphanet:768|MedGen:CN169374|MedGen:CN230736|MONDO:MONDO:0016342,MedGen:C4274968,OMIM:PS107970,Orphanet:217656|MONDO:MONDO:0015263,MedGen:C1142166,OMIM:PS601144,Orphanet:130|MedGen:CN517202|EFO:EFO_0004269,Human Phenotype Ontology:HP:0001656,Human Phenotype Ontology:HP:0001661,Human Phenotype Ontology:HP:0001665,Human Phenotype Ontology:HP:0001666,Human Phenotype Ontology:HP:0001687,Human Phenotype Ontology:HP:0001721,Human Phenotype Ontology:HP:0004351,Human Phenotype Ontology:HP:0005158,Human Phenotype Ontology:HP:0011675,MedGen:C0003811	Long QT syndrome 3|not specified|Cardiovascular phenotype|Familial isolated arrhythmogenic right ventricular dysplasia|Brugada syndrome|not provided|Cardiac arrhythmia	germline	germline	GRCh38	3p22.2	criteria provided, conflicting interpretations	ClinGen:CA064651
11	2570707	2570707	G	A	204198	single nucleotide variant	NM_000218.3(KCNQ1):c.557G>A (p.Gly186Asp)	3784	KCNQ1	HGNC:6294	Likely pathogenic	1	2021-08-28	794728568	RCV000234798|RCV000801452|RCV000825589|RCV001781560|RCV001842943	MONDO:MONDO:0100316,MedGen:C4551647,OMIM:192500,Orphanet:101016,Orphanet:768|MONDO:MONDO:0002442,MeSH:D008133,MedGen:C0023976|MONDO:MONDO:0019171,MedGen:C1141890,OMIM:PS192500,Orphanet:101016,Orphanet:768|MedGen:CN517202|EFO:EFO_0004269,Human Phenotype Ontology:HP:0001656,Human Phenotype Ontology:HP:0001661,Human Phenotype Ontology:HP:0001665,Human Phenotype Ontology:HP:0001666,Human Phenotype Ontology:HP:0001687,Human Phenotype Ontology:HP:0001721,Human Phenotype Ontology:HP:0004351,Human Phenotype Ontology:HP:0005158,Human Phenotype Ontology:HP:0011675,MedGen:C0003811	Long QT syndrome 1|Long QT syndrome|Congenital long QT syndrome|not provided|Cardiac arrhythmia	germline	germline	GRCh38	11p15.5	criteria provided, multiple submitters, no conflicts	ClinGen:CA10575751
11	2572087	2572087	C	G	204199	single nucleotide variant	NM_000218.3(KCNQ1):c.758C>G (p.Ser253Cys)	3784	KCNQ1	HGNC:6294	Pathogenic	1	2014-01-01	794728513	RCV000234788	MONDO:MONDO:0100316,MedGen:C4551647,OMIM:192500,Orphanet:101016,Orphanet:768	Long QT syndrome 1	germline	germline	GRCh38	11p15.5	criteria provided, single submitter	ClinGen:CA10575752
11	2585230	2585230	T	C	204200	single nucleotide variant	NM_000218.3(KCNQ1):c.1051T>C (p.Phe351Leu)	3784	KCNQ1	HGNC:6294	Conflicting interpretations of pathogenicity	1	2022-10-17	779383393	RCV000234806|RCV001557025|RCV001857668	MONDO:MONDO:0100316,MedGen:C4551647,OMIM:192500,Orphanet:101016,Orphanet:768|MedGen:CN517202|MONDO:MONDO:0002442,MeSH:D008133,MedGen:C0023976	Long QT syndrome 1|not provided|Long QT syndrome	germline	germline	GRCh38	11p15.5	criteria provided, conflicting interpretations	ClinGen:CA026986
11	2776984	2776984	A	G	204202	single nucleotide variant	NM_000218.3(KCNQ1):c.1686-2A>G	3784	KCNQ1	HGNC:6294	Pathogenic/Likely pathogenic	1	2022-06-14	878854350	RCV000234808|RCV000456381|RCV000621754|RCV000786150	MONDO:MONDO:0100316,MedGen:C4551647,OMIM:192500,Orphanet:101016,Orphanet:768|MONDO:MONDO:0002442,MeSH:D008133,MedGen:C0023976|MedGen:CN230736|MedGen:CN517202	Long QT syndrome 1|Long QT syndrome|Cardiovascular phenotype|not provided	germline	germline	GRCh38	11p15.5	criteria provided, multiple submitters, no conflicts	ClinGen:CA10575754
11	2777975	2777975	G	C	204203	single nucleotide variant	NM_000218.3(KCNQ1):c.1733-1G>C	3784	KCNQ1	HGNC:6294	Pathogenic	1	2021-08-24	878854348	RCV000234796|RCV000461061	MONDO:MONDO:0100316,MedGen:C4551647,OMIM:192500,Orphanet:101016,Orphanet:768|MONDO:MONDO:0002442,MeSH:D008133,MedGen:C0023976	Long QT syndrome 1|Long QT syndrome	germline	germline	GRCh38	11p15.5	criteria provided, multiple submitters, no conflicts	ClinGen:CA10575755
22	20061538	20061538	G	A	205385	single nucleotide variant	NM_152906.7(TANGO2):c.460G>A (p.Gly154Arg)	128989	TANGO2	HGNC:25439	Pathogenic/Likely pathogenic	1	2022-10-18	752298579	RCV000210033|RCV000210337|RCV001857677	EFO:EFO_0004269,Human Phenotype Ontology:HP:0001656,Human Phenotype Ontology:HP:0001661,Human Phenotype Ontology:HP:0001665,Human Phenotype Ontology:HP:0001666,Human Phenotype Ontology:HP:0001687,Human Phenotype Ontology:HP:0001721,Human Phenotype Ontology:HP:0004351,Human Phenotype Ontology:HP:0005158,Human Phenotype Ontology:HP:0011675,MedGen:C0003811;Human Phenotype Ontology:HP:0001250,Human Phenotype Ontology:HP:0001275,Human Phenotype Ontology:HP:0001303,Human Phenotype Ontology:HP:0002125,Human Phenotype Ontology:HP:0002182,Human Phenotype Ontology:HP:0002279,Human Phenotype Ontology:HP:0002306,Human Phenotype Ontology:HP:0002348,Human Phenotype Ontology:HP:0002391,Human Phenotype Ontology:HP:0002417,Human Phenotype Ontology:HP:0002430,Human Phenotype Ontology:HP:0002431,Human Phenotype Ontology:HP:0002432,Human Phenotype Ontology:HP:0002434,Human Phenotype Ontology:HP:0002437,Human Phenotype Ontology:HP:0002466,Human Phenotype Ontology:HP:0002479,Human Phenotype Ontology:HP:0002794,Human Phenotype Ontology:HP:0006997,Human Phenotype Ontology:HP:0010520,MedGen:C0036572;Human Phenotype Ontology:HP:0003752,MedGen:C4025572;Human Phenotype Ontology:HP:0008942,MedGen:C3807306;Human Phenotype Ontology:HP:0000730,Human Phenotype Ontology:HP:0001249,Human Phenotype Ontology:HP:0001267,Human Phenotype Ontology:HP:0001286,Human Phenotype Ontology:HP:0002122,Human Phenotype Ontology:HP:0002192,Human Phenotype Ontology:HP:0002316,Human Phenotype Ontology:HP:0002382,Human Phenotype Ontology:HP:0002386,Human Phenotype Ontology:HP:0002402,Human Phenotype Ontology:HP:0002458,Human Phenotype Ontology:HP:0002482,Human Phenotype Ontology:HP:0002499,Human Phenotype Ontology:HP:0002543,Human Phenotype Ontology:HP:0003767,Human Phenotype Ontology:HP:0006833,Human Phenotype Ontology:HP:0007154,Human Phenotype Ontology:HP:0007176,Human Phenotype Ontology:HP:0007180,MONDO:MONDO:0001071,MeSH:D008607,MedGen:C3714756|MONDO:MONDO:0018820,MedGen:C5567524,OMIM:616878,Orphanet:480864|MedGen:CN517202	Cardiac arrhythmia;Seizure;Episodic flaccid weakness;Acute rhabdomyolysis;Intellectual disability|Recurrent metabolic encephalomyopathic crises-rhabdomyolysis-cardiac arrhythmia-intellectual disability syndrome|not provided	germline;inherited;maternal;paternal	germline	GRCh38	22q11.21	criteria provided, multiple submitters, no conflicts	ClinGen:CA358646,UniProtKB:Q6ICL3#VAR_076912,OMIM:616830.0001
22	20061684	20061684	G	A	205386	single nucleotide variant	NM_152906.7(TANGO2):c.605+1G>A	128989	TANGO2	HGNC:25439	Pathogenic/Likely pathogenic	1	2023-01-11	372949028	RCV000210035|RCV000210343|RCV000850088|RCV001836751	EFO:EFO_0004269,Human Phenotype Ontology:HP:0001656,Human Phenotype Ontology:HP:0001661,Human Phenotype Ontology:HP:0001665,Human Phenotype Ontology:HP:0001666,Human Phenotype Ontology:HP:0001687,Human Phenotype Ontology:HP:0001721,Human Phenotype Ontology:HP:0004351,Human Phenotype Ontology:HP:0005158,Human Phenotype Ontology:HP:0011675,MedGen:C0003811;Human Phenotype Ontology:HP:0001250,Human Phenotype Ontology:HP:0001275,Human Phenotype Ontology:HP:0001303,Human Phenotype Ontology:HP:0002125,Human Phenotype Ontology:HP:0002182,Human Phenotype Ontology:HP:0002279,Human Phenotype Ontology:HP:0002306,Human Phenotype Ontology:HP:0002348,Human Phenotype Ontology:HP:0002391,Human Phenotype Ontology:HP:0002417,Human Phenotype Ontology:HP:0002430,Human Phenotype Ontology:HP:0002431,Human Phenotype Ontology:HP:0002432,Human Phenotype Ontology:HP:0002434,Human Phenotype Ontology:HP:0002437,Human Phenotype Ontology:HP:0002466,Human Phenotype Ontology:HP:0002479,Human Phenotype Ontology:HP:0002794,Human Phenotype Ontology:HP:0006997,Human Phenotype Ontology:HP:0010520,MedGen:C0036572;Human Phenotype Ontology:HP:0003752,MedGen:C4025572;Human Phenotype Ontology:HP:0008942,MedGen:C3807306;Human Phenotype Ontology:HP:0000730,Human Phenotype Ontology:HP:0001249,Human Phenotype Ontology:HP:0001267,Human Phenotype Ontology:HP:0001286,Human Phenotype Ontology:HP:0002122,Human Phenotype Ontology:HP:0002192,Human Phenotype Ontology:HP:0002316,Human Phenotype Ontology:HP:0002382,Human Phenotype Ontology:HP:0002386,Human Phenotype Ontology:HP:0002402,Human Phenotype Ontology:HP:0002458,Human Phenotype Ontology:HP:0002482,Human Phenotype Ontology:HP:0002499,Human Phenotype Ontology:HP:0002543,Human Phenotype Ontology:HP:0003767,Human Phenotype Ontology:HP:0006833,Human Phenotype Ontology:HP:0007154,Human Phenotype Ontology:HP:0007176,Human Phenotype Ontology:HP:0007180,MONDO:MONDO:0001071,MeSH:D008607,MedGen:C3714756|MONDO:MONDO:0018820,MedGen:C5567524,OMIM:616878,Orphanet:480864|MedGen:CN517202|Human Phenotype Ontology:HP:0001939,Human Phenotype Ontology:HP:0002146,MedGen:C4021768	Cardiac arrhythmia;Seizure;Episodic flaccid weakness;Acute rhabdomyolysis;Intellectual disability|Recurrent metabolic encephalomyopathic crises-rhabdomyolysis-cardiac arrhythmia-intellectual disability syndrome|not provided|Abnormality of metabolism/homeostasis	germline	germline	GRCh38	22q11.21	criteria provided, multiple submitters, no conflicts	ClinGen:CA358649,OMIM:616830.0003
3	38728652	38728652	G	A	205435	single nucleotide variant	NM_006514.4(SCN10A):c.2530C>T (p.Arg844Cys)	6336	SCN10A	HGNC:10582	Uncertain significance	0	2022-11-02	140158387	RCV001854842|RCV002450717	MONDO:MONDO:0015263,MedGen:C1142166,OMIM:PS601144,Orphanet:130|MedGen:CN230736	Brugada syndrome|Cardiovascular phenotype	germline	germline	GRCh38	3p22.2	criteria provided, multiple submitters, no conflicts	ClinVar:424739,ClinGen:CA056051
2	178598657	178598657	G	A	206919	single nucleotide variant	NM_001267550.2(TTN):c.56963-3C>T	7273	TTN	HGNC:12403	Conflicting interpretations of pathogenicity	0	2021-09-02	375979145	RCV000195040|RCV000208090|RCV000642789|RCV001697235	MedGen:CN169374|MONDO:MONDO:0016587,MedGen:C0349788,Orphanet:247|MONDO:MONDO:0012127,MedGen:C1837342,OMIM:608807,Orphanet:140922;MONDO:MONDO:0011400,MedGen:C1858763,OMIM:604145,Orphanet:154|MedGen:CN517202	not specified|Arrhythmogenic right ventricular cardiomyopathy|Autosomal recessive limb-girdle muscular dystrophy type 2J;Dilated cardiomyopathy 1G|not provided	germline	germline	GRCh38	2q31.2	criteria provided, conflicting interpretations	ClinGen:CA209596
5	173234970	173234970	C	T	207174	single nucleotide variant	NM_004387.4(NKX2-5):c.114G>A (p.Glu38=)	1482	NKX2-5	HGNC:2488	Conflicting interpretations of pathogenicity	0	2022-10-13	151314714	RCV000193903|RCV000560213|RCV000617700	MedGen:CN169374|MONDO:MONDO:0007173,MedGen:C3276096,OMIM:108900,Orphanet:1479|MedGen:CN230736	not specified|Atrial septal defect 7|Cardiovascular phenotype	germline	germline	GRCh38	5q35.1	criteria provided, conflicting interpretations	ClinGen:CA207696
5	128351001	128351001	G	C	209803	single nucleotide variant	NM_001999.4(FBN2):c.2679C>G (p.Ser893Arg)	2201	FBN2	HGNC:3604	Conflicting interpretations of pathogenicity	0	2023-06-01	778473524	RCV000197124|RCV002515356|RCV003319186	MedGen:CN517202|MONDO:MONDO:0007363,MedGen:C0220668,OMIM:121050,Orphanet:115|EFO:EFO_0000407,Human Phenotype Ontology:HP:0001644,Human Phenotype Ontology:HP:0001725,Human Phenotype Ontology:HP:0005159,Human Phenotype Ontology:HP:0200130,MONDO:MONDO:0005021,MeSH:D002311,MedGen:C0007193,Orphanet:217604	not provided|Congenital contractural arachnodactyly|Primary dilated cardiomyopathy	germline	germline	GRCh38	5q23.3	criteria provided, conflicting interpretations	ClinGen:CA321566
7	74028150	74028150	C	T	209906	single nucleotide variant	NM_000501.3(ELN):c.-38C>T	2006	ELN	HGNC:3327	Benign	0	2016-06-14	41410045	RCV000300581|RCV000406190	Human Phenotype Ontology:HP:0004381,MONDO:MONDO:0008504,MedGen:C0003499,OMIM:185500,Orphanet:3193|MONDO:MONDO:0019571,MedGen:C0268350,Orphanet:90348	Supravalvar aortic stenosis|Cutis laxa, autosomal dominant	germline	germline	GRCh38	7q11.23	criteria provided, single submitter	ClinGen:CA319911
7	74028189	74028189	T	C	209907	single nucleotide variant	NM_000501.4(ELN):c.2T>C (p.Met1Thr)	2006	ELN	HGNC:3327	Pathogenic/Likely pathogenic	1	2023-02-09	863223518	RCV000195606|RCV000627831	MedGen:CN517202|Human Phenotype Ontology:HP:0004381,MONDO:MONDO:0008504,MedGen:C0003499,OMIM:185500,Orphanet:3193	not provided|Supravalvar aortic stenosis	germline	germline	GRCh38	7q11.23	criteria provided, multiple submitters, no conflicts	ClinGen:CA319968
7	74035373	74035373	G	A	209908	single nucleotide variant	NM_000501.4(ELN):c.92G>A (p.Gly31Glu)	2006	ELN	HGNC:3327	Uncertain significance	0	2022-02-10	782625771	RCV001824672|RCV001328775|RCV001853139	MONDO:MONDO:0007411,MedGen:C3276539,OMIM:123700,Orphanet:90348;MONDO:MONDO:0008678,MedGen:C0175702,OMIM:194050,Orphanet:904;Human Phenotype Ontology:HP:0004381,MONDO:MONDO:0008504,MedGen:C0003499,OMIM:185500,Orphanet:3193|MONDO:MONDO:0007411,MedGen:C3276539,OMIM:123700,Orphanet:90348|Human Phenotype Ontology:HP:0004381,MONDO:MONDO:0008504,MedGen:C0003499,OMIM:185500,Orphanet:3193	Cutis laxa, autosomal dominant 1;Williams syndrome;Supravalvar aortic stenosis|Cutis laxa, autosomal dominant 1|Supravalvar aortic stenosis	germline;maternal	germline	GRCh38	7q11.23	criteria provided, multiple submitters, no conflicts	-
7	74035430	74035430	C	A	209909	single nucleotide variant	NM_000501.4(ELN):c.133+16C>A	2006	ELN	HGNC:3327	Benign/Likely benign	0	2022-11-03	144223231	RCV000197639|RCV001727628|RCV002057030	MedGen:CN169374|MedGen:CN517202|Human Phenotype Ontology:HP:0004381,MONDO:MONDO:0008504,MedGen:C0003499,OMIM:185500,Orphanet:3193	not specified|not provided|Supravalvar aortic stenosis	germline	germline	GRCh38	7q11.23	criteria provided, multiple submitters, no conflicts	ClinGen:CA322100
7	74042984	74042984	G	A	209911	single nucleotide variant	NM_000501.4(ELN):c.326G>A (p.Gly109Asp)	2006	ELN	HGNC:3327	Conflicting interpretations of pathogenicity	0	2022-10-20	145519139	RCV000272510|RCV000462325|RCV001531043	MONDO:MONDO:0007411,MedGen:C3276539,OMIM:123700,Orphanet:90348|Human Phenotype Ontology:HP:0004381,MONDO:MONDO:0008504,MedGen:C0003499,OMIM:185500,Orphanet:3193|MedGen:CN517202	Cutis laxa, autosomal dominant 1|Supravalvar aortic stenosis|not provided	germline	germline	GRCh38	7q11.23	criteria provided, conflicting interpretations	ClinGen:CA320313
7	74047678	74047678	G	T	209918	single nucleotide variant	NM_000501.4(ELN):c.647G>T (p.Gly216Val)	2006	ELN	HGNC:3327	Conflicting interpretations of pathogenicity	0	2023-05-30	145612009	RCV000531891|RCV000728083|RCV000765972|RCV001161674	Human Phenotype Ontology:HP:0004381,MONDO:MONDO:0008504,MedGen:C0003499,OMIM:185500,Orphanet:3193|MedGen:CN517202|MONDO:MONDO:0007411,MedGen:C3276539,OMIM:123700,Orphanet:90348;MONDO:MONDO:0008678,MedGen:C0175702,OMIM:194050,Orphanet:904;Human Phenotype Ontology:HP:0004381,MONDO:MONDO:0008504,MedGen:C0003499,OMIM:185500,Orphanet:3193|MONDO:MONDO:0007411,MedGen:C3276539,OMIM:123700,Orphanet:90348	Supravalvar aortic stenosis|not provided|Cutis laxa, autosomal dominant 1;Williams syndrome;Supravalvar aortic stenosis|Cutis laxa, autosomal dominant 1	germline;unknown	germline	GRCh38	7q11.23	criteria provided, conflicting interpretations	ClinGen:CA324493
7	74047690	74047690	C	T	209919	single nucleotide variant	NM_000501.4(ELN):c.659C>T (p.Pro220Leu)	2006	ELN	HGNC:3327	Conflicting interpretations of pathogenicity	0	2023-05-02	201012726	RCV000198008|RCV000279620|RCV000334634	MedGen:CN517202|MONDO:MONDO:0007411,MedGen:C3276539,OMIM:123700,Orphanet:90348|Human Phenotype Ontology:HP:0004381,MONDO:MONDO:0008504,MedGen:C0003499,OMIM:185500,Orphanet:3193	not provided|Cutis laxa, autosomal dominant 1|Supravalvar aortic stenosis	germline;unknown	germline	GRCh38	7q11.23	criteria provided, conflicting interpretations	ClinGen:CA322484
7	74056402	74056402	G	T	209928	single nucleotide variant	NM_000501.4(ELN):c.1282G>T (p.Gly428Ter)	2006	ELN	HGNC:3327	Pathogenic	1	2021-08-26	200862792	RCV001171311	Human Phenotype Ontology:HP:0004381,MONDO:MONDO:0008504,MedGen:C0003499,OMIM:185500,Orphanet:3193	Supravalvar aortic stenosis	germline	germline	GRCh38	7q11.23	criteria provided, multiple submitters, no conflicts	-
7	74056419	74056419	G	A	209929	single nucleotide variant	NM_000501.4(ELN):c.1299G>A (p.Pro433=)	2006	ELN	HGNC:3327	Likely benign	0	2021-11-30	367742656	RCV002123859	Human Phenotype Ontology:HP:0004381,MONDO:MONDO:0008504,MedGen:C0003499,OMIM:185500,Orphanet:3193	Supravalvar aortic stenosis	germline	germline	GRCh38	7q11.23	criteria provided, single submitter	-
7	74056452	74056452	C	T	209930	single nucleotide variant	NM_000501.4(ELN):c.1315+17C>T	2006	ELN	HGNC:3327	Benign	0	2023-04-04	2856728	RCV000200638|RCV001657983|RCV002054295	MedGen:CN169374|MONDO:MONDO:0007411,MedGen:C3276539,OMIM:123700,Orphanet:90348|Human Phenotype Ontology:HP:0004381,MONDO:MONDO:0008504,MedGen:C0003499,OMIM:185500,Orphanet:3193	not specified|Cutis laxa, autosomal dominant 1|Supravalvar aortic stenosis	germline	germline	GRCh38	7q11.23	criteria provided, multiple submitters, no conflicts	ClinGen:CA325230
7	74060037	74060037	T	A	209931	single nucleotide variant	NM_000501.4(ELN):c.1566T>A (p.Gly522=)	2006	ELN	HGNC:3327	Benign/Likely benign	0	2022-11-04	61734584	RCV000197401|RCV000260725|RCV000470810|RCV001727627	MedGen:CN169374|MONDO:MONDO:0019571,MedGen:C0268350,Orphanet:90348|Human Phenotype Ontology:HP:0004381,MONDO:MONDO:0008504,MedGen:C0003499,OMIM:185500,Orphanet:3193|MedGen:CN517202	not specified|Cutis laxa, autosomal dominant|Supravalvar aortic stenosis|not provided	germline	germline	GRCh38	7q11.23	criteria provided, multiple submitters, no conflicts	ClinGen:CA321858
7	74060363	74060363	C	T	209933	single nucleotide variant	NM_000501.4(ELN):c.1622-13C>T	2006	ELN	HGNC:3327	Benign/Likely benign	0	2022-11-01	41362346	RCV000273714|RCV000370562|RCV001701704|RCV001723766	Human Phenotype Ontology:HP:0004381,MONDO:MONDO:0008504,MedGen:C0003499,OMIM:185500,Orphanet:3193|MONDO:MONDO:0019571,MedGen:C0268350,Orphanet:90348|MedGen:CN517202|MedGen:CN169374	Supravalvar aortic stenosis|Cutis laxa, autosomal dominant|not provided|not specified	germline	germline	GRCh38	7q11.23	criteria provided, multiple submitters, no conflicts	ClinGen:CA323434
7	74065699	74065699	C	T	209939	single nucleotide variant	NM_000501.4(ELN):c.1999C>T (p.Pro667Ser)	2006	ELN	HGNC:3327	Conflicting interpretations of pathogenicity	0	2022-10-15	142316834	RCV000351619|RCV000405378|RCV001579602	MONDO:MONDO:0007411,MedGen:C3276539,OMIM:123700,Orphanet:90348|Human Phenotype Ontology:HP:0004381,MONDO:MONDO:0008504,MedGen:C0003499,OMIM:185500,Orphanet:3193|MedGen:CN517202	Cutis laxa, autosomal dominant 1|Supravalvar aortic stenosis|not provided	germline	germline	GRCh38	7q11.23	criteria provided, conflicting interpretations	ClinGen:CA321710
7	74065732	74065732	G	A	209940	single nucleotide variant	NM_000501.4(ELN):c.2032G>A (p.Gly678Ser)	2006	ELN	HGNC:3327	Uncertain significance	0	2023-01-27	375579231	RCV000197280|RCV001320217	MedGen:CN517202|Human Phenotype Ontology:HP:0004381,MONDO:MONDO:0008504,MedGen:C0003499,OMIM:185500,Orphanet:3193	not provided|Supravalvar aortic stenosis	germline	germline	GRCh38	7q11.23	criteria provided, multiple submitters, no conflicts	ClinGen:CA321726
7	74066002	74066002	G	C	209941	single nucleotide variant	NM_000501.4(ELN):c.2086+5G>C	2006	ELN	HGNC:3327	Benign	0	2022-11-02	111866046	RCV000199498|RCV000272146|RCV000528954|RCV001795316|RCV002492890	MedGen:CN169374|MONDO:MONDO:0019571,MedGen:C0268350,Orphanet:90348|Human Phenotype Ontology:HP:0004381,MONDO:MONDO:0008504,MedGen:C0003499,OMIM:185500,Orphanet:3193|MedGen:CN517202|MONDO:MONDO:0008678,MedGen:C0175702,OMIM:194050,Orphanet:904;MONDO:MONDO:0007411,MedGen:C3276539,OMIM:123700,Orphanet:90348;Human Phenotype Ontology:HP:0004381,MONDO:MONDO:0008504,MedGen:C0003499,OMIM:185500,Orphanet:3193	not specified|Cutis laxa, autosomal dominant|Supravalvar aortic stenosis|not provided|Williams syndrome;Cutis laxa, autosomal dominant 1;Supravalvar aortic stenosis	germline;unknown	germline	GRCh38	7q11.23	criteria provided, multiple submitters, no conflicts	ClinGen:CA324045
20	10639866	10639866	G	A	210301	single nucleotide variant	NM_000214.3(JAG1):c.3289C>T (p.Arg1097Trp)	182	JAG1	HGNC:6188	Uncertain significance	0	2023-04-24	768554175	RCV000782262|RCV001039157|RCV002492896|RCV003230447	MedGen:CN517202|MONDO:MONDO:0016862,MedGen:C1956125,OMIM:118450,Orphanet:261619,Orphanet:52|MONDO:MONDO:0016862,MedGen:C1956125,OMIM:118450,Orphanet:261619,Orphanet:52;MONDO:MONDO:0030458,MedGen:C5562003,OMIM:619574;MONDO:MONDO:0060713,MedGen:C1866053,OMIM:617992;Human Phenotype Ontology:HP:0001636,MONDO:MONDO:0008542,MedGen:C0039685,OMIM:187500,Orphanet:3303|MedGen:CN169374	not provided|Alagille syndrome due to a JAG1 point mutation|Alagille syndrome due to a JAG1 point mutation;Charcot-Marie-Tooth disease, axonal, Type 2HH;Deafness, congenital heart defects, and posterior embryotoxon;Tetralogy of Fallot|not specified	germline;unknown	germline	GRCh38	20p12.2	criteria provided, multiple submitters, no conflicts	-
20	10641566	10641566	C	T	210309	single nucleotide variant	NM_000214.3(JAG1):c.2810G>A (p.Arg937Gln)	182	JAG1	HGNC:6188	Benign/Likely benign	0	2022-11-01	145895196	RCV000195553|RCV000428738|RCV000617476|RCV000755751|RCV001138547|RCV002492895	MedGen:CN169374|MedGen:CN517202|MedGen:CN230736|MONDO:MONDO:0016862,MedGen:C1956125,OMIM:118450,Orphanet:261619,Orphanet:52|MedGen:CN239319|MONDO:MONDO:0016862,MedGen:C1956125,OMIM:118450,Orphanet:261619,Orphanet:52;MONDO:MONDO:0030458,MedGen:C5562003,OMIM:619574;MONDO:MONDO:0060713,MedGen:C1866053,OMIM:617992;Human Phenotype Ontology:HP:0001636,MONDO:MONDO:0008542,MedGen:C0039685,OMIM:187500,Orphanet:3303	not specified|not provided|Cardiovascular phenotype|Alagille syndrome due to a JAG1 point mutation|Isolated Nonsyndromic Congenital Heart Disease|Alagille syndrome due to a JAG1 point mutation;Charcot-Marie-Tooth disease, axonal, Type 2HH;Deafness, congenital heart defects, and posterior embryotoxon;Tetralogy of Fallot	germline;unknown	germline	GRCh38	20p12.2	criteria provided, multiple submitters, no conflicts	ClinGen:CA319910,UniProtKB:P78504#VAR_026335
20	10641610	10641610	G	A	210310	single nucleotide variant	NM_000214.3(JAG1):c.2766C>T (p.Asp922=)	182	JAG1	HGNC:6188	Benign	0	2022-11-01	2229895	RCV000200156|RCV000230866|RCV000246570|RCV000390016	MedGen:CN169374|MONDO:MONDO:0016862,MedGen:C1956125,OMIM:118450,Orphanet:261619,Orphanet:52|MedGen:CN230736|MedGen:CN239319	not specified|Alagille syndrome due to a JAG1 point mutation|Cardiovascular phenotype|Isolated Nonsyndromic Congenital Heart Disease	germline	germline	GRCh38	20p12.2	criteria provided, multiple submitters, no conflicts	ClinGen:CA324717
20	10646998	10646998	G	A	210324	single nucleotide variant	NM_000214.3(JAG1):c.1826C>T (p.Ser609Leu)	182	JAG1	HGNC:6188	Conflicting interpretations of pathogenicity	1	2022-10-05	199505265	RCV000197189|RCV000351515|RCV001062019|RCV002247622	MedGen:CN517202|MedGen:CN239319|MONDO:MONDO:0016862,MedGen:C1956125,OMIM:118450,Orphanet:261619,Orphanet:52|MedGen:CN169374	not provided|Isolated Nonsyndromic Congenital Heart Disease|Alagille syndrome due to a JAG1 point mutation|not specified	germline	germline	GRCh38	20p12.2	criteria provided, conflicting interpretations	ClinGen:CA321634
20	10652228	10652228	A	G	210334	single nucleotide variant	NM_000214.3(JAG1):c.909T>C (p.His303=)	182	JAG1	HGNC:6188	Benign/Likely benign	0	2022-10-31	139574260	RCV000195826|RCV000249515|RCV000382364|RCV000861319|RCV002478684	MedGen:CN169374|MedGen:CN230736|MedGen:CN239319|MONDO:MONDO:0016862,MedGen:C1956125,OMIM:118450,Orphanet:261619,Orphanet:52|MONDO:MONDO:0016862,MedGen:C1956125,OMIM:118450,Orphanet:261619,Orphanet:52;MONDO:MONDO:0030458,MedGen:C5562003,OMIM:619574;Human Phenotype Ontology:HP:0001636,MONDO:MONDO:0008542,MedGen:C0039685,OMIM:187500,Orphanet:3303;MONDO:MONDO:0060713,MedGen:C1866053,OMIM:617992	not specified|Cardiovascular phenotype|Isolated Nonsyndromic Congenital Heart Disease|Alagille syndrome due to a JAG1 point mutation|Alagille syndrome due to a JAG1 point mutation;Charcot-Marie-Tooth disease, axonal, Type 2HH;Tetralogy of Fallot;Deafness, congenital heart defects, and posterior embryotoxon	germline;unknown	germline	GRCh38	20p12.2	criteria provided, multiple submitters, no conflicts	ClinGen:CA320202
20	10658737	10658737	A	G	210341	single nucleotide variant	NM_000214.3(JAG1):c.440-15T>C	182	JAG1	HGNC:6188	Benign	0	2023-04-04	2273060	RCV000196823|RCV000362940|RCV001520997|RCV001730584|RCV001730583	MedGen:CN169374|MedGen:CN239319|MONDO:MONDO:0016862,MedGen:C1956125,OMIM:118450,Orphanet:261619,Orphanet:52|MONDO:MONDO:0060713,MedGen:C1866053,OMIM:617992|Human Phenotype Ontology:HP:0001636,MONDO:MONDO:0008542,MedGen:C0039685,OMIM:187500,Orphanet:3303	not specified|Isolated Nonsyndromic Congenital Heart Disease|Alagille syndrome due to a JAG1 point mutation|Deafness, congenital heart defects, and posterior embryotoxon|Tetralogy of Fallot	germline	germline	GRCh38	20p12.2	criteria provided, multiple submitters, no conflicts	ClinGen:CA321239
20	46725965	46725965	C	T	210368	single nucleotide variant	NM_030777.4(SLC2A10):c.929C>T (p.Ser310Phe)	81031	SLC2A10	HGNC:13444	Uncertain significance	0	2023-01-19	763521707	RCV000199139|RCV000582570|RCV001857724|RCV002372176	MedGen:CN517202|Human Phenotype Ontology:HP:0001647,MedGen:C0149630|MONDO:MONDO:0008818,MedGen:C1859726,OMIM:208050,Orphanet:3342|MONDO:MONDO:0019625,MedGen:C4707243,OMIM:PS607086,Orphanet:91387	not provided|Bicuspid aortic valve|Arterial tortuosity syndrome|Familial thoracic aortic aneurysm and aortic dissection	germline	germline	GRCh38	20q13.12	criteria provided, multiple submitters, no conflicts	ClinGen:CA323679
3	38550523	38550523	T	C	212332	single nucleotide variant	NM_000335.5(SCN5A):c.5846A>G (p.Tyr1949Cys)	6331	SCN5A	HGNC:10593	Uncertain significance	0	2022-10-08	375614054	RCV000195771|RCV000498992|RCV001842951	MONDO:MONDO:0015263,MedGen:C1142166,OMIM:PS601144,Orphanet:130|Human Phenotype Ontology:HP:0001639,MONDO:MONDO:0005045,MeSH:D002312,MedGen:C0007194,Orphanet:217569|EFO:EFO_0004269,Human Phenotype Ontology:HP:0001656,Human Phenotype Ontology:HP:0001661,Human Phenotype Ontology:HP:0001665,Human Phenotype Ontology:HP:0001666,Human Phenotype Ontology:HP:0001687,Human Phenotype Ontology:HP:0001721,Human Phenotype Ontology:HP:0004351,Human Phenotype Ontology:HP:0005158,Human Phenotype Ontology:HP:0011675,MedGen:C0003811	Brugada syndrome|Hypertrophic cardiomyopathy|Cardiac arrhythmia	germline	germline	GRCh38	3p22.2	criteria provided, multiple submitters, no conflicts	ClinGen:CA335923
3	38560210	38560210	G	C	212334	single nucleotide variant	NM_000335.5(SCN5A):c.4179C>G (p.Tyr1393Ter)	6331	SCN5A	HGNC:10593	Pathogenic	1	2023-03-06	863224532	RCV000199303|RCV002327048|RCV003128592	MONDO:MONDO:0015263,MedGen:C1142166,OMIM:PS601144,Orphanet:130|MedGen:CN230736|MedGen:CN517202	Brugada syndrome|Cardiovascular phenotype|not provided	germline	germline	GRCh38	3p22.2	criteria provided, multiple submitters, no conflicts	ClinGen:CA338535
3	38562431	38562431	C	A	212335	single nucleotide variant	NM_000335.5(SCN5A):c.3944G>T (p.Arg1315Leu)	6331	SCN5A	HGNC:10593	Conflicting interpretations of pathogenicity	1	2021-10-01	765907469	RCV000197793|RCV001729452	MONDO:MONDO:0015263,MedGen:C1142166,OMIM:PS601144,Orphanet:130|MONDO:MONDO:0011377,MedGen:C1859062,OMIM:603830,Orphanet:101016,Orphanet:768	Brugada syndrome|Long QT syndrome 3	germline;unknown	germline	GRCh38	3p22.2	criteria provided, conflicting interpretations	ClinGen:CA062580
3	38633314	38633314	A	C	212336	single nucleotide variant	NM_000335.5(SCN5A):c.-7T>G	6331	SCN5A	HGNC:10593	Uncertain significance	0	2015-03-29	863224816	RCV000199483	MONDO:MONDO:0015263,MedGen:C1142166,OMIM:PS601144,Orphanet:130	Brugada syndrome	germline	germline	GRCh38	3p22.2	criteria provided, single submitter	ClinGen:CA338676
4	113355343	113355343	C	T	212343	single nucleotide variant	NM_001148.6(ANK2):c.6725C>T (p.Thr2242Met)	287	ANK2	HGNC:493	Uncertain significance	0	2022-09-26	376408404	RCV000198549	MONDO:MONDO:0002442,MeSH:D008133,MedGen:C0023976	Long QT syndrome	germline	germline	GRCh38	4q26	criteria provided, single submitter	ClinGen:CA337994
4	113356520	113356520	G	A	212344	single nucleotide variant	NM_001148.6(ANK2):c.7902G>A (p.Val2634=)	287	ANK2	HGNC:493	Benign/Likely benign	0	2022-10-25	150878494	RCV000199145|RCV000247146|RCV001094803|RCV001722103	MONDO:MONDO:0002442,MeSH:D008133,MedGen:C0023976|MedGen:CN230736|MONDO:MONDO:0010958,MedGen:C1970119,OMIM:600919,Orphanet:101016,Orphanet:768|MedGen:CN517202	Long QT syndrome|Cardiovascular phenotype|Cardiac arrhythmia, ankyrin-B-related|not provided	germline	germline	GRCh38	4q26	criteria provided, multiple submitters, no conflicts	ClinGen:CA338411
4	113356734	113356734	G	C	212345	single nucleotide variant	NM_001148.6(ANK2):c.8116G>C (p.Glu2706Gln)	287	ANK2	HGNC:493	Conflicting interpretations of pathogenicity	0	2022-07-25	142652341	RCV000200403|RCV000428957|RCV002415854|RCV002478709	MONDO:MONDO:0002442,MeSH:D008133,MedGen:C0023976|MedGen:CN517202|MedGen:CN230736|MONDO:MONDO:0010958,MedGen:C1970119,OMIM:600919,Orphanet:101016,Orphanet:768	Long QT syndrome|not provided|Cardiovascular phenotype|Cardiac arrhythmia, ankyrin-B-related	germline;unknown	germline	GRCh38	4q26	criteria provided, conflicting interpretations	ClinGen:CA339295
4	113356762	113356762	C	T	212346	single nucleotide variant	NM_001148.6(ANK2):c.8144C>T (p.Ser2715Phe)	287	ANK2	HGNC:493	Conflicting interpretations of pathogenicity	0	2023-05-09	147619875	RCV000196821|RCV000486245|RCV001145633|RCV002415855	MONDO:MONDO:0002442,MeSH:D008133,MedGen:C0023976|MedGen:CN517202|MONDO:MONDO:0010958,MedGen:C1970119,OMIM:600919,Orphanet:101016,Orphanet:768|MedGen:CN230736	Long QT syndrome|not provided|Cardiac arrhythmia, ankyrin-B-related|Cardiovascular phenotype	germline;unknown	germline	GRCh38	4q26	criteria provided, conflicting interpretations	ClinGen:CA336737
4	113373308	113373308	G	A	212347	single nucleotide variant	NM_001148.6(ANK2):c.11718G>A (p.Arg3906=)	287	ANK2	HGNC:493	Benign/Likely benign	0	2022-11-03	35724152	RCV000199294|RCV000621817|RCV000779696|RCV001640298|RCV002253284	MONDO:MONDO:0002442,MeSH:D008133,MedGen:C0023976|MedGen:CN230736|MedGen:CN169374|MedGen:CN517202|MONDO:MONDO:0010958,MedGen:C1970119,OMIM:600919,Orphanet:101016,Orphanet:768	Long QT syndrome|Cardiovascular phenotype|not specified|not provided|Cardiac arrhythmia, ankyrin-B-related	germline	germline	GRCh38	4q26	criteria provided, multiple submitters, no conflicts	ClinGen:CA338525
7	150947832	150947832	C	T	212567	single nucleotide variant	NM_000238.4(KCNH2):c.2739G>A (p.Ala913=)	3757	KCNH2	HGNC:6251	Conflicting interpretations of pathogenicity	0	2023-01-01	776097223	RCV000200042|RCV000437620|RCV000621352|RCV001160953|RCV001842949|RCV003221857	MONDO:MONDO:0002442,MeSH:D008133,MedGen:C0023976|MedGen:CN169374|MedGen:CN230736|MONDO:MONDO:0013367,MedGen:C3150943,OMIM:613688,Orphanet:101016,Orphanet:768|EFO:EFO_0004269,Human Phenotype Ontology:HP:0001656,Human Phenotype Ontology:HP:0001661,Human Phenotype Ontology:HP:0001665,Human Phenotype Ontology:HP:0001666,Human Phenotype Ontology:HP:0001687,Human Phenotype Ontology:HP:0001721,Human Phenotype Ontology:HP:0004351,Human Phenotype Ontology:HP:0005158,Human Phenotype Ontology:HP:0011675,MedGen:C0003811|MedGen:CN517202	Long QT syndrome|not specified|Cardiovascular phenotype|Long QT syndrome 2|Cardiac arrhythmia|not provided	germline	germline	GRCh38	7q36.1	criteria provided, conflicting interpretations	ClinGen:CA034686
7	150949043	150949043	T	C	212568	single nucleotide variant	NM_000238.4(KCNH2):c.2405A>G (p.Asn802Ser)	3757	KCNH2	HGNC:6251	Uncertain significance	0	2022-03-07	863224632	RCV000197489|RCV002223816|RCV002478704	MONDO:MONDO:0002442,MeSH:D008133,MedGen:C0023976|MedGen:CN517202|MONDO:MONDO:0012312,MedGen:C1865020,OMIM:609620,Orphanet:51083;MONDO:MONDO:0013367,MedGen:C3150943,OMIM:613688,Orphanet:101016,Orphanet:768	Long QT syndrome|not provided|Short QT syndrome type 1;Long QT syndrome 2	germline;unknown	germline	GRCh38	7q36.1	criteria provided, multiple submitters, no conflicts	ClinGen:CA337238
7	150952662	150952662	C	A	212569	single nucleotide variant	NM_000238.4(KCNH2):c.1320G>T (p.Pro440=)	3757	KCNH2	HGNC:6251	Conflicting interpretations of pathogenicity	0	2022-12-01	144926928	RCV000199781|RCV000247948|RCV000591334|RCV001095199|RCV001797676|RCV001842946	MONDO:MONDO:0002442,MeSH:D008133,MedGen:C0023976|MedGen:CN230736|MedGen:CN517202|MONDO:MONDO:0013367,MedGen:C3150943,OMIM:613688,Orphanet:101016,Orphanet:768|MedGen:CN169374|EFO:EFO_0004269,Human Phenotype Ontology:HP:0001656,Human Phenotype Ontology:HP:0001661,Human Phenotype Ontology:HP:0001665,Human Phenotype Ontology:HP:0001666,Human Phenotype Ontology:HP:0001687,Human Phenotype Ontology:HP:0001721,Human Phenotype Ontology:HP:0004351,Human Phenotype Ontology:HP:0005158,Human Phenotype Ontology:HP:0011675,MedGen:C0003811	Long QT syndrome|Cardiovascular phenotype|not provided|Long QT syndrome 2|not specified|Cardiac arrhythmia	germline	germline	GRCh38	7q36.1	criteria provided, conflicting interpretations	ClinGen:CA027675
7	150958246	150958246	G	A	212570	single nucleotide variant	NM_000238.4(KCNH2):c.729C>T (p.Ser243=)	3757	KCNH2	HGNC:6251	Likely benign	0	2022-06-19	863224337	RCV000195872|RCV002381681	MONDO:MONDO:0002442,MeSH:D008133,MedGen:C0023976|MedGen:CN230736	Long QT syndrome|Cardiovascular phenotype	germline	germline	GRCh38	7q36.1	criteria provided, multiple submitters, no conflicts	ClinGen:CA336005
7	150977887	150977887	C	A	212572	single nucleotide variant	NM_000238.4(KCNH2):c.27G>T (p.Ala9=)	3757	KCNH2	HGNC:6251	Likely benign	0	2022-02-28	863224336	RCV001437630|RCV001842948	MONDO:MONDO:0002442,MeSH:D008133,MedGen:C0023976|EFO:EFO_0004269,Human Phenotype Ontology:HP:0001656,Human Phenotype Ontology:HP:0001661,Human Phenotype Ontology:HP:0001665,Human Phenotype Ontology:HP:0001666,Human Phenotype Ontology:HP:0001687,Human Phenotype Ontology:HP:0001721,Human Phenotype Ontology:HP:0004351,Human Phenotype Ontology:HP:0005158,Human Phenotype Ontology:HP:0011675,MedGen:C0003811	Long QT syndrome|Cardiac arrhythmia	germline	germline	GRCh38	7q36.1	criteria provided, multiple submitters, no conflicts	ClinGen:CA338375
7	82117072	82117072	G	A	212617	single nucleotide variant	NM_000722.4(CACNA2D1):c.498C>T (p.Val166=)	781	CACNA2D1	HGNC:1399	Likely benign	0	2021-09-15	774323684	RCV001427344|RCV002336536	MONDO:MONDO:0015263,MedGen:C1142166,OMIM:PS601144,Orphanet:130|MedGen:CN230736	Brugada syndrome|Cardiovascular phenotype	germline	germline	GRCh38	7q21.11	criteria provided, multiple submitters, no conflicts	ClinGen:CA336734
7	92001313	92001313	C	T	212619	single nucleotide variant	NM_005751.5(AKAP9):c.1396C>T (p.Arg466Trp)	10142	AKAP9	HGNC:379	Uncertain significance	0	2022-05-14	373876340	RCV000200194|RCV002390537	MONDO:MONDO:0002442,MeSH:D008133,MedGen:C0023976|MedGen:CN230736	Long QT syndrome|Cardiovascular phenotype	germline	germline	GRCh38	7q21.2	criteria provided, multiple submitters, no conflicts	ClinGen:CA339149
7	92066465	92066465	C	T	212621	single nucleotide variant	NM_005751.5(AKAP9):c.6249C>T (p.Phe2083=)	10142	AKAP9	HGNC:379	Conflicting interpretations of pathogenicity	0	2022-11-01	139770404	RCV000196841|RCV000248585|RCV000328206|RCV001001900|RCV001699002|RCV001727631	MONDO:MONDO:0002442,MeSH:D008133,MedGen:C0023976|MedGen:CN230736|MONDO:MONDO:0019171,MedGen:C1141890,OMIM:PS192500,Orphanet:101016,Orphanet:768|MONDO:MONDO:0012738,MedGen:C2678483,OMIM:611820,Orphanet:101016,Orphanet:768|MedGen:CN169374|MedGen:CN517202	Long QT syndrome|Cardiovascular phenotype|Congenital long QT syndrome|Long QT syndrome 11|not specified|not provided	germline	germline	GRCh38	7q21.2	criteria provided, conflicting interpretations	ClinGen:CA336750
7	92097156	92097156	T	C	212622	single nucleotide variant	NM_005751.5(AKAP9):c.10197T>C (p.Thr3399=)	10142	AKAP9	HGNC:379	Benign/Likely benign	0	2022-10-28	143627839	RCV000198485|RCV000243061|RCV001088242|RCV001000128|RCV001699001	MedGen:CN517202|MedGen:CN230736|MONDO:MONDO:0002442,MeSH:D008133,MedGen:C0023976|MONDO:MONDO:0012738,MedGen:C2678483,OMIM:611820,Orphanet:101016,Orphanet:768|MedGen:CN169374	not provided|Cardiovascular phenotype|Long QT syndrome|Long QT syndrome 11|not specified	germline	germline	GRCh38	7q21.2	criteria provided, multiple submitters, no conflicts	ClinGen:CA337953
7	92098142	92098142	C	A	212623	single nucleotide variant	NM_005751.5(AKAP9):c.10641C>A (p.Phe3547Leu)	10142	AKAP9	HGNC:379	Uncertain significance	0	2021-08-31	528888059	RCV000198301|RCV002408883	MONDO:MONDO:0002442,MeSH:D008133,MedGen:C0023976|MedGen:CN230736	Long QT syndrome|Cardiovascular phenotype	germline	germline	GRCh38	7q21.2	criteria provided, multiple submitters, no conflicts	ClinGen:CA337788
10	18538309	18538309	C	T	212762	single nucleotide variant	NM_201596.3(CACNB2):c.1432C>T (p.Arg478Cys)	783	CACNB2	HGNC:1402	Conflicting interpretations of pathogenicity	0	2022-11-28	551742573	RCV000198726|RCV002444814	MONDO:MONDO:0012743,MedGen:C2678477,OMIM:611876,Orphanet:130|MedGen:CN230736	Brugada syndrome 4|Cardiovascular phenotype	germline	germline	GRCh38	10p12.31	criteria provided, conflicting interpretations	ClinGen:CA338146
10	18539734	18539734	G	T	212763	single nucleotide variant	NM_201596.3(CACNB2):c.*10G>T	783	CACNB2	HGNC:1402	Benign	0	2015-06-26	4747352	RCV000195586|RCV000249061|RCV001636718	MONDO:MONDO:0012743,MedGen:C2678477,OMIM:611876,Orphanet:130|MedGen:CN169374|MedGen:CN517202	Brugada syndrome 4|not specified|not provided	germline	germline	GRCh38	10p12.31	criteria provided, multiple submitters, no conflicts	ClinGen:CA335788
11	128911359	128911359	C	A	212920	single nucleotide variant	NM_000890.5(KCNJ5):c.86C>A (p.Ala29Asp)	3762	KCNJ5	HGNC:6266	Uncertain significance	0	2021-08-31	863224689	RCV000199204	MONDO:MONDO:0002442,MeSH:D008133,MedGen:C0023976	Long QT syndrome	germline	germline	GRCh38	11q24.3	criteria provided, single submitter	ClinGen:CA338459
11	128911765	128911765	G	T	212921	single nucleotide variant	NM_000890.5(KCNJ5):c.492G>T (p.Gly164=)	3762	KCNJ5	HGNC:6266	Likely benign	0	2018-10-31	540291475	RCV001393952	MONDO:MONDO:0002442,MeSH:D008133,MedGen:C0023976	Long QT syndrome	germline	germline	GRCh38	11q24.3	criteria provided, single submitter	ClinGen:CA337877
11	128911931	128911931	C	T	212922	single nucleotide variant	NM_000890.5(KCNJ5):c.658C>T (p.Arg220Trp)	3762	KCNJ5	HGNC:6266	Uncertain significance	0	2021-08-13	772551729	RCV000200249|RCV003147403	MONDO:MONDO:0002442,MeSH:D008133,MedGen:C0023976|MONDO:MONDO:0013359,MedGen:C3838758,OMIM:613677,Orphanet:251274	Long QT syndrome|Familial hyperaldosteronism type III	germline;unknown	germline	GRCh38	11q24.3	criteria provided, multiple submitters, no conflicts	ClinGen:CA339190
11	128916428	128916428	G	A	212923	single nucleotide variant	NM_000890.5(KCNJ5):c.957G>A (p.Arg319=)	3762	KCNJ5	HGNC:6266	Benign/Likely benign	0	2022-10-31	192889782	RCV000198899|RCV000297407|RCV000406934|RCV000429691|RCV002381677	MONDO:MONDO:0002442,MeSH:D008133,MedGen:C0023976|MONDO:MONDO:0019171,MedGen:C1141890,OMIM:PS192500,Orphanet:101016,Orphanet:768|MONDO:MONDO:0013359,MedGen:C3838758,OMIM:613677,Orphanet:251274|MedGen:CN169374|MedGen:CN230736	Long QT syndrome|Congenital long QT syndrome|Familial hyperaldosteronism type III|not specified|Cardiovascular phenotype	germline	germline	GRCh38	11q24.3	criteria provided, multiple submitters, no conflicts	ClinGen:CA338272
11	2587593	2587593	C	T	212927	single nucleotide variant	NM_000218.3(KCNQ1):c.1152C>T (p.Ala384=)	3784	KCNQ1	HGNC:6294	Conflicting interpretations of pathogenicity	0	2022-07-06	144615901	RCV000198522|RCV001108125|RCV001108126|RCV001108127|RCV001108128|RCV001682912|RCV001842947|RCV002363014	MONDO:MONDO:0002442,MeSH:D008133,MedGen:C0023976|MONDO:MONDO:0011857,MedGen:C1837014,OMIM:607554|MONDO:MONDO:0012313,MedGen:C1865019,OMIM:609621,Orphanet:51083|MONDO:MONDO:0024540,MedGen:C4551509,OMIM:220400,Orphanet:768,Orphanet:90647|MONDO:MONDO:0100316,MedGen:C4551647,OMIM:192500,Orphanet:101016,Orphanet:768|MedGen:CN517202|EFO:EFO_0004269,Human Phenotype Ontology:HP:0001656,Human Phenotype Ontology:HP:0001661,Human Phenotype Ontology:HP:0001665,Human Phenotype Ontology:HP:0001666,Human Phenotype Ontology:HP:0001687,Human Phenotype Ontology:HP:0001721,Human Phenotype Ontology:HP:0004351,Human Phenotype Ontology:HP:0005158,Human Phenotype Ontology:HP:0011675,MedGen:C0003811|MedGen:CN230736	Long QT syndrome|Atrial fibrillation, familial, 3|Short QT syndrome type 2|Jervell and Lange-Nielsen syndrome 1|Long QT syndrome 1|not provided|Cardiac arrhythmia|Cardiovascular phenotype	germline	germline	GRCh38	11p15.5	criteria provided, conflicting interpretations	ClinGen:CA027413
12	2115327	2115327	G	A	212993	single nucleotide variant	NM_000719.7(CACNA1C):c.153G>A (p.Ser51=)	775	CACNA1C	HGNC:1390	Likely benign	0	2023-01-12	563315606	RCV000198405|RCV003165470	MONDO:MONDO:0002442,MeSH:D008133,MedGen:C0023976|MedGen:CN230736	Long QT syndrome|Cardiovascular phenotype	germline	germline	GRCh38	12p13.33	criteria provided, multiple submitters, no conflicts	ClinGen:CA337897
12	21766177	21766177	C	T	212994	single nucleotide variant	NM_004982.4(KCNJ8):c.821G>A (p.Arg274His)	3764	KCNJ8	HGNC:6269	Uncertain significance	0	2021-11-09	149127157	RCV000197643|RCV002408882	MONDO:MONDO:0015263,MedGen:C1142166,OMIM:PS601144,Orphanet:130|MedGen:CN230736	Brugada syndrome|Cardiovascular phenotype	germline	germline	GRCh38	12p12.1	criteria provided, multiple submitters, no conflicts	ClinGen:CA337350
12	2512978	2512978	C	G	212995	single nucleotide variant	NM_000719.7(CACNA1C):c.1384C>G (p.Arg462Gly)	775	CACNA1C	HGNC:1390	Uncertain significance	0	2021-08-31	761430418	RCV000196550	MONDO:MONDO:0002442,MeSH:D008133,MedGen:C0023976	Long QT syndrome	germline	germline	GRCh38	12p13.33	criteria provided, single submitter	ClinGen:CA336508
12	2677810	2677810	G	A	212996	single nucleotide variant	NM_000719.7(CACNA1C):c.5034G>A (p.Glu1678=)	775	CACNA1C	HGNC:1390	Likely benign	0	2022-04-24	863224373	RCV001427351	MONDO:MONDO:0002442,MeSH:D008133,MedGen:C0023976	Long QT syndrome	germline	germline	GRCh38	12p13.33	criteria provided, single submitter	ClinGen:CA336347
12	2679501	2679501	G	A	212997	single nucleotide variant	NM_000719.7(CACNA1C):c.5149G>A (p.Ala1717Thr)	775	CACNA1C	HGNC:1390	Conflicting interpretations of pathogenicity	0	2023-02-06	200865354	RCV000198546|RCV000617242|RCV001722107	MONDO:MONDO:0002442,MeSH:D008133,MedGen:C0023976|MedGen:CN230736|MedGen:CN517202	Long QT syndrome|Cardiovascular phenotype|not provided	germline	germline	GRCh38	12p13.33	criteria provided, conflicting interpretations	ClinGen:CA337986
12	2688557	2688557	C	T	212998	single nucleotide variant	NM_000719.7(CACNA1C):c.5895C>T (p.Pro1965=)	775	CACNA1C	HGNC:1390	Likely benign	0	2022-10-07	200227029	RCV001490463	MONDO:MONDO:0002442,MeSH:D008133,MedGen:C0023976	Long QT syndrome	germline	germline	GRCh38	12p13.33	criteria provided, single submitter	ClinGen:CA339516
12	2691054	2691054	A	G	212999	single nucleotide variant	NM_000719.7(CACNA1C):c.6272A>G (p.Asn2091Ser)	775	CACNA1C	HGNC:1390	Conflicting interpretations of pathogenicity	0	2023-03-03	201090446	RCV000357942|RCV000519629|RCV000617693|RCV000717339|RCV001084051|RCV001842950	MedGen:CN517202|MONDO:MONDO:0010979,MedGen:C1832916,OMIM:601005,Orphanet:65283|MedGen:CN230736|MedGen:C2711754|MONDO:MONDO:0002442,MeSH:D008133,MedGen:C0023976|EFO:EFO_0004269,Human Phenotype Ontology:HP:0001656,Human Phenotype Ontology:HP:0001661,Human Phenotype Ontology:HP:0001665,Human Phenotype Ontology:HP:0001666,Human Phenotype Ontology:HP:0001687,Human Phenotype Ontology:HP:0001721,Human Phenotype Ontology:HP:0004351,Human Phenotype Ontology:HP:0005158,Human Phenotype Ontology:HP:0011675,MedGen:C0003811	not provided|Timothy syndrome|Cardiovascular phenotype|History of neurodevelopmental disorder|Long QT syndrome|Cardiac arrhythmia	germline;unknown	germline	GRCh38	12p13.33	criteria provided, conflicting interpretations	ClinGen:CA339207
20	33408604	33408604	A	G	213468	single nucleotide variant	NM_003098.3(SNTA1):c.1426-5T>C	6640	SNTA1	HGNC:11167	Benign/Likely benign	0	2022-11-03	183939417	RCV000199737|RCV000437484|RCV000619143|RCV001286347	MONDO:MONDO:0002442,MeSH:D008133,MedGen:C0023976|MedGen:CN169374|MedGen:CN230736|MONDO:MONDO:0013062,MedGen:C2751830,OMIM:612955,Orphanet:101016,Orphanet:768	Long QT syndrome|not specified|Cardiovascular phenotype|Long QT syndrome 12	germline	germline	GRCh38	20q11.21	criteria provided, multiple submitters, no conflicts	ClinGen:CA338828
2	178620285	178620285	G	T	213530	single nucleotide variant	NM_001267550.2(TTN):c.46236C>A (p.Cys15412Ter)	7273	TTN	HGNC:12403	Conflicting interpretations of pathogenicity	1	2022-10-31	368200299	RCV000209311|RCV000770025|RCV001853337|RCV003137799	EFO:EFO_0000407,Human Phenotype Ontology:HP:0001644,Human Phenotype Ontology:HP:0001725,Human Phenotype Ontology:HP:0005159,Human Phenotype Ontology:HP:0200130,MONDO:MONDO:0005021,MeSH:D002311,MedGen:C0007193,Orphanet:217604|Human Phenotype Ontology:HP:0001638,MONDO:MONDO:0004994,MedGen:C0878544,Orphanet:167848|MONDO:MONDO:0011400,MedGen:C1858763,OMIM:604145,Orphanet:154;MONDO:MONDO:0012127,MedGen:C1837342,OMIM:608807,Orphanet:140922|MedGen:CN517202	Primary dilated cardiomyopathy|Cardiomyopathy|Dilated cardiomyopathy 1G;Autosomal recessive limb-girdle muscular dystrophy type 2J|not provided	germline	germline	GRCh38	2q31.2	criteria provided, conflicting interpretations	ClinVar:424805,ClinGen:CA090328
15	34793418	34793418	T	C	214137	single nucleotide variant	NM_005159.5(ACTC1):c.281A>G (p.Asn94Ser)	70	ACTC1	HGNC:143	Conflicting interpretations of pathogenicity	1	2022-06-12	767734253	RCV000201495|RCV003114362	MONDO:MONDO:0012799,MedGen:C2677506,OMIM:612098|MONDO:MONDO:0012799,MedGen:C2677506,OMIM:612098;MONDO:MONDO:0013261,MedGen:C3150681,OMIM:613424,Orphanet:154,Orphanet:54260;MONDO:MONDO:0013011,MedGen:C2748552,OMIM:612794,Orphanet:1478	Hypertrophic cardiomyopathy 11|Hypertrophic cardiomyopathy 11;Dilated cardiomyopathy 1R;Atrial septal defect 5	germline	germline	GRCh38	15q14	criteria provided, conflicting interpretations	ClinGen:CA041504
3	38554320	38554320	C	T	214484	single nucleotide variant	NM_000335.5(SCN5A):c.4769G>A (p.Trp1590Ter)	6331	SCN5A	HGNC:10593	Pathogenic	1	2015-07-01	863225273	RCV000201896	MONDO:MONDO:0015263,MedGen:C1142166,OMIM:PS601144,Orphanet:130	Brugada syndrome	germline	germline	GRCh38	3p22.2	criteria provided, single submitter	ClinGen:CA279603
11	6624138	6624138	C	T	214526	single nucleotide variant	NM_003737.4(DCHS1):c.7538G>A (p.Arg2513His)	8642	DCHS1	HGNC:13681	Likely benign	1	2022-10-07	201457110	RCV000201949|RCV000896845	MONDO:MONDO:0011915,MedGen:C1843003,OMIM:607829|MedGen:CN517202	Mitral valve prolapse, myxomatous 2|not provided	germline	germline	GRCh38	11p15.4	criteria provided, single submitter	ClinGen:CA210366,UniProtKB:Q96JQ0#VAR_075050,OMIM:603057.0004
11	6625356	6625356	G	A	214527	single nucleotide variant	NM_003737.4(DCHS1):c.6988C>T (p.Arg2330Cys)	8642	DCHS1	HGNC:13681	Pathogenic/Likely pathogenic	1	2015-09-03	768737101	RCV000201937|RCV001356564	MONDO:MONDO:0011915,MedGen:C1843003,OMIM:607829|MedGen:CN517202	Mitral valve prolapse, myxomatous 2|not provided	germline;unknown	germline	GRCh38	11p15.4	no assertion criteria provided	ClinGen:CA210361,UniProtKB:Q96JQ0#VAR_075049,OMIM:603057.0005
7	150951607	150951607	G	C	214747	single nucleotide variant	NM_000238.4(KCNH2):c.1786C>G (p.Pro596Ala)	3757	KCNH2	HGNC:6251	Pathogenic	1	2015-11-04	863225288	RCV000202321	MONDO:MONDO:0013367,MedGen:C3150943,OMIM:613688,Orphanet:101016,Orphanet:768	Long QT syndrome 2	paternal	germline	GRCh38	7q36.1	criteria provided, single submitter	ClinGen:CA279835
3	32165831	32165831	C	A	215283	single nucleotide variant	NM_015141.4(GPD1L):c.977C>A (p.Ala326Glu)	23171	GPD1L	HGNC:28956	Uncertain significance	0	2022-08-31	774304068	RCV000202825|RCV001366971|RCV002381699|RCV002494518	MedGen:CN169374|MONDO:MONDO:0015263,MedGen:C1142166,OMIM:PS601144,Orphanet:130|MedGen:CN230736|MONDO:MONDO:0012728,MedGen:C2673193,OMIM:611777,Orphanet:130	not specified|Brugada syndrome|Cardiovascular phenotype|Brugada syndrome 2	germline;unknown	germline	GRCh38	3p22.3	criteria provided, multiple submitters, no conflicts	ClinGen:CA249027
6	7579484	7579484	C	G	215346	single nucleotide variant	NM_004415.4(DSP):c.3294C>G (p.Asp1098Glu)	1832	DSP	HGNC:3052	Conflicting interpretations of pathogenicity	0	2022-07-19	535762713	RCV000203129|RCV000620457|RCV000998523|RCV001183800|RCV001222455	MONDO:MONDO:0016587,MedGen:C0349788,Orphanet:247|MedGen:CN230736|MedGen:CN517202|Human Phenotype Ontology:HP:0001638,MONDO:MONDO:0004994,MedGen:C0878544,Orphanet:167848|MONDO:MONDO:0011831,MedGen:C1843896,OMIM:607450;MONDO:MONDO:0011581,MedGen:C1854063,OMIM:605676,Orphanet:65282	Arrhythmogenic right ventricular cardiomyopathy|Cardiovascular phenotype|not provided|Cardiomyopathy|Arrhythmogenic right ventricular dysplasia 8;Arrhythmogenic cardiomyopathy with woolly hair and keratoderma	germline;unknown	germline	GRCh38	6p24.3	criteria provided, conflicting interpretations	ClinGen:CA277899
6	7583951	7583951	C	T	215347	single nucleotide variant	NM_004415.4(DSP):c.6689C>T (p.Pro2230Leu)	1832	DSP	HGNC:3052	Conflicting interpretations of pathogenicity	0	2022-05-06	759982048	RCV000202734|RCV001184544|RCV001705162|RCV002363023|RCV002500637|RCV002515500	MONDO:MONDO:0016587,MedGen:C0349788,Orphanet:247|Human Phenotype Ontology:HP:0001638,MONDO:MONDO:0004994,MedGen:C0878544,Orphanet:167848|MedGen:CN517202|MedGen:CN230736|6 conditions|MONDO:MONDO:0011581,MedGen:C1854063,OMIM:605676,Orphanet:65282;MONDO:MONDO:0011831,MedGen:C1843896,OMIM:607450	Arrhythmogenic right ventricular cardiomyopathy|Cardiomyopathy|not provided|Cardiovascular phenotype|6 conditions|Arrhythmogenic cardiomyopathy with woolly hair and keratoderma;Arrhythmogenic right ventricular dysplasia 8	germline;unknown	germline	GRCh38	6p24.3	criteria provided, conflicting interpretations	ClinGen:CA048221
6	7584589	7584589	C	T	215348	single nucleotide variant	NM_004415.4(DSP):c.7327C>T (p.Leu2443Phe)	1832	DSP	HGNC:3052	Uncertain significance	0	2021-11-25	864309585	RCV000202935|RCV001059244|RCV002381698	MONDO:MONDO:0016587,MedGen:C0349788,Orphanet:247|MONDO:MONDO:0011831,MedGen:C1843896,OMIM:607450;MONDO:MONDO:0011581,MedGen:C1854063,OMIM:605676,Orphanet:65282|MedGen:CN230736	Arrhythmogenic right ventricular cardiomyopathy|Arrhythmogenic right ventricular dysplasia 8;Arrhythmogenic cardiomyopathy with woolly hair and keratoderma|Cardiovascular phenotype	germline;unknown	germline	GRCh38	6p24.3	criteria provided, multiple submitters, no conflicts	ClinGen:CA277886
6	7585762	7585762	C	T	215349	single nucleotide variant	NM_004415.4(DSP):c.8500C>T (p.Arg2834Cys)	1832	DSP	HGNC:3052	Conflicting interpretations of pathogenicity	0	2022-12-27	753033333	RCV000202757|RCV000480458|RCV000821527|RCV002444822|RCV002500638	MONDO:MONDO:0016587,MedGen:C0349788,Orphanet:247|MedGen:CN517202|MONDO:MONDO:0011831,MedGen:C1843896,OMIM:607450;MONDO:MONDO:0011581,MedGen:C1854063,OMIM:605676,Orphanet:65282|MedGen:CN230736|6 conditions	Arrhythmogenic right ventricular cardiomyopathy|not provided|Arrhythmogenic right ventricular dysplasia 8;Arrhythmogenic cardiomyopathy with woolly hair and keratoderma|Cardiovascular phenotype|6 conditions	germline;unknown	germline	GRCh38	6p24.3	criteria provided, conflicting interpretations	ClinGen:CA052606
7	150951840	150951840	G	A	215355	single nucleotide variant	NM_000238.4(KCNH2):c.1558-5C>T	3757	KCNH2	HGNC:6251	Benign/Likely benign	0	2022-11-01	114186001	RCV000202805|RCV000225842|RCV000243638|RCV000588127|RCV001842953	MONDO:MONDO:0013367,MedGen:C3150943,OMIM:613688,Orphanet:101016,Orphanet:768|MONDO:MONDO:0002442,MeSH:D008133,MedGen:C0023976|MedGen:CN230736|MedGen:CN517202|EFO:EFO_0004269,Human Phenotype Ontology:HP:0001656,Human Phenotype Ontology:HP:0001661,Human Phenotype Ontology:HP:0001665,Human Phenotype Ontology:HP:0001666,Human Phenotype Ontology:HP:0001687,Human Phenotype Ontology:HP:0001721,Human Phenotype Ontology:HP:0004351,Human Phenotype Ontology:HP:0005158,Human Phenotype Ontology:HP:0011675,MedGen:C0003811	Long QT syndrome 2|Long QT syndrome|Cardiovascular phenotype|not provided|Cardiac arrhythmia	germline;unknown	germline	GRCh38	7q36.1	criteria provided, multiple submitters, no conflicts	ClinGen:CA028705
11	2847942	2847942	A	G	215433	single nucleotide variant	NM_000218.3(KCNQ1):c.1970A>G (p.Asn657Ser)	3784	KCNQ1	HGNC:6294	Conflicting interpretations of pathogenicity	0	2023-01-06	552087428	RCV000203189|RCV001842952|RCV002415864	MONDO:MONDO:0100316,MedGen:C4551647,OMIM:192500,Orphanet:101016,Orphanet:768|EFO:EFO_0004269,Human Phenotype Ontology:HP:0001656,Human Phenotype Ontology:HP:0001661,Human Phenotype Ontology:HP:0001665,Human Phenotype Ontology:HP:0001666,Human Phenotype Ontology:HP:0001687,Human Phenotype Ontology:HP:0001721,Human Phenotype Ontology:HP:0004351,Human Phenotype Ontology:HP:0005158,Human Phenotype Ontology:HP:0011675,MedGen:C0003811|MedGen:CN230736	Long QT syndrome 1|Cardiac arrhythmia|Cardiovascular phenotype	germline;unknown	germline	GRCh38	11p15.4	criteria provided, conflicting interpretations	ClinGen:CA034034
18	31068057	31068057	C	A	215552	single nucleotide variant	NM_024422.6(DSC2):c.2664G>T (p.Glu888Asp)	1824	DSC2	HGNC:3036	Uncertain significance	0	2015-07-10	748675400	RCV000203139	MONDO:MONDO:0016587,MedGen:C0349788,Orphanet:247	Arrhythmogenic right ventricular cardiomyopathy	unknown	unknown	GRCh38	18q12.1	criteria provided, single submitter	ClinGen:CA032740
18	31521165	31521165	G	A	215553	single nucleotide variant	NM_001943.5(DSG2):c.445G>A (p.Val149Ile)	1829	DSG2	HGNC:3049	Uncertain significance	0	2022-10-31	372606274	RCV000202938|RCV000250711|RCV000460609|RCV000777789|RCV001699232	MONDO:MONDO:0016587,MedGen:C0349788,Orphanet:247|MedGen:CN230736|MONDO:MONDO:0012434,MedGen:C1857777,OMIM:610193|Human Phenotype Ontology:HP:0001638,MONDO:MONDO:0004994,MedGen:C0878544,Orphanet:167848|MedGen:CN517202	Arrhythmogenic right ventricular cardiomyopathy|Cardiovascular phenotype|Arrhythmogenic right ventricular dysplasia 10|Cardiomyopathy|not provided	germline;unknown	germline	GRCh38	18q12.1	criteria provided, multiple submitters, no conflicts	ClinGen:CA048772
5	173233101	173233101	G	T	217183	single nucleotide variant	NM_004387.4(NKX2-5):c.443C>A (p.Ala148Glu)	1482	NKX2-5	HGNC:2488	Pathogenic	1	2012-11-02	864321649	RCV000203525	MONDO:MONDO:0005453,MedGen:C0152021	Congenital heart disease	unknown	unknown	GRCh38	5q35.1	no assertion criteria provided	ClinGen:CA279927
5	173233153	173233153	C	T	217184	single nucleotide variant	NM_004387.4(NKX2-5):c.391G>A (p.Glu131Lys)	1482	NKX2-5	HGNC:2488	Pathogenic	1	2012-11-02	864321648	RCV000203502	MONDO:MONDO:0005453,MedGen:C0152021	Congenital heart disease	de novo	germline	GRCh38	5q35.1	no assertion criteria provided	ClinGen:CA279909
5	173233210	173233210	C	A	217185	single nucleotide variant	NM_004387.4(NKX2-5):c.335-1G>T	1482	NKX2-5	HGNC:2488	Pathogenic	1	2012-11-02	864321645	RCV000203558	MONDO:MONDO:0005453,MedGen:C0152021	Congenital heart disease	unknown	unknown	GRCh38	5q35.1	no assertion criteria provided	ClinGen:CA279949
5	173233221	173233221	C	T	217186	single nucleotide variant	NM_004387.4(NKX2-5):c.335-12G>A	1482	NKX2-5	HGNC:2488	Uncertain significance	0	2012-11-02	864321646	RCV000203520	MONDO:MONDO:0005453,MedGen:C0152021	Congenital heart disease	unknown	unknown	GRCh38	5q35.1	no assertion criteria provided	ClinGen:CA279922
5	173233229	173233229	C	T	217187	single nucleotide variant	NM_004387.4(NKX2-5):c.335-20G>A	1482	NKX2-5	HGNC:2488	Uncertain significance	0	2012-11-02	864321647	RCV000203544	MONDO:MONDO:0005453,MedGen:C0152021	Congenital heart disease	unknown	unknown	GRCh38	5q35.1	no assertion criteria provided	ClinGen:CA279939
5	173234902	173234902	G	C	217188	single nucleotide variant	NM_004387.4(NKX2-5):c.182C>G (p.Ala61Gly)	1482	NKX2-5	HGNC:2488	Pathogenic	1	2013-04-24	864321650	RCV000203543	MONDO:MONDO:0005453,MedGen:C0152021	Congenital heart disease	unknown	unknown	GRCh38	5q35.1	no assertion criteria provided	ClinGen:CA279938
4	113358861	113358861	A	G	217191	single nucleotide variant	NM_001148.6(ANK2):c.10243A>G (p.Thr3415Ala)	287	ANK2	HGNC:493	Uncertain significance	0	-	864321653	RCV000203514	MONDO:MONDO:0019171,MedGen:C1141890,OMIM:PS192500,Orphanet:101016,Orphanet:768	Congenital long QT syndrome	germline	germline	GRCh38	4q26	criteria provided, single submitter	ClinGen:CA339711
8	11708335	11708335	C	A	217247	single nucleotide variant	NM_001308093.3(GATA4):c.23C>A (p.Ala8Asp)	2626	GATA4	HGNC:4173	Pathogenic	1	2013-05-15	864321698	RCV000203585	MONDO:MONDO:0005453,MedGen:C0152021	Congenital heart disease	de novo;tested-inconclusive	germline	GRCh38	8p23.1	no assertion criteria provided	ClinGen:CA347945
8	11708337	11708337	G	A	217248	single nucleotide variant	NM_001308093.3(GATA4):c.25G>A (p.Ala9Thr)	2626	GATA4	HGNC:4173	Uncertain significance	1	2022-02-02	864321699	RCV000203597|RCV002470814	MONDO:MONDO:0005453,MedGen:C0152021|Human Phenotype Ontology:HP:0001636,MONDO:MONDO:0008542,MedGen:C0039685,OMIM:187500,Orphanet:3303	Congenital heart disease|Tetralogy of Fallot	germline;unknown	germline	GRCh38	8p23.1	criteria provided, single submitter	ClinGen:CA347953
8	11708339	11708339	C	A	217249	single nucleotide variant	NM_001308093.3(GATA4):c.27C>A (p.Ala9=)	2626	GATA4	HGNC:4173	Pathogenic	1	2013-05-15	864321703	RCV000203605	MONDO:MONDO:0005453,MedGen:C0152021	Congenital heart disease	unknown	unknown	GRCh38	8p23.1	no assertion criteria provided	ClinGen:CA347959
8	11708695	11708695	A	T	217250	single nucleotide variant	NM_001308093.3(GATA4):c.383A>T (p.Glu128Val)	2626	GATA4	HGNC:4173	Pathogenic	1	2013-05-15	864321700	RCV000203602	MONDO:MONDO:0005453,MedGen:C0152021	Congenital heart disease	unknown	unknown	GRCh38	8p23.1	no assertion criteria provided	ClinGen:CA347958
8	11708709	11708709	A	T	217251	single nucleotide variant	NM_001308093.3(GATA4):c.397A>T (p.Ser133Cys)	2626	GATA4	HGNC:4173	Pathogenic	1	2013-05-15	864321701	RCV000203586	MONDO:MONDO:0005453,MedGen:C0152021	Congenital heart disease	de novo	germline	GRCh38	8p23.1	no assertion criteria provided	ClinGen:CA347946
8	11748984	11748984	T	A	217252	single nucleotide variant	NM_001308093.3(GATA4):c.685T>A (p.Trp229Arg)	2626	GATA4	HGNC:4173	Pathogenic	1	2012-04-18	864321702	RCV000203594	MONDO:MONDO:0005453,MedGen:C0152021	Congenital heart disease	unknown	unknown	GRCh38	8p23.1	no assertion criteria provided	ClinGen:CA347951
8	11755135	11755135	T	G	217253	single nucleotide variant	NM_001308093.3(GATA4):c.1000+2T>G	2626	GATA4	HGNC:4173	Pathogenic	1	2013-07-18	864321705	RCV000203595	MONDO:MONDO:0005453,MedGen:C0152021	Congenital heart disease	unknown	unknown	GRCh38	8p23.1	no assertion criteria provided	ClinGen:CA347952
8	11758409	11758409	C	T	217254	single nucleotide variant	NM_001308093.3(GATA4):c.1266C>T (p.Ser422=)	2626	GATA4	HGNC:4173	Pathogenic	1	2015-07-02	864321704	RCV000203588	MONDO:MONDO:0005453,MedGen:C0152021	Congenital heart disease	unknown	unknown	GRCh38	8p23.1	no assertion criteria provided	ClinGen:CA347948
3	38550665	38550665	C	A	221413	single nucleotide variant	NM_000335.5(SCN5A):c.5704G>T (p.Val1902Leu)	6331	SCN5A	HGNC:10593	Uncertain significance	0	2022-10-12	864622270	RCV000203839|RCV001762434|RCV001842955	MONDO:MONDO:0015263,MedGen:C1142166,OMIM:PS601144,Orphanet:130|MedGen:CN517202|EFO:EFO_0004269,Human Phenotype Ontology:HP:0001656,Human Phenotype Ontology:HP:0001661,Human Phenotype Ontology:HP:0001665,Human Phenotype Ontology:HP:0001666,Human Phenotype Ontology:HP:0001687,Human Phenotype Ontology:HP:0001721,Human Phenotype Ontology:HP:0004351,Human Phenotype Ontology:HP:0005158,Human Phenotype Ontology:HP:0011675,MedGen:C0003811	Brugada syndrome|not provided|Cardiac arrhythmia	germline	germline	GRCh38	3p22.2	criteria provided, multiple submitters, no conflicts	ClinGen:CA348136,UniProtKB:Q14524#VAR_074478
3	38575380	38575380	G	A	221414	single nucleotide variant	NM_000335.5(SCN5A):c.3580C>T (p.Arg1194Cys)	6331	SCN5A	HGNC:10593	Uncertain significance	0	2022-07-17	864622440	RCV000205049|RCV001193952|RCV001842958	MONDO:MONDO:0015263,MedGen:C1142166,OMIM:PS601144,Orphanet:130|MedGen:CN169374|EFO:EFO_0004269,Human Phenotype Ontology:HP:0001656,Human Phenotype Ontology:HP:0001661,Human Phenotype Ontology:HP:0001665,Human Phenotype Ontology:HP:0001666,Human Phenotype Ontology:HP:0001687,Human Phenotype Ontology:HP:0001721,Human Phenotype Ontology:HP:0004351,Human Phenotype Ontology:HP:0005158,Human Phenotype Ontology:HP:0011675,MedGen:C0003811	Brugada syndrome|not specified|Cardiac arrhythmia	germline	germline	GRCh38	3p22.2	criteria provided, multiple submitters, no conflicts	ClinGen:CA349214
3	38701928	38701928	C	T	221416	single nucleotide variant	NM_006514.4(SCN10A):c.4568G>A (p.Cys1523Tyr)	6336	SCN10A	HGNC:10582	Likely benign	0	2022-11-03	142217269	RCV000206267|RCV001722133|RCV001795337|RCV002336569	MONDO:MONDO:0015263,MedGen:C1142166,OMIM:PS601144,Orphanet:130|MedGen:CN517202|MedGen:CN169374|MedGen:CN230736	Brugada syndrome|not provided|not specified|Cardiovascular phenotype	germline	germline	GRCh38	3p22.2	criteria provided, multiple submitters, no conflicts	ClinGen:CA350331,UniProtKB:Q9Y5Y9#VAR_070883
3	38714013	38714013	C	T	221417	single nucleotide variant	NM_006514.4(SCN10A):c.3749G>A (p.Arg1250Gln)	6336	SCN10A	HGNC:10582	Uncertain significance	0	2022-08-13	774893568	RCV000204898|RCV002363033	MONDO:MONDO:0015263,MedGen:C1142166,OMIM:PS601144,Orphanet:130|MedGen:CN230736	Brugada syndrome|Cardiovascular phenotype	germline	germline	GRCh38	3p22.2	criteria provided, multiple submitters, no conflicts	ClinGen:CA349089
3	38718778	38718778	G	T	221418	single nucleotide variant	NM_006514.4(SCN10A):c.3556C>A (p.Leu1186Met)	6336	SCN10A	HGNC:10582	Uncertain significance	0	2022-10-13	192493052	RCV000203899|RCV002453747	MONDO:MONDO:0015263,MedGen:C1142166,OMIM:PS601144,Orphanet:130|MedGen:CN230736	Brugada syndrome|Cardiovascular phenotype	germline	germline	GRCh38	3p22.2	criteria provided, multiple submitters, no conflicts	ClinGen:CA348189
4	113049820	113049820	G	A	221427	single nucleotide variant	NM_001148.6(ANK2):c.84+8G>A	287	ANK2	HGNC:493	Likely benign	0	2022-09-22	766430801	RCV000842294|RCV002515518	MedGen:CN517202|MONDO:MONDO:0002442,MeSH:D008133,MedGen:C0023976	not provided|Long QT syndrome	germline	germline	GRCh38	4q25	criteria provided, multiple submitters, no conflicts	ClinGen:CA348505
4	113264927	113264927	C	A	221428	single nucleotide variant	NM_001148.6(ANK2):c.1417C>A (p.Arg473=)	287	ANK2	HGNC:493	Likely benign	0	2017-05-24	864622760	RCV000206120	MONDO:MONDO:0002442,MeSH:D008133,MedGen:C0023976	Long QT syndrome	germline	germline	GRCh38	4q26	criteria provided, single submitter	ClinGen:CA350183
4	113333084	113333084	G	T	221429	single nucleotide variant	NM_001148.6(ANK2):c.3255G>T (p.Ala1085=)	287	ANK2	HGNC:493	Benign/Likely benign	0	2022-09-14	56173868	RCV000204685|RCV000243795|RCV001149715|RCV001699066|RCV001711357	MONDO:MONDO:0002442,MeSH:D008133,MedGen:C0023976|MedGen:CN230736|MONDO:MONDO:0010958,MedGen:C1970119,OMIM:600919,Orphanet:101016,Orphanet:768|MedGen:CN169374|MedGen:CN517202	Long QT syndrome|Cardiovascular phenotype|Cardiac arrhythmia, ankyrin-B-related|not specified|not provided	germline	germline	GRCh38	4q26	criteria provided, multiple submitters, no conflicts	ClinGen:CA348886
4	113354225	113354225	G	A	221430	single nucleotide variant	NM_001148.6(ANK2):c.5607G>A (p.Ala1869=)	287	ANK2	HGNC:493	Likely benign	0	2022-07-19	760246803	RCV000205983|RCV000250296|RCV000608227	MONDO:MONDO:0002442,MeSH:D008133,MedGen:C0023976|MedGen:CN230736|MedGen:CN169374	Long QT syndrome|Cardiovascular phenotype|not specified	germline	germline	GRCh38	4q26	criteria provided, multiple submitters, no conflicts	ClinGen:CA350066
4	113358614	113358614	T	C	221431	single nucleotide variant	NM_001148.6(ANK2):c.9996T>C (p.Ser3332=)	287	ANK2	HGNC:493	Benign	0	2022-11-04	145557320	RCV000203932|RCV000587044|RCV000619214|RCV001094898|RCV001699007	MONDO:MONDO:0002442,MeSH:D008133,MedGen:C0023976|MedGen:CN517202|MedGen:CN230736|MONDO:MONDO:0010958,MedGen:C1970119,OMIM:600919,Orphanet:101016,Orphanet:768|MedGen:CN169374	Long QT syndrome|not provided|Cardiovascular phenotype|Cardiac arrhythmia, ankyrin-B-related|not specified	germline	germline	GRCh38	4q26	criteria provided, multiple submitters, no conflicts	ClinGen:CA348211
4	113359013	113359013	G	A	221432	single nucleotide variant	NM_001148.6(ANK2):c.10395G>A (p.Glu3465=)	287	ANK2	HGNC:493	Benign/Likely benign	0	2022-11-01	147423696	RCV000204743|RCV000252428|RCV001001685|RCV001094930|RCV001531409	MONDO:MONDO:0002442,MeSH:D008133,MedGen:C0023976|MedGen:CN230736|MedGen:CN169374|MONDO:MONDO:0010958,MedGen:C1970119,OMIM:600919,Orphanet:101016,Orphanet:768|MedGen:CN517202	Long QT syndrome|Cardiovascular phenotype|not specified|Cardiac arrhythmia, ankyrin-B-related|not provided	germline	germline	GRCh38	4q26	criteria provided, multiple submitters, no conflicts	ClinGen:CA348946
7	150948861	150948861	G	A	221670	single nucleotide variant	NM_000238.4(KCNH2):c.2587C>T (p.Arg863Ter)	3757	KCNH2	HGNC:6251	Pathogenic	1	2022-11-28	773724817	RCV000203902|RCV000414460|RCV000624478|RCV002453742	MONDO:MONDO:0002442,MeSH:D008133,MedGen:C0023976|MedGen:CN517202|MeSH:D030342,MedGen:C0950123|MedGen:CN230736	Long QT syndrome|not provided|Inborn genetic diseases|Cardiovascular phenotype	germline	germline	GRCh38	7q36.1	criteria provided, multiple submitters, no conflicts	ClinGen:CA033069
7	150950939	150950939	G	A	221671	single nucleotide variant	NM_000238.4(KCNH2):c.2127C>T (p.Asn709=)	3757	KCNH2	HGNC:6251	Conflicting interpretations of pathogenicity	0	2022-09-22	768572372	RCV000206657|RCV000620032|RCV001095277|RCV001842954	MONDO:MONDO:0002442,MeSH:D008133,MedGen:C0023976|MedGen:CN230736|MONDO:MONDO:0013367,MedGen:C3150943,OMIM:613688,Orphanet:101016,Orphanet:768|EFO:EFO_0004269,Human Phenotype Ontology:HP:0001656,Human Phenotype Ontology:HP:0001661,Human Phenotype Ontology:HP:0001665,Human Phenotype Ontology:HP:0001666,Human Phenotype Ontology:HP:0001687,Human Phenotype Ontology:HP:0001721,Human Phenotype Ontology:HP:0004351,Human Phenotype Ontology:HP:0005158,Human Phenotype Ontology:HP:0011675,MedGen:C0003811	Long QT syndrome|Cardiovascular phenotype|Long QT syndrome 2|Cardiac arrhythmia	germline	germline	GRCh38	7q36.1	criteria provided, conflicting interpretations	ClinGen:CA030668
7	150951584	150951584	G	A	221672	single nucleotide variant	NM_000238.4(KCNH2):c.1809C>T (p.Gly603=)	3757	KCNH2	HGNC:6251	Benign	0	2022-11-03	41314375	RCV000205663|RCV000620782|RCV000712074|RCV001095279|RCV001842957	MONDO:MONDO:0002442,MeSH:D008133,MedGen:C0023976|MedGen:CN230736|MedGen:CN517202|MONDO:MONDO:0013367,MedGen:C3150943,OMIM:613688,Orphanet:101016,Orphanet:768|EFO:EFO_0004269,Human Phenotype Ontology:HP:0001656,Human Phenotype Ontology:HP:0001661,Human Phenotype Ontology:HP:0001665,Human Phenotype Ontology:HP:0001666,Human Phenotype Ontology:HP:0001687,Human Phenotype Ontology:HP:0001721,Human Phenotype Ontology:HP:0004351,Human Phenotype Ontology:HP:0005158,Human Phenotype Ontology:HP:0011675,MedGen:C0003811	Long QT syndrome|Cardiovascular phenotype|not provided|Long QT syndrome 2|Cardiac arrhythmia	germline	germline	GRCh38	7q36.1	criteria provided, multiple submitters, no conflicts	ClinGen:CA029511
7	150951811	150951811	G	A	221673	single nucleotide variant	NM_000238.4(KCNH2):c.1582C>T (p.Arg528Trp)	3757	KCNH2	HGNC:6251	Uncertain significance	0	2022-05-31	864622403	RCV000206797|RCV001842956|RCV002307446|RCV002399763	MONDO:MONDO:0002442,MeSH:D008133,MedGen:C0023976|EFO:EFO_0004269,Human Phenotype Ontology:HP:0001656,Human Phenotype Ontology:HP:0001661,Human Phenotype Ontology:HP:0001665,Human Phenotype Ontology:HP:0001666,Human Phenotype Ontology:HP:0001687,Human Phenotype Ontology:HP:0001721,Human Phenotype Ontology:HP:0004351,Human Phenotype Ontology:HP:0005158,Human Phenotype Ontology:HP:0011675,MedGen:C0003811|MedGen:CN517202|MedGen:CN230736	Long QT syndrome|Cardiac arrhythmia|not provided|Cardiovascular phenotype	germline	germline	GRCh38	7q36.1	criteria provided, multiple submitters, no conflicts	ClinGen:CA350793
7	150958122	150958122	C	T	221674	single nucleotide variant	NM_000238.4(KCNH2):c.853G>A (p.Ala285Thr)	3757	KCNH2	HGNC:6251	Uncertain significance	0	2021-09-01	864622366	RCV000206815	MONDO:MONDO:0002442,MeSH:D008133,MedGen:C0023976	Long QT syndrome	germline	germline	GRCh38	7q36.1	criteria provided, single submitter	ClinGen:CA350810
7	150958354	150958354	G	A	221675	single nucleotide variant	NM_000238.4(KCNH2):c.621C>T (p.Ser207=)	3757	KCNH2	HGNC:6251	Benign/Likely benign	0	2023-04-10	41314417	RCV000206833|RCV000617927|RCV001082846|RCV003224224|RCV003230451	MedGen:CN517202|MedGen:CN230736|MONDO:MONDO:0002442,MeSH:D008133,MedGen:C0023976|MONDO:MONDO:0012312,MedGen:C1865020,OMIM:609620,Orphanet:51083;MONDO:MONDO:0013367,MedGen:C3150943,OMIM:613688,Orphanet:101016,Orphanet:768|MedGen:CN169374	not provided|Cardiovascular phenotype|Long QT syndrome|Short QT syndrome type 1;Long QT syndrome 2|not specified	germline	germline	GRCh38	7q36.1	criteria provided, multiple submitters, no conflicts	ClinGen:CA040109
7	82005483	82005483	C	T	221740	single nucleotide variant	NM_000722.4(CACNA2D1):c.1530G>A (p.Gly510=)	781	CACNA2D1	HGNC:1399	Likely benign	0	2021-10-23	757607965	RCV000205324|RCV001753617|RCV002399764	MONDO:MONDO:0015263,MedGen:C1142166,OMIM:PS601144,Orphanet:130|MedGen:CN517202|MedGen:CN230736	Brugada syndrome|not provided|Cardiovascular phenotype	germline	germline	GRCh38	7q21.11	criteria provided, multiple submitters, no conflicts	ClinGen:CA349482
7	91995617	91995617	A	G	221743	single nucleotide variant	NM_005751.5(AKAP9):c.747A>G (p.Glu249=)	10142	AKAP9	HGNC:379	Benign/Likely benign	0	2022-11-01	78515732	RCV000204758|RCV000246934|RCV000260119|RCV001582707|RCV001711610|RCV002253289	MONDO:MONDO:0002442,MeSH:D008133,MedGen:C0023976|MedGen:CN230736|MONDO:MONDO:0019171,MedGen:C1141890,OMIM:PS192500,Orphanet:101016,Orphanet:768|MedGen:CN169374|MedGen:CN517202|MONDO:MONDO:0012738,MedGen:C2678483,OMIM:611820,Orphanet:101016,Orphanet:768	Long QT syndrome|Cardiovascular phenotype|Congenital long QT syndrome|not specified|not provided|Long QT syndrome 11	germline	germline	GRCh38	7q21.2	criteria provided, multiple submitters, no conflicts	ClinGen:CA348963
7	92001179	92001179	G	A	221744	single nucleotide variant	NM_005751.5(AKAP9):c.1262G>A (p.Arg421Gln)	10142	AKAP9	HGNC:379	Uncertain significance	0	2021-11-11	864622705	RCV000203861|RCV002478740	MONDO:MONDO:0002442,MeSH:D008133,MedGen:C0023976|MONDO:MONDO:0012738,MedGen:C2678483,OMIM:611820,Orphanet:101016,Orphanet:768	Long QT syndrome|Long QT syndrome 11	germline;unknown	germline	GRCh38	7q21.2	criteria provided, multiple submitters, no conflicts	ClinGen:CA348163
7	92002989	92002989	G	C	221745	single nucleotide variant	NM_005751.5(AKAP9):c.3072G>C (p.Val1024=)	10142	AKAP9	HGNC:379	Benign	0	2022-08-27	151038875	RCV000204548|RCV002319461	MONDO:MONDO:0002442,MeSH:D008133,MedGen:C0023976|MedGen:CN230736	Long QT syndrome|Cardiovascular phenotype	germline	germline	GRCh38	7q21.2	criteria provided, multiple submitters, no conflicts	ClinGen:CA348774
7	92003140	92003140	T	C	221746	single nucleotide variant	NM_005751.5(AKAP9):c.3223T>C (p.Leu1075=)	10142	AKAP9	HGNC:379	Benign/Likely benign	0	2022-10-14	143712699	RCV000618805|RCV000755805|RCV001084713|RCV001293562|RCV002253290	MedGen:CN230736|MedGen:CN517202|MONDO:MONDO:0002442,MeSH:D008133,MedGen:C0023976|MedGen:CN169374|MONDO:MONDO:0012738,MedGen:C2678483,OMIM:611820,Orphanet:101016,Orphanet:768	Cardiovascular phenotype|not provided|Long QT syndrome|not specified|Long QT syndrome 11	germline	germline	GRCh38	7q21.2	criteria provided, multiple submitters, no conflicts	ClinGen:CA349760
7	92065227	92065227	A	G	221747	single nucleotide variant	NM_005751.5(AKAP9):c.5978-4A>G	10142	AKAP9	HGNC:379	Conflicting interpretations of pathogenicity	0	2022-11-01	147494754	RCV000205658|RCV000246728|RCV000297662|RCV000624952|RCV001553705|RCV001706195	MONDO:MONDO:0002442,MeSH:D008133,MedGen:C0023976|MedGen:CN230736|MONDO:MONDO:0019171,MedGen:C1141890,OMIM:PS192500,Orphanet:101016,Orphanet:768|MONDO:MONDO:0012738,MedGen:C2678483,OMIM:611820,Orphanet:101016,Orphanet:768|MedGen:CN169374|MedGen:CN517202	Long QT syndrome|Cardiovascular phenotype|Congenital long QT syndrome|Long QT syndrome 11|not specified|not provided	germline	germline	GRCh38	7q21.2	criteria provided, conflicting interpretations	ClinGen:CA349790
7	92083584	92083584	G	T	221748	single nucleotide variant	NM_005751.5(AKAP9):c.8575G>T (p.Val2859Phe)	10142	AKAP9	HGNC:379	Uncertain significance	0	2021-08-31	864622133	RCV000205259	MONDO:MONDO:0002442,MeSH:D008133,MedGen:C0023976	Long QT syndrome	germline	germline	GRCh38	7q21.2	criteria provided, single submitter	ClinGen:CA349437
8	11708411	11708411	G	T	221750	single nucleotide variant	NM_001308093.3(GATA4):c.99G>T (p.Ala33=)	2626	GATA4	HGNC:4173	Benign/Likely benign	0	2022-11-01	56166237	RCV000204220|RCV000618306|RCV001556769|RCV001795341	MONDO:MONDO:0013747,MedGen:C3280781,OMIM:614430|MedGen:CN230736|MedGen:CN517202|MedGen:CN169374	Atrioventricular septal defect 4|Cardiovascular phenotype|not provided|not specified	germline	germline	GRCh38	8p23.1	criteria provided, multiple submitters, no conflicts	ClinGen:CA348465
10	18401918	18401918	C	T	221941	single nucleotide variant	NM_201596.3(CACNB2):c.214-6C>T	783	CACNB2	HGNC:1402	Likely benign	0	2017-12-02	864622500	RCV000203769	MONDO:MONDO:0012743,MedGen:C2678477,OMIM:611876,Orphanet:130	Brugada syndrome 4	germline	germline	GRCh38	10p12.31	criteria provided, single submitter	ClinGen:CA348051
10	20819501	20819501	G	T	221942	single nucleotide variant	NM_006393.3(NEBL):c.1978C>A (p.Gln660Lys)	10529	NEBL	HGNC:16932	Likely benign	0	2022-09-29	11012351	RCV000206533	EFO:EFO_0000407,Human Phenotype Ontology:HP:0001644,Human Phenotype Ontology:HP:0001725,Human Phenotype Ontology:HP:0005159,Human Phenotype Ontology:HP:0200130,MONDO:MONDO:0005021,MeSH:D002311,MedGen:C0007193,Orphanet:217604	Primary dilated cardiomyopathy	germline	germline	GRCh38	10p12.31	criteria provided, single submitter	ClinGen:CA350556
11	128911940	128911940	G	A	222134	single nucleotide variant	NM_000890.5(KCNJ5):c.667G>A (p.Asp223Asn)	3762	KCNJ5	HGNC:6266	Uncertain significance	0	2021-09-02	761349623	RCV000206619	MONDO:MONDO:0002442,MeSH:D008133,MedGen:C0023976	Long QT syndrome	germline	germline	GRCh38	11q24.3	criteria provided, single submitter	ClinGen:CA350635
11	128912098	128912098	C	A	222135	single nucleotide variant	NM_000890.5(KCNJ5):c.825C>A (p.Ile275=)	3762	KCNJ5	HGNC:6266	Likely benign	0	2022-10-07	113012271	RCV000203716|RCV001697238|RCV002426958|RCV002503801	MONDO:MONDO:0002442,MeSH:D008133,MedGen:C0023976|MedGen:CN517202|MedGen:CN230736|MONDO:MONDO:0013279,MedGen:C3150733,OMIM:613485,Orphanet:101016,Orphanet:768;MONDO:MONDO:0013359,MedGen:C3838758,OMIM:613677,Orphanet:251274	Long QT syndrome|not provided|Cardiovascular phenotype|Long QT syndrome 13;Familial hyperaldosteronism type III	germline;unknown	germline	GRCh38	11q24.3	criteria provided, multiple submitters, no conflicts	ClinGen:CA348016
11	2445099	2445099	A	T	222138	single nucleotide variant	NM_000218.3(KCNQ1):c.1A>T (p.Met1Leu)	3784	KCNQ1	HGNC:6294	Pathogenic	1	2022-10-19	199473441	RCV000206337	MONDO:MONDO:0002442,MeSH:D008133,MedGen:C0023976	Long QT syndrome	germline	germline	GRCh38	11p15.5	criteria provided, single submitter	ClinGen:CA350383
11	2572030	2572030	A	G	222139	single nucleotide variant	NM_000218.3(KCNQ1):c.701A>G (p.Gln234Arg)	3784	KCNQ1	HGNC:6294	Uncertain significance	0	2021-09-01	794728570	RCV000206825|RCV002363026	MONDO:MONDO:0002442,MeSH:D008133,MedGen:C0023976|MedGen:CN230736	Long QT syndrome|Cardiovascular phenotype	germline	germline	GRCh38	11p15.5	criteria provided, multiple submitters, no conflicts	ClinGen:CA350815
11	2588804	2588804	C	A	222140	single nucleotide variant	NM_000218.3(KCNQ1):c.1343C>A (p.Pro448Gln)	3784	KCNQ1	HGNC:6294	Conflicting interpretations of pathogenicity	0	2022-08-09	12720449	RCV000206878|RCV002381704	MONDO:MONDO:0002442,MeSH:D008133,MedGen:C0023976|MedGen:CN230736	Long QT syndrome|Cardiovascular phenotype	germline	germline	GRCh38	11p15.5	criteria provided, conflicting interpretations	ClinGen:CA028774
11	2662023	2662023	G	C	222141	single nucleotide variant	NM_000218.3(KCNQ1):c.1456G>C (p.Ala486Pro)	3784	KCNQ1	HGNC:6294	Uncertain significance	0	2021-08-31	753256800	RCV000205251	MONDO:MONDO:0002442,MeSH:D008133,MedGen:C0023976	Long QT syndrome	germline	germline	GRCh38	11p15.5	criteria provided, single submitter	ClinGen:CA349428
12	21766143	21766143	C	T	222246	single nucleotide variant	NM_004982.4(KCNJ8):c.855G>A (p.Leu285=)	3764	KCNJ8	HGNC:6269	Benign	0	2022-11-03	34093632	RCV000206018|RCV000244148|RCV001682917	MONDO:MONDO:0015263,MedGen:C1142166,OMIM:PS601144,Orphanet:130|MedGen:CN230736|MedGen:CN517202	Brugada syndrome|Cardiovascular phenotype|not provided	germline	germline	GRCh38	12p12.1	criteria provided, multiple submitters, no conflicts	ClinGen:CA350092
12	21766205	21766205	A	G	222247	single nucleotide variant	NM_004982.4(KCNJ8):c.793T>C (p.Leu265=)	3764	KCNJ8	HGNC:6269	Benign	0	2022-11-03	16924297	RCV000204491|RCV000625488|RCV000621796|RCV001657996|RCV001699010	MONDO:MONDO:0015263,MedGen:C1142166,OMIM:PS601144,Orphanet:130|EFO:EFO_0005303,MeSH:D013398,MedGen:C0038644,OMIM:272120|MedGen:CN230736|MedGen:CN517202|MedGen:CN169374	Brugada syndrome|SUDDEN INFANT DEATH SYNDROME|Cardiovascular phenotype|not provided|not specified	germline	germline	GRCh38	12p12.1	criteria provided, multiple submitters, no conflicts	ClinGen:CA348718
12	2605744	2605744	G	C	222248	single nucleotide variant	NM_000719.7(CACNA1C):c.3114G>C (p.Leu1038=)	775	CACNA1C	HGNC:1390	Benign	0	2022-10-31	114139824	RCV000203826|RCV000252905|RCV000715597|RCV001193294|RCV001689734	MONDO:MONDO:0002442,MeSH:D008133,MedGen:C0023976|MedGen:CN230736|MedGen:C2711754|MedGen:CN169374|MedGen:CN517202	Long QT syndrome|Cardiovascular phenotype|History of neurodevelopmental disorder|not specified|not provided	germline	germline	GRCh38	12p13.33	criteria provided, multiple submitters, no conflicts	ClinGen:CA348113
12	2679569	2679569	C	T	222249	single nucleotide variant	NM_000719.7(CACNA1C):c.5217C>T (p.Asp1739=)	775	CACNA1C	HGNC:1390	Likely benign	0	2022-07-31	864622139	RCV000204148|RCV002345729	MONDO:MONDO:0002442,MeSH:D008133,MedGen:C0023976|MedGen:CN230736	Long QT syndrome|Cardiovascular phenotype	germline	germline	GRCh38	12p13.33	criteria provided, multiple submitters, no conflicts	ClinGen:CA348391
12	2679760	2679760	G	A	222250	single nucleotide variant	NM_000719.7(CACNA1C):c.5408G>A (p.Arg1803Gln)	775	CACNA1C	HGNC:1390	Uncertain significance	0	2022-09-12	201918158	RCV000205645|RCV002345730	MONDO:MONDO:0002442,MeSH:D008133,MedGen:C0023976|MedGen:CN230736	Long QT syndrome|Cardiovascular phenotype	germline	germline	GRCh38	12p13.33	criteria provided, multiple submitters, no conflicts	ClinGen:CA349777
15	34793366	34793366	C	T	222416	single nucleotide variant	NM_005159.5(ACTC1):c.333G>A (p.Pro111=)	70	ACTC1	HGNC:143	Likely benign	0	2022-10-17	774767260	RCV000206432|RCV000245777|RCV001177090	MONDO:MONDO:0013261,MedGen:C3150681,OMIM:613424,Orphanet:154,Orphanet:54260;MONDO:MONDO:0013011,MedGen:C2748552,OMIM:612794,Orphanet:1478;MONDO:MONDO:0012799,MedGen:C2677506,OMIM:612098|MedGen:CN230736|Human Phenotype Ontology:HP:0001638,MONDO:MONDO:0004994,MedGen:C0878544,Orphanet:167848	Dilated cardiomyopathy 1R;Atrial septal defect 5;Hypertrophic cardiomyopathy 11|Cardiovascular phenotype|Cardiomyopathy	germline	germline	GRCh38	15q14	criteria provided, multiple submitters, no conflicts	ClinGen:CA041668
15	73323420	73323420	C	T	222432	single nucleotide variant	NM_005477.3(HCN4):c.2673G>A (p.Ser891=)	10021	HCN4	HGNC:16882	Benign	0	2022-11-03	191092709	RCV000206573|RCV000395833|RCV000619228|RCV001084985	MedGen:CN517202|MedGen:CN169374|MedGen:CN230736|MONDO:MONDO:0013148,MedGen:C2751083,OMIM:613123,Orphanet:130	not provided|not specified|Cardiovascular phenotype|Brugada syndrome 8	germline	germline	GRCh38	15q24.1	criteria provided, multiple submitters, no conflicts	ClinGen:CA350593
20	33412656	33412656	C	T	222853	single nucleotide variant	NM_003098.3(SNTA1):c.828G>A (p.Lys276=)	6640	SNTA1	HGNC:11167	Conflicting interpretations of pathogenicity	0	2022-11-01	35938843	RCV000204990|RCV000243727|RCV000347021|RCV001001581|RCV001706203	MONDO:MONDO:0002442,MeSH:D008133,MedGen:C0023976|MedGen:CN230736|MONDO:MONDO:0019171,MedGen:C1141890,OMIM:PS192500,Orphanet:101016,Orphanet:768|MONDO:MONDO:0013062,MedGen:C2751830,OMIM:612955,Orphanet:101016,Orphanet:768|MedGen:CN517202	Long QT syndrome|Cardiovascular phenotype|Congenital long QT syndrome|Long QT syndrome 12|not provided	germline	germline	GRCh38	20q11.21	criteria provided, conflicting interpretations	ClinGen:CA349170
12	2679495	2679495	C	T	223054	single nucleotide variant	NM_000719.7(CACNA1C):c.5143C>T (p.Arg1715Trp)	775	CACNA1C	HGNC:1390	Uncertain significance	0	2021-12-01	373996684	RCV000207315|RCV002336575|RCV002515534	MedGen:C1527349|MedGen:CN230736|MONDO:MONDO:0002442,MeSH:D008133,MedGen:C0023976	Ductal breast carcinoma|Cardiovascular phenotype|Long QT syndrome	germline;somatic	germline/somatic	GRCh38	12p13.33	criteria provided, multiple submitters, no conflicts	ClinGen:CA059337
7	100819874	100819874	G	A	223686	single nucleotide variant	NM_004444.5(EPHB4):c.980C>T (p.Pro327Leu)	2050	EPHB4	HGNC:3395	Likely pathogenic	1	2015-01-01	1057515420	RCV000408650	Human Phenotype Ontology:HP:0001636,MONDO:MONDO:0008542,MedGen:C0039685,OMIM:187500,Orphanet:3303	Tetralogy of Fallot	germline	germline	GRCh38	7q22.1	no assertion criteria provided	ClinGen:CA10602395
9	136523014	136523014	C	T	223689	single nucleotide variant	NM_017617.5(NOTCH1):c.578G>A (p.Gly193Asp)	4851	NOTCH1	HGNC:7881	Pathogenic	1	2015-01-01	774966208	RCV000408653	Human Phenotype Ontology:HP:0001636,MONDO:MONDO:0008542,MedGen:C0039685,OMIM:187500,Orphanet:3303	Tetralogy of Fallot	germline	germline	GRCh38	9q34.3	no assertion criteria provided	ClinGen:CA10602398
1	111981910	111981910	C	T	224175	single nucleotide variant	NM_001378969.1(KCND3):c.817G>A (p.Gly273Ser)	3752	KCND3	HGNC:6239	Uncertain significance	0	2015-09-14	869025444	RCV000208136	MONDO:MONDO:0015263,MedGen:C1142166,OMIM:PS601144,Orphanet:130	Brugada syndrome	germline	germline	GRCh38	1p13.2	criteria provided, single submitter	ClinGen:CA351798
1	156115181	156115181	C	G	224178	single nucleotide variant	NM_170707.4(LMNA):c.263C>G (p.Ala88Gly)	4000	LMNA	HGNC:6636	Uncertain significance	0	2015-05-13	869025455	RCV000208508	EFO:EFO_0000407,Human Phenotype Ontology:HP:0001644,Human Phenotype Ontology:HP:0001725,Human Phenotype Ontology:HP:0005159,Human Phenotype Ontology:HP:0200130,MONDO:MONDO:0005021,MeSH:D002311,MedGen:C0007193,Orphanet:217604	Primary dilated cardiomyopathy	germline	germline	GRCh38	1q22	criteria provided, single submitter	ClinGen:CA352104
1	156130708	156130708	A	G	224181	single nucleotide variant	NM_170707.4(LMNA):c.448A>G (p.Thr150Ala)	4000	LMNA	HGNC:6636	Conflicting interpretations of pathogenicity	1	2022-10-13	58917027	RCV000208276|RCV000536399|RCV000611547|RCV002327072	EFO:EFO_0000407,Human Phenotype Ontology:HP:0001644,Human Phenotype Ontology:HP:0001725,Human Phenotype Ontology:HP:0005159,Human Phenotype Ontology:HP:0200130,MONDO:MONDO:0005021,MeSH:D002311,MedGen:C0007193,Orphanet:217604|MONDO:MONDO:0018993,MedGen:C0270914,Orphanet:64746|MedGen:CN169374|MedGen:CN230736	Primary dilated cardiomyopathy|Charcot-Marie-Tooth disease type 2|not specified|Cardiovascular phenotype	germline	germline	GRCh38	1q22	criteria provided, conflicting interpretations	ClinGen:CA088193
1	156134826	156134826	C	T	224182	single nucleotide variant	NM_170707.4(LMNA):c.661C>T (p.Arg221Cys)	4000	LMNA	HGNC:6636	Uncertain significance	0	2022-07-25	869025457	RCV000208174|RCV001699011|RCV002515545	EFO:EFO_0000407,Human Phenotype Ontology:HP:0001644,Human Phenotype Ontology:HP:0001725,Human Phenotype Ontology:HP:0005159,Human Phenotype Ontology:HP:0200130,MONDO:MONDO:0005021,MeSH:D002311,MedGen:C0007193,Orphanet:217604|MedGen:CN517202|MONDO:MONDO:0018993,MedGen:C0270914,Orphanet:64746	Primary dilated cardiomyopathy|not provided|Charcot-Marie-Tooth disease type 2	germline	germline	GRCh38	1q22	criteria provided, multiple submitters, no conflicts	ClinGen:CA351829
1	201363324	201363324	A	C	224186	single nucleotide variant	NM_001276345.2(TNNT2):c.572T>G (p.Met191Arg)	7139	TNNT2	HGNC:11949	Uncertain significance	0	2015-09-17	869025538	RCV000208320	EFO:EFO_0000407,Human Phenotype Ontology:HP:0001644,Human Phenotype Ontology:HP:0001725,Human Phenotype Ontology:HP:0005159,Human Phenotype Ontology:HP:0200130,MONDO:MONDO:0005021,MeSH:D002311,MedGen:C0007193,Orphanet:217604	Primary dilated cardiomyopathy	germline	germline	GRCh38	1q32.1	criteria provided, single submitter	ClinGen:CA351940
1	237590671	237590671	C	G	224200	single nucleotide variant	NM_001035.3(RYR2):c.3839C>G (p.Ser1280Cys)	6262	RYR2	HGNC:10484	Uncertain significance	0	2021-08-26	759424061	RCV000208232|RCV001187848|RCV002517403	EFO:EFO_0000407,Human Phenotype Ontology:HP:0001644,Human Phenotype Ontology:HP:0001725,Human Phenotype Ontology:HP:0005159,Human Phenotype Ontology:HP:0200130,MONDO:MONDO:0005021,MeSH:D002311,MedGen:C0007193,Orphanet:217604|Human Phenotype Ontology:HP:0001638,MONDO:MONDO:0004994,MedGen:C0878544,Orphanet:167848|MONDO:MONDO:0011484,MedGen:C1631597,OMIM:604772,Orphanet:3286	Primary dilated cardiomyopathy|Cardiomyopathy|Catecholaminergic polymorphic ventricular tachycardia 1	germline	germline	GRCh38	1q43	criteria provided, multiple submitters, no conflicts	ClinGen:CA086470
1	237709052	237709052	C	T	224206	single nucleotide variant	NM_001035.3(RYR2):c.10096C>T (p.Leu3366Phe)	6262	RYR2	HGNC:10484	Uncertain significance	0	2022-06-23	377712921	RCV000208123|RCV000777942|RCV002271464|RCV002500670|RCV002515552	MONDO:MONDO:0024573,MeSH:D024741,MedGen:C0949658,OMIM:PS192600,Orphanet:155|Human Phenotype Ontology:HP:0001638,MONDO:MONDO:0004994,MedGen:C0878544,Orphanet:167848|MedGen:CN169374|MedGen:C1832931;MONDO:MONDO:0011484,MedGen:C1631597,OMIM:604772,Orphanet:3286;MONDO:MONDO:0020745,MedGen:C5542154,OMIM:115000|MONDO:MONDO:0011484,MedGen:C1631597,OMIM:604772,Orphanet:3286	Primary familial hypertrophic cardiomyopathy|Cardiomyopathy|not specified|Arrhythmogenic right ventricular dysplasia 2;Catecholaminergic polymorphic ventricular tachycardia 1;Ventricular arrhythmias due to cardiac ryanodine receptor calcium release deficiency syndrome|Catecholaminergic polymorphic ventricular tachycardia 1	germline;unknown	germline	GRCh38	1q43	criteria provided, multiple submitters, no conflicts	ClinGen:CA077202
1	237717345	237717345	C	G	224207	single nucleotide variant	NM_001035.3(RYR2):c.10471C>G (p.Leu3491Val)	6262	RYR2	HGNC:10484	Uncertain significance	0	2015-08-20	747700917	RCV000208270	EFO:EFO_0000407,Human Phenotype Ontology:HP:0001644,Human Phenotype Ontology:HP:0001725,Human Phenotype Ontology:HP:0005159,Human Phenotype Ontology:HP:0200130,MONDO:MONDO:0005021,MeSH:D002311,MedGen:C0007193,Orphanet:217604	Primary dilated cardiomyopathy	germline	germline	GRCh38	1q43	criteria provided, single submitter	ClinGen:CA084331
1	237784549	237784549	G	A	224208	single nucleotide variant	NM_001035.3(RYR2):c.12837G>A (p.Met4279Ile)	6262	RYR2	HGNC:10484	Conflicting interpretations of pathogenicity	0	2022-07-20	750117613	RCV000208489|RCV001194102|RCV002381717|RCV002494544|RCV002515553	EFO:EFO_0000407,Human Phenotype Ontology:HP:0001644,Human Phenotype Ontology:HP:0001725,Human Phenotype Ontology:HP:0005159,Human Phenotype Ontology:HP:0200130,MONDO:MONDO:0005021,MeSH:D002311,MedGen:C0007193,Orphanet:217604|MedGen:CN169374|MedGen:CN230736|MedGen:C1832931;MONDO:MONDO:0020745,MedGen:C5542154,OMIM:115000;MONDO:MONDO:0011484,MedGen:C1631597,OMIM:604772,Orphanet:3286|MONDO:MONDO:0011484,MedGen:C1631597,OMIM:604772,Orphanet:3286	Primary dilated cardiomyopathy|not specified|Cardiovascular phenotype|Arrhythmogenic right ventricular dysplasia 2;Ventricular arrhythmias due to cardiac ryanodine receptor calcium release deficiency syndrome;Catecholaminergic polymorphic ventricular tachycardia 1|Catecholaminergic polymorphic ventricular tachycardia 1	germline;unknown	germline	GRCh38	1q43	criteria provided, conflicting interpretations	ClinGen:CA085245
1	237784842	237784842	C	T	224209	single nucleotide variant	NM_001035.3(RYR2):c.13130C>T (p.Ser4377Leu)	6262	RYR2	HGNC:10484	Uncertain significance	0	2021-09-01	869025514	RCV000208101|RCV000771881|RCV002517405	MONDO:MONDO:0016587,MedGen:C0349788,Orphanet:247|Human Phenotype Ontology:HP:0001638,MONDO:MONDO:0004994,MedGen:C0878544,Orphanet:167848|MONDO:MONDO:0011484,MedGen:C1631597,OMIM:604772,Orphanet:3286	Arrhythmogenic right ventricular cardiomyopathy|Cardiomyopathy|Catecholaminergic polymorphic ventricular tachycardia 1	germline	germline	GRCh38	1q43	criteria provided, multiple submitters, no conflicts	ClinGen:CA353910
2	105361408	105361408	A	C	224219	single nucleotide variant	NM_001318895.3(FHL2):c.715T>G (p.Phe239Val)	2274	FHL2	HGNC:3703	Uncertain significance	0	2015-08-20	869025433	RCV000208406	MONDO:MONDO:0016587,MedGen:C0349788,Orphanet:247	Arrhythmogenic right ventricular cardiomyopathy	germline	germline	GRCh38	2q12.2	criteria provided, single submitter	ClinGen:CA353997
2	178532605	178532605	G	T	224223	single nucleotide variant	NM_001267550.2(TTN):c.104010C>A (p.Tyr34670Ter)	7273	TTN	HGNC:12403	Likely pathogenic	1	2015-06-04	751039219	RCV000208249	EFO:EFO_0000407,Human Phenotype Ontology:HP:0001644,Human Phenotype Ontology:HP:0001725,Human Phenotype Ontology:HP:0005159,Human Phenotype Ontology:HP:0200130,MONDO:MONDO:0005021,MeSH:D002311,MedGen:C0007193,Orphanet:217604	Primary dilated cardiomyopathy	germline	germline	GRCh38	2q31.2	criteria provided, single submitter	ClinGen:CA087871
2	178555038	178555038	C	T	224225	single nucleotide variant	NM_001267550.2(TTN):c.88421G>A (p.Trp29474Ter)	7273	TTN	HGNC:12403	Likely pathogenic	1	2015-07-06	869025546	RCV000208359	EFO:EFO_0000407,Human Phenotype Ontology:HP:0001644,Human Phenotype Ontology:HP:0001725,Human Phenotype Ontology:HP:0005159,Human Phenotype Ontology:HP:0200130,MONDO:MONDO:0005021,MeSH:D002311,MedGen:C0007193,Orphanet:217604	Primary dilated cardiomyopathy	germline	germline	GRCh38	2q31.2	criteria provided, single submitter	ClinGen:CA351972
2	178566448	178566448	G	A	224228	single nucleotide variant	NM_001267550.2(TTN):c.79684C>T (p.Arg26562Ter)	7273	TTN	HGNC:12403	Pathogenic/Likely pathogenic	1	2023-02-23	869025545	RCV000208201|RCV000476366|RCV001731523|RCV002336584|RCV003152696|RCV003133177	EFO:EFO_0000407,Human Phenotype Ontology:HP:0001644,Human Phenotype Ontology:HP:0001725,Human Phenotype Ontology:HP:0005159,Human Phenotype Ontology:HP:0200130,MONDO:MONDO:0005021,MeSH:D002311,MedGen:C0007193,Orphanet:217604|MONDO:MONDO:0011400,MedGen:C1858763,OMIM:604145,Orphanet:154;MONDO:MONDO:0012127,MedGen:C1837342,OMIM:608807,Orphanet:140922|MONDO:MONDO:0016333,MedGen:C0340427,OMIM:PS115200,Orphanet:217607|MedGen:CN230736|MONDO:MONDO:0011400,MedGen:C1858763,OMIM:604145,Orphanet:154|MedGen:CN517202	Primary dilated cardiomyopathy|Dilated cardiomyopathy 1G;Autosomal recessive limb-girdle muscular dystrophy type 2J|Primary familial dilated cardiomyopathy|Cardiovascular phenotype|Dilated cardiomyopathy 1G|not provided	germline;unknown	germline	GRCh38	2q31.2	criteria provided, multiple submitters, no conflicts	ClinGen:CA351848
2	178578078	178578078	C	A	224232	single nucleotide variant	NM_001267550.2(TTN):c.68437G>T (p.Glu22813Ter)	7273	TTN	HGNC:12403	Likely pathogenic	1	2015-11-06	200797552	RCV000208381	EFO:EFO_0000407,Human Phenotype Ontology:HP:0001644,Human Phenotype Ontology:HP:0001725,Human Phenotype Ontology:HP:0005159,Human Phenotype Ontology:HP:0200130,MONDO:MONDO:0005021,MeSH:D002311,MedGen:C0007193,Orphanet:217604	Primary dilated cardiomyopathy	germline	germline	GRCh38	2q31.2	criteria provided, single submitter	ClinGen:CA088467
2	178579395	178579395	T	C	224233	single nucleotide variant	NM_001267550.2(TTN):c.67637-2A>G	7273	TTN	HGNC:12403	Likely pathogenic	1	2015-08-20	869025550	RCV000208534	EFO:EFO_0000407,Human Phenotype Ontology:HP:0001644,Human Phenotype Ontology:HP:0001725,Human Phenotype Ontology:HP:0005159,Human Phenotype Ontology:HP:0200130,MONDO:MONDO:0005021,MeSH:D002311,MedGen:C0007193,Orphanet:217604	Primary dilated cardiomyopathy	germline	germline	GRCh38	2q31.2	criteria provided, single submitter	ClinGen:CA352129
2	178583229	178583229	T	C	224234	single nucleotide variant	NM_001267550.2(TTN):c.65576-2A>G	7273	TTN	HGNC:12403	Likely pathogenic	1	2015-10-20	869025549	RCV000208314	EFO:EFO_0000407,Human Phenotype Ontology:HP:0001644,Human Phenotype Ontology:HP:0001725,Human Phenotype Ontology:HP:0005159,Human Phenotype Ontology:HP:0200130,MONDO:MONDO:0005021,MeSH:D002311,MedGen:C0007193,Orphanet:217604	Primary dilated cardiomyopathy	germline	germline	GRCh38	2q31.2	criteria provided, single submitter	ClinGen:CA351934
2	178620627	178620627	T	C	224237	single nucleotide variant	NM_001267550.2(TTN):c.45896-2A>G	7273	TTN	HGNC:12403	Likely pathogenic	1	2015-08-03	869025548	RCV000208417	EFO:EFO_0000407,Human Phenotype Ontology:HP:0001644,Human Phenotype Ontology:HP:0001725,Human Phenotype Ontology:HP:0005159,Human Phenotype Ontology:HP:0200130,MONDO:MONDO:0005021,MeSH:D002311,MedGen:C0007193,Orphanet:217604	Primary dilated cardiomyopathy	germline	germline	GRCh38	2q31.2	criteria provided, single submitter	ClinGen:CA352019
2	178750606	178750606	C	A	224242	single nucleotide variant	NM_133379.5(TTN):c.11794G>T (p.Glu3932Ter)	7273	TTN	HGNC:12403	Uncertain significance	0	2015-03-05	869025543	RCV000208177	MONDO:MONDO:0016587,MedGen:C0349788,Orphanet:247	Arrhythmogenic right ventricular cardiomyopathy	germline	germline	GRCh38	2q31.2	criteria provided, single submitter	ClinGen:CA353928
2	178759167	178759167	T	A	224243	single nucleotide variant	NM_001267550.2(TTN):c.10120A>T (p.Lys3374Ter)	7273	TTN	HGNC:12403	Likely pathogenic	1	2015-03-30	770029258	RCV000208494	EFO:EFO_0000407,Human Phenotype Ontology:HP:0001644,Human Phenotype Ontology:HP:0001725,Human Phenotype Ontology:HP:0005159,Human Phenotype Ontology:HP:0200130,MONDO:MONDO:0005021,MeSH:D002311,MedGen:C0007193,Orphanet:217604	Primary dilated cardiomyopathy	germline	germline	GRCh38	2q31.2	criteria provided, single submitter	ClinGen:CA088658
2	178773833	178773833	C	G	224244	single nucleotide variant	NM_001267550.2(TTN):c.7330+5G>C	7273	TTN	HGNC:12403	Uncertain significance	0	2015-10-07	869025547	RCV000208080	EFO:EFO_0000407,Human Phenotype Ontology:HP:0001644,Human Phenotype Ontology:HP:0001725,Human Phenotype Ontology:HP:0005159,Human Phenotype Ontology:HP:0200130,MONDO:MONDO:0005021,MeSH:D002311,MedGen:C0007193,Orphanet:217604	Primary dilated cardiomyopathy	germline	germline	GRCh38	2q31.2	criteria provided, single submitter	ClinGen:CA351762
2	219421550	219421550	G	A	224253	single nucleotide variant	NM_001927.4(DES):c.1234G>A (p.Glu412Lys)	1674	DES	HGNC:2770	Uncertain significance	0	2015-06-29	869025380	RCV000208408	EFO:EFO_0000407,Human Phenotype Ontology:HP:0001644,Human Phenotype Ontology:HP:0001725,Human Phenotype Ontology:HP:0005159,Human Phenotype Ontology:HP:0200130,MONDO:MONDO:0005021,MeSH:D002311,MedGen:C0007193,Orphanet:217604	Primary dilated cardiomyopathy	germline	germline	GRCh38	2q35	criteria provided, single submitter	ClinGen:CA352006
3	12590948	12590948	A	T	224259	single nucleotide variant	NM_002880.4(RAF1):c.1220T>A (p.Leu407His)	5894	RAF1	HGNC:9829	Uncertain significance	0	2015-11-18	869025502	RCV000208096	EFO:EFO_0000407,Human Phenotype Ontology:HP:0001644,Human Phenotype Ontology:HP:0001725,Human Phenotype Ontology:HP:0005159,Human Phenotype Ontology:HP:0200130,MONDO:MONDO:0005021,MeSH:D002311,MedGen:C0007193,Orphanet:217604	Primary dilated cardiomyopathy	germline	germline	GRCh38	3p25.2	criteria provided, single submitter	ClinGen:CA351771
3	14135829	14135829	G	T	224261	single nucleotide variant	NM_024334.3(TMEM43):c.803G>T (p.Arg268Leu)	79188	TMEM43	HGNC:28472	Uncertain significance	0	2022-03-11	769969149	RCV000208126|RCV000228901|RCV001187847|RCV002282041	EFO:EFO_0000407,Human Phenotype Ontology:HP:0001644,Human Phenotype Ontology:HP:0001725,Human Phenotype Ontology:HP:0005159,Human Phenotype Ontology:HP:0200130,MONDO:MONDO:0005021,MeSH:D002311,MedGen:C0007193,Orphanet:217604|MONDO:MONDO:0011459,MedGen:C1858379,OMIM:604400|Human Phenotype Ontology:HP:0001638,MONDO:MONDO:0004994,MedGen:C0878544,Orphanet:167848|MedGen:CN517202	Primary dilated cardiomyopathy|Arrhythmogenic right ventricular dysplasia 5|Cardiomyopathy|not provided	germline	germline	GRCh38	3p25.1	criteria provided, multiple submitters, no conflicts	ClinGen:CA055612
3	32158949	32158949	G	A	224264	single nucleotide variant	NM_015141.4(GPD1L):c.692G>A (p.Arg231His)	23171	GPD1L	HGNC:28956	Uncertain significance	0	2022-08-18	869025436	RCV000208510|RCV002363042|RCV002517398	EFO:EFO_0000407,Human Phenotype Ontology:HP:0001644,Human Phenotype Ontology:HP:0001725,Human Phenotype Ontology:HP:0005159,Human Phenotype Ontology:HP:0200130,MONDO:MONDO:0005021,MeSH:D002311,MedGen:C0007193,Orphanet:217604|MedGen:CN230736|MONDO:MONDO:0015263,MedGen:C1142166,OMIM:PS601144,Orphanet:130	Primary dilated cardiomyopathy|Cardiovascular phenotype|Brugada syndrome	germline	germline	GRCh38	3p22.3	criteria provided, multiple submitters, no conflicts	ClinGen:CA352111
3	38554417	38554417	T	C	224266	single nucleotide variant	NM_000335.5(SCN5A):c.4672A>G (p.Ile1558Val)	6331	SCN5A	HGNC:10593	Uncertain significance	0	2022-05-26	779999584	RCV000208114|RCV000797749|RCV001842963|RCV002288835|RCV002336581	Human Phenotype Ontology:HP:0001638,MONDO:MONDO:0004994,MedGen:C0878544,Orphanet:167848|MONDO:MONDO:0015263,MedGen:C1142166,OMIM:PS601144,Orphanet:130|EFO:EFO_0004269,Human Phenotype Ontology:HP:0001656,Human Phenotype Ontology:HP:0001661,Human Phenotype Ontology:HP:0001665,Human Phenotype Ontology:HP:0001666,Human Phenotype Ontology:HP:0001687,Human Phenotype Ontology:HP:0001721,Human Phenotype Ontology:HP:0004351,Human Phenotype Ontology:HP:0005158,Human Phenotype Ontology:HP:0011675,MedGen:C0003811|MedGen:CN517202|MedGen:CN230736	Cardiomyopathy|Brugada syndrome|Cardiac arrhythmia|not provided|Cardiovascular phenotype	germline	germline	GRCh38	3p22.2	criteria provided, multiple submitters, no conflicts	ClinGen:CA063509
3	38555681	38555681	G	A	224267	single nucleotide variant	NM_000335.5(SCN5A):c.4514C>T (p.Pro1505Leu)	6331	SCN5A	HGNC:10593	Uncertain significance	0	2015-03-26	766554531	RCV000208501	MONDO:MONDO:0016587,MedGen:C0349788,Orphanet:247	Arrhythmogenic right ventricular cardiomyopathy	germline	germline	GRCh38	3p22.2	criteria provided, single submitter	ClinGen:CA063286
3	38557263	38557263	C	T	224269	single nucleotide variant	NM_000335.5(SCN5A):c.4264G>A (p.Asp1422Asn)	6331	SCN5A	HGNC:10593	Uncertain significance	0	2016-06-14	746291609	RCV000208284|RCV000274848|RCV000276067|RCV000333482|RCV000278247|RCV000318130|RCV000385583|RCV000375017	EFO:EFO_0000407,Human Phenotype Ontology:HP:0001644,Human Phenotype Ontology:HP:0001725,Human Phenotype Ontology:HP:0005159,Human Phenotype Ontology:HP:0200130,MONDO:MONDO:0005021,MeSH:D002311,MedGen:C0007193,Orphanet:217604|MONDO:MONDO:0002442,MeSH:D008133,MedGen:C0023976|Human Phenotype Ontology:HP:0011704,MONDO:MONDO:0001823,MedGen:C0037052|MONDO:MONDO:0100234,MedGen:C0340493,Orphanet:228140|MONDO:MONDO:0019490,MedGen:CN230454,OMIM:PS113900,Orphanet:871|MONDO:MONDO:0019171,MedGen:C1141890,OMIM:PS192500,Orphanet:101016,Orphanet:768|MedGen:CN239310|MONDO:MONDO:0015263,MedGen:C1142166,OMIM:PS601144,Orphanet:130	Primary dilated cardiomyopathy|Long QT syndrome|Sick sinus syndrome|Paroxysmal familial ventricular fibrillation|Progressive familial heart block|Congenital long QT syndrome|Dilated Cardiomyopathy, Dominant|Brugada syndrome	germline	germline	GRCh38	3p22.2	criteria provided, multiple submitters, no conflicts	ClinGen:CA088295
3	38560260	38560260	C	T	224270	single nucleotide variant	NM_000335.5(SCN5A):c.4129G>A (p.Val1377Met)	6331	SCN5A	HGNC:10593	Conflicting interpretations of pathogenicity	1	2022-02-08	748312802	RCV000208068|RCV001842962	MONDO:MONDO:0015263,MedGen:C1142166,OMIM:PS601144,Orphanet:130|EFO:EFO_0004269,Human Phenotype Ontology:HP:0001656,Human Phenotype Ontology:HP:0001661,Human Phenotype Ontology:HP:0001665,Human Phenotype Ontology:HP:0001666,Human Phenotype Ontology:HP:0001687,Human Phenotype Ontology:HP:0001721,Human Phenotype Ontology:HP:0004351,Human Phenotype Ontology:HP:0005158,Human Phenotype Ontology:HP:0011675,MedGen:C0003811	Brugada syndrome|Cardiac arrhythmia	germline	germline	GRCh38	3p22.2	criteria provided, conflicting interpretations	ClinGen:CA062884
3	38579372	38579372	G	A	224271	single nucleotide variant	NM_000335.5(SCN5A):c.3349C>T (p.Gln1117Ter)	6331	SCN5A	HGNC:10593	Pathogenic/Likely pathogenic	1	2021-08-20	869025520	RCV000208454|RCV000213225	MONDO:MONDO:0015263,MedGen:C1142166,OMIM:PS601144,Orphanet:130|MedGen:CN517202	Brugada syndrome|not provided	germline	germline	GRCh38	3p22.2	criteria provided, multiple submitters, no conflicts	ClinGen:CA352047
3	38587437	38587437	C	T	224272	single nucleotide variant	NM_000335.5(SCN5A):c.2399G>A (p.Arg800His)	6331	SCN5A	HGNC:10593	Uncertain significance	0	2022-07-26	566251672	RCV000208238|RCV000232921|RCV000765739|RCV000780704|RCV001842961|RCV002444836	MONDO:MONDO:0016587,MedGen:C0349788,Orphanet:247|MONDO:MONDO:0015263,MedGen:C1142166,OMIM:PS601144,Orphanet:130|8 conditions|MedGen:CN169374|EFO:EFO_0004269,Human Phenotype Ontology:HP:0001656,Human Phenotype Ontology:HP:0001661,Human Phenotype Ontology:HP:0001665,Human Phenotype Ontology:HP:0001666,Human Phenotype Ontology:HP:0001687,Human Phenotype Ontology:HP:0001721,Human Phenotype Ontology:HP:0004351,Human Phenotype Ontology:HP:0005158,Human Phenotype Ontology:HP:0011675,MedGen:C0003811|MedGen:CN230736	Arrhythmogenic right ventricular cardiomyopathy|Brugada syndrome|8 conditions|not specified|Cardiac arrhythmia|Cardiovascular phenotype	germline;unknown	germline	GRCh38	3p22.2	criteria provided, multiple submitters, no conflicts	ClinGen:CA060332
3	38603931	38603931	G	C	224274	single nucleotide variant	NM_000335.5(SCN5A):c.1671C>G (p.His557Gln)	6331	SCN5A	HGNC:10593	Uncertain significance	0	2022-10-11	762858787	RCV000208085|RCV002399771	EFO:EFO_0000407,Human Phenotype Ontology:HP:0001644,Human Phenotype Ontology:HP:0001725,Human Phenotype Ontology:HP:0005159,Human Phenotype Ontology:HP:0200130,MONDO:MONDO:0005021,MeSH:D002311,MedGen:C0007193,Orphanet:217604|MedGen:CN230736	Primary dilated cardiomyopathy|Cardiovascular phenotype	germline	germline	GRCh38	3p22.2	criteria provided, multiple submitters, no conflicts	ClinGen:CA058476
3	38606037	38606037	C	A	224275	single nucleotide variant	NM_000335.5(SCN5A):c.1252G>T (p.Glu418Ter)	6331	SCN5A	HGNC:10593	Likely pathogenic	1	2015-08-04	869025519	RCV000208410	Human Phenotype Ontology:HP:0011704,MONDO:MONDO:0001823,MedGen:C0037052	Sick sinus syndrome	germline	germline	GRCh38	3p22.2	criteria provided, single submitter	ClinGen:CA352012
3	38606773	38606773	C	T	224276	single nucleotide variant	NM_000335.5(SCN5A):c.1036G>A (p.Glu346Lys)	6331	SCN5A	HGNC:10593	Uncertain significance	0	2022-08-25	368552426	RCV000208254|RCV001224712|RCV001537281|RCV001842960|RCV002390560	EFO:EFO_0000407,Human Phenotype Ontology:HP:0001644,Human Phenotype Ontology:HP:0001725,Human Phenotype Ontology:HP:0005159,Human Phenotype Ontology:HP:0200130,MONDO:MONDO:0005021,MeSH:D002311,MedGen:C0007193,Orphanet:217604|MONDO:MONDO:0015263,MedGen:C1142166,OMIM:PS601144,Orphanet:130|MedGen:CN517202|EFO:EFO_0004269,Human Phenotype Ontology:HP:0001656,Human Phenotype Ontology:HP:0001661,Human Phenotype Ontology:HP:0001665,Human Phenotype Ontology:HP:0001666,Human Phenotype Ontology:HP:0001687,Human Phenotype Ontology:HP:0001721,Human Phenotype Ontology:HP:0004351,Human Phenotype Ontology:HP:0005158,Human Phenotype Ontology:HP:0011675,MedGen:C0003811|MedGen:CN230736	Primary dilated cardiomyopathy|Brugada syndrome|not provided|Cardiac arrhythmia|Cardiovascular phenotype	germline	germline	GRCh38	3p22.2	criteria provided, multiple submitters, no conflicts	ClinGen:CA056998
3	38609884	38609884	T	G	224277	single nucleotide variant	NM_000335.5(SCN5A):c.784A>C (p.Ser262Arg)	6331	SCN5A	HGNC:10593	Likely pathogenic	1	2015-08-05	777689378	RCV000208042	MONDO:MONDO:0015263,MedGen:C1142166,OMIM:PS601144,Orphanet:130	Brugada syndrome	germline	germline	GRCh38	3p22.2	criteria provided, single submitter	ClinGen:CA073231
3	38620895	38620895	T	C	224279	single nucleotide variant	NM_000335.5(SCN5A):c.559A>G (p.Thr187Ala)	6331	SCN5A	HGNC:10593	Conflicting interpretations of pathogenicity	1	2016-08-26	869025517	RCV000208056|RCV000457388	Human Phenotype Ontology:HP:0001695,MONDO:MONDO:0000745,MedGen:C0018790|MONDO:MONDO:0015263,MedGen:C1142166,OMIM:PS601144,Orphanet:130	Cardiac arrest|Brugada syndrome	germline	germline	GRCh38	3p22.2	criteria provided, conflicting interpretations	ClinGen:CA351742
4	113199068	113199068	G	A	224286	single nucleotide variant	NM_001148.6(ANK2):c.343G>A (p.Val115Ile)	287	ANK2	HGNC:493	Uncertain significance	0	2015-04-21	869025359	RCV000208127	MONDO:MONDO:0002442,MeSH:D008133,MedGen:C0023976	Long QT syndrome	germline	germline	GRCh38	4q25	criteria provided, single submitter	ClinGen:CA353914
4	113232254	113232254	A	T	224287	single nucleotide variant	NM_001148.6(ANK2):c.478A>T (p.Thr160Ser)	287	ANK2	HGNC:493	Uncertain significance	0	2015-07-08	764808318	RCV000208307	MONDO:MONDO:0002442,MeSH:D008133,MedGen:C0023976	Long QT syndrome	germline	germline	GRCh38	4q26	criteria provided, single submitter	ClinGen:CA353975
4	113354127	113354127	G	A	224288	single nucleotide variant	NM_001148.6(ANK2):c.5509G>A (p.Ala1837Thr)	287	ANK2	HGNC:493	Conflicting interpretations of pathogenicity	0	2022-11-07	199527708	RCV000208071|RCV000422285|RCV000689369|RCV001149831|RCV002345747	Human Phenotype Ontology:HP:0001695,MONDO:MONDO:0000745,MedGen:C0018790|MedGen:CN517202|MONDO:MONDO:0002442,MeSH:D008133,MedGen:C0023976|MONDO:MONDO:0010958,MedGen:C1970119,OMIM:600919,Orphanet:101016,Orphanet:768|MedGen:CN230736	Cardiac arrest|not provided|Long QT syndrome|Cardiac arrhythmia, ankyrin-B-related|Cardiovascular phenotype	germline;unknown	germline	GRCh38	4q26	criteria provided, conflicting interpretations	ClinGen:CA068274
4	113354227	113354227	C	T	224289	single nucleotide variant	NM_001148.6(ANK2):c.5609C>T (p.Ser1870Leu)	287	ANK2	HGNC:493	Uncertain significance	0	2021-08-28	869025360	RCV000208332|RCV001853293|RCV002470815	MONDO:MONDO:0013367,MedGen:C3150943,OMIM:613688,Orphanet:101016,Orphanet:768|MONDO:MONDO:0002442,MeSH:D008133,MedGen:C0023976|MONDO:MONDO:0010958,MedGen:C1970119,OMIM:600919,Orphanet:101016,Orphanet:768	Long QT syndrome 2|Long QT syndrome|Cardiac arrhythmia, ankyrin-B-related	germline	germline	GRCh38	4q26	criteria provided, multiple submitters, no conflicts	ClinGen:CA353985
4	113355079	113355079	G	A	224290	single nucleotide variant	NM_001148.6(ANK2):c.6461G>A (p.Arg2154His)	287	ANK2	HGNC:493	Uncertain significance	0	2022-10-27	752318984	RCV000208513	MONDO:MONDO:0002442,MeSH:D008133,MedGen:C0023976	Long QT syndrome	germline	germline	GRCh38	4q26	criteria provided, multiple submitters, no conflicts	ClinGen:CA354042
4	113355865	113355865	G	A	224291	single nucleotide variant	NM_001148.6(ANK2):c.7247G>A (p.Arg2416Gln)	287	ANK2	HGNC:493	Uncertain significance	0	2021-09-17	766001488	RCV000208158|RCV001853294	MONDO:MONDO:0016587,MedGen:C0349788,Orphanet:247|MONDO:MONDO:0002442,MeSH:D008133,MedGen:C0023976	Arrhythmogenic right ventricular cardiomyopathy|Long QT syndrome	germline	germline	GRCh38	4q26	criteria provided, multiple submitters, no conflicts	ClinGen:CA353922
4	113356076	113356076	C	G	224292	single nucleotide variant	NM_001148.6(ANK2):c.7458C>G (p.His2486Gln)	287	ANK2	HGNC:493	Conflicting interpretations of pathogenicity	0	2022-06-22	776972443	RCV000208277|RCV000631622|RCV002381714	Human Phenotype Ontology:HP:0001695,MONDO:MONDO:0000745,MedGen:C0018790|MONDO:MONDO:0002442,MeSH:D008133,MedGen:C0023976|MedGen:CN230736	Cardiac arrest|Long QT syndrome|Cardiovascular phenotype	germline	germline	GRCh38	4q26	criteria provided, conflicting interpretations	ClinGen:CA070420
4	113356195	113356195	C	T	224293	single nucleotide variant	NM_001148.6(ANK2):c.7577C>T (p.Ser2526Leu)	287	ANK2	HGNC:493	Uncertain significance	0	2022-10-29	762909298	RCV000208500|RCV002515539|RCV002515538	Human Phenotype Ontology:HP:0001695,MONDO:MONDO:0000745,MedGen:C0018790|MeSH:D030342,MedGen:C0950123|MONDO:MONDO:0002442,MeSH:D008133,MedGen:C0023976	Cardiac arrest|Inborn genetic diseases|Long QT syndrome	germline	germline	GRCh38	4q26	criteria provided, multiple submitters, no conflicts	ClinGen:CA070617
4	113358471	113358471	A	C	224294	single nucleotide variant	NM_001148.6(ANK2):c.9853A>C (p.Ile3285Leu)	287	ANK2	HGNC:493	Conflicting interpretations of pathogenicity	0	2023-06-02	144603824	RCV000208148|RCV000617966|RCV001145743|RCV001540397	MONDO:MONDO:0002442,MeSH:D008133,MedGen:C0023976|MedGen:CN230736|MONDO:MONDO:0010958,MedGen:C1970119,OMIM:600919,Orphanet:101016,Orphanet:768|MedGen:CN517202	Long QT syndrome|Cardiovascular phenotype|Cardiac arrhythmia, ankyrin-B-related|not provided	germline;unknown	germline	GRCh38	4q26	criteria provided, conflicting interpretations	ClinGen:CA353919
4	113358489	113358489	C	T	224295	single nucleotide variant	NM_001148.6(ANK2):c.9871C>T (p.Pro3291Ser)	287	ANK2	HGNC:493	Uncertain significance	0	2015-08-03	869025361	RCV000208336	EFO:EFO_0000407,Human Phenotype Ontology:HP:0001644,Human Phenotype Ontology:HP:0001725,Human Phenotype Ontology:HP:0005159,Human Phenotype Ontology:HP:0200130,MONDO:MONDO:0005021,MeSH:D002311,MedGen:C0007193,Orphanet:217604	Primary dilated cardiomyopathy	germline	germline	GRCh38	4q26	criteria provided, single submitter	ClinGen:CA351951
4	113363462	113363462	T	G	224296	single nucleotide variant	NM_001148.6(ANK2):c.10881T>G (p.His3627Gln)	287	ANK2	HGNC:493	Conflicting interpretations of pathogenicity	0	2023-04-12	148405740	RCV001078702|RCV001252393|RCV000208430|RCV000412995|RCV000619380|RCV000764530	MONDO:MONDO:0002442,MeSH:D008133,MedGen:C0023976|Human Phenotype Ontology:HP:0000730,Human Phenotype Ontology:HP:0001249,Human Phenotype Ontology:HP:0001267,Human Phenotype Ontology:HP:0001286,Human Phenotype Ontology:HP:0002122,Human Phenotype Ontology:HP:0002192,Human Phenotype Ontology:HP:0002316,Human Phenotype Ontology:HP:0002382,Human Phenotype Ontology:HP:0002386,Human Phenotype Ontology:HP:0002402,Human Phenotype Ontology:HP:0002458,Human Phenotype Ontology:HP:0002482,Human Phenotype Ontology:HP:0002499,Human Phenotype Ontology:HP:0002543,Human Phenotype Ontology:HP:0003767,Human Phenotype Ontology:HP:0006833,Human Phenotype Ontology:HP:0007154,Human Phenotype Ontology:HP:0007176,Human Phenotype Ontology:HP:0007180,MONDO:MONDO:0001071,MeSH:D008607,MedGen:C3714756|MONDO:MONDO:0015263,MedGen:C1142166,OMIM:PS601144,Orphanet:130|MedGen:CN517202|MedGen:CN230736|MONDO:MONDO:0010958,MedGen:C1970119,OMIM:600919,Orphanet:101016,Orphanet:768	Long QT syndrome|Intellectual disability|Brugada syndrome|not provided|Cardiovascular phenotype|Cardiac arrhythmia, ankyrin-B-related	germline;unknown	germline	GRCh38	4q26	criteria provided, conflicting interpretations	ClinGen:CA074011
4	185506572	185506572	C	T	224297	single nucleotide variant	NM_014476.6(PDLIM3):c.743G>A (p.Arg248His)	27295	PDLIM3	HGNC:20767	Uncertain significance	0	2021-11-09	377158204	RCV000208383|RCV002515550	EFO:EFO_0000407,Human Phenotype Ontology:HP:0001644,Human Phenotype Ontology:HP:0001725,Human Phenotype Ontology:HP:0005159,Human Phenotype Ontology:HP:0200130,MONDO:MONDO:0005021,MeSH:D002311,MedGen:C0007193,Orphanet:217604|MeSH:D030342,MedGen:C0950123	Primary dilated cardiomyopathy|Inborn genetic diseases	germline	germline	GRCh38	4q35.1	criteria provided, multiple submitters, no conflicts	ClinGen:CA088495
6	112144794	112144794	C	T	224308	single nucleotide variant	NM_001105206.3(LAMA4):c.2493G>A (p.Lys831=)	3910	LAMA4	HGNC:6484	Uncertain significance	0	2021-10-29	869025450	RCV000208045|RCV002494543	EFO:EFO_0000407,Human Phenotype Ontology:HP:0001644,Human Phenotype Ontology:HP:0001725,Human Phenotype Ontology:HP:0005159,Human Phenotype Ontology:HP:0200130,MONDO:MONDO:0005021,MeSH:D002311,MedGen:C0007193,Orphanet:217604|MONDO:MONDO:0014095,MedGen:C3808935,OMIM:615235,Orphanet:154	Primary dilated cardiomyopathy|Dilated cardiomyopathy 1JJ	germline;unknown	germline	GRCh38	6q21	criteria provided, multiple submitters, no conflicts	ClinGen:CA351732
6	112178189	112178189	C	T	224311	single nucleotide variant	NM_001105206.3(LAMA4):c.1121G>A (p.Ser374Asn)	3910	LAMA4	HGNC:6484	Uncertain significance	0	2022-12-25	869025449	RCV000208022|RCV001218181|RCV003165507	EFO:EFO_0000407,Human Phenotype Ontology:HP:0001644,Human Phenotype Ontology:HP:0001725,Human Phenotype Ontology:HP:0005159,Human Phenotype Ontology:HP:0200130,MONDO:MONDO:0005021,MeSH:D002311,MedGen:C0007193,Orphanet:217604|MONDO:MONDO:0014095,MedGen:C3808935,OMIM:615235,Orphanet:154|MedGen:CN230736	Primary dilated cardiomyopathy|Dilated cardiomyopathy 1JJ|Cardiovascular phenotype	germline	germline	GRCh38	6q21	criteria provided, multiple submitters, no conflicts	ClinGen:CA351711
6	7541970	7541970	C	T	224316	single nucleotide variant	NM_004415.4(DSP):c.55C>T (p.Arg19Cys)	1832	DSP	HGNC:3052	Conflicting interpretations of pathogenicity	0	2022-09-17	777340009	RCV000208151|RCV002517394	EFO:EFO_0000407,Human Phenotype Ontology:HP:0001644,Human Phenotype Ontology:HP:0001725,Human Phenotype Ontology:HP:0005159,Human Phenotype Ontology:HP:0200130,MONDO:MONDO:0005021,MeSH:D002311,MedGen:C0007193,Orphanet:217604|MONDO:MONDO:0011581,MedGen:C1854063,OMIM:605676,Orphanet:65282;MONDO:MONDO:0011831,MedGen:C1843896,OMIM:607450	Primary dilated cardiomyopathy|Arrhythmogenic cardiomyopathy with woolly hair and keratoderma;Arrhythmogenic right ventricular dysplasia 8	germline	germline	GRCh38	6p24.3	criteria provided, conflicting interpretations	ClinGen:CA045323
6	7555812	7555812	G	A	224317	single nucleotide variant	NM_004415.4(DSP):c.265G>A (p.Val89Met)	1832	DSP	HGNC:3052	Uncertain significance	0	2015-04-23	766022243	RCV000208347	MONDO:MONDO:0016587,MedGen:C0349788,Orphanet:247	Arrhythmogenic right ventricular cardiomyopathy	germline	germline	GRCh38	6p24.3	criteria provided, single submitter	ClinGen:CA034526
6	7567451	7567451	T	G	224319	single nucleotide variant	NM_004415.4(DSP):c.1140+2T>G	1832	DSP	HGNC:3052	Likely pathogenic	1	2015-09-15	869025398	RCV000208157	EFO:EFO_0000407,Human Phenotype Ontology:HP:0001644,Human Phenotype Ontology:HP:0001725,Human Phenotype Ontology:HP:0005159,Human Phenotype Ontology:HP:0200130,MONDO:MONDO:0005021,MeSH:D002311,MedGen:C0007193,Orphanet:217604	Primary dilated cardiomyopathy	germline	germline	GRCh38	6p24.3	criteria provided, single submitter	ClinGen:CA351818
6	7574791	7574791	T	C	224323	single nucleotide variant	NM_004415.4(DSP):c.2432T>C (p.Leu811Pro)	1832	DSP	HGNC:3052	Uncertain significance	0	2023-03-16	869025391	RCV000208448|RCV000764659|RCV001853299|RCV003153489	EFO:EFO_0000407,Human Phenotype Ontology:HP:0001644,Human Phenotype Ontology:HP:0001725,Human Phenotype Ontology:HP:0005159,Human Phenotype Ontology:HP:0200130,MONDO:MONDO:0005021,MeSH:D002311,MedGen:C0007193,Orphanet:217604|6 conditions|MONDO:MONDO:0011581,MedGen:C1854063,OMIM:605676,Orphanet:65282;MONDO:MONDO:0011831,MedGen:C1843896,OMIM:607450|MedGen:CN517202	Primary dilated cardiomyopathy|6 conditions|Arrhythmogenic cardiomyopathy with woolly hair and keratoderma;Arrhythmogenic right ventricular dysplasia 8|not provided	germline;unknown	germline	GRCh38	6p24.3	criteria provided, multiple submitters, no conflicts	ClinGen:CA352038
6	7580993	7580993	G	A	224326	single nucleotide variant	NM_004415.4(DSP):c.4803G>A (p.Met1601Ile)	1832	DSP	HGNC:3052	Likely pathogenic	1	2015-08-14	869025392	RCV000208438	MONDO:MONDO:0016587,MedGen:C0349788,Orphanet:247	Arrhythmogenic right ventricular cardiomyopathy	germline;inherited	germline	GRCh38	6p24.3	criteria provided, single submitter	ClinGen:CA354006
6	7581256	7581256	T	C	224328	single nucleotide variant	NM_004415.4(DSP):c.5066T>C (p.Ile1689Thr)	1832	DSP	HGNC:3052	Conflicting interpretations of pathogenicity	0	2022-10-23	869025394	RCV000208263|RCV001297580|RCV002345748	EFO:EFO_0000407,Human Phenotype Ontology:HP:0001644,Human Phenotype Ontology:HP:0001725,Human Phenotype Ontology:HP:0005159,Human Phenotype Ontology:HP:0200130,MONDO:MONDO:0005021,MeSH:D002311,MedGen:C0007193,Orphanet:217604|MONDO:MONDO:0011581,MedGen:C1854063,OMIM:605676,Orphanet:65282;MONDO:MONDO:0011831,MedGen:C1843896,OMIM:607450|MedGen:CN230736	Primary dilated cardiomyopathy|Arrhythmogenic cardiomyopathy with woolly hair and keratoderma;Arrhythmogenic right ventricular dysplasia 8|Cardiovascular phenotype	germline	germline	GRCh38	6p24.3	criteria provided, conflicting interpretations	ClinGen:CA351901
6	7582879	7582879	C	T	224330	single nucleotide variant	NM_004415.4(DSP):c.5617C>T (p.Arg1873Cys)	1832	DSP	HGNC:3052	Conflicting interpretations of pathogenicity	0	2022-12-09	144392839	RCV000208104|RCV000387699|RCV000333252|RCV000330069|RCV000539472|RCV001188116|RCV001705181|RCV002345749	EFO:EFO_0000407,Human Phenotype Ontology:HP:0001644,Human Phenotype Ontology:HP:0001725,Human Phenotype Ontology:HP:0005159,Human Phenotype Ontology:HP:0200130,MONDO:MONDO:0005021,MeSH:D002311,MedGen:C0007193,Orphanet:217604|MONDO:MONDO:0011882,MedGen:C1843292,OMIM:620415,Orphanet:293165|MONDO:MONDO:0012323,MedGen:C1864826,OMIM:609638,Orphanet:158687|MONDO:MONDO:0011831,MedGen:C1843896,OMIM:607450|MONDO:MONDO:0011581,MedGen:C1854063,OMIM:605676,Orphanet:65282;MONDO:MONDO:0011831,MedGen:C1843896,OMIM:607450|Human Phenotype Ontology:HP:0001638,MONDO:MONDO:0004994,MedGen:C0878544,Orphanet:167848|MedGen:CN517202|MedGen:CN230736	Primary dilated cardiomyopathy|Skin fragility-woolly hair-palmoplantar keratoderma syndrome|Lethal acantholytic epidermolysis bullosa|Arrhythmogenic right ventricular dysplasia 8|Arrhythmogenic cardiomyopathy with woolly hair and keratoderma;Arrhythmogenic right ventricular dysplasia 8|Cardiomyopathy|not provided|Cardiovascular phenotype	germline	germline	GRCh38	6p24.3	criteria provided, conflicting interpretations	ClinGen:CA045373
6	7583113	7583113	C	T	224332	single nucleotide variant	NM_004415.4(DSP):c.5851C>T (p.Arg1951Ter)	1832	DSP	HGNC:3052	Pathogenic/Likely pathogenic	1	2022-08-08	869025395	RCV000208287|RCV000427986|RCV000529617|RCV001187850|RCV002515542	MONDO:MONDO:0016587,MedGen:C0349788,Orphanet:247|MedGen:CN517202|MONDO:MONDO:0011831,MedGen:C1843896,OMIM:607450;MONDO:MONDO:0011581,MedGen:C1854063,OMIM:605676,Orphanet:65282|Human Phenotype Ontology:HP:0001638,MONDO:MONDO:0004994,MedGen:C0878544,Orphanet:167848|MedGen:CN280864	Arrhythmogenic right ventricular cardiomyopathy|not provided|Arrhythmogenic right ventricular dysplasia 8;Arrhythmogenic cardiomyopathy with woolly hair and keratoderma|Cardiomyopathy|Arrhythmogenic cardiomyopathy	germline	germline	GRCh38	6p24.3	criteria provided, multiple submitters, no conflicts	ClinGen:CA353961
6	7584121	7584121	A	T	224333	single nucleotide variant	NM_004415.4(DSP):c.6859A>T (p.Thr2287Ser)	1832	DSP	HGNC:3052	Uncertain significance	0	2015-10-08	869025396	RCV000208472	MONDO:MONDO:0016587,MedGen:C0349788,Orphanet:247	Arrhythmogenic right ventricular cardiomyopathy	germline	germline	GRCh38	6p24.3	criteria provided, single submitter	ClinGen:CA354024
6	7585117	7585117	A	G	224336	single nucleotide variant	NM_004415.4(DSP):c.7855A>G (p.Ile2619Val)	1832	DSP	HGNC:3052	Uncertain significance	0	2022-07-19	767630308	RCV000208491|RCV000703317|RCV001178634|RCV002408904|RCV002478747	MONDO:MONDO:0002442,MeSH:D008133,MedGen:C0023976|MONDO:MONDO:0011831,MedGen:C1843896,OMIM:607450;MONDO:MONDO:0011581,MedGen:C1854063,OMIM:605676,Orphanet:65282|Human Phenotype Ontology:HP:0001638,MONDO:MONDO:0004994,MedGen:C0878544,Orphanet:167848|MedGen:CN230736|6 conditions	Long QT syndrome|Arrhythmogenic right ventricular dysplasia 8;Arrhythmogenic cardiomyopathy with woolly hair and keratoderma|Cardiomyopathy|Cardiovascular phenotype|6 conditions	germline;unknown	germline	GRCh38	6p24.3	criteria provided, multiple submitters, no conflicts	ClinGen:CA051024
7	150948436	150948436	C	T	224339	single nucleotide variant	NM_000238.4(KCNH2):c.2692+8G>A	3757	KCNH2	HGNC:6251	Conflicting interpretations of pathogenicity	0	2022-09-07	200032281	RCV000208265	MONDO:MONDO:0002442,MeSH:D008133,MedGen:C0023976	Long QT syndrome	germline	germline	GRCh38	7q36.1	criteria provided, conflicting interpretations	ClinGen:CA034522
7	150950330	150950330	C	A	224340	single nucleotide variant	NM_000238.4(KCNH2):c.2236G>T (p.Ala746Ser)	3757	KCNH2	HGNC:6251	Uncertain significance	0	2022-10-18	751681463	RCV000208095|RCV001577528	MONDO:MONDO:0002442,MeSH:D008133,MedGen:C0023976|MedGen:CN517202	Long QT syndrome|not provided	germline	germline	GRCh38	7q36.1	criteria provided, multiple submitters, no conflicts	ClinGen:CA031413
7	150950350	150950350	T	C	224341	single nucleotide variant	NM_000238.4(KCNH2):c.2216A>G (p.His739Arg)	3757	KCNH2	HGNC:6251	Uncertain significance	0	2015-10-01	869025446	RCV000208451	MONDO:MONDO:0002442,MeSH:D008133,MedGen:C0023976	Long QT syndrome	germline	germline	GRCh38	7q36.1	criteria provided, single submitter	ClinGen:CA354009
7	150951505	150951505	C	T	224342	single nucleotide variant	NM_000238.4(KCNH2):c.1888G>A (p.Val630Ile)	3757	KCNH2	HGNC:6251	Conflicting interpretations of pathogenicity	1	2022-07-15	199472958	RCV000208259|RCV000781487|RCV002408905	MONDO:MONDO:0013367,MedGen:C3150943,OMIM:613688,Orphanet:101016,Orphanet:768|MONDO:MONDO:0002442,MeSH:D008133,MedGen:C0023976|MedGen:CN230736	Long QT syndrome 2|Long QT syndrome|Cardiovascular phenotype	germline	germline	GRCh38	7q36.1	criteria provided, conflicting interpretations	ClinGen:CA029665
7	150951519	150951519	A	G	224343	single nucleotide variant	NM_000238.4(KCNH2):c.1874T>C (p.Val625Ala)	3757	KCNH2	HGNC:6251	Likely pathogenic	1	2015-11-26	199472951	RCV000208076|RCV000845366	MONDO:MONDO:0013367,MedGen:C3150943,OMIM:613688,Orphanet:101016,Orphanet:768|MONDO:MONDO:0002442,MeSH:D008133,MedGen:C0023976	Long QT syndrome 2|Long QT syndrome	germline	germline	GRCh38	7q36.1	criteria provided, multiple submitters, no conflicts	ClinGen:CA353893
7	150974946	150974946	G	A	224347	single nucleotide variant	NM_000238.4(KCNH2):c.77-5C>T	3757	KCNH2	HGNC:6251	Conflicting interpretations of pathogenicity	0	2022-10-19	72549419	RCV000208081|RCV001842959|RCV002408906	MONDO:MONDO:0002442,MeSH:D008133,MedGen:C0023976|EFO:EFO_0004269,Human Phenotype Ontology:HP:0001656,Human Phenotype Ontology:HP:0001661,Human Phenotype Ontology:HP:0001665,Human Phenotype Ontology:HP:0001666,Human Phenotype Ontology:HP:0001687,Human Phenotype Ontology:HP:0001721,Human Phenotype Ontology:HP:0004351,Human Phenotype Ontology:HP:0005158,Human Phenotype Ontology:HP:0011675,MedGen:C0003811|MedGen:CN230736	Long QT syndrome|Cardiac arrhythmia|Cardiovascular phenotype	germline	germline	GRCh38	7q36.1	criteria provided, conflicting interpretations	ClinGen:CA353900
7	154876099	154876099	C	T	224354	single nucleotide variant	NM_130797.4(DPP6):c.2077C>T (p.Arg693Trp)	1804	DPP6	HGNC:3010	Uncertain significance	0	2015-08-21	869025385	RCV000208161	EFO:EFO_0000407,Human Phenotype Ontology:HP:0001644,Human Phenotype Ontology:HP:0001725,Human Phenotype Ontology:HP:0005159,Human Phenotype Ontology:HP:0200130,MONDO:MONDO:0005021,MeSH:D002311,MedGen:C0007193,Orphanet:217604	Primary dilated cardiomyopathy	germline	germline	GRCh38	7q36.2	criteria provided, single submitter	ClinGen:CA351819
7	82117131	82117131	G	A	224355	single nucleotide variant	NM_000722.4(CACNA2D1):c.439C>T (p.Pro147Ser)	781	CACNA2D1	HGNC:1399	Uncertain significance	0	2015-05-21	869025369	RCV000208135	MONDO:MONDO:0015263,MedGen:C1142166,OMIM:PS601144,Orphanet:130	Brugada syndrome	germline	germline	GRCh38	7q21.11	criteria provided, single submitter	ClinGen:CA351795
7	92084649	92084649	A	G	224358	single nucleotide variant	NM_005751.5(AKAP9):c.8656A>G (p.Ile2886Val)	10142	AKAP9	HGNC:379	Conflicting interpretations of pathogenicity	0	2022-08-16	143283097	RCV000208371|RCV000622053|RCV001853291	MedGen:CN169374|MedGen:CN230736|MONDO:MONDO:0002442,MeSH:D008133,MedGen:C0023976	not specified|Cardiovascular phenotype|Long QT syndrome	germline	germline	GRCh38	7q21.2	criteria provided, conflicting interpretations	ClinGen:CA354883
7	92086315	92086315	C	T	224359	single nucleotide variant	NM_005751.5(AKAP9):c.9112C>T (p.Arg3038Cys)	10142	AKAP9	HGNC:379	Uncertain significance	0	2022-03-18	753467156	RCV000208014|RCV001853292	MedGen:CN169374|MONDO:MONDO:0002442,MeSH:D008133,MedGen:C0023976	not specified|Long QT syndrome	germline	germline	GRCh38	7q21.2	criteria provided, multiple submitters, no conflicts	ClinGen:CA354841
7	92097122	92097122	G	C	224361	single nucleotide variant	NM_005751.5(AKAP9):c.10163G>C (p.Arg3388Thr)	10142	AKAP9	HGNC:379	Uncertain significance	0	2015-07-07	765397069	RCV000208196	MONDO:MONDO:0002442,MeSH:D008133,MedGen:C0023976	Long QT syndrome	germline	germline	GRCh38	7q21.2	criteria provided, single submitter	ClinGen:CA353943
7	92107374	92107374	C	G	224363	single nucleotide variant	NM_005751.5(AKAP9):c.11498C>G (p.Ser3833Ter)	10142	AKAP9	HGNC:379	Uncertain significance	0	2015-02-12	869025357	RCV000208034	MONDO:MONDO:0002442,MeSH:D008133,MedGen:C0023976	Long QT syndrome	germline	germline	GRCh38	7q21.2	criteria provided, single submitter	ClinGen:CA353887
10	110781220	110781220	C	T	224374	single nucleotide variant	NM_001134363.3(RBM20):c.611C>T (p.Pro204Leu)	282996	RBM20	HGNC:27424	Uncertain significance	0	2015-10-12	869025503	RCV000208435	EFO:EFO_0000407,Human Phenotype Ontology:HP:0001644,Human Phenotype Ontology:HP:0001725,Human Phenotype Ontology:HP:0005159,Human Phenotype Ontology:HP:0200130,MONDO:MONDO:0005021,MeSH:D002311,MedGen:C0007193,Orphanet:217604	Primary dilated cardiomyopathy	germline	germline	GRCh38	10q25.2	criteria provided, single submitter	ClinGen:CA352030
10	110783371	110783371	G	A	224375	single nucleotide variant	NM_001134363.3(RBM20):c.1281G>A (p.Trp427Ter)	282996	RBM20	HGNC:27424	Uncertain significance	0	2015-08-07	869025504	RCV000208109	EFO:EFO_0000407,Human Phenotype Ontology:HP:0001644,Human Phenotype Ontology:HP:0001725,Human Phenotype Ontology:HP:0005159,Human Phenotype Ontology:HP:0200130,MONDO:MONDO:0005021,MeSH:D002311,MedGen:C0007193,Orphanet:217604	Primary dilated cardiomyopathy	germline	germline	GRCh38	10q25.2	criteria provided, single submitter	ClinGen:CA351775
10	110812735	110812735	G	C	224378	single nucleotide variant	NM_001134363.3(RBM20):c.2338G>C (p.Gly780Arg)	282996	RBM20	HGNC:27424	Uncertain significance	0	2015-05-04	750988872	RCV000208306	MONDO:MONDO:0016587,MedGen:C0349788,Orphanet:247	Arrhythmogenic right ventricular cardiomyopathy	germline	germline	GRCh38	10q25.2	criteria provided, single submitter	ClinGen:CA353973
10	110831105	110831105	T	C	224379	single nucleotide variant	NM_001134363.3(RBM20):c.3496T>C (p.Cys1166Arg)	282996	RBM20	HGNC:27424	Uncertain significance	0	2015-05-20	869025506	RCV000208139	EFO:EFO_0000407,Human Phenotype Ontology:HP:0001644,Human Phenotype Ontology:HP:0001725,Human Phenotype Ontology:HP:0005159,Human Phenotype Ontology:HP:0200130,MONDO:MONDO:0005021,MeSH:D002311,MedGen:C0007193,Orphanet:217604	Primary dilated cardiomyopathy	germline	germline	GRCh38	10q25.2	criteria provided, single submitter	ClinGen:CA351804
10	119651730	119651730	C	T	224381	single nucleotide variant	NM_004281.4(BAG3):c.55C>T (p.Arg19Cys)	9531	BAG3	HGNC:939	Uncertain significance	0	2021-08-30	727502896	RCV000208446|RCV000648827	EFO:EFO_0000407,Human Phenotype Ontology:HP:0001644,Human Phenotype Ontology:HP:0001725,Human Phenotype Ontology:HP:0005159,Human Phenotype Ontology:HP:0200130,MONDO:MONDO:0005021,MeSH:D002311,MedGen:C0007193,Orphanet:217604|MONDO:MONDO:0013061,MedGen:C2751831,OMIM:612954,Orphanet:199340;MONDO:MONDO:0013479,MedGen:C3151293,OMIM:613881,Orphanet:154	Primary dilated cardiomyopathy|Myofibrillar myopathy 6;Dilated cardiomyopathy 1HH	germline	germline	GRCh38	10q26.11	criteria provided, multiple submitters, no conflicts	ClinGen:CA088635
10	119672657	119672657	G	A	224384	single nucleotide variant	NM_004281.4(BAG3):c.909+1G>A	9531	BAG3	HGNC:939	Likely pathogenic	1	2015-03-27	869025365	RCV000208458	EFO:EFO_0000407,Human Phenotype Ontology:HP:0001644,Human Phenotype Ontology:HP:0001725,Human Phenotype Ontology:HP:0005159,Human Phenotype Ontology:HP:0200130,MONDO:MONDO:0005021,MeSH:D002311,MedGen:C0007193,Orphanet:217604	Primary dilated cardiomyopathy	germline	germline	GRCh38	10q26.11	criteria provided, single submitter	ClinGen:CA352059
10	18498347	18498347	C	T	224385	single nucleotide variant	NM_201596.3(CACNB2):c.334-8C>T	783	CACNB2	HGNC:1402	Conflicting interpretations of pathogenicity	0	2022-02-25	374465425	RCV000208153|RCV000625136|RCV001699238|RCV001723782	EFO:EFO_0004287,Human Phenotype Ontology:HP:0001663,Human Phenotype Ontology:HP:0005166,MONDO:MONDO:0000190,MedGen:C0042510|MONDO:MONDO:0012743,MedGen:C2678477,OMIM:611876,Orphanet:130|MedGen:CN169374|MedGen:CN517202	Ventricular fibrillation|Brugada syndrome 4|not specified|not provided	germline	germline	GRCh38	10p12.31	criteria provided, conflicting interpretations	ClinGen:CA069034
10	20868690	20868690	C	T	224390	single nucleotide variant	NM_006393.3(NEBL):c.658G>A (p.Val220Met)	10529	NEBL	HGNC:16932	Uncertain significance	0	2022-10-13	571563897	RCV000208415|RCV000494255	EFO:EFO_0000407,Human Phenotype Ontology:HP:0001644,Human Phenotype Ontology:HP:0001725,Human Phenotype Ontology:HP:0005159,Human Phenotype Ontology:HP:0200130,MONDO:MONDO:0005021,MeSH:D002311,MedGen:C0007193,Orphanet:217604|MedGen:CN517202	Primary dilated cardiomyopathy|not provided	germline	germline	GRCh38	10p12.31	criteria provided, multiple submitters, no conflicts	ClinGen:CA088519
10	66069414	66069414	T	C	224394	single nucleotide variant	NM_013266.4(CTNNA3):c.2053A>G (p.Ser685Gly)	29119	CTNNA3	HGNC:2511	Uncertain significance	0	2022-07-15	199697536	RCV000208044|RCV002517391	EFO:EFO_0000407,Human Phenotype Ontology:HP:0001644,Human Phenotype Ontology:HP:0001725,Human Phenotype Ontology:HP:0005159,Human Phenotype Ontology:HP:0200130,MONDO:MONDO:0005021,MeSH:D002311,MedGen:C0007193,Orphanet:217604|MONDO:MONDO:0000908,MedGen:C3810138,OMIM:615616	Primary dilated cardiomyopathy|Arrhythmogenic right ventricular dysplasia 13	germline	germline	GRCh38	10q21.3	criteria provided, multiple submitters, no conflicts	ClinGen:CA086338
10	74072795	74072795	G	A	224401	single nucleotide variant	NM_014000.3(VCL):c.565G>A (p.Val189Met)	7414	VCL	HGNC:12665	Uncertain significance	0	2022-06-02	151045204	RCV000208407|RCV001853319|RCV002347816	MONDO:MONDO:0002442,MeSH:D008133,MedGen:C0023976|MONDO:MONDO:0012667,MedGen:C1969639,OMIM:611407,Orphanet:154|MedGen:CN230736	Long QT syndrome|Dilated cardiomyopathy 1W|Cardiovascular phenotype	germline	germline	GRCh38	10q22.2	criteria provided, multiple submitters, no conflicts	ClinGen:CA353999
10	90916210	90916210	C	A	224409	single nucleotide variant	NM_014391.3(ANKRD1):c.612G>T (p.Leu204Phe)	27063	ANKRD1	HGNC:15819	Uncertain significance	0	2015-09-14	869025363	RCV000208001	MONDO:MONDO:0015263,MedGen:C1142166,OMIM:PS601144,Orphanet:130	Brugada syndrome	germline	germline	GRCh38	10q23.31	criteria provided, single submitter	ClinGen:CA351693
11	111911694	111911694	G	A	224412	single nucleotide variant	NM_001289808.2(CRYAB):c.31C>T (p.Arg11Cys)	1410	CRYAB	HGNC:2389	Uncertain significance	0	2022-09-13	781902168	RCV000208522|RCV000805399	EFO:EFO_0000407,Human Phenotype Ontology:HP:0001644,Human Phenotype Ontology:HP:0001725,Human Phenotype Ontology:HP:0005159,Human Phenotype Ontology:HP:0200130,MONDO:MONDO:0005021,MeSH:D002311,MedGen:C0007193,Orphanet:217604|MONDO:MONDO:0014073,MedGen:C3554649,OMIM:615184,Orphanet:154	Primary dilated cardiomyopathy|Dilated cardiomyopathy 1II	germline	germline	GRCh38	11q23.1	criteria provided, multiple submitters, no conflicts	ClinGen:CA088693
11	111911703	111911703	G	A	224413	single nucleotide variant	NM_001289808.2(CRYAB):c.22C>T (p.Pro8Ser)	1410	CRYAB	HGNC:2389	Uncertain significance	0	2015-04-28	782654756	RCV000208269	EFO:EFO_0000407,Human Phenotype Ontology:HP:0001644,Human Phenotype Ontology:HP:0001725,Human Phenotype Ontology:HP:0005159,Human Phenotype Ontology:HP:0200130,MONDO:MONDO:0005021,MeSH:D002311,MedGen:C0007193,Orphanet:217604	Primary dilated cardiomyopathy	germline	germline	GRCh38	11q23.1	criteria provided, single submitter	ClinGen:CA088054
11	6608788	6608788	G	A	224434	single nucleotide variant	NM_004517.4(ILK):c.446G>A (p.Arg149Gln)	3611	ILK	HGNC:6040	Uncertain significance	0	2021-08-24	869025437	RCV000208422|RCV000520010|RCV001211006|RCV002327071	MONDO:MONDO:0002442,MeSH:D008133,MedGen:C0023976|MedGen:CN517202|MONDO:MONDO:0024573,MeSH:D024741,MedGen:C0949658,OMIM:PS192600,Orphanet:155|MeSH:D030342,MedGen:C0950123	Long QT syndrome|not provided|Primary familial hypertrophic cardiomyopathy|Inborn genetic diseases	germline	germline	GRCh38	11p15.4	criteria provided, multiple submitters, no conflicts	ClinGen:CA354002
11	6609517	6609517	T	A	224435	single nucleotide variant	NM_004517.4(ILK):c.734T>A (p.Phe245Tyr)	3611	ILK	HGNC:6040	Uncertain significance	0	2015-09-29	869025438	RCV000208000	EFO:EFO_0000407,Human Phenotype Ontology:HP:0001644,Human Phenotype Ontology:HP:0001725,Human Phenotype Ontology:HP:0005159,Human Phenotype Ontology:HP:0200130,MONDO:MONDO:0005021,MeSH:D002311,MedGen:C0007193,Orphanet:217604	Primary dilated cardiomyopathy	germline	germline	GRCh38	11p15.4	criteria provided, single submitter	ClinGen:CA351689
12	110914198	110914198	C	T	224436	single nucleotide variant	NM_000432.4(MYL2):c.262G>A (p.Glu88Lys)	4633	MYL2	HGNC:7583	Uncertain significance	0	2021-08-28	869025484	RCV000208449|RCV001062013	EFO:EFO_0000407,Human Phenotype Ontology:HP:0001644,Human Phenotype Ontology:HP:0001725,Human Phenotype Ontology:HP:0005159,Human Phenotype Ontology:HP:0200130,MONDO:MONDO:0005021,MeSH:D002311,MedGen:C0007193,Orphanet:217604|MONDO:MONDO:0012112,MedGen:C1834460,OMIM:608758	Primary dilated cardiomyopathy|Hypertrophic cardiomyopathy 10	germline	germline	GRCh38	12q24.11	criteria provided, multiple submitters, no conflicts	ClinGen:CA352041
12	21773534	21773534	C	G	224437	single nucleotide variant	NM_004982.4(KCNJ8):c.83G>C (p.Arg28Pro)	3764	KCNJ8	HGNC:6269	Uncertain significance	0	2022-03-21	768851540	RCV000208382|RCV001853306|RCV002433916	Human Phenotype Ontology:HP:0001695,MONDO:MONDO:0000745,MedGen:C0018790|MONDO:MONDO:0015263,MedGen:C1142166,OMIM:PS601144,Orphanet:130|MedGen:CN230736	Cardiac arrest|Brugada syndrome|Cardiovascular phenotype	germline	germline	GRCh38	12p12.1	criteria provided, multiple submitters, no conflicts	ClinGen:CA070489
12	21801057	21801057	C	A	224438	single nucleotide variant	NM_020297.4(ABCC9):c.4637G>T (p.Arg1546Leu)	10060	ABCC9	HGNC:60	Uncertain significance	0	2015-02-10	773377070	RCV000208118	EFO:EFO_0000407,Human Phenotype Ontology:HP:0001644,Human Phenotype Ontology:HP:0001725,Human Phenotype Ontology:HP:0005159,Human Phenotype Ontology:HP:0200130,MONDO:MONDO:0005021,MeSH:D002311,MedGen:C0007193,Orphanet:217604	Primary dilated cardiomyopathy	germline	germline	GRCh38	12p12.1	criteria provided, single submitter	ClinGen:CA087276
12	21844514	21844514	C	T	224440	single nucleotide variant	NM_020297.4(ABCC9):c.3284G>A (p.Arg1095His)	10060	ABCC9	HGNC:60	Uncertain significance	0	2015-01-03	869025347	RCV000208244	EFO:EFO_0000407,Human Phenotype Ontology:HP:0001644,Human Phenotype Ontology:HP:0001725,Human Phenotype Ontology:HP:0005159,Human Phenotype Ontology:HP:0200130,MONDO:MONDO:0005021,MeSH:D002311,MedGen:C0007193,Orphanet:217604	Primary dilated cardiomyopathy	germline	germline	GRCh38	12p12.1	criteria provided, single submitter	ClinGen:CA351874
12	21882800	21882800	A	G	224441	single nucleotide variant	NM_020297.4(ABCC9):c.1985T>C (p.Leu662Pro)	10060	ABCC9	HGNC:60	Uncertain significance	0	2015-01-19	869025346	RCV000208057	EFO:EFO_0000407,Human Phenotype Ontology:HP:0001644,Human Phenotype Ontology:HP:0001725,Human Phenotype Ontology:HP:0005159,Human Phenotype Ontology:HP:0200130,MONDO:MONDO:0005021,MeSH:D002311,MedGen:C0007193,Orphanet:217604	Primary dilated cardiomyopathy	germline	germline	GRCh38	12p12.1	criteria provided, single submitter	ClinGen:CA351749
12	2593252	2593252	C	T	224443	single nucleotide variant	NM_000719.7(CACNA1C):c.2570C>T (p.Pro857Leu)	775	CACNA1C	HGNC:1390	Conflicting interpretations of pathogenicity	1	2022-09-10	750835733	RCV000208178|RCV000782178	MONDO:MONDO:0002442,MeSH:D008133,MedGen:C0023976|MONDO:MONDO:0032756,MedGen:CN260585,OMIM:618447	Long QT syndrome|Long qt syndrome 8	germline	germline	GRCh38	12p13.33	criteria provided, conflicting interpretations	ClinGen:CA353931,OMIM:114205.0006
12	2682639	2682639	C	T	224444	single nucleotide variant	NM_000719.7(CACNA1C):c.5534C>T (p.Thr1845Met)	775	CACNA1C	HGNC:1390	Uncertain significance	0	2022-08-23	779315017	RCV000208304	MONDO:MONDO:0002442,MeSH:D008133,MedGen:C0023976	Long QT syndrome	germline	germline	GRCh38	12p13.33	criteria provided, multiple submitters, no conflicts	ClinGen:CA353964
12	32877845	32877845	C	T	224447	single nucleotide variant	NM_001005242.3(PKP2):c.1034+1G>A	5318	PKP2	HGNC:9024	Likely pathogenic	1	2018-10-11	869025496	RCV000208519|RCV000587793	MONDO:MONDO:0016587,MedGen:C0349788,Orphanet:247|MedGen:CN230736	Arrhythmogenic right ventricular cardiomyopathy|Cardiovascular phenotype	germline	germline	GRCh38	12p11.21	criteria provided, multiple submitters, no conflicts	ClinGen:CA354045
14	23386356	23386356	C	T	224452	single nucleotide variant	NM_002471.4(MYH6):c.4918G>A (p.Glu1640Lys)	4624	MYH6	HGNC:7576	Uncertain significance	0	2023-01-25	748924413	RCV000208194|RCV000816132|RCV002347813|RCV002485362|RCV003129809	MONDO:MONDO:0024573,MeSH:D024741,MedGen:C0949658,OMIM:PS192600,Orphanet:155|MONDO:MONDO:0013197,MedGen:C2750467,OMIM:613251|MedGen:CN230736|MONDO:MONDO:0013197,MedGen:C2750467,OMIM:613251;MONDO:MONDO:0013567,MedGen:C3279790,OMIM:614089,Orphanet:1478;MONDO:MONDO:0008647,MedGen:C3495498,OMIM:192600;MONDO:MONDO:0013198,MedGen:C2750466,OMIM:613252,Orphanet:154;MONDO:MONDO:0013568,MedGen:C3279791,OMIM:614090,Orphanet:166282|MedGen:CN517202	Primary familial hypertrophic cardiomyopathy|Hypertrophic cardiomyopathy 14|Cardiovascular phenotype|Hypertrophic cardiomyopathy 14;Atrial septal defect 3;Hypertrophic cardiomyopathy 1;Dilated cardiomyopathy 1EE;Sick sinus syndrome 3, susceptibility to|not provided	germline;unknown	germline	GRCh38	14q11.2	criteria provided, multiple submitters, no conflicts	ClinGen:CA077541
14	23393030	23393030	T	C	224453	single nucleotide variant	NM_002471.4(MYH6):c.3133A>G (p.Lys1045Glu)	4624	MYH6	HGNC:7576	Uncertain significance	0	2015-05-05	869025474	RCV000208480	EFO:EFO_0000407,Human Phenotype Ontology:HP:0001644,Human Phenotype Ontology:HP:0001725,Human Phenotype Ontology:HP:0005159,Human Phenotype Ontology:HP:0200130,MONDO:MONDO:0005021,MeSH:D002311,MedGen:C0007193,Orphanet:217604	Primary dilated cardiomyopathy	germline	germline	GRCh38	14q11.2	criteria provided, single submitter	ClinGen:CA352072
14	23394141	23394141	C	T	224454	single nucleotide variant	NM_002471.4(MYH6):c.2612G>A (p.Arg871His)	4624	MYH6	HGNC:7576	Uncertain significance	0	2023-06-07	869025473	RCV000208367|RCV000770452|RCV001069449|RCV002503821|RCV002426978	EFO:EFO_0004287,Human Phenotype Ontology:HP:0001663,Human Phenotype Ontology:HP:0005166,MONDO:MONDO:0000190,MedGen:C0042510|Human Phenotype Ontology:HP:0001638,MONDO:MONDO:0004994,MedGen:C0878544,Orphanet:167848|MONDO:MONDO:0013197,MedGen:C2750467,OMIM:613251|MONDO:MONDO:0013568,MedGen:C3279791,OMIM:614090,Orphanet:166282;MONDO:MONDO:0013198,MedGen:C2750466,OMIM:613252,Orphanet:154;MONDO:MONDO:0013197,MedGen:C2750467,OMIM:613251;MONDO:MONDO:0008647,MedGen:C3495498,OMIM:192600;MONDO:MONDO:0013567,MedGen:C3279790,OMIM:614089,Orphanet:1478|MedGen:CN230736	Ventricular fibrillation|Cardiomyopathy|Hypertrophic cardiomyopathy 14|Sick sinus syndrome 3, susceptibility to;Dilated cardiomyopathy 1EE;Hypertrophic cardiomyopathy 14;Hypertrophic cardiomyopathy 1;Atrial septal defect 3|Cardiovascular phenotype	germline;unknown	germline	GRCh38	14q11.2	criteria provided, multiple submitters, no conflicts	ClinGen:CA351986
14	23400948	23400948	G	T	224455	single nucleotide variant	NM_002471.4(MYH6):c.1171C>A (p.Leu391Met)	4624	MYH6	HGNC:7576	Uncertain significance	0	2021-08-26	869025472	RCV000208275|RCV000807282	EFO:EFO_0000407,Human Phenotype Ontology:HP:0001644,Human Phenotype Ontology:HP:0001725,Human Phenotype Ontology:HP:0005159,Human Phenotype Ontology:HP:0200130,MONDO:MONDO:0005021,MeSH:D002311,MedGen:C0007193,Orphanet:217604|MONDO:MONDO:0013197,MedGen:C2750467,OMIM:613251	Primary dilated cardiomyopathy|Hypertrophic cardiomyopathy 14	germline	germline	GRCh38	14q11.2	criteria provided, multiple submitters, no conflicts	ClinGen:CA351909
14	23402557	23402557	C	T	224456	single nucleotide variant	NM_002471.4(MYH6):c.1048G>A (p.Val350Ile)	4624	MYH6	HGNC:7576	Uncertain significance	0	2022-07-25	200260629	RCV000208088|RCV001055339|RCV002399770	MONDO:MONDO:0002442,MeSH:D008133,MedGen:C0023976|MONDO:MONDO:0013197,MedGen:C2750467,OMIM:613251|MedGen:CN230736	Long QT syndrome|Hypertrophic cardiomyopathy 14|Cardiovascular phenotype	germline	germline	GRCh38	14q11.2	criteria provided, multiple submitters, no conflicts	ClinGen:CA353901
14	23417162	23417162	T	A	224462	single nucleotide variant	NM_000257.4(MYH7):c.4510A>T (p.Asn1504Tyr)	4625	MYH7	HGNC:7577	Uncertain significance	0	2015-10-15	869025482	RCV000208339	EFO:EFO_0000407,Human Phenotype Ontology:HP:0001644,Human Phenotype Ontology:HP:0001725,Human Phenotype Ontology:HP:0005159,Human Phenotype Ontology:HP:0200130,MONDO:MONDO:0005021,MeSH:D002311,MedGen:C0007193,Orphanet:217604	Primary dilated cardiomyopathy	germline	germline	GRCh38	14q11.2	criteria provided, single submitter	ClinGen:CA351956
14	23419220	23419220	T	G	224463	single nucleotide variant	NM_000257.4(MYH7):c.3929A>C (p.Gln1310Pro)	4625	MYH7	HGNC:7577	Uncertain significance	0	2015-05-05	869025481	RCV000208131	EFO:EFO_0000407,Human Phenotype Ontology:HP:0001644,Human Phenotype Ontology:HP:0001725,Human Phenotype Ontology:HP:0005159,Human Phenotype Ontology:HP:0200130,MONDO:MONDO:0005021,MeSH:D002311,MedGen:C0007193,Orphanet:217604	Primary dilated cardiomyopathy	germline	germline	GRCh38	14q11.2	criteria provided, single submitter	ClinGen:CA351785
14	75971251	75971251	A	T	224475	single nucleotide variant	NM_003239.5(TGFB3):c.521T>A (p.Leu174His)	7043	TGFB3	HGNC:11769	Uncertain significance	0	2021-11-09	869025534	RCV000208388|RCV002223817|RCV002517407	MONDO:MONDO:0016587,MedGen:C0349788,Orphanet:247|MedGen:CN517202|MONDO:MONDO:0014262,MedGen:C3810012,OMIM:615582	Arrhythmogenic right ventricular cardiomyopathy|not provided|Rienhoff syndrome	germline	germline	GRCh38	14q24.3	criteria provided, multiple submitters, no conflicts	ClinGen:CA353994
15	34793508	34793508	C	T	224478	single nucleotide variant	NM_005159.5(ACTC1):c.191G>A (p.Arg64Lys)	70	ACTC1	HGNC:143	Uncertain significance	0	2022-11-15	869025353	RCV000208267|RCV002295289|RCV003165505	Human Phenotype Ontology:HP:0011664,MedGen:C4021133|MONDO:MONDO:0012799,MedGen:C2677506,OMIM:612098;MONDO:MONDO:0013261,MedGen:C3150681,OMIM:613424,Orphanet:154,Orphanet:54260;MONDO:MONDO:0013011,MedGen:C2748552,OMIM:612794,Orphanet:1478|MedGen:CN230736	Left ventricular noncompaction cardiomyopathy|Hypertrophic cardiomyopathy 11;Dilated cardiomyopathy 1R;Atrial septal defect 5|Cardiovascular phenotype	germline	germline	GRCh38	15q14	criteria provided, multiple submitters, no conflicts	ClinGen:CA351904
15	63057001	63057001	C	G	224508	single nucleotide variant	NM_001018005.2(TPM1):c.257C>G (p.Ala86Gly)	7168	TPM1	HGNC:12010	Uncertain significance	0	2015-10-19	757577112	RCV000208058	EFO:EFO_0000407,Human Phenotype Ontology:HP:0001644,Human Phenotype Ontology:HP:0001725,Human Phenotype Ontology:HP:0005159,Human Phenotype Ontology:HP:0200130,MONDO:MONDO:0005021,MeSH:D002311,MedGen:C0007193,Orphanet:217604	Primary dilated cardiomyopathy	germline	germline	GRCh38	15q22.2	criteria provided, single submitter	ClinGen:CA028905
15	73323832	73323832	T	C	224509	single nucleotide variant	NM_005477.3(HCN4):c.2261A>G (p.His754Arg)	10021	HCN4	HGNC:16882	Uncertain significance	0	2015-02-10	762856084	RCV000208176	MONDO:MONDO:0016587,MedGen:C0349788,Orphanet:247	Arrhythmogenic right ventricular cardiomyopathy	germline	germline	GRCh38	15q24.1	criteria provided, single submitter	ClinGen:CA353926
15	73323896	73323896	C	T	224510	single nucleotide variant	NM_005477.3(HCN4):c.2197G>A (p.Val733Ile)	10021	HCN4	HGNC:16882	Uncertain significance	0	2022-10-30	376631391	RCV000208061|RCV000379734|RCV000697233|RCV002426977|RCV002478748	Human Phenotype Ontology:HP:0001695,MONDO:MONDO:0000745,MedGen:C0018790|MedGen:CN517202|MONDO:MONDO:0013148,MedGen:C2751083,OMIM:613123,Orphanet:130|MedGen:CN230736|MONDO:MONDO:0030434,MedGen:C5561983,OMIM:619521;MONDO:MONDO:0008102,MedGen:C1834144,OMIM:163800,Orphanet:166282;MONDO:MONDO:0013148,MedGen:C2751083,OMIM:613123,Orphanet:130	Cardiac arrest|not provided|Brugada syndrome 8|Cardiovascular phenotype|Epilepsy, idiopathic generalized, susceptibility to, 18;Sick sinus syndrome 2, autosomal dominant;Brugada syndrome 8	germline;unknown	germline	GRCh38	15q24.1	criteria provided, multiple submitters, no conflicts	ClinGen:CA068221
15	73325303	73325303	G	A	224511	single nucleotide variant	NM_005477.3(HCN4):c.1732C>T (p.Arg578Trp)	10021	HCN4	HGNC:16882	Uncertain significance	0	2021-08-30	752953709	RCV000208348|RCV001298828	EFO:EFO_0005306,Human Phenotype Ontology:HP:0004756,MONDO:MONDO:0005477,MedGen:C0042514|MONDO:MONDO:0013148,MedGen:C2751083,OMIM:613123,Orphanet:130	Ventricular tachycardia|Brugada syndrome 8	germline	germline	GRCh38	15q24.1	criteria provided, multiple submitters, no conflicts	ClinGen:CA070479
15	73367712	73367712	C	T	224512	single nucleotide variant	NM_005477.3(HCN4):c.559G>A (p.Ala187Thr)	10021	HCN4	HGNC:16882	Uncertain significance	0	2022-09-11	761571946	RCV000208159|RCV001853304	EFO:EFO_0000407,Human Phenotype Ontology:HP:0001644,Human Phenotype Ontology:HP:0001725,Human Phenotype Ontology:HP:0005159,Human Phenotype Ontology:HP:0200130,MONDO:MONDO:0005021,MeSH:D002311,MedGen:C0007193,Orphanet:217604|MONDO:MONDO:0013148,MedGen:C2751083,OMIM:613123,Orphanet:130	Primary dilated cardiomyopathy|Brugada syndrome 8	germline	germline	GRCh38	15q24.1	criteria provided, multiple submitters, no conflicts	ClinGen:CA087867
17	39665408	39665408	C	T	224514	single nucleotide variant	NM_003673.4(TCAP):c.49C>T (p.Arg17Cys)	8557	TCAP	HGNC:11610	Uncertain significance	0	2022-09-03	869025530	RCV000208505|RCV001045930|RCV002336583|RCV003137797	EFO:EFO_0000407,Human Phenotype Ontology:HP:0001644,Human Phenotype Ontology:HP:0001725,Human Phenotype Ontology:HP:0005159,Human Phenotype Ontology:HP:0200130,MONDO:MONDO:0005021,MeSH:D002311,MedGen:C0007193,Orphanet:217604|MONDO:MONDO:0024573,MeSH:D024741,MedGen:C0949658,OMIM:PS192600,Orphanet:155;MONDO:MONDO:0011843,MedGen:C4225408,OMIM:607487|MedGen:CN230736|MedGen:CN517202	Primary dilated cardiomyopathy|Primary familial hypertrophic cardiomyopathy;Hypertrophic cardiomyopathy 25|Cardiovascular phenotype|not provided	germline	germline	GRCh38	17q12	criteria provided, multiple submitters, no conflicts	ClinGen:CA352101
17	41758868	41758868	T	A	224517	single nucleotide variant	NM_002230.4(JUP):c.1500A>T (p.Ala500=)	3728	JUP	HGNC:6207	Uncertain significance	0	2015-04-14	869025443	RCV000208467	MONDO:MONDO:0016587,MedGen:C0349788,Orphanet:247	Arrhythmogenic right ventricular cardiomyopathy	germline	germline	GRCh38	17q21.2	criteria provided, single submitter	ClinGen:CA354019
17	41767386	41767386	T	C	224518	single nucleotide variant	NM_002230.4(JUP):c.902A>G (p.Glu301Gly)	3728	JUP	HGNC:6207	Conflicting interpretations of pathogenicity	1	2022-05-18	782058451	RCV000208313|RCV000213286|RCV000798524|RCV000996539	MONDO:MONDO:0016587,MedGen:C0349788,Orphanet:247|MedGen:CN169374|MONDO:MONDO:0011017,MedGen:C1832600,OMIM:601214,Orphanet:34217;MONDO:MONDO:0012684,MedGen:C1969081,OMIM:611528|MedGen:CN517202	Arrhythmogenic right ventricular cardiomyopathy|not specified|Naxos disease;Arrhythmogenic right ventricular dysplasia 12|not provided	germline	germline	GRCh38	17q21.2	criteria provided, conflicting interpretations	ClinGen:CA353980
17	41769098	41769098	A	G	224519	single nucleotide variant	NM_002230.4(JUP):c.578T>C (p.Met193Thr)	3728	JUP	HGNC:6207	Conflicting interpretations of pathogenicity	0	2022-11-01	139496777	RCV000208130|RCV000468133|RCV000656166|RCV001536180|RCV002354587	EFO:EFO_0000407,Human Phenotype Ontology:HP:0001644,Human Phenotype Ontology:HP:0001725,Human Phenotype Ontology:HP:0005159,Human Phenotype Ontology:HP:0200130,MONDO:MONDO:0005021,MeSH:D002311,MedGen:C0007193,Orphanet:217604|MONDO:MONDO:0011017,MedGen:C1832600,OMIM:601214,Orphanet:34217;MONDO:MONDO:0012684,MedGen:C1969081,OMIM:611528|Human Phenotype Ontology:HP:0001716,MONDO:MONDO:0008685,MedGen:C0043202,OMIM:194200,Orphanet:907|MedGen:CN517202|MedGen:CN230736	Primary dilated cardiomyopathy|Naxos disease;Arrhythmogenic right ventricular dysplasia 12|Wolff-Parkinson-White pattern|not provided|Cardiovascular phenotype	germline;unknown	germline	GRCh38	17q21.2	criteria provided, conflicting interpretations	ClinGen:CA087549
17	41769116	41769116	G	A	224520	single nucleotide variant	NM_002230.4(JUP):c.560C>T (p.Ala187Val)	3728	JUP	HGNC:6207	Conflicting interpretations of pathogenicity	0	2023-02-02	782370709	RCV000208478|RCV000587635|RCV001089102|RCV002345750	MONDO:MONDO:0016587,MedGen:C0349788,Orphanet:247|MedGen:CN517202|MONDO:MONDO:0011017,MedGen:C1832600,OMIM:601214,Orphanet:34217;MONDO:MONDO:0012684,MedGen:C1969081,OMIM:611528|MedGen:CN230736	Arrhythmogenic right ventricular cardiomyopathy|not provided|Naxos disease;Arrhythmogenic right ventricular dysplasia 12|Cardiovascular phenotype	germline	germline	GRCh38	17q21.2	criteria provided, conflicting interpretations	ClinGen:CA354027
17	70176307	70176307	G	A	224522	single nucleotide variant	NM_000891.3(KCNJ2):c.1268G>A (p.Arg423Gln)	3759	KCNJ2	HGNC:6263	Uncertain significance	0	2023-03-28	745372216	RCV000208186|RCV001058883|RCV003298274	MONDO:MONDO:0002442,MeSH:D008133,MedGen:C0023976|MONDO:MONDO:0008222,MedGen:C1563715,OMIM:170390,Orphanet:37553;MONDO:MONDO:0012314,MedGen:C1865018,OMIM:609622,Orphanet:51083|MedGen:CN230736	Long QT syndrome|Andersen Tawil syndrome;Short QT syndrome type 3|Cardiovascular phenotype	germline	germline	GRCh38	17q24.3	criteria provided, multiple submitters, no conflicts	ClinGen:CA353940
18	21779519	21779519	A	G	224525	single nucleotide variant	NM_020774.4(MIB1):c.742A>G (p.Ile248Val)	57534	MIB1	HGNC:21086	Uncertain significance	0	2015-04-23	757096307	RCV000208456	Human Phenotype Ontology:HP:0004757,MedGen:C0235480	Paroxysmal atrial fibrillation	germline	germline	GRCh38	18q11.2	criteria provided, single submitter	ClinGen:CA070516
18	31086694	31086694	G	A	224531	single nucleotide variant	NM_024422.6(DSC2):c.824C>T (p.Thr275Met)	1824	DSC2	HGNC:3036	Conflicting interpretations of pathogenicity	1	2022-06-23	397517404	RCV000208003|RCV001303072	MONDO:MONDO:0016587,MedGen:C0349788,Orphanet:247|MONDO:MONDO:0012506,MedGen:C1864850,OMIM:610476	Arrhythmogenic right ventricular cardiomyopathy|Arrhythmogenic right ventricular dysplasia 11	germline	germline	GRCh38	18q12.1	criteria provided, conflicting interpretations	ClinGen:CA040141,UniProtKB:Q02487#VAR_065689
18	31101925	31101925	C	G	224532	single nucleotide variant	NM_024422.6(DSC2):c.47G>C (p.Arg16Pro)	1824	DSC2	HGNC:3036	Uncertain significance	0	2014-12-11	869025386	RCV000208353	MONDO:MONDO:0016587,MedGen:C0349788,Orphanet:247	Arrhythmogenic right ventricular cardiomyopathy	germline	germline	GRCh38	18q12.1	criteria provided, single submitter	ClinGen:CA353990
18	3135618	3135618	C	T	224534	single nucleotide variant	NM_003803.4(MYOM1):c.2138G>A (p.Arg713His)	8736	MYOM1	HGNC:7613	Uncertain significance	0	2022-08-27	183881662	RCV000208524|RCV001312370|RCV002517401	MONDO:MONDO:0016587,MedGen:C0349788,Orphanet:247|Human Phenotype Ontology:HP:0001639,MONDO:MONDO:0005045,MeSH:D002312,MedGen:C0007194,Orphanet:217569|MeSH:D030342,MedGen:C0950123	Arrhythmogenic right ventricular cardiomyopathy|Hypertrophic cardiomyopathy|Inborn genetic diseases	germline	germline	GRCh38	18p11.31	criteria provided, multiple submitters, no conflicts	ClinGen:CA354047
18	31522212	31522212	G	A	224535	single nucleotide variant	NM_001943.5(DSG2):c.653G>A (p.Gly218Glu)	1829	DSG2	HGNC:3049	Uncertain significance	0	2015-05-12	794728082	RCV000208459	MONDO:MONDO:0016587,MedGen:C0349788,Orphanet:247	Arrhythmogenic right ventricular cardiomyopathy	germline	germline	GRCh38	18q12.1	criteria provided, single submitter	ClinGen:CA354016
18	31524549	31524549	T	A	224536	single nucleotide variant	NM_001943.5(DSG2):c.792T>A (p.Asp264Glu)	1829	DSG2	HGNC:3049	Conflicting interpretations of pathogenicity	1	2022-07-23	869025388	RCV000208038|RCV002515541	MONDO:MONDO:0016587,MedGen:C0349788,Orphanet:247|MONDO:MONDO:0012434,MedGen:C1857777,OMIM:610193	Arrhythmogenic right ventricular cardiomyopathy|Arrhythmogenic right ventricular dysplasia 10	germline	germline	GRCh38	18q12.1	criteria provided, conflicting interpretations	ClinGen:CA353890
18	31542710	31542710	A	C	224539	single nucleotide variant	NM_001943.5(DSG2):c.2192A>C (p.Gln731Pro)	1829	DSG2	HGNC:3049	Conflicting interpretations of pathogenicity	0	2022-12-21	202063433	RCV000208116|RCV000467261|RCV001188678|RCV001507400|RCV002415876	MONDO:MONDO:0016587,MedGen:C0349788,Orphanet:247|MONDO:MONDO:0012434,MedGen:C1857777,OMIM:610193|Human Phenotype Ontology:HP:0001638,MONDO:MONDO:0004994,MedGen:C0878544,Orphanet:167848|MedGen:CN517202|MedGen:CN230736	Arrhythmogenic right ventricular cardiomyopathy|Arrhythmogenic right ventricular dysplasia 10|Cardiomyopathy|not provided|Cardiovascular phenotype	germline	germline	GRCh38	18q12.1	criteria provided, conflicting interpretations	ClinGen:CA045161
18	31546050	31546050	C	A	224542	single nucleotide variant	NM_001943.5(DSG2):c.2664C>A (p.Phe888Leu)	1829	DSG2	HGNC:3049	Uncertain significance	0	2015-04-22	773831600	RCV000208481	MONDO:MONDO:0002442,MeSH:D008133,MedGen:C0023976	Long QT syndrome	germline	germline	GRCh38	18q12.1	criteria provided, single submitter	ClinGen:CA046776
18	34882074	34882074	C	T	224546	single nucleotide variant	NM_001386795.1(DTNA):c.2168C>T (p.Thr723Met)	1837	DTNA	HGNC:3057	Uncertain significance	0	2022-04-16	200977103	RCV000208334|RCV001528816|RCV002517395	EFO:EFO_0000407,Human Phenotype Ontology:HP:0001644,Human Phenotype Ontology:HP:0001725,Human Phenotype Ontology:HP:0005159,Human Phenotype Ontology:HP:0200130,MONDO:MONDO:0005021,MeSH:D002311,MedGen:C0007193,Orphanet:217604|MedGen:CN517202|MONDO:MONDO:0011403,MedGen:C1858725,OMIM:604169,Orphanet:54260	Primary dilated cardiomyopathy|not provided|Left ventricular noncompaction 1	germline	germline	GRCh38	18q12.1	criteria provided, multiple submitters, no conflicts	ClinGen:CA088400
18	34882106	34882106	G	A	224547	single nucleotide variant	NM_001386795.1(DTNA):c.2200G>A (p.Asp734Asn)	1837	DTNA	HGNC:3057	Uncertain significance	0	2022-02-25	769251451	RCV000208048|RCV002517396	EFO:EFO_0000407,Human Phenotype Ontology:HP:0001644,Human Phenotype Ontology:HP:0001725,Human Phenotype Ontology:HP:0005159,Human Phenotype Ontology:HP:0200130,MONDO:MONDO:0005021,MeSH:D002311,MedGen:C0007193,Orphanet:217604|MONDO:MONDO:0011403,MedGen:C1858725,OMIM:604169,Orphanet:54260	Primary dilated cardiomyopathy|Left ventricular noncompaction 1	germline	germline	GRCh38	18q12.1	criteria provided, multiple submitters, no conflicts	ClinGen:CA086421
19	49210718	49210718	C	G	224557	single nucleotide variant	NM_017636.4(TRPM4):c.3337C>G (p.Leu1113Val)	54795	TRPM4	HGNC:17993	Uncertain significance	0	2023-07-24	780954126	RCV000208097|RCV001853317|RCV003318369	EFO:EFO_0005137,MONDO:MONDO:0005449,MedGen:C2748542|MONDO:MONDO:0011474,MedGen:C1970298,OMIM:604559,Orphanet:871|MONDO:MONDO:0002442,MeSH:D008133,MedGen:C0023976	Conduction system disorder|Progressive familial heart block type IB|Long QT syndrome	germline;maternal	germline	GRCh38	19q13.33	criteria provided, multiple submitters, no conflicts	ClinGen:CA068501
20	44116111	44116111	G	A	224561	single nucleotide variant	NM_020433.5(JPH2):c.1564C>T (p.Arg522Trp)	57158	JPH2	HGNC:14202	Uncertain significance	0	2021-08-27	770850932	RCV000208107|RCV001219739|RCV001529733|RCV002399769	EFO:EFO_0000407,Human Phenotype Ontology:HP:0001644,Human Phenotype Ontology:HP:0001725,Human Phenotype Ontology:HP:0005159,Human Phenotype Ontology:HP:0200130,MONDO:MONDO:0005021,MeSH:D002311,MedGen:C0007193,Orphanet:217604|Human Phenotype Ontology:HP:0001639,MONDO:MONDO:0005045,MeSH:D002312,MedGen:C0007194,Orphanet:217569|MedGen:CN517202|MedGen:CN230736	Primary dilated cardiomyopathy|Hypertrophic cardiomyopathy|not provided|Cardiovascular phenotype	germline	germline	GRCh38	20q13.12	criteria provided, multiple submitters, no conflicts	ClinGen:CA086984
20	44118511	44118511	G	A	224563	single nucleotide variant	NM_020433.5(JPH2):c.1282C>T (p.Gln428Ter)	57158	JPH2	HGNC:14202	Uncertain significance	1	2023-05-17	199896820	RCV000208272|RCV001572616|RCV002478749|RCV003298273	EFO:EFO_0000407,Human Phenotype Ontology:HP:0001644,Human Phenotype Ontology:HP:0001725,Human Phenotype Ontology:HP:0005159,Human Phenotype Ontology:HP:0200130,MONDO:MONDO:0005021,MeSH:D002311,MedGen:C0007193,Orphanet:217604|MONDO:MONDO:0030366,MedGen:C5561970,OMIM:619492|MONDO:MONDO:0013474,MedGen:C3151264,OMIM:613873;MONDO:MONDO:0030366,MedGen:C5561970,OMIM:619492|MedGen:CN230736	Primary dilated cardiomyopathy|Cardiomyopathy, dilated, 2E|Hypertrophic cardiomyopathy 17;Cardiomyopathy, dilated, 2E|Cardiovascular phenotype	germline;unknown	germline	GRCh38	20q13.12	criteria provided, multiple submitters, no conflicts	ClinGen:CA088112,OMIM:605267.0005
20	44118566	44118566	G	C	224564	single nucleotide variant	NM_020433.5(JPH2):c.1227C>G (p.Asn409Lys)	57158	JPH2	HGNC:14202	Uncertain significance	0	2015-09-29	869025441	RCV000208089	EFO:EFO_0000407,Human Phenotype Ontology:HP:0001644,Human Phenotype Ontology:HP:0001725,Human Phenotype Ontology:HP:0005159,Human Phenotype Ontology:HP:0200130,MONDO:MONDO:0005021,MeSH:D002311,MedGen:C0007193,Orphanet:217604	Primary dilated cardiomyopathy	germline	germline	GRCh38	20q13.12	criteria provided, single submitter	ClinGen:CA351768
22	19878382	19878382	G	C	224570	single nucleotide variant	NM_006440.5(TXNRD2):c.1331C>G (p.Ser444Cys)	10587	TXNRD2	HGNC:18155	Uncertain significance	0	2022-10-17	749643976	RCV000208326|RCV001853318|RCV002381719	MedGen:CN169374|EFO:EFO_0000407,Human Phenotype Ontology:HP:0001644,Human Phenotype Ontology:HP:0001725,Human Phenotype Ontology:HP:0005159,Human Phenotype Ontology:HP:0200130,MONDO:MONDO:0005021,MeSH:D002311,MedGen:C0007193,Orphanet:217604|MedGen:CN230736	not specified|Primary dilated cardiomyopathy|Cardiovascular phenotype	germline	germline	GRCh38	22q11.21	criteria provided, multiple submitters, no conflicts	ClinGen:CA354877
22	19878391	19878391	C	T	224571	single nucleotide variant	NM_006440.5(TXNRD2):c.1322G>A (p.Arg441Gln)	10587	TXNRD2	HGNC:18155	Uncertain significance	0	2022-07-26	759374389	RCV000208108|RCV000430100|RCV002381718	EFO:EFO_0000407,Human Phenotype Ontology:HP:0001644,Human Phenotype Ontology:HP:0001725,Human Phenotype Ontology:HP:0005159,Human Phenotype Ontology:HP:0200130,MONDO:MONDO:0005021,MeSH:D002311,MedGen:C0007193,Orphanet:217604|MedGen:CN517202|MedGen:CN230736	Primary dilated cardiomyopathy|not provided|Cardiovascular phenotype	germline	germline	GRCh38	22q11.21	criteria provided, multiple submitters, no conflicts	ClinGen:CA087090
22	19895460	19895460	C	T	224572	single nucleotide variant	NM_006440.5(TXNRD2):c.896G>A (p.Ser299Asn)	10587	TXNRD2	HGNC:18155	Uncertain significance	0	2015-08-27	779054925	RCV000208427	EFO:EFO_0000407,Human Phenotype Ontology:HP:0001644,Human Phenotype Ontology:HP:0001725,Human Phenotype Ontology:HP:0005159,Human Phenotype Ontology:HP:0200130,MONDO:MONDO:0005021,MeSH:D002311,MedGen:C0007193,Orphanet:217604	Primary dilated cardiomyopathy	germline	germline	GRCh38	22q11.21	criteria provided, single submitter	ClinGen:CA088596
22	19918998	19918998	C	T	224574	single nucleotide variant	NM_006440.5(TXNRD2):c.236G>A (p.Arg79Gln)	10587	TXNRD2	HGNC:18155	Uncertain significance	0	2023-05-25	373979810	RCV000208059|RCV001036279|RCV001797066|RCV002444837	Human Phenotype Ontology:HP:0001638,MONDO:MONDO:0004994,MedGen:C0878544,Orphanet:167848|EFO:EFO_0000407,Human Phenotype Ontology:HP:0001644,Human Phenotype Ontology:HP:0001725,Human Phenotype Ontology:HP:0005159,Human Phenotype Ontology:HP:0200130,MONDO:MONDO:0005021,MeSH:D002311,MedGen:C0007193,Orphanet:217604|MedGen:CN517202|MedGen:CN230736	Cardiomyopathy|Primary dilated cardiomyopathy|not provided|Cardiovascular phenotype	germline	germline	GRCh38	22q11.21	criteria provided, multiple submitters, no conflicts	ClinGen:CA068118
22	19919598	19919598	G	A	224575	single nucleotide variant	NM_006440.5(TXNRD2):c.174C>T (p.Ala58=)	10587	TXNRD2	HGNC:18155	Conflicting interpretations of pathogenicity	0	2022-02-21	767236339	RCV000208450|RCV000252191|RCV000444167|RCV001485056	MONDO:MONDO:0024573,MeSH:D024741,MedGen:C0949658,OMIM:PS192600,Orphanet:155|MedGen:CN230736|MedGen:CN169374|EFO:EFO_0000407,Human Phenotype Ontology:HP:0001644,Human Phenotype Ontology:HP:0001725,Human Phenotype Ontology:HP:0005159,Human Phenotype Ontology:HP:0200130,MONDO:MONDO:0005021,MeSH:D002311,MedGen:C0007193,Orphanet:217604	Primary familial hypertrophic cardiomyopathy|Cardiovascular phenotype|not specified|Primary dilated cardiomyopathy	germline	germline	GRCh38	22q11.21	criteria provided, conflicting interpretations	ClinGen:CA080317
22	19941790	19941790	G	A	224576	single nucleotide variant	NM_006440.5(TXNRD2):c.14C>T (p.Ala5Val)	10587	TXNRD2	HGNC:18155	Uncertain significance	0	2021-08-30	775392322	RCV000208229|RCV001226871	MONDO:MONDO:0024573,MeSH:D024741,MedGen:C0949658,OMIM:PS192600,Orphanet:155|EFO:EFO_0000407,Human Phenotype Ontology:HP:0001644,Human Phenotype Ontology:HP:0001725,Human Phenotype Ontology:HP:0005159,Human Phenotype Ontology:HP:0200130,MONDO:MONDO:0005021,MeSH:D002311,MedGen:C0007193,Orphanet:217604	Primary familial hypertrophic cardiomyopathy|Primary dilated cardiomyopathy	germline	germline	GRCh38	22q11.21	criteria provided, multiple submitters, no conflicts	ClinGen:CA078220
X	154379507	154379507	C	G	224584	single nucleotide variant	NM_000117.3(EMD):c.23C>G (p.Ser8Trp)	2010	EMD	HGNC:3331	Uncertain significance	0	2015-10-28	869025400	RCV000208426	EFO:EFO_0000407,Human Phenotype Ontology:HP:0001644,Human Phenotype Ontology:HP:0001725,Human Phenotype Ontology:HP:0005159,Human Phenotype Ontology:HP:0200130,MONDO:MONDO:0005021,MeSH:D002311,MedGen:C0007193,Orphanet:217604	Primary dilated cardiomyopathy	germline	germline	GRCh38	Xq28	criteria provided, single submitter	ClinGen:CA352024
2	178794919	178794919	T	C	224982	single nucleotide variant	NM_001267550.2(TTN):c.1245+3A>G	7273	TTN	HGNC:12403	Uncertain significance	0	2023-04-18	757221300	RCV000209716|RCV001234919|RCV002390561|RCV002494546	EFO:EFO_0000407,Human Phenotype Ontology:HP:0001644,Human Phenotype Ontology:HP:0001725,Human Phenotype Ontology:HP:0005159,Human Phenotype Ontology:HP:0200130,MONDO:MONDO:0005021,MeSH:D002311,MedGen:C0007193,Orphanet:217604|MONDO:MONDO:0011400,MedGen:C1858763,OMIM:604145,Orphanet:154;MONDO:MONDO:0012127,MedGen:C1837342,OMIM:608807,Orphanet:140922|MedGen:CN230736|6 conditions	Primary dilated cardiomyopathy|Dilated cardiomyopathy 1G;Autosomal recessive limb-girdle muscular dystrophy type 2J|Cardiovascular phenotype|6 conditions	germline;unknown	germline	GRCh38	2q31.2	criteria provided, multiple submitters, no conflicts	ClinGen:CA114676
2	178764788	178764788	G	A	224983	single nucleotide variant	NM_001267550.2(TTN):c.9727C>T (p.Gln3243Ter)	7273	TTN	HGNC:12403	Uncertain significance	0	2014-10-08	869312093	RCV000209540	EFO:EFO_0000407,Human Phenotype Ontology:HP:0001644,Human Phenotype Ontology:HP:0001725,Human Phenotype Ontology:HP:0005159,Human Phenotype Ontology:HP:0200130,MONDO:MONDO:0005021,MeSH:D002311,MedGen:C0007193,Orphanet:217604	Primary dilated cardiomyopathy	germline	germline	GRCh38	2q31.2	criteria provided, single submitter	ClinGen:CA353322
2	178756677	178756677	G	T	224984	single nucleotide variant	NM_001267550.2(TTN):c.10799C>A (p.Ser3600Ter)	7273	TTN	HGNC:12403	Uncertain significance	0	2021-12-22	374300381	RCV000208912|RCV001853331|RCV002478752	EFO:EFO_0000407,Human Phenotype Ontology:HP:0001644,Human Phenotype Ontology:HP:0001725,Human Phenotype Ontology:HP:0005159,Human Phenotype Ontology:HP:0200130,MONDO:MONDO:0005021,MeSH:D002311,MedGen:C0007193,Orphanet:217604|MONDO:MONDO:0011400,MedGen:C1858763,OMIM:604145,Orphanet:154;MONDO:MONDO:0012127,MedGen:C1837342,OMIM:608807,Orphanet:140922|6 conditions	Primary dilated cardiomyopathy|Dilated cardiomyopathy 1G;Autosomal recessive limb-girdle muscular dystrophy type 2J|6 conditions	germline;unknown	germline	GRCh38	2q31.2	criteria provided, multiple submitters, no conflicts	ClinGen:CA089620
2	178756624	178756624	G	A	224985	single nucleotide variant	NM_001267550.2(TTN):c.10852C>T (p.Gln3618Ter)	7273	TTN	HGNC:12403	Uncertain significance	0	2014-10-08	779064556	RCV000209237	EFO:EFO_0000407,Human Phenotype Ontology:HP:0001644,Human Phenotype Ontology:HP:0001725,Human Phenotype Ontology:HP:0005159,Human Phenotype Ontology:HP:0200130,MONDO:MONDO:0005021,MeSH:D002311,MedGen:C0007193,Orphanet:217604	Primary dilated cardiomyopathy	germline	germline	GRCh38	2q31.2	criteria provided, single submitter	ClinGen:CA351349
2	178733518	178733518	C	A	224986	single nucleotide variant	NM_001267550.2(TTN):c.15776-1G>T	7273	TTN	HGNC:12403	Uncertain significance	0	2014-10-08	869312094	RCV000208946	EFO:EFO_0000407,Human Phenotype Ontology:HP:0001644,Human Phenotype Ontology:HP:0001725,Human Phenotype Ontology:HP:0005159,Human Phenotype Ontology:HP:0200130,MONDO:MONDO:0005021,MeSH:D002311,MedGen:C0007193,Orphanet:217604	Primary dilated cardiomyopathy	germline	germline	GRCh38	2q31.2	criteria provided, single submitter	ClinGen:CA353053
2	178642236	178642236	C	T	224987	single nucleotide variant	NM_001267550.2(TTN):c.40558+1G>A	7273	TTN	HGNC:12403	Conflicting interpretations of pathogenicity	0	2023-05-11	368219776	RCV000209704|RCV000221188|RCV000456920|RCV000477783|RCV000725594|RCV000770044|RCV000778575|RCV001132686|RCV001132687|RCV002381720	EFO:EFO_0000407,Human Phenotype Ontology:HP:0001644,Human Phenotype Ontology:HP:0001725,Human Phenotype Ontology:HP:0005159,Human Phenotype Ontology:HP:0200130,MONDO:MONDO:0005021,MeSH:D002311,MedGen:C0007193,Orphanet:217604|MedGen:CN169374|MONDO:MONDO:0011400,MedGen:C1858763,OMIM:604145,Orphanet:154;MONDO:MONDO:0012127,MedGen:C1837342,OMIM:608807,Orphanet:140922|6 conditions|MedGen:CN517202|Human Phenotype Ontology:HP:0001638,MONDO:MONDO:0004994,MedGen:C0878544,Orphanet:167848|MedGen:CN239417|MONDO:MONDO:0011362,MedGen:C1863599,OMIM:603689,Orphanet:178464,Orphanet:34521|MONDO:MONDO:0010870,MedGen:C1838244,OMIM:600334,Orphanet:609|MedGen:CN230736	Primary dilated cardiomyopathy|not specified|Dilated cardiomyopathy 1G;Autosomal recessive limb-girdle muscular dystrophy type 2J|6 conditions|not provided|Cardiomyopathy|TTN-Related Disorders|Myopathy, myofibrillar, 9, with early respiratory failure|Tibial muscular dystrophy|Cardiovascular phenotype	germline;maternal	germline	GRCh38	2q31.2	criteria provided, conflicting interpretations	ClinGen:CA113809
2	178589219	178589219	G	A	224989	single nucleotide variant	NM_001267550.2(TTN):c.62506C>T (p.Arg20836Ter)	7273	TTN	HGNC:12403	Conflicting interpretations of pathogenicity	1	2023-08-14	757231565	RCV000209294|RCV000621391|RCV001564576|RCV002517417	EFO:EFO_0000407,Human Phenotype Ontology:HP:0001644,Human Phenotype Ontology:HP:0001725,Human Phenotype Ontology:HP:0005159,Human Phenotype Ontology:HP:0200130,MONDO:MONDO:0005021,MeSH:D002311,MedGen:C0007193,Orphanet:217604|MedGen:CN230736|MedGen:CN517202|MONDO:MONDO:0011400,MedGen:C1858763,OMIM:604145,Orphanet:154;MONDO:MONDO:0012127,MedGen:C1837342,OMIM:608807,Orphanet:140922	Primary dilated cardiomyopathy|Cardiovascular phenotype|not provided|Dilated cardiomyopathy 1G;Autosomal recessive limb-girdle muscular dystrophy type 2J	germline	germline	GRCh38	2q31.2	criteria provided, conflicting interpretations	ClinGen:CA090295
2	178565497	178565497	G	A	224990	single nucleotide variant	NM_001267550.2(TTN):c.80635C>T (p.Gln26879Ter)	7273	TTN	HGNC:12403	Conflicting interpretations of pathogenicity	1	2022-01-15	79926414	RCV000209109|RCV002517418	EFO:EFO_0000407,Human Phenotype Ontology:HP:0001644,Human Phenotype Ontology:HP:0001725,Human Phenotype Ontology:HP:0005159,Human Phenotype Ontology:HP:0200130,MONDO:MONDO:0005021,MeSH:D002311,MedGen:C0007193,Orphanet:217604|MONDO:MONDO:0011400,MedGen:C1858763,OMIM:604145,Orphanet:154;MONDO:MONDO:0012127,MedGen:C1837342,OMIM:608807,Orphanet:140922	Primary dilated cardiomyopathy|Dilated cardiomyopathy 1G;Autosomal recessive limb-girdle muscular dystrophy type 2J	germline	germline	GRCh38	2q31.2	criteria provided, conflicting interpretations	ClinGen:CA090067
2	178539514	178539514	G	A	224992	single nucleotide variant	NM_001267550.2(TTN):c.98551C>T (p.Arg32851Ter)	7273	TTN	HGNC:12403	Conflicting interpretations of pathogenicity	1	2022-11-20	553821887	RCV000209760|RCV001201784|RCV002363044|RCV002460993	EFO:EFO_0000407,Human Phenotype Ontology:HP:0001644,Human Phenotype Ontology:HP:0001725,Human Phenotype Ontology:HP:0005159,Human Phenotype Ontology:HP:0200130,MONDO:MONDO:0005021,MeSH:D002311,MedGen:C0007193,Orphanet:217604|MONDO:MONDO:0011400,MedGen:C1858763,OMIM:604145,Orphanet:154;MONDO:MONDO:0012127,MedGen:C1837342,OMIM:608807,Orphanet:140922|MedGen:CN230736|MedGen:CN517202	Primary dilated cardiomyopathy|Dilated cardiomyopathy 1G;Autosomal recessive limb-girdle muscular dystrophy type 2J|Cardiovascular phenotype|not provided	germline	germline	GRCh38	2q31.2	criteria provided, conflicting interpretations	ClinGen:CA116537
2	178748695	178748695	C	A	224995	single nucleotide variant	NM_133379.5(TTN):c.13705G>T (p.Glu4569Ter)	7273	TTN	HGNC:12403	Uncertain significance	0	2021-11-17	372994805	RCV000209782|RCV002503825	EFO:EFO_0000407,Human Phenotype Ontology:HP:0001644,Human Phenotype Ontology:HP:0001725,Human Phenotype Ontology:HP:0005159,Human Phenotype Ontology:HP:0200130,MONDO:MONDO:0005021,MeSH:D002311,MedGen:C0007193,Orphanet:217604|6 conditions	Primary dilated cardiomyopathy|6 conditions	germline;unknown	germline	GRCh38	2q31.2	criteria provided, multiple submitters, no conflicts	ClinGen:CA128965
2	178740476	178740476	G	A	224999	single nucleotide variant	NM_001267550.2(TTN):c.12757C>T (p.Gln4253Ter)	7273	TTN	HGNC:12403	Likely pathogenic	1	2014-10-08	869312039	RCV000208993	EFO:EFO_0000407,Human Phenotype Ontology:HP:0001644,Human Phenotype Ontology:HP:0001725,Human Phenotype Ontology:HP:0005159,Human Phenotype Ontology:HP:0200130,MONDO:MONDO:0005021,MeSH:D002311,MedGen:C0007193,Orphanet:217604	Primary dilated cardiomyopathy	germline	germline	GRCh38	2q31.2	criteria provided, single submitter	ClinGen:CA353074
[truncated: 9,022,920 more chars]
