## Supplemental Table 4 for "Computational analysis of congenital heart disease associated SNPs: Unveiling their impact on the gene regulatory system"

### Sheet: Sheet1
Table S4: A list of Putative Cardiac Enhancers.
Chr	Start_enh	End_enh	SNP_pos	Genes	Disease_Trait	rs_ID	Total_CarnegieStages	EnhancerHistoneMarks
chr1	983162	983312	983237	PERM1 - HES4	Atrial fibrillation	rs4970418	1	1
chr1	2314999	2315149	2315074	SKI - MORN1	Myocardial infarction	rs61762079	8	3
chr1	3069246	3069396	3069321	PRDM16	Myocardial infarction	rs7413494	7	3
chr1	6188047	6188197	6188122	RPL22	Heart failure (multivariate analysis)	rs114300540	1	1
chr1	6616350	6616500	6616425	PHF13	Cardiovascular disease	rs12731208	2	2
chr1	8587783	8587933	8587858	RERE	Cardiovascular disease	rs6670508	1	1
chr1	10329907	10330057	10329982	KIF1B	Atrial fibrillation/atrial flutter	rs551033057	1	1
chr1	10730665	10730815	10730740	CASZ1	Atrial fibrillation	rs284277	1	1
chr1	10736734	10736884	10736809	CASZ1	Atrial fibrillation	rs880315	4	2
chr1	11792384	11792534	11792459	MTHFR	Atrial fibrillation	rs17375901	7	2
chr1	11825515	11825665	11825590	CLCN6	Cardiovascular disease	rs56153133	3	2
chr1	15091502	15091652	15091577	KAZN	Conotruncal heart defects (inherited effects)	rs12072230	1	1
chr1	15804754	15804904	15804829	RPL12P14 - UQCRHL	Heart failure (multivariate analysis)	rs113151268	1	1
chr1	16020964	16021114	16021039	CLCNKA	Heart failure	rs28579893	2	1
chr1	16093019	16093169	16093094	FAM131C - EPHA2	Cardiovascular disease	rs28711771	2	1
chr1	18783187	18783337	18783262	PAX7 - TAS1R2	Heart rate in heart failure with reduced ejection fraction	rs188344082	1	1
chr1	18783439	18783589	18783514	PAX7 - TAS1R2	Heart rate in heart failure with reduced ejection fraction	rs113459855	1	1
chr1	18783905	18784055	18783980	PAX7 - TAS1R2	Heart rate in heart failure with reduced ejection fraction	rs74056619	2	2
chr1	18783958	18784108	18784033	PAX7 - TAS1R2	Heart rate in heart failure with reduced ejection fraction	rs74056620	2	2
chr1	18783993	18784143	18784068	PAX7 - TAS1R2	Heart rate in heart failure with reduced ejection fraction	rs74056621	3	2
chr1	18784085	18784235	18784160	PAX7 - TAS1R2	Heart rate in heart failure with reduced ejection fraction	rs74056622	3	3
chr1	18784509	18784659	18784584	PAX7 - TAS1R2	Heart rate in heart failure with reduced ejection fraction	rs74056623	3	2
chr1	18789931	18790081	18790006	PAX7 - TAS1R2	Heart rate in heart failure with reduced ejection fraction	rs74056624	1	1
chr1	21546434	21546584	21546509	ALPL	Calcific aortic valve stenosis	rs12141569	2	2
chr1	21956051	21956201	21956126	HSPG2 - CELA3B	Atrial fibrillation	rs7529220	3	2
chr1	26842634	26842784	26842709	ZDHHC18	Cardiovascular disease	rs71636784	1	1
chr1	27602054	27602204	27602129	AHDC1	Myocardial infarction	rs113716316	8	3
chr1	38919967	38920117	38920042	RHBDL2	Atrial fibrillation	rs75414548	1	1
chr1	42041267	42041417	42041342	HNRNPFP1	Cardiovascular disease	rs12758407	1	1
chr1	45555048	45555198	45555123	AKR1A1	Heart failure (multivariate analysis)	rs666720	1	1
chr1	48844017	48844167	48844092	AGBL4	Atrial fibrillation	rs11590635	1	1
chr1	50509480	50509630	50509555	FAF1	Heart failure	rs116626164	2	2
chr1	51332047	51332197	51332122	TTC39A, TTC39A-AS1	Heart failure	rs80061532	4	2
chr1	51538993	51539143	51539068	EPS15-AS1	Atrial fibrillation	rs12022114	1	1
chr1	53673106	53673256	53673181	GLIS1	Mitral valve prolapse	rs1879734	1	1
chr1	55030291	55030441	55030366	BSND - PCSK9	Myocardial infarction	rs11206510	2	2
chr1	56500603	56500753	56500678	PLPP3	Myocardial infarction	rs17114046	1	1
chr1	56549921	56550071	56549996	PLPP3	Cardiovascular disease	rs61772626	2	2
chr1	56550384	56550534	56550459	PLPP3	Coronary artery disease (myocardial infarction, percutaneous transluminal coronary angioplasty, coronary artery bypass grafting, angina or chromic ischemic heart disease)	rs56170783	3	2
chr1	58635387	58635537	58635462	TACSTD2 - MYSM1	Calcific aortic valve stenosis	rs170828	2	2
chr1	61420299	61420449	61420374	NFIA	Heart failure	rs1997997	2	2
chr1	62456914	62457064	62456989	DOCK7	Cardiovascular disease	rs4350231	2	2
chr1	62981111	62981261	62981186	LINC01739	Heart rate in heart failure with reduced ejection fraction	rs72671743	2	2
chr1	66523961	66524111	66524036	PDE4B - SGIP1	Heart failure	rs79682748	2	2
chr1	72287181	72287331	72287256	NEGR1 - RPL31P12	Cardiovascular disease	rs2613498	1	1
chr1	88897506	88897656	88897581	GTF2B - KYAT3	Cardiovascular disease	rs6679817	2	2
chr1	99579608	99579758	99579683	LINC01708	Calcific aortic valve stenosis	rs11166276	1	1
chr1	99580615	99580765	99580690	LINC01708	Calcific aortic valve stenosis	rs6702619	2	2
chr1	99584017	99584167	99584092	LINC01708	Calcific aortic valve stenosis	rs7543039	1	1
chr1	99584154	99584304	99584229	LINC01708	Aortic valve stenosis	rs7543130	1	1
chr1	99683677	99683827	99683752	PALMD	Atrial fibrillation	rs1933723	1	1
chr1	109275833	109275983	109275908	CELSR2 - PSRC1	Myocardial infarction (early onset)	rs646776	4	3
chr1	109278814	109278964	109278889	CELSR2 - PSRC1	Heart failure	rs602633	2	2
chr1	111849663	111849813	111849738	KCND3	Atrial fibrillation	rs12044963	2	2
chr1	111919205	111919355	111919280	KCND3	Atrial fibrillation	rs1443926	2	1
chr1	111921307	111921457	111921382	KCND3	Atrial fibrillation	rs1545300	2	1
chr1	112504182	112504332	112504257	WNT2B	Cardiovascular disease	rs3790604	2	1
chr1	113630713	113630863	113630788	MAGI3	Myocardial infarction	rs1230666	2	1
chr1	113906055	113906205	113906130	DCLRE1B	Cardiovascular disease	rs10858023	2	2
chr1	115755062	115755212	115755137	CASQ2	Atrial fibrillation	rs4073778	4	3
chr1	115768122	115768272	115768197	CASQ2	Atrial fibrillation	rs4484922	5	2
chr1	147760557	147760707	147760632	GJA5	Atrial fibrillation	rs10465885	4	3
chr1	151789757	151789907	151789832	TDRKH	Myocardial infarction	rs11810571	2	2
chr1	154423395	154423545	154423470	IL6R	Atrial fibrillation	rs6689306	2	1
chr1	154424865	154425015	154424940	IL6R	Myocardial infarction	rs12118721	2	2
chr1	154448887	154449037	154448962	IL6R	Myocardial infarction	rs12404927	1	1
chr1	154455954	154456104	154456029	IL6R	Myocardial infarction	rs6694258	2	1
chr1	154741455	154741605	154741530	KCNN3	Atrial fibrillation	rs4999127	2	2
chr1	154839849	154839999	154839924	KCNN3	Atrial fibrillation	rs34292822	2	1
chr1	154841717	154841867	154841792	KCNN3	Atrial fibrillation	rs6666258	1	1
chr1	154841802	154841952	154841877	KCNN3	Atrial fibrillation	rs13376333	1	1
chr1	154845852	154846002	154845927	KCNN3	Prevalent atrial fibrillation	rs36004974	3	1
chr1	154872983	154873133	154873058	KCNN3 - PMVK	Atrial fibrillation/atrial flutter	rs11264278	2	2
chr1	162064025	162064175	162064100	OLFML2B - NOS1AP	Long QT syndrome	rs12143842	1	1
chr1	162212812	162212962	162212887	NOS1AP	Long QT syndrome	rs3934467	6	2
chr1	165361988	165362138	165362063	LMX1A - RXRG	Atrial fibrillation	rs745582874	1	1
chr1	165408291	165408441	165408366	RXRG	Heart rate in heart failure with reduced ejection fraction	rs116521297	1	1
chr1	165408804	165408954	165408879	RXRG	Heart rate in heart failure with reduced ejection fraction	rs78093250	1	1
chr1	169302004	169302154	169302079	NME7	Myocardial infarction	rs60486111	2	2
chr1	170368140	170368290	170368215	LINC01681 - HAUS4P1	Atrial fibrillation	rs4656762	1	1
chr1	170600101	170600251	170600176	GORAB - PRRX1	Atrial fibrillation	rs3903239	1	2
chr1	170618124	170618274	170618199	GORAB - PRRX1	Atrial fibrillation	rs577676	1	1
chr1	170643657	170643807	170643732	GORAB - PRRX1	Atrial fibrillation	rs639652	1	1
chr1	170653893	170654043	170653968	GORAB - PRRX1	Atrial fibrillation/atrial flutter	rs588837	1	1
chr1	170659039	170659189	170659114	GORAB - PRRX1	Atrial fibrillation	rs680084	3	3
chr1	170662547	170662697	170662622	GORAB - PRRX1	Atrial fibrillation	rs629234	5	3
chr1	170665868	170666018	170665943	PRRX1	Atrial fibrillation	rs503706	8	3
chr1	170676273	170676423	170676348	PRRX1	Calcific aortic valve stenosis	rs2150026	1	1
chr1	184396761	184396911	184396836	C1orf21	Heart rate in heart failure with reduced ejection fraction	rs61823501	3	2
chr1	201778921	201779071	201778996	IPO9-AS1, NAV1	Calcific aortic valve stenosis	rs665770	2	1
chr1	202408660	202408810	202408735	PPP1R12B	Mitral valve prolapse	rs112998238	2	2
chr1	203057011	203057161	203057086	PPFIA4	Atrial fibrillation	rs10753933	2	2
chr1	203057388	203057538	203057463	PPFIA4	Atrial fibrillation	rs17461925	3	3
chr1	203059508	203059658	203059583	PPFIA4	Atrial fibrillation	rs4590732	1	1
chr1	203062835	203062985	203062910	PPFIA4	Atrial fibrillation	rs11579558	1	1
chr1	203062950	203063100	203063025	PPFIA4	Atrial fibrillation	rs4950913	1	1
chr1	203065703	203065853	203065778	PPFIA4	Early onset atrial fibrillation	rs3737883	3	2
chr1	204890546	204890696	204890621	NFASC	Conotruncal heart defects with normally related great vessels (without 22q.11.2 deletion syndrome)	rs7541623	1	1
chr1	205748620	205748770	205748695	NUCKS1	Atrial fibrillation	rs4951261	8	2
chr1	207920299	207920449	207920374	CD34 - LINC02767	RR interval (heart rate)	rs2785638	1	1
chr1	207955645	207955795	207955720	CD34 - LINC02767	Heart rate	rs11578508	1	1
chr1	218495462	218495612	218495537	LINC02869	Mitral valve prolapse	rs12406058	1	1
chr1	221378122	221378272	221378197	LINC02817 - NA	Mortality in heart failure	rs12733856	1	1
chr1	222620215	222620365	222620290	MIA3	Myocardial infarction	rs2378584	1	1
chr1	222624197	222624347	222624272	MIA3	Myocardial infarction	rs4846384	1	2
chr1	222637990	222638140	222638065	MIA3	Myocardial infarction	rs35700460	1	1
chr1	222649582	222649732	222649657	MIA3	Myocardial infarction	rs28709375	1	1
chr1	236396922	236397072	236396997	EDARADD	Heart rate in heart failure with reduced ejection fraction	rs78133413	1	1
chr1	236688907	236689057	236688982	ACTN2	Heart failure (multivariate analysis)	rs12724121	5	3
chr10	1586635	1586785	1586710	ADARB2	Conotruncal heart defects with normally related great vessels (without 22q.11.2 deletion syndrome)	rs2813392	2	1
chr10	8519389	8519539	8519464	KRT8P37 - NA	Congenital heart disease (inherited effect)	rs11816084	1	1
chr10	8912186	8912336	8912261	LINC02676	Tetralogy of Fallot	rs2388896	1	1
chr10	11818259	11818409	11818334	ECHDC3 - PROSER2	Heart rate in heart failure with reduced ejection fraction	rs58829444	1	1
chr10	13713469	13713619	13713544	FRMD4A	RR interval (heart rate)	rs1541010	4	1
chr10	18225995	18226145	18226070	CACNB2	Heart failure	rs1757223	1	1
chr10	18438955	18439105	18439030	CACNB2	Cardiovascular disease	rs12258967	2	2
chr10	20953378	20953528	20953453	NEBL	Atrial fibrillation	rs7910227	2	2
chr10	20986349	20986499	20986424	NEBL	Conotruncal heart defects with normally related great vessels (without 22q.11.2 deletion syndrome)	rs11012462	1	1
chr10	30046118	30046268	30046193	JCAD	Myocardial infarction	rs2505083	1	1
chr10	30753490	30753640	30753565	LINC02644 - ZNF438	Congenital left-sided heart lesions (maternal effect)	rs11008222	3	2
chr10	43985171	43985321	43985246	LINC00841 - LINC02881	Myocardial infarction	rs1870635	1	1
chr10	43985288	43985438	43985363	LINC00841 - LINC02881	Myocardial infarction	rs1870634	1	1
chr10	44215407	44215557	44215482	NA - LINC02881	Myocardial infarction	rs1704221	2	2
chr10	44249792	44249942	44249867	NA - LINC02881	Myocardial infarction	rs589655	2	2
chr10	44280301	44280451	44280376	NA - LINC02881	Myocardial infarction (early onset)	rs1746048	1	1
chr10	49277314	49277464	49277389	TMEM273 - C10orf71-AS1	Atrial fibrillation	rs76460895	3	2
chr10	59510811	59510961	59510886	NA - MRPL50P4	Heart rate in heart failure with reduced ejection fraction	rs11006544	1	1
chr10	62182105	62182255	62182180	ARID5B - RTKN2	Cardiovascular disease	rs10821967	1	1
chr10	63320892	63321042	63320967	JMJD1C	Atrial fibrillation (MTAG)	rs10822156	1	1
chr10	63555965	63556115	63556040	REEP3	Atrial fibrillation	rs7919685	1	1
chr10	63561312	63561462	63561387	REEP3	Atrial fibrillation	rs12245149	2	1
chr10	67504764	67504914	67504839	CTNNA3	Atrial fibrillation/atrial flutter	rs10823051	1	1
chr10	67854904	67855054	67854979	DNAJC12 - RNU6-523P	Atrial fibrillation	rs12360521	2	2
chr10	73654511	73654661	73654586	SYNPO2L, SYNPO2L-AS1	Atrial fibrillation	rs60212594	3	2
chr10	73657416	73657566	73657491	SYNPO2L, SYNPO2L-AS1	Heart failure	rs4746140	3	2
chr10	73661815	73661965	73661890	SYNPO2L, SYNPO2L-AS1	Incident atrial fibrillation	rs7394190	2	3
chr10	73809013	73809163	73809088	NDST2	Myocardial infarction	rs3812637	3	3
chr10	76175512	76175662	76175587	LRMDA	Atrial fibrillation	rs11001667	2	3
chr10	76176837	76176987	76176912	LRMDA	Atrial fibrillation	rs10458662	1	1
chr10	76189987	76190137	76190062	LRMDA	Atrial fibrillation	rs16932995	2	2
chr10	79139137	79139287	79139212	ZMIZ1	Atrial fibrillation	rs1769758	5	2
chr10	80491683	80491833	80491758	TSPAN14	Myocardial infarction	rs17680741	1	1
chr10	86412877	86413027	86412952	GRID1 - WAPL	Cardiovascular disease	rs2114820	1	1
chr10	89204782	89204932	89204857	NA - CH25H	Heart failure	rs11203032	1	1
chr10	89242972	89243122	89243047	LIPA	Myocardial infarction	rs1412445	2	1
chr10	89243013	89243163	89243088	LIPA	Myocardial infarction	rs1320496	2	1
chr10	89243095	89243245	89243170	LIPA	Myocardial infarction	rs1412444	1	1
chr10	89243587	89243737	89243662	LIPA	Myocardial infarction	rs1332329	2	2
chr10	94132827	94132977	94132902	PLCE1	Cardiovascular disease	rs10882397	3	2
chr10	94254790	94254940	94254865	PLCE1	Cardiovascular disease	rs10786156	1	1
chr10	95494473	95494623	95494548	SORBS1	Cardiovascular disease	rs943346	2	1
chr10	99970121	99970271	99970196	No mapped genes x DNMBP	Myocardial infarction	rs17626606 x rs11190346	1	1
chr10	100794839	100794989	100794914	PAX2	Cardiovascular disease	rs10748798	1	1
chr10	101306643	101306793	101306718	LBX1-AS1 - RNU2-43P	Atrial fibrillation/atrial flutter	rs144361223	1	1
chr10	102229980	102230130	102230055	ELOVL3 - PITX3	Atrial fibrillation	rs10786662	2	3
chr10	102834675	102834825	102834750	CYP17A1	Myocardial infarction	rs1004467	2	2
chr10	102845084	102845234	102845159	PFN1P11	Coronary artery disease (myocardial infarction, percutaneous transluminal coronary angioplasty, coronary artery bypass grafting, angina or chromic ischemic heart disease)	rs11191416	1	1
chr10	103146379	103146529	103146454	NT5C2	Cardiovascular disease	rs11191580	2	2
chr10	103517642	103517792	103517717	NEURL1	Atrial fibrillation	rs55693294	1	2
chr10	103539779	103539929	103539854	NEURL1	Early onset atrial fibrillation	rs6584555	1	1
chr10	103556464	103556614	103556539	NEURL1	Atrial fibrillation	rs74154539	1	1
chr10	103564942	103565092	103565017	NEURL1	Atrial fibrillation	rs60572254	2	2
chr10	103574875	103575025	103574950	NEURL1	Atrial fibrillation	rs185158502	1	1
chr10	103575529	103575679	103575604	NEURL1	Atrial fibrillation	rs373205748	1	1
chr10	103582840	103582990	103582915	NEURL1	Atrial fibrillation	rs11598047	2	1
chr10	103712997	103713147	103713072	SH3PXD2A	Atrial fibrillation	rs10509768	3	3
chr10	103717330	103717480	103717405	SH3PXD2A	Atrial fibrillation	rs2047036	1	2
chr10	103720554	103720704	103720629	SH3PXD2A	Atrial fibrillation	rs35176054	4	2
chr10	103883390	103883540	103883465	STN1	Myocardial infarction	rs2067831	1	1
chr10	110281746	110281896	110281821	MXI1	Cardiovascular disease	rs2855469	2	2
chr10	110816726	110816876	110816801	RBM20	Mitral valve prolapse	rs12573386	2	1
chr10	110816862	110817012	110816937	RBM20	Atrial fibrillation	rs10749053	2	2
chr10	117724283	117724433	117724358	CFAP43 - LINC02674	Calcific aortic valve stenosis	rs12264978	1	1
chr10	119611741	119611891	119611816	TIAL1 - RAD1P1	Heart failure (multivariate analysis)	rs11594596	1	1
chr10	119656098	119656248	119656173	BAG3	Heart failure (multivariate analysis)	rs72840788	4	2
chr10	119659900	119660050	119659975	BAG3	Mitral valve prolapse	rs17099139	3	3
chr10	119667297	119667447	119667372	BAG3	Heart failure	rs17617337	6	3
chr10	119667522	119667672	119667597	BAG3	Heart failure (multivariate analysis)	rs196321	7	3
chr10	121240277	121240427	121240352	LINC01153 - NA	Cardiovascular disease	rs12358504	1	1
chr10	122515203	122515353	122515278	HTRA1 - DMBT1	Myocardial infarction	rs28596486	1	1
chr10	132600004	132600154	132600079	INPP5A	Cardiovascular disease	rs75523587	1	1
chr11	305544	305694	305619	IFITM2	Myocardial infarction	rs6421984	2	2
chr11	824218	824368	824293	PNPLA2	Heart rate in heart failure with reduced ejection fraction	rs114512805	2	2
chr11	1659359	1659509	1659434	KRTAP5-5 - FAM99A	Myocardial infarction	rs1964600	1	1
chr11	3868754	3868904	3868829	STIM1	Atrial fibrillation	rs7126870	2	2
chr11	8811737	8811887	8811812	DENND2B	Myocardial infarction	rs10743091	2	2
chr11	12447775	12447925	12447850	PARVA	Mortality in heart failure	rs7120489	1	1
chr11	14014567	14014717	14014642	SPON1	Atrial fibrillation	rs10500790	2	2
chr11	16239603	16239753	16239678	SOX6	Cardiovascular disease	rs10832571	3	2
chr11	19988670	19988820	19988745	NAV2	Atrial fibrillation	rs4757877	2	2
chr11	19988730	19988880	19988805	NAV2	Atrial fibrillation	rs2625322	3	3
chr11	19988892	19989042	19988967	NAV2	Atrial fibrillation	rs1822273	6	3
chr11	19989824	19989974	19989899	NAV2	Atrial fibrillation	rs10741807	1	1
chr11	32437186	32437336	32437261	WT1-AS	Cardiovascular disease	rs3809060	4	1
chr11	32452753	32452903	32452828	WT1-AS	Brugada syndrome	rs72905083	2	2
chr11	43612020	43612170	43612095	MIR129-2 - HSD17B12	Heart failure	rs7936836	1	1
chr11	43786649	43786799	43786724	HSD17B12	Cardiovascular disease	rs35521277	1	1
chr11	47592948	47593098	47593023	C1QTNF4	Cardiovascular disease	rs11601694	3	2
chr11	55100303	55100453	55100378	NA	Cardiovascular disease	rs74966104	2	2
chr11	58641139	58641289	58641214	GLYAT	Cardiovascular disease	rs11229555	1	2
chr11	60508353	60508503	60508428	MS4A12 - MS4A13	Congenital heart disease (maternal effect)	rs1941023	2	2
chr11	60948702	60948852	60948777	SLC15A3	Conotruncal heart defects with normally related great vessels	rs79379713	1	1
chr11	61505018	61505168	61505093	PPP1R32 - MIR4488	Cardiovascular disease	rs7125196	2	2
chr11	61803236	61803386	61803311	FADS1, FADS2	Aortic valve stenosis	rs174547	2	2
chr11	63251594	63251744	63251669	CCND2P1 - SLC22A10	Conotruncal heart defects with normally related great vessels in 22q.11.2 deletion syndrome	rs1193773	2	2
chr11	64161668	64161818	64161743	MACROD1	Cardiovascular disease	rs11231711	1	1
chr11	65067868	65068018	65067943	CDCA5	Cardiovascular disease	rs3850946	3	2
chr11	65799173	65799323	65799248	OVOL1 - CFL1	Myocardial infarction	rs557675	3	2
chr11	69312165	69312315	69312240	MYEOV	Cardiovascular disease	rs67330701	3	2
chr11	75565058	75565208	75565133	SERPINH1	Myocardial infarction	rs606452	5	3
chr11	83778297	83778447	83778372	DLG2	Cardiovascular disease	rs1155311	2	2
chr11	86587583	86587733	86587658	ME3	Calcific aortic valve stenosis	rs11234705	1	1
chr11	95356643	95356793	95356718	SESN3 - FAM76B	Atrial fibrillation	rs517938	1	1
chr11	98834427	98834577	98834502	NA	Heart rate in heart failure with reduced ejection fraction	rs12362161	1	1
chr11	99622367	99622517	99622442	CNTN5	Atrial fibrillation	rs10501920	1	1
chr11	100699254	100699404	100699329	ARHGAP42	Myocardial infarction	rs61621482	1	1
chr11	100739740	100739890	100739815	ARHGAP42	Cardiovascular disease	rs604723	4	2
chr11	103082172	103082322	103082247	DCUN1D5	Cardiovascular disease	rs2513993	1	1
chr11	103798489	103798639	103798564	DYNC2H1 - MIR4693	Myocardial infarction	rs5794276	1	1
chr11	103802491	103802641	103802566	DYNC2H1 - MIR4693	Coronary artery disease (myocardial infarction, percutaneous transluminal coronary angioplasty, coronary artery bypass grafting, angina or chromic ischemic heart disease)	rs2839812	3	2
chr11	103826048	103826198	103826123	DYNC2H1 - MIR4693	Myocardial infarction	rs1384705	1	1
chr11	103830103	103830253	103830178	DYNC2H1 - MIR4693	Myocardial infarction	rs7118018	2	2
chr11	110366738	110366888	110366813	LINC02732	Myocardial infarction	rs75112503	2	1
chr11	111793602	111793752	111793677	ALG9	Cardiovascular disease	rs12363917	1	2
chr11	118548647	118548797	118548722	IFT46	Heart rate in heart failure with reduced ejection fraction	rs111657631	2	1
chr11	121758224	121758374	121758299	ZBED5-AS1 - NA	Atrial fibrillation	rs949078	1	1
chr11	121774222	121774372	121774297	SORL1 - RNU6-256P	Atrial fibrillation (MTAG)	rs2156664	2	2
chr11	121790724	121790874	121790799	NA	Atrial fibrillation	rs4935786	1	1
chr11	121940019	121940169	121940094	NA - RNU6-256P	Heart rate in heart failure with reduced ejection fraction	rs143694932	1	1
chr11	122656429	122656579	122656504	UBASH3B	Cardiovascular disease	rs7129204	8	2
chr11	128894600	128894750	128894675	KCNJ5	Atrial fibrillation	rs76097649	4	3
chr11	128894601	128894751	128894676	KCNJ5	Atrial fibrillation	rs75190942	4	3
chr11	128897987	128898137	128898062	KCNJ5	Atrial fibrillation/atrial flutter	rs78907918	1	1
chr11	133461048	133461198	133461123	OPCML	Heart rate variability traits (SDNN)	rs149496015	2	1
chr12	4275603	4275753	4275678	CCND2-AS1, CCND2	Cardiovascular disease	rs76895963	8	3
chr12	12728046	12728196	12728121	APOLD1	Cardiovascular disease	rs72656645	2	2
chr12	12733018	12733168	12733093	APOLD1	Atrial fibrillation	rs10845620	1	2
chr12	18903885	18904035	18903960	NA	Heart rate in heart failure with reduced ejection fraction	rs1490716	1	1
chr12	20005151	20005301	20005226	TCP1P3 - LINC02398	Myocardial infarction	rs11044977	1	1
chr12	20008159	20008309	20008234	TCP1P3 - LINC02398	Cardiovascular disease	rs2078339	1	1
chr12	20067024	20067174	20067099	LINC02398	Myocardial infarction	rs10841443	4	2
chr12	24562039	24562189	24562114	SOX5	Atrial fibrillation	rs2291437	9	2
chr12	24605471	24605621	24605546	KNOP1P1 - RN7SL38P	Heart rate variability traits (RMSSD)	rs4963772	2	2
chr12	24648847	24648997	24648922	KNOP1P1 - RN7SL38P	Atrial fibrillation	rs7973464	1	1
chr12	24650840	24650990	24650915	KNOP1P1 - RN7SL38P	Atrial fibrillation	rs60634518	1	1
chr12	25905595	25905745	25905670	MIR4302 - RASSF8-AS1	Atrial fibrillation	rs117640426	2	1
chr12	32819931	32820081	32820006	PKP2	Prevalent atrial fibrillation	rs1454934	2	2
chr12	32825428	32825578	32825503	PKP2	Atrial fibrillation	rs12809354	3	1
chr12	32837410	32837560	32837485	PKP2	Atrial fibrillation/atrial flutter	rs34791177	3	1
chr12	33445765	33445915	33445840	SYT10 - NA	Heart rate variability traits (pvRSA/HF)	rs1351682	1	1
chr12	38712854	38713004	38712929	CPNE8	Heart rate	rs826838	2	2
chr12	42859537	42859687	42859612	NA	Heart failure	rs1520832	1	1
chr12	47860495	47860645	47860570	VDR	Cardiovascular disease	rs117913411	2	2
chr12	54047639	54047789	54047714	HOXC4	Cardiovascular disease	rs7134677	2	2
chr12	54127735	54127885	54127810	SMUG1, LINC02381	Myocardial infarction	rs75160195	1	1
chr12	55659008	55659158	55659083	PSMB3P1 - METTL7B	Conotruncal heart defects (inherited effects)	rs941024	7	3
chr12	55661956	55662106	55662031	PSMB3P1 - METTL7B	Atrial fibrillation	rs11614818	1	1
chr12	58865771	58865921	58865846	LINC02388 - LRIG3	Heart failure	rs11172782	1	1
chr12	62675842	62675992	62675917	PPM1H	Heart rate in heart failure with reduced ejection fraction	rs76392993	1	1
chr12	69400231	69400381	69400306	YEATS4 - RN7SL804P	Cardiovascular disease	rs315145	1	1
chr12	69675764	69675914	69675839	BEST3	Atrial fibrillation/atrial flutter	rs710719	1	1
chr12	75646539	75646689	75646614	NA - RPL10P13	Calcific aortic valve stenosis	rs11180610	5	3
chr12	75844132	75844282	75844207	SNORA70 - RN7SL734P	Atrial fibrillation	rs12426679	1	1
chr12	75845000	75845150	75845075	SNORA70 - RN7SL734P	Atrial fibrillation	rs1565765	2	1
chr12	75895442	75895592	75895517	NA - RN7SL734P	Heart rate in heart failure with reduced ejection fraction	rs114782882	3	2
chr12	75900884	75901034	75900959	NA - RN7SL734P	Heart rate in heart failure with reduced ejection fraction	rs149765481	1	1
chr12	75961975	75962125	75962050	RN7SL734P - PHLDA1	Heart rate in heart failure with reduced ejection fraction	rs7965830	1	1
chr12	84365924	84366074	84365999	NA	Heart rate in heart failure with reduced ejection fraction	rs146219909	1	3
chr12	86201837	86201987	86201912	MGAT4C	Conotruncal heart defects with normally related great vessels (without 22q.11.2 deletion syndrome)	rs839156	2	3
chr12	89615107	89615257	89615182	ATP2B1	Myocardial infarction	rs2681472	1	1
chr12	89619237	89619387	89619312	ATP2B1	Cardiovascular disease	rs2681492	1	1
chr12	89676968	89677118	89677043	ATP2B1	Myocardial infarction	rs143087380	1	1
chr12	89962639	89962789	89962714	LINC02399 - NA	Heart rate in heart failure with reduced ejection fraction	rs113516553	1	1
chr12	89966334	89966484	89966409	LINC02399 - NA	Heart rate in heart failure with reduced ejection fraction	rs111371067	1	1
chr12	91911419	91911569	91911494	LINC02404 - LINC01619	Heart failure	rs17019682	1	2
chr12	94150694	94150844	94150769	PLXNC1	Conotruncal heart defects with normally related great vessels (without 22q.11.2 deletion syndrome)	rs3847797	2	1
chr12	95100909	95101059	95100984	FGD6	Myocardial infarction	rs4762452	4	2
chr12	104098150	104098300	104098225	HCFC2	Atrial fibrillation	rs2629755	1	1
chr12	106865617	106865767	106865692	RIC8B	Heart failure	rs7977247	1	1
chr12	109968506	109968656	109968581	GIT2, TCHP	Cardiovascular disease	rs9634314	1	1
chr12	110259450	110259600	110259525	IFT81 - ATP2A2	Myocardial infarction	rs117121174	1	1
chr12	110902364	110902514	110902439	CCDC63	Myocardial infarction	rs10774610	2	2
chr12	111193886	111194036	111193961	CUX2	Atrial fibrillation	rs4766552	1	1
chr12	111395909	111396059	111395984	LINC02356	Heart failure	rs10774624	1	1
chr12	111466492	111466642	111466567	ATXN2	Heart failure	rs4766578	1	1
chr12	111469553	111469703	111469628	ATXN2	Myocardial infarction	rs35350651	1	1
chr12	111472340	111472490	111472415	ATXN2	Myocardial infarction	rs10774625	1	1
chr12	111569877	111570027	111569952	ATXN2	Myocardial infarction	rs653178	3	2
chr12	111634545	111634695	111634620	ATXN2-AS - BRAP	Tetralogy of Fallot	rs11065987	2	2
chr12	111730130	111730280	111730205	ACAD10	Myocardial infarction	rs11066015	1	1
chr12	112172835	112172985	112172910	HECTD4	Heart failure	rs11066188	1	1
chr12	112971296	112971446	112971371	OAS3	Myocardial infarction	rs2072134	1	1
chr12	114399881	114400031	114399956	TBX5	Mitral valve prolapse after mitral valve surgery	rs1946299	5	3
chr12	114402211	114402361	114402286	TBX5	Mitral valve prolapse	rs2555005	6	2
chr12	114653137	114653287	114653212	OSTF1P1 - Y_RNA	Atrial fibrillation	rs12810346	1	1
chr12	114940157	114940307	114940232	NA	Cardiovascular disease	rs10850407	3	2
chr12	115117650	115117800	115117725	TBX3-AS1 - UBA52P7	Heart failure (multivariate analysis)	rs35432	2	1
chr12	115117987	115118137	115118062	TBX3-AS1 - UBA52P7	Cardiovascular disease	rs35429	2	2
chr12	115118427	115118577	115118502	TBX3-AS1 - UBA52P7	Chronic heart failure	rs35427	1	1
chr12	120977037	120977187	120977112	HNF1A-AS1	Cardiovascular disease	rs2255531	1	1
chr12	120979110	120979260	120979185	HNF1A, HNF1A-AS1	Coronary artery disease (myocardial infarction, percutaneous transluminal coronary angioplasty, coronary artery bypass grafting, angina or chromic ischemic heart disease)	rs2244608	1	1
chr12	121473724	121473874	121473799	KDM2B	Cardiovascular disease	rs10849891	2	2
chr12	122843278	122843428	122843353	HIP1R	Atrial fibrillation	rs10773657	1	1
chr12	124016103	124016253	124016178	RFLNA	Atrial fibrillation/atrial flutter	rs556992087	1	2
chr12	124328057	124328207	124328132	NCOR2	Atrial fibrillation	rs3741508	6	2
chr12	124822432	124822582	124822507	SCARB1	Coronary artery disease (myocardial infarction, percutaneous transluminal coronary angioplasty, coronary artery bypass grafting, angina or chromic ischemic heart disease)	rs11057830	3	2
chr12	124824061	124824211	124824136	SCARB1	Heart failure	rs10846742	1	1
chr12	129152728	129152878	129152803	TMEM132D	Heart rate	rs12824981	1	1
chr12	131137142	131137292	131137217	ADGRD1	RR interval (heart rate)	rs885389	2	2
chr12	132471939	132472089	132472014	GALNT9 - FBRSL1	Cardiovascular disease	rs75588192	2	1
chr12	132514953	132515103	132515028	FBRSL1	Atrial fibrillation	rs4883571	1	1
chr12	132573549	132573699	132573624	FBRSL1	Atrial fibrillation	rs6560886	1	1
chr13	21537307	21537457	21537382	MICU2	Atrial fibrillation	rs11841562	2	2
chr13	21739932	21740082	21740007	FGF9 - RN7SL766P	Cardiovascular disease	rs9506725	1	1
chr13	22135456	22135606	22135531	LINC00540	RR interval (heart rate)	rs7318731	1	1
chr13	22596160	22596310	22596235	NA - FTH1P7	Cardiovascular disease	rs9317097	4	2
chr13	22792533	22792683	22792608	DDX39AP1 - SNORD36	Atrial fibrillation/atrial flutter	rs9510344	1	1
chr13	22794620	22794770	22794695	DDX39AP1 - SNORD36	Atrial fibrillation	rs3904323	1	2
chr13	22794729	22794879	22794804	DDX39AP1 - SNORD36	Atrial fibrillation	rs9506925	1	2
chr13	27021603	27021753	27021678	RPS20P32 - USP12	Heart rate in heart failure with reduced ejection fraction	rs61945053	1	1
chr13	28448433	28448583	28448508	FLT1	Coronary artery disease (myocardial infarction, percutaneous transluminal coronary angioplasty, coronary artery bypass grafting, angina or chromic ischemic heart disease)	rs1924981	1	1
chr13	29580137	29580287	29580212	SLC7A1	Cardiovascular disease	rs3803266	3	1
chr13	32484121	32484271	32484196	N4BP2L2	Myocardial infarction	rs9591012	2	3
chr13	36089090	36089240	36089165	DCLK1	Heart rate variability traits	rs9315385	3	2
chr13	72228158	72228308	72228233	RPS10P21 - RPL18AP17	Mitral valve prolapse	rs57355895	1	1
chr13	73906496	73906646	73906571	KLF12	Heart rate in heart failure with reduced ejection fraction	rs146264611	2	1
chr13	73937779	73937929	73937854	KLF12	Long QT syndrome	rs17061696	3	2
chr13	73945974	73946124	73946049	KLF12	Atrial fibrillation	rs1886512	6	2
chr13	75202057	75202207	75202132	SSR1P2 - CTAGE11P	Heart failure	rs548097	1	1
chr13	88185700	88185850	88185775	LINC00373	Conotruncal heart defects (maternal effects)	rs9586881	1	1
chr13	92335995	92336145	92336070	GPC5	Tetralogy of Fallot	rs7982677	1	1
chr13	100490580	100490730	100490655	PCCA	Atrial fibrillation	rs768476991	2	1
chr13	100743467	100743617	100743542	NALCN-AS1	Atrial fibrillation	rs535535747	2	1
chr13	110165680	110165830	110165755	COL4A1	Myocardial infarction	rs11617955	3	2
chr13	110221134	110221284	110221209	COL4A1	Cardiovascular disease	rs675605	1	1
chr13	110302088	110302238	110302163	COL4A1	Myocardial infarction	rs9521686	1	1
chr13	110390887	110391037	110390962	COL4A2	Myocardial infarction	rs55940034	2	1
chr13	110397201	110397351	110397276	COL4A2	Myocardial infarction	rs9515203	1	2
chr13	112981767	112981917	112981842	MCF2L	Cardiovascular disease	rs9549328	3	3
chr13	113210448	113210598	113210523	CUL4A	Atrial fibrillation	rs2316443	3	2
chr13	113804791	113804941	113804866	TMEM255B	Heart rate in heart failure with reduced ejection fraction	rs77095672	2	2
chr14	23395520	23395670	23395595	MYH6	Atrial fibrillation	rs422068	1	1
chr14	23401468	23401618	23401543	MYH6	RR interval (heart rate)	rs432256	5	2
chr14	23418899	23419049	23418974	MYH7	Atrial fibrillation	rs28631169	3	3
chr14	24328180	24328330	24328255	ADCY4, ADCY4	Heart rate in heart failure with reduced ejection fraction	rs2092866	1	2
chr14	24574931	24575081	24575006	CTSG	Conotruncal heart defects (maternal effects)	rs11623400	3	1
chr14	27023359	27023509	27023434	NA	Conotruncal heart defects (maternal effects)	rs1245314	2	2
chr14	32453799	32453949	32453874	AKAP6	Atrial fibrillation/atrial flutter	rs8011444	1	2
chr14	32455224	32455374	32455299	AKAP6	Atrial fibrillation	rs1957021	2	2
chr14	32505563	32505713	32505638	AKAP6	Atrial fibrillation	rs8010040	1	1
chr14	32512203	32512353	32512278	AKAP6	Atrial fibrillation	rs2145587	3	2
chr14	32514536	32514686	32514611	AKAP6	Atrial fibrillation (MTAG)	rs7140396	3	2
chr14	32521156	32521306	32521231	AKAP6	Atrial fibrillation	rs11156751	1	1
chr14	34713126	34713276	34713201	CFL2	Atrial fibrillation/atrial flutter	rs35219728	3	3
chr14	34717413	34717563	34717488	CFL2 - RPL12P6	Atrial fibrillation	rs11846704	2	2
chr14	40807146	40807296	40807221	NA	Congenital heart disease (inherited effect)	rs1176869	1	1
chr14	58282633	58282783	58282708	ARMH4, PSMA3-AS1	Myocardial infarction	rs10151752	1	1
chr14	64213167	64213317	64213242	ESR2, SYNE2	Atrial fibrillation	rs2738413	1	1
chr14	64214055	64214205	64214130	SYNE2, ESR2	Atrial fibrillation	rs1152591	4	2
chr14	71297985	71298135	71298060	NA - SIPA1L1	Mitral valve prolapse	rs17767392	1	1
chr14	71997470	71997620	71997545	RGS6	Heart rate variability traits (SDNN)	rs4899412	1	1
chr14	72020261	72020411	72020336	RGS6	Heart rate variability traits (RMSSD)	rs2052015	2	1
chr14	72346486	72346636	72346561	RGS6	Heart rate variability traits (RMSSD)	rs2529471	2	2
chr14	72418688	72418838	72418763	RGS6	Heart rate	rs17180489	1	1
chr14	72782636	72782786	72782711	DPF3	Atrial fibrillation	rs74884082	2	2
chr14	72888348	72888498	72888423	DPF3	Atrial fibrillation	rs2110552	5	3
chr14	72894487	72894637	72894562	DPF3 - DCAF4	Atrial fibrillation/atrial flutter	rs3814864	9	2
chr14	74635204	74635354	74635279	LTBP2 - AREL1	Mitral valve prolapse	rs11852134	1	1
chr14	74638127	74638277	74638202	LTBP2 - AREL1	Mitral valve prolapse after mitral valve surgery	rs888414	3	2
chr14	76960107	76960257	76960182	LINC01629	Atrial fibrillation	rs10873298	6	3
chr14	76960293	76960443	76960368	LINC01629	Atrial fibrillation	rs10873299	6	3
chr14	76961051	76961201	76961126	LINC01629	Atrial fibrillation	rs8181996	2	1
chr14	81871246	81871396	81871321	RPL9P6 - EIF3LP1	Conotruncal heart defects	rs1959122	1	1
chr14	89416718	89416868	89416793	FOXN3	Heart failure (multivariate analysis)	rs71415423	8	2
chr14	90213491	90213641	90213566	KCNK13 - PSMC1	Mortality in heart failure	rs8017423	1	1
chr14	98121909	98122059	98121984	NA - LINC02295	Aortic stiffness	rs7152623	1	1
chr14	99647666	99647816	99647741	HHIPL1	Myocardial infarction	rs9788497	1	1
chr14	99657643	99657793	99657718	HHIPL1	Myocardial infarction	rs12897285	1	1
chr14	103517882	103518032	103517957	MARK3 - CKB	Cardiovascular disease	rs2246490	7	2
chr15	34684594	34684744	34684669	LINC02252 - GJD2	Congenital left-sided heart lesions	rs6495706	1	1
chr15	41878233	41878383	41878308	SPTBN5	Cardiovascular disease	rs747780	3	2
chr15	58386238	58386388	58386313	ALDH1A2	Cardiovascular disease risk factors	rs10468017	1	1
chr15	63445651	63445801	63445726	LINC02568 - USP3	Heart failure	rs10519210	3	2
chr15	63512233	63512383	63512308	USP3	Atrial fibrillation	rs146311723	1	1
chr15	63811503	63811653	63811578	HERC1	Atrial fibrillation	rs7170477	1	1
chr15	66648671	66648821	66648746	LINC01169	Cardiovascular disease	rs1440371	1	1
chr15	67071160	67071310	67071235	SMAD3	Myocardial infarction	rs11632964	3	3
chr15	67149337	67149487	67149412	SMAD3	Myocardial infarction	rs72743461	6	2
chr15	68666588	68666738	68666663	CORO2B	Conotruncal heart defects with normally related great vessels (without 22q.11.2 deletion syndrome)	rs60280851	1	1
chr15	69390502	69390652	69390577	PAQR5	Cardiovascular disease	rs117539635	1	2
chr15	70171578	70171728	70171653	TLE3 - RNU6-745P	Atrial fibrillation	rs2415081	1	1
chr15	73215088	73215238	73215163	NEO1	Heart rate variability traits (RMSSD)	rs1812835	1	1
chr15	73359758	73359908	73359833	HCN4	Atrial fibrillation	rs7164883	4	3
chr15	73361069	73361219	73361144	HCN4	Heart rate variability traits (RMSSD)	rs2680344	2	2
chr15	73373090	73373240	73373165	HCN4 - REC114	Heart rate	rs4489968	4	3
chr15	73375630	73375780	73375705	HCN4 - REC114	Atrial fibrillation/atrial flutter	rs7178084	7	2
chr15	73376590	73376740	73376665	HCN4 - REC114	Atrial fibrillation	rs7183206	1	1
chr15	73384848	73384998	73384923	HCN4 - REC114	Atrial fibrillation	rs74022964	2	2
chr15	73867687	73867837	73867762	INSYN1-AS1 - TBC1D21	Conotruncal heart defects with normally related great vessels (without 22q.11.2 deletion syndrome)	rs921541	3	2
chr15	74769981	74770131	74770056	CYP1A2 - CSK	Cardiovascular disease	rs11072508	1	1
chr15	74787058	74787208	74787133	CSK	Myocardial infarction	rs34933034	5	3
chr15	74947614	74947764	74947689	COX5A - RPP25	Myocardial infarction	rs8037798	1	2
chr15	78830637	78830787	78830712	MORF4L1	Coronary artery disease (myocardial infarction, percutaneous transluminal coronary angioplasty, coronary artery bypass grafting, angina or chromic ischemic heart disease)	rs7164479	1	2
chr15	78830921	78831071	78830996	MORF4L1	Myocardial infarction	rs7165042	4	3
chr15	78840227	78840377	78840302	MORF4L1	Myocardial infarction	rs11632963	1	1
chr15	78981629	78981779	78981704	RASGRF1	RR interval (heart rate)	rs3743200	1	1
chr15	80384508	80384658	80384583	LINC00927 - ARNT2	Atrial fibrillation	rs12908004	2	1
chr15	80701872	80702022	80701947	ABHD17C	Atrial fibrillation	rs2759301	1	1
chr15	80723011	80723161	80723086	ABHD17C	Cardiovascular disease	rs2627308	2	2
chr15	81085301	81085451	81085376	CFAP161	Myocardial infarction	rs1879454	1	1
chr15	84145375	84145525	84145450	EFL1P1	Heart failure (multivariate analysis)	rs4842937	2	2
chr15	84812535	84812685	84812610	ZNF592 - ALPK3	Mitral valve prolapse	rs35828350	1	1
chr15	89019508	89019658	89019583	KRT18P47 - CARMAL	Myocardial infarction	rs28687065	2	1
chr15	89021951	89022101	89022026	KRT18P47 - CARMAL	Myocardial infarction	rs1807214	2	2
chr15	90884307	90884457	90884382	FES	Myocardial infarction	rs12906125	7	2
chr15	90884892	90885042	90884967	FES	Coronary artery disease (myocardial infarction, percutaneous transluminal coronary angioplasty, coronary artery bypass grafting, angina or chromic ischemic heart disease)	rs2071382	4	3
chr15	90885216	90885366	90885291	FES	Myocardial infarction	rs764429222	2	2
chr15	90885650	90885800	90885725	FES	Cardiovascular disease	rs1894400	3	2
chr15	90885737	90885887	90885812	FES	Myocardial infarction	rs1894401	2	3
chr15	90888503	90888653	90888578	FES	Myocardial infarction	rs113738722	1	1
chr15	90894083	90894233	90894158	FES	Myocardial infarction	rs2521501	1	1
chr15	98725546	98725696	98725621	IGF1R	Atrial fibrillation	rs4965430	2	2
chr15	98727831	98727981	98727906	IGF1R	Atrial fibrillation (MTAG)	rs6598541	4	1
chr15	98744071	98744221	98744146	IGF1R	Atrial fibrillation	rs12908437	2	2
chr16	292696	292846	292771	AXIN1	Cardiovascular disease	rs12928131	2	2
chr16	714678	714828	714753	FBXL16 - METRN	Atrial fibrillation	rs3809666	3	3
chr16	720811	720961	720886	ANTKMT	Heart rate in heart failure with reduced ejection fraction	rs76064792	9	3
chr16	940716	940866	940791	LMF1	Heart failure (multivariate analysis)	rs12598405	1	1
chr16	1626728	1626878	1626803	CRAMP1	Atrial fibrillation	rs118159104	1	2
chr16	1955906	1956056	1955981	RPL3L	Atrial fibrillation	rs30252	1	1
chr16	2103857	2104007	2103932	PKD1	Heart failure (multivariate analysis)	rs9938566	1	1
chr16	2215195	2215345	2215270	PGP - E4F1	Atrial fibrillation	rs77316573	8	2
chr16	3527204	3527354	3527279	CLUAP1	Cardiovascular disease	rs138922864	2	3
chr16	4087186	4087336	4087261	ADCY9	Cardiovascular disease	rs11647570	1	1
chr16	4868250	4868400	4868325	UBN1	Cardiovascular disease	rs10500326	2	2
chr16	6846052	6846202	6846127	RBFOX1	Heart rate	rs11645781	2	1
chr16	13891062	13891212	13891137	NA - ERCC4	Heart rate in heart failure with reduced ejection fraction	rs10163219	1	1
chr16	13894707	13894857	13894782	NA - ERCC4	Heart rate in heart failure with reduced ejection fraction	rs7184192	2	2
chr16	13894790	13894940	13894865	NA - ERCC4	Heart rate in heart failure with reduced ejection fraction	rs9924452	2	2
chr16	15808783	15808933	15808858	MYH11, MYH11	Atrial fibrillation	rs9284324	1	1
chr16	20380935	20381085	20381010	PDILT	Cardiovascular disease	rs77924615	1	1
chr16	24501154	24501304	24501229	NA - RBBP6	Heart rate in heart failure with reduced ejection fraction	rs116598880	1	2
chr16	24584603	24584753	24584678	RBBP6 - TNRC6A	Heart rate in heart failure with reduced ejection fraction	rs148133894	1	1
chr16	31137746	31137896	31137821	PRSS8 - PRSS36	Cardiovascular disease	rs9972727	1	1
chr16	51794343	51794493	51794418	LINC01571 - NA	Cardiovascular disease	rs142076278	1	1
chr16	52797475	52797625	52797550	NA	Tetralogy of Fallot	rs6499100	1	1
chr16	53768507	53768657	53768582	FTO	Heart failure	rs11642015	1	1
chr16	53772466	53772616	53772541	FTO	Heart failure	rs56094641	5	3
chr16	53776559	53776709	53776634	FTO	Cardiovascular disease	rs7187250	2	1
chr16	53814574	53814724	53814649	FTO	Heart failure	rs1861867	1	1
chr16	54422366	54422516	54422441	LINC02140 - LINC02183	Brugada syndrome	rs11645463	2	2
chr16	56954057	56954207	56954132	HERPUD1 - CETP	Cardiovascular disease risk factors	rs173539	1	1
chr16	56955603	56955753	56955678	HERPUD1 - CETP	Coronary artery disease (myocardial infarction, percutaneous transluminal coronary angioplasty, coronary artery bypass grafting, angina or chromic ischemic heart disease)	rs247616	1	1
chr16	69397185	69397335	69397260	TERF2	Cardiovascular disease	rs75086474	1	1
chr16	69541260	69541410	69541335	CYB5B - NFAT5	Cardiovascular disease	rs62052820	1	1
chr16	69931043	69931193	69931118	WWP2	Myocardial infarction	rs77870048	2	2
chr16	71963815	71963965	71963890	PKD1L3	Myocardial infarction	rs8053891	1	1
chr16	72877432	72877582	72877507	ZFHX3	Atrial fibrillation	rs7197197	2	2
chr16	72972600	72972750	72972675	ZFHX3	Heart failure	rs12325072	2	2
chr16	73017646	73017796	73017721	ZFHX3	Atrial fibrillation	rs2106261	3	2
chr16	73019048	73019198	73019123	ZFHX3	Atrial fibrillation	rs2359171	4	2
chr16	73025185	73025335	73025260	ZFHX3	Incident atrial fibrillation	rs4499262	6	3
chr16	73033787	73033937	73033862	ZFHX3	Atrial fibrillation	rs876727	6	3
chr16	73035914	73036064	73035989	ZFHX3	Sick sinus syndrome	rs12932445	7	3
chr16	75269471	75269621	75269546	BCAR1 - RNU6-758P	Myocardial infarction	rs7188857	4	1
chr16	75270393	75270543	75270468	BCAR1 - RNU6-758P	Myocardial infarction	rs2865827	2	2
chr16	75390137	75390287	75390212	CFDP1	Cardiovascular disease	rs766522	4	2
chr16	81568532	81568682	81568607	CMIP	Cardiovascular disease	rs12930850	3	3
chr16	86651738	86651888	86651813	FOXL1 - LINC02188	Incident myocardial infarction	rs4843416	1	2
chr16	86664809	86664959	86664884	FOXL1 - LINC02188	Myocardial infarction	rs62042066	1	1
chr16	87929567	87929717	87929642	CA5A	Heart rate in heart failure with reduced ejection fraction	rs139731147	1	2
chr16	87949812	87949962	87949887	BANP	Heart rate in heart failure with reduced ejection fraction	rs138575291	2	2
chr16	87967687	87967837	87967762	BANP	Heart rate in heart failure with reduced ejection fraction	rs114700275	3	2
chr16	87971908	87972058	87971983	BANP	Heart rate in heart failure with reduced ejection fraction	rs114908471	1	1
chr16	87972972	87973122	87973047	BANP	Heart rate in heart failure with reduced ejection fraction	rs116213227	2	2
chr16	89634398	89634548	89634473	DPEP1	Cardiovascular disease	rs2460448	1	1
chr17	1370513	1370663	1370588	YWHAE, YWHAE	Heart failure (multivariate analysis)	rs117510670	1	1
chr17	1406481	1406631	1406556	YWHAE - CRK	Atrial fibrillation	rs7225165	1	1
chr17	1408677	1408827	1408752	YWHAE - CRK	Atrial fibrillation	rs61248729	2	2
chr17	1466200	1466350	1466275	MYO1C	Heart failure (multivariate analysis)	rs8069650	1	2
chr17	2165563	2165713	2165638	SMG6	Myocardial infarction	rs4790881	2	1
chr17	2229881	2230031	2229956	SMG6	Myocardial infarction	rs9914266	2	2
chr17	2297502	2297652	2297577	SMG6	Heart failure	rs216199	3	3
chr17	7100021	7100171	7100096	CLEC10A - ASGR2	Congenital heart disease (maternal effect)	rs7212330	1	1
chr17	7511564	7511714	7511639	POLR2A	Atrial fibrillation	rs2071502	1	1
chr17	7516902	7517052	7516977	POLR2A - Y_RNA	Atrial fibrillation	rs9675122	2	2
chr17	7531648	7531798	7531723	POLR2A - Y_RNA	Atrial fibrillation	rs8073937	1	1
chr17	7549585	7549735	7549660	TNFSF12-TNFSF13, TNFSF12	Atrial fibrillation	rs9899183	2	2
chr17	7877626	7877776	7877701	NAA38	Cardiovascular disease	rs74439044	1	1
chr17	11317775	11317925	11317850	SHISA6	Conotruncal heart defects with normally related great vessels (without 22q.11.2 deletion syndrome)	rs2108975	1	1
chr17	12709539	12709689	12709614	MYOCD	Atrial fibrillation (MTAG)	rs55941572	4	2
chr17	12715288	12715438	12715363	MYOCD	Atrial fibrillation	rs72811294	3	2
chr17	14213890	14214040	14213965	COX10	Conotruncal heart defects	rs12150130	2	2
chr17	17690064	17690214	17690139	RAI1	Coronary artery disease (myocardial infarction, percutaneous transluminal coronary angioplasty, coronary artery bypass grafting, angina or chromic ischemic heart disease)	rs9897596	1	1
chr17	30573822	30573972	30573897	KRT17P3 - SMURF2P1	Cardiovascular disease	rs58713975	3	2
chr17	39668011	39668161	39668086	PNMT	Heart failure	rs3764351	8	2
chr17	39874836	39874986	39874911	ZPBP2	Atrial fibrillation	rs11658278	3	1
chr17	39893261	39893411	39893336	ZPBP2 - GSDMB	Atrial fibrillation	rs7359623	2	2
chr17	39909939	39910089	39910014	GSDMB	Atrial fibrillation/atrial flutter	rs1008723	2	1
chr17	40602323	40602473	40602398	CCR7 - SMARCE1	Cardiovascular disease	rs2872812	2	1
chr17	42395234	42395384	42395309	STAT3 - CAVIN1	Myocardial infarction	rs2128786	1	1
chr17	45095830	45095980	45095905	NMT1	Cardiovascular disease	rs2301597	1	1
chr17	45942271	45942421	45942346	MAPT, MAPT, MAPT	Atrial fibrillation	rs242557	1	1
chr17	45949298	45949448	45949373	MAPT, MAPT, MAPT	Heart failure (multivariate analysis)	rs242562	2	1
chr17	46968927	46969077	46969002	GOSR2	Atrial fibrillation	rs76774446	1	1
chr17	47060592	47060742	47060667	LRRC37A17P - CDC27	Atrial fibrillation	rs145153053	1	1
chr17	49045986	49046136	49046061	IGF2BP1	Coronary artery disease (myocardial infarction, percutaneous transluminal coronary angioplasty, coronary artery bypass grafting, angina or chromic ischemic heart disease)	rs4643373	2	2
chr17	49058438	49058588	49058513	IGF2BP1 - B4GALNT2P1	Cardiovascular disease	rs68085814	2	2
chr17	49263224	49263374	49263299	FLJ40194	Myocardial infarction	rs34338189	1	1
chr17	49327191	49327341	49327266	ZNF652	Myocardial infarction	rs62076439	1	1
chr17	49377078	49377228	49377153	ZNF652 - PHB	Cardiovascular disease	rs28412876	1	1
chr17	61084210	61084360	61084285	BCAS3	Myocardial infarction	rs2052074	1	1
chr17	61171293	61171443	61171368	BCAS3	Myocardial infarction	rs398119933	1	1
chr17	61391506	61391656	61391581	BCAS3	Cardiovascular disease	rs3785837	3	2
chr17	64314968	64315118	64315043	RPL31P57 - PECAM1	Myocardial infarction	rs11079536	3	3
chr17	66304088	66304238	66304163	PRKCA	Brugada syndrome	rs12945884	2	2
chr17	66311789	66311939	66311864	PRKCA	Heart failure (multivariate analysis)	rs4328478	1	1
chr17	70340969	70341119	70341044	CALM2P1 - NA	Atrial fibrillation	rs7219869	1	1
chr17	70351122	70351272	70351197	NA	Atrial fibrillation	rs3844438	2	2
chr17	70425587	70425737	70425662	CALM2P1 - CASC17	Atrial fibrillation	rs1396517	1	1
chr17	74829259	74829409	74829334	TMEM104	Conotruncal heart defects (maternal effects)	rs56171387	1	1
chr17	75830250	75830400	75830325	UNC13D	Cardiovascular disease	rs2290769	2	1
chr17	77320723	77320873	77320798	SEPTIN9	Cardiovascular disease	rs1436138	4	3
chr17	78776131	78776281	78776206	CYTH1	Atrial fibrillation (MTAG)	rs7224711	1	1
chr17	78777481	78777631	78777556	CYTH1	Atrial fibrillation	rs12604076	1	1
chr17	78801998	78802148	78802073	USP36	Heart failure	rs2306527	1	1
chr17	80133663	80133813	80133738	GAA - EIF4A3	Myocardial infarction	rs7211079	1	1
chr17	81408042	81408192	81408117	BAHCC1	Cardiovascular disease	rs6565564	1	1
chr18	773016	773166	773091	YES1	Cardiovascular disease	rs7232858	1	1
chr18	7162832	7162982	7162907	SLC25A51P2 - LRRC30	Heart rate in heart failure with reduced ejection fraction	rs74972015	2	2
chr18	22006204	22006354	22006279	LINC01900	Myocardial infarction	rs9960754	3	1
chr18	23558826	23558976	23558901	NPC1	Cardiovascular disease	rs2472610	1	1
chr18	23573985	23574135	23574060	NPC1	Heart failure	rs1788826	2	2
chr18	33675879	33676029	33675954	ASXL3	Heart failure	rs34728432	1	1
chr18	35089982	35090132	35090057	MAPRE2	Brugada syndrome	rs476348	2	2
chr18	44514471	44514621	44514546	LINC01478	Cardiovascular disease	rs1877312	1	1
chr18	48947747	48947897	48947822	SMAD7	Atrial fibrillation	rs9953366	8	3
chr18	48989471	48989621	48989546	SMAD7 - DYM	Myocardial infarction	rs9945890	4	2
chr18	51153077	51153227	51153152	SMAD4 - SRSF10P1	Atrial fibrillation	rs9963878	1	1
chr18	58252591	58252741	58252666	NEDD4L	Heart failure (multivariate analysis)	rs11660748	2	2
chr18	58289558	58289708	58289633	NEDD4L	Heart failure (multivariate analysis)	rs10871753	5	3
chr18	79396462	79396612	79396537	NFATC1	Atrial fibrillation	rs8096658	8	3
chr19	1832243	1832393	1832318	REXO1	Cardiovascular disease	rs8102879	1	2
chr19	2160455	2160605	2160530	AP3D1	Myocardial infarction	rs3803915	2	1
chr19	3159696	3159846	3159771	GNA15	Heart failure	rs11880198	1	1
chr19	4920327	4920477	4920402	UHRF1	Cardiovascular disease	rs12972366	1	1
chr19	5894300	5894450	5894375	NDUFA11	Heart rate variability traits (RMSSD)	rs12974440	6	3
chr19	5894498	5894648	5894573	NDUFA11	Heart rate variability traits (pvRSA/HF)	rs12974991	3	3
chr19	7257904	7258054	7257979	INSR	Cardiovascular disease	rs12978472	2	3
chr19	7341091	7341241	7341166	INSR - ARHGEF18	Cardiovascular disease	rs4804517	2	2
chr19	11052850	11053000	11052925	SMARCA4	Myocardial infarction (early onset)	rs1122608	2	1
chr19	11077402	11077552	11077477	SMARCA4	Myocardial infarction	rs55791371	1	1
chr19	11078148	11078298	11078223	SMARCA4	Myocardial infarction	rs112374545	1	1
chr19	11081442	11081592	11081517	SMARCA4 - LDLR	Cardiovascular disease	rs61194703	1	1
chr19	11085901	11086051	11085976	SMARCA4 - LDLR	Myocardial infarction	rs368803408	3	2
chr19	11091555	11091705	11091630	LDLR	Cardiovascular disease risk factors	rs6511720	6	3
chr19	11186079	11186229	11186154	KANK2	Cardiovascular disease	rs74179972	2	2
chr19	14240687	14240837	14240762	RN7SL231P - LINC01841	Mortality in heart failure	rs4528684	1	1
chr19	17108220	17108370	17108295	MYO9B	Cardiovascular disease	rs7246865	2	2
chr19	32137386	32137536	32137461	LINC01782 - NA	Heart rate in heart failure with reduced ejection fraction	rs115709306	1	1
chr19	32152553	32152703	32152628	LINC01782 - RNA5SP472	Heart rate in heart failure with reduced ejection fraction	rs116175387	1	1
chr19	38697397	38697547	38697472	ACTN4, ACTN4	Heart rate	rs11083475	2	2
chr19	41319211	41319361	41319286	CCDC97, TGFB1	Myocardial infarction	rs73045269	2	1
chr19	41346999	41347149	41347074	TGFB1	Myocardial infarction	rs2288873	2	2
chr19	41363488	41363638	41363563	TMEM91, B9D2	Myocardial infarction	rs2241713	7	2
chr19	44892287	44892437	44892362	TOMM40	Cardiovascular disease risk factors	rs2075650	6	3
chr19	44919514	44919664	44919589	APOC1 - APOC1P1	Myocardial infarction	rs56131196	1	1
chr19	45686935	45687085	45687010	GIPR - SNRPD2	Coronary artery disease (myocardial infarction, percutaneous transluminal coronary angioplasty, coronary artery bypass grafting, angina or chromic ischemic heart disease)	rs1964272	2	2
chr19	45732617	45732767	45732692	FBXO46 - MEIOSIN	Mitral valve prolapse	rs4802272	1	1
chr19	45803386	45803536	45803461	RSPH6A	Myocardial infarction	rs34633566	2	2
chr19	48702840	48702990	48702915	FUT2	Cardiovascular disease	rs516246	3	3
chr19	49642568	49642718	49642643	SCAF1	Cardiovascular disease	rs189349094	9	2
chr2	5847869	5848019	5847944	LINC01810 - SILC1	Conotruncal heart defects (inherited effects)	rs2709466	1	1
chr2	18352117	18352267	18352192	KCNS3	Conotruncal heart defects with normally related great vessels (without 22q.11.2 deletion syndrome)	rs1489696	1	1
chr2	19742637	19742787	19742712	LINC01808 - CISD1P1	Myocardial infarction	rs16986953	2	2
chr2	20567306	20567456	20567381	HS1BP3	Cardiovascular disease	rs113898337	4	3
chr2	20576600	20576750	20576675	HS1BP3	Atrial fibrillation	rs182836018	5	2
chr2	21021053	21021203	21021128	APOB	Cardiovascular disease risk factors	rs10199768	2	1
chr2	21205102	21205252	21205177	TDRD15 - NUTF2P8	Cardiovascular disease	rs312053	1	1
chr2	22078573	22078723	22078648	RN7SL117P - RNA5SP87	Myocardial infarction	rs145030841	1	1
chr2	23527696	23527846	23527771	KLHL29	Heart rate in heart failure with reduced ejection fraction	rs1709294	1	1
chr2	25018442	25018592	25018517	DNAJC27-AS1	Cardiovascular disease	rs188315257	2	2
chr2	25936996	25937146	25937071	KIF3C	Atrial fibrillation	rs6546620	2	2
chr2	25937430	25937580	25937505	KIF3C	Atrial fibrillation	rs7604968	2	2
chr2	25942584	25942734	25942659	KIF3C	Atrial fibrillation	rs7578393	1	1
chr2	26691421	26691571	26691496	RPL37P11 - KCNK3	Cardiovascular disease	rs1275988	3	1
chr2	27519661	27519811	27519736	GCKR	Cardiovascular disease	rs780093	1	1
chr2	28424761	28424911	28424836	FOSL2 - PLB1	Cardiovascular disease	rs67385572	2	2
chr2	29750340	29750490	29750415	ALK	Conotruncal heart defects with normally related great vessels (without 22q.11.2 deletion syndrome)	rs13411840	1	1
chr2	36920757	36920907	36920832	STRN	Heart failure	rs7605601	1	1
chr2	36922280	36922430	36922355	STRN	Heart failure (multivariate analysis)	rs11124554	3	2
chr2	37006047	37006197	37006122	HEATR5B	Heart failure	rs17038861	1	1
chr2	37523762	37523912	37523837	RNU6-1116P - NA	RR interval (heart rate)	rs4352210	3	2
chr2	42969479	42969629	42969554	CHORDC1P1 - LINC01819	Cardiovascular disease	rs115262049	1	1
chr2	43231397	43231547	43231472	THADA	Myocardial infarction	rs13402621	2	2
chr2	43845362	43845512	43845437	ABCG8	Coronary artery disease (myocardial infarction, percutaneous transluminal coronary angioplasty, coronary artery bypass grafting, angina or chromic ischemic heart disease)	rs4299376	1	1
chr2	45651546	45651696	45651621	PRKCE	Cardiovascular disease	rs687914	8	2
chr2	52478839	52478989	52478914	GGCTP3 - CRTC1P1	Conotruncal heart defects	rs6545278	1	1
chr2	59078415	59078565	59078490	LINC01122 - LINC01793	Heart failure	rs1016287	2	1
chr2	61541535	61541685	61541610	XPO1 - RPS29P10	Atrial fibrillation	rs6742276	1	1
chr2	61548154	61548304	61548229	XPO1 - RPS29P10	Atrial fibrillation	rs2441380	1	1
chr2	62728177	62728327	62728252	EHBP1	Myocardial infarction	rs360801	1	1
chr2	65045153	65045303	65045228	LINC02245, LINC02576	Atrial fibrillation	rs2540953	1	1
chr2	65056763	65056913	65056838	CEP68	Atrial fibrillation/atrial flutter	rs74181299	8	2
chr2	65057022	65057172	65057097	CEP68	Atrial fibrillation	rs2540949	8	2
chr2	65128177	65128327	65128252	RAB1A	Atrial fibrillation	rs75251643	3	2
chr2	65155052	65155202	65155127	RAB1A - SNORA74	Atrial fibrillation	rs9989843	1	1
chr2	65259719	65259869	65259794	ACTR2	Calcific aortic valve stenosis	rs6715876	1	1
chr2	69749177	69749327	69749252	ANXA4	Atrial fibrillation	rs62133983	1	1
chr2	69811025	69811175	69811100	ANXA4	Prevalent atrial fibrillation	rs6546550	2	2
chr2	69889808	69889958	69889883	GMCL1 - SNRNP27	Atrial fibrillation	rs10165883	1	1
chr2	84019387	84019537	84019462	NA - CRLF3P3	RR interval (heart rate)	rs1447537	1	1
chr2	85534850	85535000	85534925	RPSAP22 - PARTICL	Myocardial infarction	rs10176176	1	1
chr2	85560977	85561127	85561052	GGCX	Coronary artery disease (myocardial infarction, percutaneous transluminal coronary angioplasty, coronary artery bypass grafting, angina or chromic ischemic heart disease)	rs7568458	9	2
chr2	86367289	86367439	86367364	U8 - KDM3A	Atrial fibrillation	rs72926475	1	1
chr2	111911183	111911333	111911258	MERTK	Myocardial infarction	rs4848861	1	1
chr2	126675814	126675964	126675889	GYPC	Atrial fibrillation	rs28387148	1	1
chr2	126905246	126905396	126905321	TEX51 - NA	Heart failure	rs13418717	1	1
chr2	141204513	141204663	141204588	LRP1B	Congenital heart disease (inherited effect)	rs11895588	1	1
chr2	144500803	144500953	144500878	ZEB2	Heart failure	rs7564469	2	2
chr2	144924293	144924443	144924368	TEX41	Atrial fibrillation	rs11679718	1	1
chr2	145067913	145068063	145067988	TEX41	Aortic valve stenosis	rs1830321	1	1
chr2	164032549	164032699	164032624	FIGN - PRPS1P1	Myocardial infarction	rs2892895	1	1
chr2	164036007	164036157	164036082	FIGN - PRPS1P1	Myocardial infarction	rs4667725	1	1
chr2	164073797	164073947	164073872	FIGN - PRPS1P1	Myocardial infarction	rs10930115	1	1
chr2	164191320	164191470	164191395	NA - PRPS1P1	Cardiovascular disease	rs13021222	1	1
chr2	172769182	172769332	172769257	RAPGEF4	Heart rate in heart failure with reduced ejection fraction	rs115472750	2	2
chr2	175845282	175845432	175845357	EXTL2P1 - LNPK	Congenital heart disease (maternal effect)	rs13011467	2	1
chr2	178546863	178547013	178546938	TTN-AS1, TTN	Atrial fibrillation	rs2288327	1	1
chr2	178624924	178625074	178624999	TTN, TTN-AS1	Atrial fibrillation	rs12614435	3	3
chr2	178649631	178649781	178649706	TTN-AS1, TTN	Heart failure (multivariate analysis)	rs2562845	1	1
chr2	178846574	178846724	178846649	CCDC141	Heart failure (multivariate analysis)	rs2220127	2	2
chr2	178856244	178856394	178856319	CCDC141	Heart rate	rs17362588	1	1
chr2	178882266	178882416	178882341	CCDC141	Heart failure (multivariate analysis)	rs142556838	2	1
chr2	178898828	178898978	178898903	CCDC141	Heart failure (multivariate analysis)	rs7564756	2	2
chr2	178921266	178921416	178921341	CCDC141	Heart rate	rs79146658	1	1
chr2	200298656	200298806	200298731	MAIP1 - SPATS2L	Atrial fibrillation	rs4673904	1	1
chr2	200303960	200304110	200304035	MAIP1 - SPATS2L	Atrial fibrillation (MTAG)	rs56326533	2	2
chr2	200315225	200315375	200315300	SPATS2L	Atrial fibrillation	rs3820888	2	1
chr2	200330804	200330954	200330879	SPATS2L	Atrial fibrillation	rs295114	4	2
chr2	202932016	202932166	202932091	CARF, WDR12	Myocardial infarction	rs72926767	2	1
chr2	202964785	202964935	202964860	CARF, WDR12	Myocardial infarction	rs150289443	1	1
chr2	202966414	202966564	202966489	CARF, WDR12	Coronary artery disease (myocardial infarction, percutaneous transluminal coronary angioplasty, coronary artery bypass grafting, angina or chromic ischemic heart disease)	rs114123510	1	2
chr2	203140274	203140424	203140349	NBEAL1	Myocardial infarction	rs72934573	2	2
chr2	212395058	212395208	212395133	ERBB4	Atrial fibrillation (MTAG)	rs6738011	1	1
chr2	212401204	212401354	212401279	ERBB4	Atrial fibrillation	rs35544454	1	1
chr2	215422699	215422849	215422774	FN1	Myocardial infarction	rs16854041	2	2
chr2	215435387	215435537	215435462	FN1	Myocardial infarction	rs1250258	8	2
chr2	215439586	215439736	215439661	FN1 - LINC00607	Coronary artery disease (myocardial infarction, percutaneous transluminal coronary angioplasty, coronary artery bypass grafting, angina or chromic ischemic heart disease)	rs1250229	3	2
chr2	217006456	217006606	217006531	LINC01921 - RN7SKP43	Mitral valve prolapse	rs7595393	3	3
chr2	217013411	217013561	217013486	LINC01921 - RN7SKP43	Mitral valve prolapse	rs6435957	1	1
chr2	217029605	217029755	217029680	FBXO11 - NA	Mitral valve prolapse	rs12465515	3	2
chr2	217029737	217029887	217029812	LINC01921 - RN7SKP43	Mitral valve prolapse after mitral valve surgery	rs34909633	2	2
chr2	217032743	217032893	217032818	LINC01921 - RN7SKP43	Mitral valve prolapse	rs13399995	3	3
chr2	217815731	217815881	217815806	TNS1	Myocardial infarction	rs2161967	2	2
chr2	225227807	225227957	225227882	NA	Heart rate in heart failure with reduced ejection fraction	rs189536067	1	1
chr2	225229741	225229891	225229816	IL1RL2 - NA	Heart rate in heart failure with reduced ejection fraction	rs112372754	1	1
chr2	226227359	226227509	226227434	NYAP2 - MIR5702	Myocardial infarction	rs2972149	2	2
chr2	231406498	231406648	231406573	B3GNT7 - ZBTB8OSP2	Heart rate	rs13030174	1	2
chr2	232719324	232719474	232719399	GIGYF2	Myocardial infarction	rs13003675	2	1
chr2	239522284	239522434	239522359	NA	Conotruncal heart defects	rs6706785	1	1
chr20	2492866	2493016	2492941	ZNF343	Conotruncal heart defects (maternal effects)	rs41308639	1	1
chr20	4445810	4445960	4445885	NA	Cardiovascular disease	rs36037977	2	2
chr20	6591292	6591442	6591367	CASC20 - NA	Atrial fibrillation	rs2145274	1	1
chr20	6601440	6601590	6601515	CASC20 - NA	Conotruncal heart defects	rs6140038	2	2
chr20	8641758	8641908	8641833	PLCB1	Cardiovascular disease	rs6039216	1	2
chr20	10985275	10985425	10985350	FAT1P1 - LINC02871	Cardiovascular disease	rs1887320	1	1
chr20	15132159	15132309	15132234	MACROD2	Congenital heart disease (transposition of the great arteries)	rs150246290	1	2
chr20	32629076	32629226	32629151	NOL4L-DT - C20orf203	Cardiovascular disease	rs4911250	2	2
chr20	38215515	38215665	38215590	KIAA1755	RR interval (heart rate)	rs6069234	1	1
chr20	38215561	38215711	38215636	KIAA1755	Heart rate	rs6127471	1	1
chr20	40551107	40551257	40551182	LINC01370 - MAFB	Cardiovascular disease	rs1883711	2	2
chr20	44166437	44166587	44166512	JPH2	Cardiovascular disease	rs6031431	3	2
chr20	45980187	45980337	45980262	FTLP1 - MMP9	Myocardial infarction	rs8124182	1	1
chr20	47796757	47796907	47796832	SULF2 - RNU7-173P	Atrial fibrillation	rs13038095	1	1
chr20	48791802	48791952	48791877	PREX1	Cardiovascular disease	rs2208589	2	2
chr20	51492367	51492517	51492442	NFATC2	Cardiovascular disease	rs6021247	4	3
chr20	59131394	59131544	59131469	ZNF831	Cardiovascular disease	rs7267618	1	1
chr20	59175426	59175576	59175501	ZNF831	Myocardial infarction	rs259979	1	1
chr20	62557111	62557261	62557186	MIR1-1HG	Atrial fibrillation	rs6089752	5	3
chr20	62560657	62560807	62560732	MIR1-1HG	Atrial fibrillation	rs7269123	4	3
chr20	63264493	63264643	63264568	NKAIN4	Cardiovascular disease risk factors	rs1406961	2	1
chr20	64080031	64080181	64080106	OPRL1	Cardiovascular disease	rs8126001	8	2
chr21	14119962	14120112	14120037	LIPI	Heart rate in heart failure with reduced ejection fraction	rs55798126	2	1
chr21	14126196	14126346	14126271	LIPI	Heart rate in heart failure with reduced ejection fraction	rs78528733	1	1
chr21	14131139	14131289	14131214	LIPI	Heart rate in heart failure with reduced ejection fraction	rs73894141	2	1
chr21	15204388	15204538	15204463	NRIP1 - CYCSP42	Cardiovascular disease	rs2823139	3	3
chr21	27242477	27242627	27242552	GPX1P2 - NA	Heart rate in heart failure with reduced ejection fraction	rs1477717	1	1
chr21	29194889	29195039	29194964	BACH1, LINC00189	Myocardial infarction	rs73354869	4	2
chr21	34226752	34226902	34226827	LINC00310 - KCNE2	Myocardial infarction	rs9982601	2	2
chr21	34746739	34746889	34746814	LINC01426	Atrial fibrillation	rs2834618	2	2
chr21	36087898	36088048	36087973	SETD4 - MEMO1P1	Mitral valve prolapse	rs62229266	2	2
chr21	42637522	42637672	42637597	LINC01671 - PDE9A	Heart rate in heart failure with reduced ejection fraction	rs139489372	1	1
chr21	43339485	43339635	43339560	LINC00322 - LINC01679	Cardiovascular disease	rs12627514	1	3
chr21	43569591	43569741	43569666	HSF2BP	Cardiovascular disease	rs4818833	1	1
chr22	21644865	21645015	21644940	SDF2L1 - MIR301B	Atrial fibrillation	rs5754508	1	1
chr22	22522525	22522675	22522600	ZNF280A - PRAME	Heart failure	rs361894	1	1
chr22	24262815	24262965	24262890	BCRP1, POM121L9P	Myocardial infarction	rs180803	3	1
chr22	26646067	26646217	26646142	ISCA2P1 - MIAT	RR interval (heart rate)	rs744016	1	1
chr22	27571616	27571766	27571691	NA	Heart rate in heart failure with reduced ejection fraction	rs5752592	2	2
chr22	27810849	27810999	27810924	MN1 - PITPNB	Mitral valve prolapse	rs11705555	2	2
chr22	30271213	30271363	30271288	OSM - CASTOR1	Myocardial infarction	rs9608859	1	1
chr22	30273819	30273969	30273894	OSM - CASTOR1	Myocardial infarction	rs6006426	4	3
chr22	38436032	38436182	38436107	KCNJ4	Conotruncal heart defects	rs2267386	4	3
chr22	46416971	46417121	46417046	CELSR1	Heart rate in heart failure with reduced ejection fraction	rs190258023	2	2
chr22	46417140	46417290	46417215	CELSR1	Heart rate in heart failure with reduced ejection fraction	rs148416395	3	3
chr22	46422418	46422568	46422493	CELSR1	Heart rate in heart failure with reduced ejection fraction	rs535263906	2	2
chr22	46423033	46423183	46423108	CELSR1	Heart rate in heart failure with reduced ejection fraction	rs150381023	3	2
chr22	46429457	46429607	46429532	CELSR1	Heart rate in heart failure with reduced ejection fraction	rs150109621	2	2
chr22	49158270	49158420	49158345	NA - RPL35P8	Heart rate in heart failure with reduced ejection fraction	rs6009185	1	1
chr3	8561482	8561632	8561557	LMCD1-AS1, LMCD1	Mitral valve prolapse	rs165177	2	2
chr3	11467416	11467566	11467491	ATG7	Cardiovascular disease	rs6781726	1	1
chr3	12773795	12773945	12773870	TMEM40 - KRT18P17	Mitral valve prolapse	rs34871776	3	3
chr3	12799360	12799510	12799435	CAND2	Atrial fibrillation	rs6810325	1	1
chr3	12800230	12800380	12800305	CAND2	Atrial fibrillation	rs7650482	3	2
chr3	13289047	13289197	13289122	IQSEC1 - NUP210	Conotruncal heart defects (inherited effects)	rs749573	1	1
chr3	14232718	14232868	14232793	LSM3 - LINC01267	Heart failure (multivariate analysis)	rs56281979	3	3
chr3	14250104	14250254	14250179	LSM3 - LINC01267	Heart failure (multivariate analysis)	rs11710541	1	1
chr3	14376869	14377019	14376944	LINC01267 - RNA5SP124	Heart failure (multivariate analysis)	rs34234056	4	3
chr3	14865152	14865302	14865227	FGD5	Cardiovascular disease	rs2131570	1	1
chr3	24431300	24431450	24431375	THRB	Atrial fibrillation	rs73032363	2	2
chr3	31254476	31254626	31254551	RNA5SP127 - H3P11	Calcific aortic valve stenosis	rs73056108	1	1
chr3	32446967	32447117	32447042	CMTM7	Mortality in heart failure	rs12638540	1	1
chr3	34614270	34614420	34614345	LINC01811	Conotruncal heart defects with normally related great vessels (without 22q.11.2 deletion syndrome)	rs2358597	2	2
chr3	38541005	38541155	38541080	EXOG	Brugada syndrome	rs6767797	1	2
chr3	38553407	38553557	38553482	SCN5A	Brugada syndrome	rs7638909	2	2
chr3	38592576	38592726	38592651	SCN5A	Atrial fibrillation	rs7374540	2	2
chr3	38616142	38616292	38616217	SCN5A	Brugada syndrome	rs7433206	3	2
chr3	38641452	38641602	38641527	SCN5A	Brugada syndrome	rs34760424	1	2
chr3	38647676	38647826	38647751	SCN5A	Brugada syndrome	rs41310232	5	2
chr3	38654987	38655137	38655062	SCN5A - SCN10A	Brugada syndrome	rs6782237	1	2
chr3	38668749	38668899	38668824	SCN5A - SCN10A	Atrial fibrillation	rs7373065	1	1
chr3	38725749	38725899	38725824	SCN10A	Atrial fibrillation	rs6801957	2	2
chr3	38735988	38736138	38736063	SCN10A	Brugada syndrome	rs10428132	2	2
chr3	48132645	48132795	48132720	RN7SL664P - CDC25A	Cardiovascular disease	rs6800730	2	2
chr3	48670839	48670989	48670914	LINC02585 - NCKIPSD	Myocardial infarction	rs73078367	1	1
chr3	49173224	49173374	49173299	KLHDC8B	Heart failure (multivariate analysis)	rs7617480	7	3
chr3	49411058	49411208	49411133	RHOA	Coronary artery disease (myocardial infarction, percutaneous transluminal coronary angioplasty, coronary artery bypass grafting, angina or chromic ischemic heart disease)	rs7623687	8	2
chr3	50213239	50213389	50213314	SLC38A3	Conotruncal heart defects (maternal effects)	rs74461473	2	2
chr3	53344143	53344293	53344218	DCP1A, CACNA1D	Heart rate	rs2029213	1	1
chr3	53523910	53524060	53523985	CACNA1D	Cardiovascular disease	rs3821843	2	2
chr3	57959966	57960116	57960041	PPIAP16 - FLNB	Calcific aortic valve stenosis	rs1522388	2	2
chr3	57960294	57960444	57960369	PPIAP16 - FLNB	Calcific aortic valve stenosis	rs1522387	2	1
chr3	63453135	63453285	63453210	SYNPR-AS1, SYNPR	Congenital left-sided heart lesions	rs1975649	1	1
chr3	63495643	63495793	63495718	SYNPR-AS1, SYNPR	Congenital heart disease (inherited effect)	rs4688406	1	1
chr3	66403692	66403842	66403767	LRIG1	Atrial fibrillation	rs34080181	2	2
chr3	69350497	69350647	69350572	FRMD4B	Atrial fibrillation/atrial flutter	rs9310148	1	1
chr3	69356955	69357105	69357030	FRMD4B	Atrial fibrillation	rs17005647	1	1
chr3	69766891	69767041	69766966	MITF	Myocardial infarction	rs17006419	2	1
chr3	89440304	89440454	89440379	EPHA3	Atrial fibrillation	rs6771054	2	2
chr3	99448188	99448338	99448263	NA	RR interval (heart rate)	rs2670321	1	1
chr3	111835504	111835654	111835579	PHLDB2, PLCXD2	Atrial fibrillation	rs10804493	1	1
chr3	111868957	111869107	111869032	PHLDB2	Atrial fibrillation	rs17490701	2	1
chr3	111873254	111873404	111873329	PHLDB2	Atrial fibrillation/atrial flutter	rs397874511	2	2
chr3	111873916	111874066	111873991	PHLDB2	Atrial fibrillation	rs73228543	1	1
chr3	114227337	114227487	114227412	DRD3 - FAM214BP1	Congenital heart disease (inherited effect)	rs66678247	2	2
chr3	128075330	128075480	128075405	RUVBL1	Cardiovascular disease	rs11709060	3	3
chr3	136127994	136128144	136128069	PPP2R3A	Myocardial infarction	rs2400727	1	1
chr3	136206274	136206424	136206349	MSL2 - PCCB	Cardiovascular disease	rs1154988	1	1
chr3	138351984	138352134	138352059	MRAS	Myocardial infarction	rs13324341	3	2
chr3	138380245	138380395	138380320	MRAS	Coronary artery disease (myocardial infarction, percutaneous transluminal coronary angioplasty, coronary artery bypass grafting, angina or chromic ischemic heart disease)	rs139016349	1	2
chr3	154262266	154262416	154262341	ARHGEF26 - DHX36	Myocardial infarction	rs433903	1	1
chr3	158564595	158564745	158564670	RSRC1 - MLF1	Cardiovascular disease	rs6441207	1	1
chr3	158569591	158569741	158569666	RSRC1 - MLF1	Heart failure (multivariate analysis)	rs2276773	3	1
chr3	158735415	158735565	158735490	MFSD1	Tetralogy of Fallot	rs7646881	2	2
chr3	159090101	159090251	159090176	IQCJ, IQCJ-SCHIP1	Congenital heart disease (maternal effect)	rs9870274	1	1
chr3	160547954	160548104	160548029	KPNA4	Cardiovascular disease	rs75943566	2	1
chr3	169139770	169139920	169139845	MECOM	Cardiovascular disease	rs78307470	2	2
chr3	169411788	169411938	169411863	MECOM	Cardiovascular disease	rs2421648	1	2
chr3	169577901	169578051	169577976	MECOM	Cardiovascular disease	rs6770911	1	1
chr3	179450599	179450749	179450674	GNB4	Atrial fibrillation	rs4855074	8	3
chr3	179452631	179452781	179452706	GNB4 - MTHFD2P7	Atrial fibrillation	rs4855075	1	1
chr3	179455116	179455266	179455191	GNB4 - MTHFD2P7	Heart rate	rs7612445	1	1
chr3	184187446	184187596	184187521	ABCF3	Cardiovascular disease	rs35315125	1	2
chr3	188134623	188134773	188134698	NA - LPP-AS2	Congenital left-sided heart lesions	rs2046060	1	1
chr3	189573087	189573237	189573162	NA - TP63	Heart rate in heart failure with reduced ejection fraction	rs144563425	1	1
chr3	195080049	195080199	195080124	XXYLT1	Atrial fibrillation	rs60902112	6	2
chr3	196767756	196767906	196767831	PAK2	Atrial fibrillation	rs9872035	1	1
chr4	3056106	3056256	3056181	HTT, HTT-AS	Myocardial infarction	rs1313771	1	1
chr4	3442129	3442279	3442204	HGFAC	Cardiovascular disease	rs13108218	1	1
chr4	4646245	4646395	4646320	STX18-AS1	Congenital heart disease	rs870142	2	2
chr4	10054677	10054827	10054752	SLC2A9	Cardiovascular disease risk factors	rs7671266	1	1
chr4	10102779	10102929	10102854	WDR1	Atrial fibrillation	rs12640611	3	3
chr4	10117046	10117196	10117121	WDR1 - STOX2	Atrial fibrillation	rs3822259	8	2
chr4	15019486	15019636	15019561	C1QTNF7-AS1, CPEB2	Cardiovascular disease	rs9291634	1	1
chr4	16027168	16027318	16027243	PROM1	Heart failure (multivariate analysis)	rs1850507	2	2
chr4	17862316	17862466	17862391	LCORL	Cardiovascular disease	rs58854324	2	2
chr4	22630263	22630413	22630338	NA - GBA3	Heart rate in heart failure with reduced ejection fraction	rs73123536	3	2
chr4	26587373	26587523	26587448	TBC1D19	Cardiovascular disease	rs1826063	1	1
chr4	38234288	38234438	38234363	TBC1D1 - NA	Heart rate in heart failure with reduced ejection fraction	rs78829380	1	1
chr4	45184047	45184197	45184122	PRDX4P1 - THAP12P9	Heart failure	rs10938398	2	2
chr4	56913326	56913476	56913401	REST	Myocardial infarction	rs781658	1	1
chr4	56915513	56915663	56915588	REST	Myocardial infarction	rs781663	3	2
chr4	56958691	56958841	56958766	REST	Myocardial infarction	rs7687767	2	1
chr4	56972810	56972960	56972885	NOA1	Coronary artery disease (myocardial infarction, percutaneous transluminal coronary angioplasty, coronary artery bypass grafting, angina or chromic ischemic heart disease)	rs72627509	1	1
chr4	76495975	76496125	76496050	SHROOM3	Myocardial infarction	rs2068063	1	2
chr4	80243494	80243644	80243569	PRDM8 - FGF5	Atrial fibrillation	rs1458038	4	2
chr4	80248683	80248833	80248758	PRDM8 - FGF5	Atrial fibrillation	rs11099098	2	2
chr4	80253363	80253513	80253438	PRDM8 - FGF5	Cardiovascular disease	rs13125101	1	1
chr4	81665821	81665971	81665896	RASGEF1B	Myocardial infarction	rs11099493	1	1
chr4	81704492	81704642	81704567	RASGEF1B	Myocardial infarction	rs36002015	1	1
chr4	82913545	82913695	82913620	THAP9, LIN54	Cardiovascular disease	rs35895091	1	1
chr4	82989484	82989634	82989559	LIN54	Atrial fibrillation	rs6841049	1	1
chr4	87834601	87834751	87834676	MEPE	Cardiovascular disease risk factors	rs7698623	1	1
chr4	88124104	88124254	88124179	ABCG2	Cardiovascular disease risk factors	rs2199936	1	1
chr4	94574682	94574832	94574757	PDLIM5	Myocardial infarction	rs2452009	2	1
chr4	102000472	102000622	102000547	BANK1	Cardiovascular disease	rs13127398	1	1
chr4	102192582	102192732	102192657	BANK1 - SLC39A8	Atrial fibrillation	rs77616117	1	1
chr4	102291614	102291764	102291689	SLC39A8	Heart failure	rs233806	3	2
chr4	102791105	102791255	102791180	MANBA - UBE2D3	Atrial fibrillation	rs223449	1	1
chr4	102969748	102969898	102969823	SLC9B1	Atrial fibrillation	rs10006327	1	1
chr4	102973991	102974141	102974066	SLC9B1	Cardiovascular disease	rs7681002	1	1
chr4	102994386	102994536	102994461	SLC9B1	Atrial fibrillation	rs3960788	1	1
chr4	105989726	105989876	105989801	NPNT	Cardiovascular disease	rs56388530	2	2
chr4	110334686	110334836	110334761	ZBED1P1 - ENPEP	Atrial fibrillation	rs244017	1	1
chr4	110485588	110485738	110485663	ENPEP	Atrial fibrillation and flutter (PheCode 427.2)	rs192667187	2	1
chr4	110631902	110632052	110631977	PITX2	Atrial fibrillation	rs2595104	3	2
chr4	110665747	110665897	110665822	PITX2 - LINC01438	Heart failure	rs1823290	1	1
chr4	110675129	110675279	110675204	PITX2 - ANAPC10	Atrial fibrillation	rs6850025	1	1
chr4	110735361	110735511	110735436	PITX2 - LINC01438	Atrial fibrillation	rs112599895	3	3
chr4	110747989	110748139	110748064	PITX2 - LINC01438	Heart failure	rs2634071	1	1
chr4	110767521	110767671	110767596	NA - LINC01438	Atrial fibrillation	rs2723334	2	2
chr4	110775420	110775570	110775495	PITX2 - LINC01438	Atrial fibrillation	rs6847935	2	2
chr4	110778454	110778604	110778529	NA - LINC01438	Atrial fibrillation	rs67249485	1	1
chr4	110782279	110782429	110782354	PITX2 - LINC01438	Sick sinus syndrome	rs7689774	2	1
chr4	110782968	110783118	110783043	NA - LINC01438	Congestive heart failure	rs2129981	2	2
chr4	110787056	110787206	110787131	NA - LINC01438	Atrial fibrillation	rs17042171	1	1
chr4	110788938	110789088	110789013	PITX2 - LINC01438	Atrial fibrillation	rs2200733	1	1
chr4	110789736	110789886	110789811	PITX2 - LINC01438	Atrial fibrillation	rs17042175	2	2
chr4	110791201	110791351	110791276	NA - LINC01438	Atrial fibrillation	rs2129977	2	2
chr4	110793658	110793808	110793733	NA - LINC01438	Atrial fibrillation	rs2220427	3	1
chr4	110795282	110795432	110795357	LINC01438	Atrial fibrillation	rs12644625	2	2
chr4	110815651	110815801	110815726	LINC01438 - MIR297	Atrial fibrillation	rs17570669	1	1
chr4	110840256	110840406	110840331	LINC01438 - MIR297	Atrial fibrillation	rs3853445	1	1
chr4	110927039	110927189	110927114	MIR297 - LYPLA1P2	Heart failure	rs17513625	1	1
chr4	111004425	111004575	111004500	LYPLA1P2 - NA	Atrial fibrillation	rs79399769	1	1
chr4	111243981	111244131	111244056	NA - RNU6-289P	Atrial fibrillation	rs1532170	2	1
chr4	111533064	111533214	111533139	NA	Atrial fibrillation	rs138311480	1	1
chr4	112408114	112408264	112408189	ALPK1	Atrial fibrillation	rs7687819	1	1
chr4	119979052	119979202	119979127	LINC02502 - MAD2L1	Myocardial infarction	rs13134800	2	1
chr4	130216531	130216681	130216606	NA	RR interval (heart rate)	rs1024020	1	1
chr4	137518401	137518551	137518476	RPS23P2 - PCDH18	Cardiovascular disease	rs9330353	1	1
chr4	143266152	143266302	143266227	USP38 - Y_RNA	Cardiovascular disease	rs893929	1	1
chr4	147479963	147480113	147480038	PRMT5P1 - EDNRA	Myocardial infarction	rs6841581	2	3
chr4	148015188	148015338	148015263	ARHGAP10	Atrial fibrillation	rs10213376	2	2
chr4	148031756	148031906	148031831	ARHGAP10	Atrial fibrillation (MTAG)	rs6839459	1	1
chr4	150108843	150108993	150108918	DCLK2	Myocardial infarction	rs9985766	3	2
chr4	155499378	155499528	155499453	MTND1P22 - NA	Cardiovascular disease	rs6536076	1	1
chr4	155717346	155717496	155717421	GUCY1A1	Coronary artery disease (myocardial infarction, percutaneous transluminal coronary angioplasty, coronary artery bypass grafting, angina or chromic ischemic heart disease)	rs2306556	1	1
chr4	155718661	155718811	155718736	GUCY1A1	Myocardial infarction	rs72689147	2	2
chr4	155738592	155738742	155738667	GUCY1A1 - GUCY1B1	Myocardial infarction	rs11731886	1	1
chr4	164197228	164197378	164197303	ANP32C, MARCHF1	Myocardial infarction	rs61734696	1	1
chr4	173523676	173523826	173523751	RNU6-1096P - HAND2	Atrial fibrillation	rs17059534	8	3
chr4	173542690	173542840	173542765	HAND2-AS1	Atrial fibrillation	rs187693118	2	1
chr4	173678233	173678383	173678308	HAND2-AS1 - LINC02269	Early onset atrial fibrillation	rs4615152	1	1
chr4	173682878	173683028	173682953	HAND2-AS1 - LINC02269	Atrial fibrillation	rs7698692	2	1
chr4	175937800	175937950	175937875	GPM6A	Mortality in heart failure	rs7687921	1	1
chr5	1877091	1877241	1877166	LINC02116 - IRX4	Cardiovascular disease risk factors	rs4975709	6	3
chr5	3704062	3704212	3704137	NA	Cardiovascular disease	rs34681481	2	2
chr5	4024733	4024883	4024808	IRX1 - LINC02063	Myocardial infarction	rs11739657	1	1
chr5	4029601	4029751	4029676	IRX1 - LINC02063	Myocardial infarction	rs11748327	2	2
chr5	4831413	4831563	4831488	LINC02114 - NA	Heart rate	rs816475	1	1
chr5	8543850	8544000	8543925	MIR4458HG - MTND6P2	Heart rate in heart failure with reduced ejection fraction	rs1700575	2	2
chr5	23371456	23371606	23371531	Y_RNA - PRDM9	Conotruncal heart defects with normally related great vessels (without 22q.11.2 deletion syndrome)	rs10050856	1	1
chr5	30869167	30869317	30869242	NA	Heart rate in heart failure with reduced ejection fraction	rs77506079	1	1
chr5	32073385	32073535	32073460	PDZD2	Myocardial infarction	rs32793	2	1
chr5	32672600	32672750	32672675	LINC02061 - NPR3	Cardiovascular disease	rs2859814	1	1
chr5	32832293	32832443	32832368	NPR3 - LINC02120	Cardiovascular disease	rs10059884	3	2
chr5	33083208	33083358	33083283	NA	Heart rate in heart failure with reduced ejection fraction	rs112434206	1	1
chr5	33636414	33636564	33636489	ADAMTS12, ADAMTS12	Mortality in heart failure	rs6868223	1	1
chr5	56572195	56572345	56572270	C5orf67	Cardiovascular disease	rs13179413	2	2
chr5	56706234	56706384	56706309	NA	Conotruncal heart defects with normally related great vessels (without 22q.11.2 deletion syndrome)	rs73756772	1	1
chr5	64440572	64440722	64440647	NT5ELP	Cardiovascular disease	rs271695	1	1
chr5	66443536	66443686	66443611	NA - LINC02229	RR interval (heart rate)	rs10514995	2	1
chr5	71956544	71956694	71956619	NA	Conotruncal heart defects (maternal effects)	rs1217752	1	2
chr5	88477426	88477576	88477501	TMEM161B-AS1	Cardiovascular disease	rs10042590	1	1
chr5	96823745	96823895	96823820	ERAP1 - ERAP2	Cardiovascular disease	rs35134	1	1
chr5	107091833	107091983	107091908	LINC01950 - PSMC1P5	Atrial fibrillation	rs6596717	1	1
chr5	110840354	110840504	110840429	SLC25A46 - NA	Mortality in heart failure	rs9885413	1	1
chr5	113800749	113800899	113800824	NA	Congenital heart disease	rs185531658	1	1
chr5	114400644	114400794	114400719	KCNN2	Atrial fibrillation	rs716845	1	1
chr5	114401290	114401440	114401365	KCNN2	Atrial fibrillation	rs337705	1	1
chr5	114410408	114410558	114410483	KCNN2	Atrial fibrillation	rs337708	2	2
chr5	114412799	114412949	114412874	KCNN2	Atrial fibrillation	rs337711	1	1
chr5	114423213	114423363	114423288	KCNN2	Atrial fibrillation/atrial flutter	rs337684	1	1
chr5	114549524	114549674	114549599	KCNN2 - LINC01957	Cardiovascular disease	rs7736264	1	1
chr5	115544821	115544971	115544896	FEM1C - TICAM2	Conotruncal heart defects (inherited effects)	rs13177180	2	1
chr5	122025980	122026130	122026055	SRFBP1	Myocardial infarction	rs113075218	1	1
chr5	123120328	123120478	123120403	PRDM6	Atrial fibrillation/atrial flutter	rs17149944	3	3
chr5	123121355	123121505	123121430	PRDM6	Cardiovascular disease	rs74661587	2	1
chr5	128521725	128521875	128521800	FBN2	Cardiovascular disease	rs17677603	4	2
chr5	132331585	132331735	132331660	MIR3936HG, SLC22A4	Myocardial infarction	rs273909	1	1
chr5	132478324	132478474	132478399	IRF1-AS1, IRF1	Cardiovascular disease	rs7719499	2	1
chr5	137670998	137671148	137671073	KLHL3	Heart failure	rs11746435	1	1
chr5	138029031	138029181	138029106	FAM13B	Atrial fibrillation (MTAG)	rs17171711	1	1
chr5	138084225	138084375	138084300	WNT8A	Atrial fibrillation	rs2040862	3	3
chr5	138098408	138098558	138098483	WNT8A - NME5	Atrial fibrillation	rs34750263	1	1
chr5	138107722	138107872	138107797	WNT8A - NME5	Atrial fibrillation	rs529526	1	2
chr5	139426541	139426691	139426616	DNAJC18	Heart failure (multivariate analysis)	rs11242465	2	2
chr5	140323626	140323776	140323701	PFDN1 - HBEGF	Atrial fibrillation	rs17118812	4	3
chr5	141805962	141806112	141806037	NA - PCDH1	Heart rate in heart failure with reduced ejection fraction	rs17097649	2	1
chr5	141808992	141809142	141809067	NA - PCDH1	Heart rate in heart failure with reduced ejection fraction	rs17097676	2	2
chr5	143114525	143114675	143114600	ARHGAP26	Myocardial infarction	rs3776307	1	1
chr5	143438483	143438633	143438558	NR3C1 - RNU7-156P	Atrial fibrillation	rs6580277	1	1
chr5	157039093	157039243	157039168	No mapped genes x HAVCR1	Myocardial infarction	rs11925209 x rs1501909	1	1
chr5	158067776	158067926	158067851	MARK2P11 - NA	Cardiovascular disease	rs2962383	1	1
chr5	158510987	158511137	158511062	NA	Cardiovascular disease	rs13358657	3	3
chr5	159017191	159017341	159017266	EBF1	Cardiovascular disease	rs36071027	1	1
chr5	166089768	166089918	166089843	RPL7P20 - NA	Heart rate in heart failure with reduced ejection fraction	rs114821210	1	1
chr5	166127195	166127345	166127270	RPL7P20 - NA	Heart rate in heart failure with reduced ejection fraction	rs74956835	1	1
chr5	166138828	166138978	166138903	NA	Heart rate in heart failure with reduced ejection fraction	rs75729550	1	1
chr5	168959009	168959159	168959084	SLIT3	Atrial fibrillation	rs12188351	1	1
chr5	168966147	168966297	168966222	SLIT3	Atrial fibrillation	rs77328981	1	1
chr5	170374030	170374180	170374105	KCNIP1	Heart rate in heart failure with reduced ejection fraction	rs144322502	1	1
chr5	173237085	173237235	173237160	NKX2-5 - Y_RNA	Atrial fibrillation	rs6882776	8	2
chr5	173243667	173243817	173243742	NKX2-5 - Y_RNA	Atrial fibrillation	rs6891790	8	2
chr5	173247799	173247949	173247874	NKX2-5 - Y_RNA	Atrial fibrillation/atrial flutter	rs6874428	5	2
chr5	173247975	173248125	173248050	NKX2-5 - Y_RNA	Myocardial infarction	rs62378333	4	2
chr5	173966033	173966183	173966108	CPEB4 - C5orf47	Atrial fibrillation	rs28439930	1	1
chr5	177310644	177310794	177310719	MXD3	Cardiovascular disease	rs13190036	6	3
chr6	1619727	1619877	1619802	FOXC1 - GMDS	Myocardial infarction	rs2569881	7	3
chr6	1619837	1619987	1619912	FOXC1 - GMDS	Cardiovascular disease	rs2569882	7	3
chr6	12927237	12927387	12927312	PHACTR1	Myocardial infarction (early onset)	rs12526453	1	1
chr6	14420076	14420226	14420151	NA	Heart rate in heart failure with reduced ejection fraction	rs142803096	1	1
chr6	14453833	14453983	14453908	NA	Heart rate in heart failure with reduced ejection fraction	rs149447933	2	2
chr6	15880866	15881016	15880941	NA - ARPC3P5	Heart rate in heart failure with reduced ejection fraction	rs116116894	1	1
chr6	16264012	16264162	16264087	GMPR	Heart rate in heart failure with reduced ejection fraction	rs149649230	1	1
chr6	16413319	16413469	16413394	ATXN1	Atrial fibrillation	rs7770062	4	2
chr6	16415445	16415595	16415520	ATXN1	Atrial fibrillation	rs73366713	3	2
chr6	18209803	18209953	18209878	KDM1B	Atrial fibrillation	rs34969716	3	2
chr6	22056619	22056769	22056694	CASC15	Cardiovascular disease	rs2294214	2	2
chr6	22177617	22177767	22177692	CASC15	Heart rate in heart failure with reduced ejection fraction	rs182178320	1	1
chr6	22392519	22392669	22392594	CASC15	Cardiovascular disease	rs2744132	1	1
chr6	22569330	22569480	22569405	CASC15	Chronic heart failure	rs2073030	2	2
chr6	22597955	22598105	22598030	CASC15	Atrial fibrillation	rs7766436	3	2
chr6	22609861	22610011	22609936	CASC15	Myocardial infarction	rs6908574	1	1
chr6	22612325	22612475	22612400	CASC15	Coronary artery disease (myocardial infarction, percutaneous transluminal coronary angioplasty, coronary artery bypass grafting, angina or chromic ischemic heart disease)	rs6909752	2	2
chr6	30840910	30841060	30840985	LINC02570, LINC02570, LINC02570, LINC02570, LINC02570	Conotruncal heart defects (maternal effects)	rs2517582	1	1
chr6	30855908	30856058	30855983	LINC02570 - RN7SKP186	Congenital heart disease (maternal effect)	rs2844660	2	2
chr6	30955675	30955825	30955750	SFTA2 - NAPGP2	Conotruncal heart defects (maternal effects)	rs17189763	8	2
chr6	31276043	31276193	31276118	USP8P1, USP8P1, USP8P1, USP8P1, USP8P1	Myocardial infarction	rs3094680	1	1
chr6	31352769	31352919	31352844	LINC02571 - HLA-B	Myocardial infarction	rs117598591	1	1
chr6	31396224	31396374	31396299	HLA-S - MICA	Conotruncal heart defects (maternal effects)	rs28366133	1	2
chr6	31920515	31920665	31920590	C2	Coronary artery disease (myocardial infarction, percutaneous transluminal coronary angioplasty, coronary artery bypass grafting, angina or chromic ischemic heart disease)	rs3130683	1	2
chr6	34221014	34221164	34221089	CYCSP55 - HMGA1	Atrial fibrillation	rs12214804	1	1
chr6	34272724	34272874	34272799	RPL35P2 - NUDT3	Atrial fibrillation	rs1307274	1	3
chr6	34741049	34741199	34741124	ILRUN-AS1 - SNRPC	Myocardial infarction	rs2764203	2	3
chr6	34801913	34802063	34801988	UHRF1BP1	Coronary artery disease (myocardial infarction, percutaneous transluminal coronary angioplasty, coronary artery bypass grafting, angina or chromic ischemic heart disease)	rs4472337	2	2
chr6	36677736	36677886	36677811	CDKN1A, DINOL	Atrial fibrillation	rs762624	3	3
chr6	36678116	36678266	36678191	CDKN1A, DINOL	Atrial fibrillation/atrial flutter	rs730506	2	2
chr6	36679437	36679587	36679512	CDKN1A	Atrial fibrillation	rs3176326	9	3
chr6	36679828	36679978	36679903	CDKN1A	Heart failure	rs4135240	8	3
chr6	36799215	36799365	36799290	CPNE5	Heart rate in heart failure with reduced ejection fraction	rs9470398	1	1
chr6	36824206	36824356	36824281	CPNE5	Heart rate	rs236373	4	3
chr6	36849262	36849412	36849337	CPNE5 - PPIL1	Heart rate	rs236352	5	3
chr6	36852714	36852864	36852789	CPNE5 - PPIL1	Heart rate variability traits (RMSSD)	rs236349	2	2
chr6	39156597	39156747	39156672	SAYSD1 - KCNK5	Myocardial infarction	rs1544935	1	1
chr6	39184190	39184340	39184265	SAYSD1 - KCNK5	Coronary artery disease (myocardial infarction, percutaneous transluminal coronary angioplasty, coronary artery bypass grafting, angina or chromic ischemic heart disease)	rs56015508	1	1
chr6	42088193	42088343	42088268	TAF8 - C6orf132	Heart rate in heart failure with reduced ejection fraction	rs79661299	2	2
chr6	43381495	43381645	43381570	ZNF318 - ABCC10	Cardiovascular disease	rs7763350	1	1
chr6	43791061	43791211	43791136	VEGFA - LINC02537	Cardiovascular disease	rs6905288	1	1
chr6	50335241	50335391	50335316	NA	Cardiovascular disease	rs1845034	1	1
chr6	57284098	57284248	57284173	RAB23 - PRIM2	Myocardial infarction	rs1330633	3	2
chr6	73706070	73706220	73706145	CD109	Myocardial infarction	rs56171536	1	1
chr6	75454798	75454948	75454873	FILIP1	Atrial fibrillation	rs12209223	1	1
chr6	75478539	75478689	75478614	FILIP1	Atrial fibrillation (MTAG)	rs12211255	2	2
chr6	79075815	79075965	79075890	PHIP	Heart failure	rs9352691	3	3
chr6	81882776	81882926	81882851	LINC02542	Myocardial infarction	rs9361866	3	1
chr6	85020166	85020316	85020241	NA	Congenital heart disease (anomalies of thoracic arteries and veins)	rs117527287	1	1
chr6	87111708	87111858	87111783	CGA - RCN1P1	Atrial fibrillation	rs2031522	1	1
chr6	87146210	87146360	87146285	RCN1P1 - ZNF292	Atrial fibrillation	rs6907805	1	1
chr6	87176542	87176692	87176617	ZNF292	Atrial fibrillation	rs7757330	1	1
chr6	96612173	96612323	96612248	FHL5	Myocardial infarction	rs9486719	3	3
chr6	117559104	117559254	117559179	DCBLD1	Atrial fibrillation	rs210632	2	2
chr6	118252823	118252973	118252898	SLC35F1	Atrial fibrillation	rs281868	3	2
chr6	118370207	118370357	118370282	SLC35F1 - CEP85L	Atrial fibrillation/atrial flutter	rs77710920	1	1
chr6	118653560	118653710	118653635	CEP85L	Atrial fibrillation	rs9481842	2	2
chr6	121460169	121460319	121460244	RNU4-35P - RNU4-76P	Heart rate	rs11154027	3	2
chr6	121516093	121516243	121516168	RNU4-35P - RNU4-76P	RR interval (heart rate)	rs9385199	2	2
chr6	121700661	121700811	121700736	RPL23AP48 - NA	Heart rate	rs9482188	1	1
chr6	121777931	121778081	121778006	RPL23AP48 - HMGB3P18	Atrial fibrillation	rs9401451	2	2
chr6	121810264	121810414	121810339	NA - HMGB3P18	Heart rate	rs1015451	2	2
chr6	121824671	121824821	121824746	NA - HMGB3P18	RR interval (heart rate)	rs9372667	1	1
chr6	122070915	122071065	122070990	HMGB3P18 - RNU1-18P	Atrial fibrillation	rs13191450	3	1
chr6	122077020	122077170	122077095	HMGB3P18 - RNU1-18P	Atrial fibrillation	rs72966339	1	1
chr6	122082338	122082488	122082413	NA	Atrial fibrillation	rs13195459	1	1
chr6	125343319	125343469	125343394	HDDC2 - LINC02523	Brugada syndrome	rs6913204	1	1
chr6	125769156	125769306	125769231	HEY2 - NCOA7	Brugada syndrome	rs9388451	4	2
chr6	125790579	125790729	125790654	NCOA7	Brugada syndrome	rs3734634	8	2
chr6	126834491	126834641	126834566	NA	Cardiovascular disease	rs13210511	2	2
chr6	132076687	132076837	132076762	NA - MIR548AJ1	Mitral valve prolapse	rs11962845	1	1
chr6	133111109	133111259	133111184	LINC00326 - MTCYBP4	Atrial fibrillation	rs6902225	1	1
chr6	133122448	133122598	133122523	LINC00326 - MTCYBP4	Atrial fibrillation	rs6941949	1	1
chr6	133851938	133852088	133852013	TARID, LINC01312	Coronary artery disease (myocardial infarction, percutaneous transluminal coronary angioplasty, coronary artery bypass grafting, angina or chromic ischemic heart disease)	rs12202017	1	1
chr6	133863759	133863909	133863834	LINC01312, TARID	Cardiovascular disease	rs2105092	1	1
chr6	134797876	134798026	134797951	FAM8A6P - MEMO1P2	Atrial fibrillation	rs4896104	2	1
chr6	148444527	148444677	148444602	SASH1	Myocardial infarction	rs73013165	1	2
chr6	149077889	149078039	149077964	UST - TAB2	Atrial fibrillation	rs117984853	2	2
chr6	149092308	149092458	149092383	UST - TAB2	Atrial fibrillation	rs78811127	1	1
chr6	150654101	150654251	150654176	PLEKHG1	Cardiovascular disease	rs62434109	1	2
chr6	150676190	150676340	150676265	PLEKHG1	Myocardial infarction	rs17080091	1	1
chr6	160584503	160584653	160584578	LPA	Heart failure	rs55730499	2	1
chr6	160687037	160687187	160687112	LPA - PLG	Myocardial infarction	rs2315065	1	1
chr6	165748772	165748922	165748847	PDE10A	Cardiovascular disease	rs2934849	1	1
chr7	836515	836665	836590	SUN1	Atrial fibrillation	rs11768850	2	1
chr7	1155981	1156131	1156056	ZFAND2A	Cardiovascular disease	rs73033340	1	1
chr7	1812352	1812502	1812427	ELFN1 - MAD1L1	Myocardial infarction	rs6955410	3	2
chr7	1859736	1859886	1859811	MAD1L1	Cardiovascular disease	rs11770148	1	1
chr7	4548926	4549076	4549001	CYP3A54P - NA	Heart rate in heart failure with reduced ejection fraction	rs11766034	1	1
chr7	6501308	6501458	6501383	GRID2IP	Heart rate in heart failure with reduced ejection fraction	rs73059342	2	3
chr7	7237509	7237659	7237584	C1GALT1	Cardiovascular disease	rs11771259	4	2
chr7	12222210	12222360	12222285	TMEM106B	Myocardial infarction	rs11509880	1	1
chr7	14332309	14332459	14332384	DGKB	Atrial fibrillation	rs55734480	1	2
chr7	14334014	14334164	14334089	DGKB	Atrial fibrillation	rs12154315	1	2
chr7	14815362	14815512	14815437	DGKB	Incident myocardial infarction	rs4721377	4	3
chr7	22727739	22727889	22727814	IL6	Calcific aortic valve stenosis	rs2069832	1	1
chr7	22728430	22728580	22728505	IL6	Calcific aortic valve stenosis	rs1474347	2	2
chr7	27532251	27532401	27532326	HIBADH	Cardiovascular disease	rs11767188	1	1
chr7	28368615	28368765	28368690	CREB5	Atrial fibrillation (MTAG)	rs6948592	1	1
chr7	28376133	28376283	28376208	CREB5	Atrial fibrillation	rs6462079	1	1
chr7	35237380	35237530	35237455	TBX20	Myocardial infarction	rs79215950	2	2
chr7	35255817	35255967	35255892	TBX20 - HERPUD2	Myocardial infarction	rs6963934	7	2
chr7	35309460	35309610	35309535	TBX20 - HERPUD2	Brugada syndrome	rs11765936	2	2
chr7	35374103	35374253	35374178	TBX20 - HERPUD2	Brugada syndrome	rs340398	7	2
chr7	44542312	44542462	44542387	NPC1L1 - DDX56	Cardiovascular disease	rs17725246	1	1
chr7	74683647	74683797	74683722	GTF2I	Cardiovascular disease	rs7794284	2	2
chr7	74696298	74696448	74696373	GTF2I	Atrial fibrillation	rs74910854	2	1
chr7	74708451	74708601	74708526	GTF2I-AS1, GTF2I	Heart failure	rs7795282	2	2
chr7	74720517	74720667	74720592	GTF2I, GTF2I-AS1	Atrial fibrillation	rs35005436	1	1
chr7	75432418	75432568	75432493	POM121C	Heart failure	rs6944634	1	1
chr7	92620751	92620901	92620826	CDK6	Atrial fibrillation	rs42044	3	3
chr7	92635604	92635754	92635679	CDK6	Heart failure	rs2282979	3	3
chr7	92655734	92655884	92655809	CDK6	Atrial fibrillation	rs11773884	2	1
chr7	93524673	93524823	93524748	CALCR	Conotruncal heart defects with normally related great vessels (without 22q.11.2 deletion syndrome)	rs6465387	1	1
chr7	93921060	93921210	93921135	GNGT1 - GNG11	Heart rate variability traits (RMSSD)	rs180238	1	1
chr7	100885024	100885174	100885099	SRRT	RR interval (heart rate)	rs3757868	1	1
chr7	100899436	100899586	100899511	ACHE - RN7SL549P	Heart rate	rs13245899	1	1
chr7	101886557	101886707	101886632	CUX1	Heart rate in heart failure with reduced ejection fraction	rs10234809	1	1
chr7	104595168	104595318	104595243	LHFPL3	Heart rate in heart failure with reduced ejection fraction	rs143054558	1	1
chr7	104670894	104671044	104670969	LHFPL3	Heart rate in heart failure with reduced ejection fraction	rs190116644	1	1
chr7	105972215	105972365	105972290	CDHR3	Atrial fibrillation	rs2727757	2	1
chr7	107215482	107215632	107215557	COG5, COG5	Atrial fibrillation	rs62483627	2	2
chr7	107536260	107536410	107536335	COG5, COG5	Coronary artery disease (myocardial infarction, percutaneous transluminal coronary angioplasty, coronary artery bypass grafting, angina or chromic ischemic heart disease)	rs112370447	2	1
chr7	114223254	114223404	114223329	FOXP2	Conotruncal heart defects (maternal effects)	rs1450832	1	1
chr7	116519832	116519982	116519907	CAV2 - CAV1	Prevalent atrial fibrillation	rs2109514	1	1
chr7	116546112	116546262	116546187	CAV1	Atrial fibrillation	rs3807989	3	2
chr7	116551172	116551322	116551247	CAV1	Atrial fibrillation	rs11773845	3	2
chr7	116551568	116551718	116551643	CAV1	Atrial fibrillation	rs9886216	1	2
chr7	117945650	117945800	117945725	CTTNBP2 - NA	Myocardial infarction	rs7782815	2	2
chr7	122434287	122434437	122434362	CADPS2	Cardiovascular disease	rs983521	1	2
chr7	123037938	123038088	123038013	TAS2R16 - SLC13A1	Heart rate in heart failure with reduced ejection fraction	rs111681691	2	2
chr7	128825517	128825667	128825592	CCDC136 - FLNC	Heart failure (multivariate analysis)	rs57573379	2	1
chr7	134509674	134509824	134509749	AKR1B1 - AKR1B10	Cardiovascular disease	rs782520	2	1
chr7	136957812	136957962	136957887	CHRM2	Heart rate	rs2350782	1	1
chr7	139767802	139767952	139767877	HIPK2	Cardiovascular disease	rs28656273	2	2
chr7	140037469	140037619	140037544	PARP12	Myocardial infarction	rs9640375	2	2
chr7	144116185	144116335	144116260	OR2A2 - OR2A15P	Heart failure	rs117540300	1	1
chr7	150954653	150954803	150954728	KCNH2	Atrial fibrillation (MTAG)	rs2269001	6	2
chr7	150964246	150964396	150964321	KCNH2	Atrial fibrillation	rs7789146	7	2
chr7	150972813	150972963	150972888	KCNH2	Atrial fibrillation	rs3778872	5	2
chr7	150993013	150993163	150993088	NOS3	Myocardial infarction	rs3918226	3	2
chr7	151716033	151716183	151716108	PRKAG2	Cardiovascular disease	rs10224210	3	2
chr8	11642324	11642474	11642399	LINC00208 - GATA4	Atrial fibrillation	rs35620480	6	3
chr8	11754281	11754431	11754356	GATA4	Brugada syndrome	rs804281	2	3
chr8	18055168	18055318	18055243	PCM1 - ASAH1	Atrial fibrillation	rs399485	2	2
chr8	19992171	19992321	19992246	LPL - RPL30P9	Cardiovascular disease risk factors	rs17091905	1	1
chr8	20006970	20007120	20007045	LPL - RPL30P9	Myocardial infarction	rs1441763	1	1
chr8	20007677	20007827	20007752	LPL - NA	Coronary artery disease (myocardial infarction, percutaneous transluminal coronary angioplasty, coronary artery bypass grafting, angina or chromic ischemic heart disease)	rs2083636	6	3
chr8	21741650	21741800	21741725	GFRA2	Cardiovascular death or hospitalisation in heart failure	rs112455636	2	2
chr8	21946149	21946299	21946224	XPO7	Atrial fibrillation	rs7846485	1	1
chr8	21964192	21964342	21964267	XPO7	Atrial fibrillation	rs7834729	1	1
chr8	22189635	22189785	22189710	BMP1	Myocardial infarction	rs73225849	2	1
chr8	26042814	26042964	26042889	EBF2	Cardiovascular disease	rs73563812	4	3
chr8	30405195	30405345	30405270	RBPMS	Heart rate variability traits	rs2979481	5	3
chr8	37238466	37238616	37238541	NA	Heart rate	rs1015003	1	1
chr8	57379102	57379252	57379177	RNU6-596P - RPL30P10	Conotruncal heart defects with normally related great vessels	rs72652956	2	2
chr8	57380744	57380894	57380819	RNU6-596P - RPL30P10	Conotruncal heart defects with normally related great vessels (without 22q.11.2 deletion syndrome)	rs6996802	1	1
chr8	59217662	59217812	59217737	TOX - RNA5SP267	RR interval (heart rate)	rs3110127	2	2
chr8	59275157	59275307	59275232	NA	Congenital heart disease (maternal effect)	rs75661265	2	3
chr8	59280180	59280330	59280255	NA	Conotruncal heart defects (maternal effects)	rs55884872	1	1
chr8	87811656	87811806	87811731	SOX5P1 - DCAF4L2	Congenital heart disease (maternal effect)	rs78642028	1	1
chr8	95016594	95016744	95016669	NDUFAF6	Myocardial infarction	rs7842703	2	2
chr8	95439132	95439282	95439207	C8orf37-AS1	Heart rate in heart failure with reduced ejection fraction	rs74864598	1	1
chr8	95439525	95439675	95439600	C8orf37-AS1	Heart rate in heart failure with reduced ejection fraction	rs16917667	1	1
chr8	95440549	95440699	95440624	C8orf37-AS1	Heart rate in heart failure with reduced ejection fraction	rs1392797	1	1
chr8	95454745	95454895	95454820	C8orf37-AS1	Heart rate in heart failure with reduced ejection fraction	rs116454494	1	1
chr8	101803183	101803333	101803258	NCALD	Cardiovascular disease	rs1074703	1	1
chr8	104953955	104954105	104954030	ZFPM2	Cardiovascular disease	rs35783704	1	1
chr8	105335594	105335744	105335669	ZFPM2	Brugada syndrome	rs72671655	4	3
chr8	105501158	105501308	105501233	ZFPM2	Conotruncal heart defects with normally related great vessels	rs57942103	1	1
chr8	108762366	108762516	108762441	TMEM74	Heart rate in heart failure with reduced ejection fraction	rs62509394	1	1
chr8	117851098	117851248	117851173	EXT1	Atrial fibrillation	rs17430357	1	2
chr8	123533787	123533937	123533862	FBXO32	Atrial fibrillation	rs78332318	1	1
chr8	123539660	123539810	123539735	FBXO32	Atrial fibrillation	rs62521286	8	3
chr8	123597851	123598001	123597926	RN7SKP155 - KLHL38	Atrial fibrillation	rs58847541	1	1
chr8	123622882	123623032	123622957	RN7SKP155 - KLHL38	Atrial fibrillation	rs4871397	3	2
chr8	124847500	124847650	124847575	LINC00964	Atrial fibrillation	rs35006907	3	2
chr8	124847533	124847683	124847608	LINC00964	Heart failure (multivariate analysis)	rs34866937	2	2
chr8	125466133	125466283	125466208	TRIB1 - LINC00861	Myocardial infarction	rs2001846	3	3
chr8	125469760	125469910	125469835	TRIB1 - LINC00861	Myocardial infarction	rs2954021	2	2
chr8	125487714	125487864	125487789	TRIB1 - LINC00861	Cardiovascular disease	rs28601761	2	2
chr8	128400507	128400657	128400582	NA - LINC00824	Cardiovascular disease	rs7841408	1	1
chr8	134800098	134800248	134800173	ZFAT - MIR30B	Atrial fibrillation	rs7460121	2	2
chr8	140625155	140625305	140625230	AGO2	Heart failure (multivariate analysis)	rs1962104	1	1
chr8	140677026	140677176	140677101	PTK2	Atrial fibrillation/atrial flutter	rs13268718	2	2
chr8	140730694	140730844	140730769	PTK2	Atrial fibrillation	rs6994744	2	2
chr8	140736150	140736300	140736225	PTK2	Atrial fibrillation	rs4355822	2	2
chr8	140752485	140752635	140752560	PTK2	Atrial fibrillation	rs6993266	1	1
chr9	11813995	11814145	11814070	NA	Conotruncal heart defects with normally related great vessels (without 22q.11.2 deletion syndrome)	rs10756292	1	1
chr9	16350240	16350390	16350315	C9orf92	Calcific aortic valve stenosis	rs113277183	1	1
chr9	18109162	18109312	18109237	ADAMTSL1	Heart failure	rs2210327	1	1
chr9	19256984	19257134	19257059	DENND4C	Calcific aortic valve stenosis	rs10124723	3	3
chr9	20234931	20235081	20235006	SLC24A2 - MLLT3	Atrial fibrillation	rs4977397	2	1
chr9	22025419	22025569	22025494	CDKN2B-AS1	Heart failure	rs10738604	2	3
chr9	22088020	22088170	22088095	CDKN2B-AS1	Myocardial infarction	rs10738607	1	2
chr9	22124403	22124553	22124478	CDKN2B-AS1	Myocardial infarction	rs10757278	1	1
chr9	25449049	25449199	25449124	NA	RR interval (heart rate)	rs12552736	1	1
chr9	25452739	25452889	25452814	NA	RR interval (heart rate)	rs13300284	2	2
chr9	27533911	27534061	27533986	MOB3B - C9orf72	Heart failure	rs10812610	1	1
chr9	80192513	80192663	80192588	NA - LINC01505	RR interval (heart rate)	rs12554086	1	1
chr9	94886230	94886380	94886305	AOPEP	Atrial fibrillation	rs4385527	2	1
chr9	94951102	94951252	94951177	AOPEP	Atrial fibrillation	rs10821415	1	2
chr9	95006401	95006551	95006476	AOPEP	Atrial fibrillation	rs147288039	7	3
chr9	95085491	95085641	95085566	AOPEP	Chronic heart failure	rs137908951	4	3
chr9	95129512	95129662	95129587	FANCC	Atrial fibrillation	rs149672087	1	1
chr9	106869997	106870147	106870072	ZNF462	Atrial fibrillation	rs4743034	4	2
chr9	107754774	107754924	107754849	RNU6-996P - RNU6-1064P	Myocardial infarction	rs1970014	2	1
chr9	107767968	107768118	107768043	RNU6-996P - RNU6-1064P	Myocardial infarction	rs1967604	2	1
chr9	109998533	109998683	109998608	PALM2AKAP2	Cardiovascular disease	rs10816914	1	1
chr9	110487845	110487995	110487920	SVEP1	Cardiovascular disease	rs76038906	1	1
chr9	121652551	121652701	121652626	DAB2IP	Myocardial infarction	rs10818579	9	3
chr9	121660049	121660199	121660124	DAB2IP	Myocardial infarction	rs7025486	4	2
chr9	121713659	121713809	121713734	DAB2IP	Heart rate	rs35061590	1	1
chr9	133266715	133266865	133266790	ABO, ABO	Myocardial infarction in coronary artery disease	rs514659	1	1
chr9	133273908	133274058	133273983	ABO, ABO	Coronary artery disease (myocardial infarction, percutaneous transluminal coronary angioplasty, coronary artery bypass grafting, angina or chromic ischemic heart disease)	rs507666	1	1
chr9	133274339	133274489	133274414	ABO, ABO	Myocardial infarction	rs532436	2	1
chr9	133276279	133276429	133276354	ABO - Y_RNA	Heart failure	rs600038	1	1
chr9	136202852	136203002	136202927	LHX3	Atrial fibrillation	rs2274115	2	2
chr9	136352241	136352391	136352316	GPSM1	Myocardial infarction	rs61386106	4	2
chr1	93909678	93909828	93909753	GCLM	Myocardial infarction, susceptibility to	rs-1	9	3
chr1	147757723	147757873	147757798	GJA5	Atrial fibrillation, familial, 11	rs886045247	5	3
chr1	147757754	147757904	147757829	GJA5	Atrial fibrillation, familial, 11	rs200310520	4	3
chr1	147758027	147758177	147758102	GJA5	Atrial fibrillation, familial, 11	rs886045248	2	3
chr1	147758041	147758191	147758116	GJA5	Atrial fibrillation, familial, 11	rs886045249	2	3
chr1	147758065	147758215	147758140	GJA5	Atrial fibrillation, familial, 11	rs201046055	2	3
chr1	147773295	147773445	147773370	GJA5	Familial atrial fibrillation	rs791286	6	3
chr1	147773318	147773468	147773393	GJA5	Familial atrial fibrillation	rs35594137	6	3
chr1	156136062	156136212	156136137	LMNA	Primary dilated cardiomyopathy|not specified|not provided|Charcot-Marie-Tooth disease|Charcot-Marie-Tooth disease type 2	rs534807	2	3
chr1	156137576	156137726	156137651	LMNA	not provided|Primary dilated cardiomyopathy|Dilated cardiomyopathy 1A|Primary familial hypertrophic cardiomyopathy|Charcot-Marie-Tooth disease|Charcot-Marie-Tooth disease type 2|Cardiovascular phenotype	rs267607581	3	2
chr1	201369775	201369925	201369850	TNNT2	Hypertrophic cardiomyopathy;Sudden unexplained death;Primary dilated cardiomyopathy|Hypertrophic cardiomyopathy 2;Dilated cardiomyopathy 1D;Cardiomyopathy, familial restrictive, 3|not specified	rs540630390	5	3
chr1	237388001	237388151	237388076	RYR2	not specified|Arrhythmogenic right ventricular dysplasia 2|Catecholaminergic polymorphic ventricular tachycardia 1|Cardiomyopathy|not provided|Cardiac arrhythmia|Cardiovascular phenotype	rs10754602	2	2
chr1	237456674	237456824	237456749	RYR2	not specified|Catecholaminergic polymorphic ventricular tachycardia 1|Arrhythmogenic right ventricular dysplasia 2|not provided|Cardiac arrhythmia|Cardiovascular phenotype	rs2045955	2	1
chr1	237500845	237500995	237500920	RYR2	not specified|not provided|Catecholaminergic polymorphic ventricular tachycardia 1;Ventricular arrhythmias due to cardiac ryanodine receptor calcium release deficiency syndrome;Arrhythmogenic right ventricular dysplasia 2|Catecholaminergic polymorphic ventricular tachycardia 1	rs376363428	1	1
chr1	237506765	237506915	237506840	RYR2	not specified|not provided|Arrhythmogenic right ventricular dysplasia 2|Catecholaminergic polymorphic ventricular tachycardia 1|Cardiac arrhythmia	rs2618702	1	1
chr1	237550623	237550773	237550698	RYR2	not specified|Catecholaminergic polymorphic ventricular tachycardia 1|Arrhythmogenic right ventricular dysplasia 2;Catecholaminergic polymorphic ventricular tachycardia 1;Ventricular arrhythmias due to cardiac ryanodine receptor calcium release deficiency syndrome	rs748941127	2	2
chr1	237566749	237566899	237566824	RYR2	not specified|not provided|Arrhythmogenic right ventricular dysplasia 2|Catecholaminergic polymorphic ventricular tachycardia 1|Cardiac arrhythmia	rs2805390	2	2
chr1	237591659	237591809	237591734	RYR2	Cardiomyopathy|Cardiovascular phenotype|Ventricular arrhythmias due to cardiac ryanodine receptor calcium release deficiency syndrome;Catecholaminergic polymorphic ventricular tachycardia 1;Arrhythmogenic right ventricular dysplasia 2|Catecholaminergic polymorphic ventricular tachycardia 1	rs1416816823	1	1
chr1	237595586	237595736	237595661	RYR2	not specified|Catecholaminergic polymorphic ventricular tachycardia 1;Ventricular arrhythmias due to cardiac ryanodine receptor calcium release deficiency syndrome;Arrhythmogenic right ventricular dysplasia 2|Catecholaminergic polymorphic ventricular tachycardia 1	rs397516532	1	1
chr1	237610916	237611066	237610991	RYR2	Ventricular arrhythmias due to cardiac ryanodine receptor calcium release deficiency syndrome;Arrhythmogenic right ventricular dysplasia 2;Catecholaminergic polymorphic ventricular tachycardia 1|Catecholaminergic polymorphic ventricular tachycardia 1	rs757198624	2	2
chr1	237633462	237633612	237633537	RYR2	not specified|not provided|Catecholaminergic polymorphic ventricular tachycardia 1|Arrhythmogenic right ventricular dysplasia 2|Cardiac arrhythmia	rs10802626	1	2
chr1	237742211	237742361	237742286	RYR2	Arrhythmogenic right ventricular dysplasia 2|Catecholaminergic polymorphic ventricular tachycardia 1|Cardiomyopathy|not provided|Arrhythmogenic right ventricular dysplasia 2;Catecholaminergic polymorphic ventricular tachycardia 1;Ventricular arrhythmias due to cardiac ryanodine receptor calcium release deficiency syndrome	rs577119352	1	1
chr1	237759678	237759828	237759753	RYR2	not specified|not provided|Catecholaminergic polymorphic ventricular tachycardia 1|Arrhythmogenic right ventricular dysplasia 2|Cardiac arrhythmia	rs2253831	2	2
chr1	237783589	237783739	237783664	RYR2	not specified|Catecholaminergic polymorphic ventricular tachycardia 1|Arrhythmogenic right ventricular dysplasia 2|Cardiomyopathy|not provided|Cardiac arrhythmia	rs790889	2	2
chr1	237793771	237793921	237793846	RYR2	not specified|not provided|Arrhythmogenic right ventricular dysplasia 2|Catecholaminergic polymorphic ventricular tachycardia 1|Cardiac arrhythmia	rs790902	1	1
chr1	237793786	237793936	237793861	RYR2	not specified|Catecholaminergic polymorphic ventricular tachycardia 1|Arrhythmogenic right ventricular dysplasia 2|Cardiomyopathy|Cardiac arrhythmia	rs790901	1	1
chr1	237793934	237794084	237794009	RYR2	not specified|Catecholaminergic polymorphic ventricular tachycardia 1|Arrhythmogenic right ventricular dysplasia 2|not provided|Cardiac arrhythmia	rs790900	1	1
chr1	237797957	237798107	237798032	RYR2	Arrhythmogenic right ventricular cardiomyopathy|Catecholaminergic polymorphic ventricular tachycardia|not provided|Cardiovascular phenotype|Catecholaminergic polymorphic ventricular tachycardia 1	rs189772599	1	1
chr1	237801756	237801906	237801831	RYR2	not specified|not provided|Catecholaminergic polymorphic ventricular tachycardia 1|Arrhythmogenic right ventricular dysplasia 2|Cardiac arrhythmia	rs9428384	2	1
chr10	18141147	18141297	18141222	CACNB2	Brugada syndrome 4|not specified	rs570174364	8	3
chr10	18340598	18340748	18340673	CACNB2	Brugada syndrome|not provided|Brugada syndrome 4	rs117558767	7	3
chr10	18340599	18340749	18340674	CACNB2	Brugada syndrome|not provided	rs10828545	7	3
chr10	18340909	18341059	18340984	CACNB2	Brugada syndrome 4	rs2041210598	7	3
chr10	18340912	18341062	18340987	CACNB2	Brugada syndrome 4	rs753309815	7	3
chr10	18340913	18341063	18340988	CACNB2	not specified|Brugada syndrome 4	rs778210303	7	3
chr10	18401843	18401993	18401918	CACNB2	Brugada syndrome 4	rs864622500	1	1
chr10	18401977	18402127	18402052	CACNB2	Brugada syndrome 4	rs752760931	3	2
chr10	18498272	18498422	18498347	CACNB2	Ventricular fibrillation|Brugada syndrome 4|not specified|not provided	rs374465425	4	3
chr10	18498275	18498425	18498350	CACNB2	Brugada syndrome 4	rs2049964286	4	3
chr10	18500720	18500870	18500795	CACNB2	not specified|Brugada syndrome 4|not provided	rs4485000	1	2
chr10	18500722	18500872	18500797	CACNB2	not specified|Brugada syndrome 4	rs550954203	1	2
chr10	18506392	18506542	18506467	CACNB2	Brugada syndrome 4	rs931745771	1	1
chr10	18506481	18506631	18506556	CACNB2	not specified|Brugada syndrome 4	rs767064261	2	2
chr10	18518251	18518401	18518326	CACNB2	Brugada syndrome 4	rs770103856	1	1
chr10	18518258	18518408	18518333	CACNB2	not provided|Brugada syndrome 4|Cardiovascular phenotype	rs764050459	1	1
chr10	18527629	18527779	18527704	CACNB2	not specified|Brugada syndrome 4|not provided	rs4314963	2	1
chr10	18538101	18538251	18538176	CACNB2	Cardiovascular phenotype|not provided|Brugada syndrome 4	rs765944934	1	2
chr10	18539659	18539809	18539734	CACNB2	Brugada syndrome 4|not specified|not provided	rs4747352	1	1
chr10	20787118	20787268	20787193	NEBL	not specified|Primary dilated cardiomyopathy	rs377236750	1	1
chr10	20808590	20808740	20808665	NEBL	Primary dilated cardiomyopathy|not provided	rs377317796	1	1
chr10	20808595	20808745	20808670	NEBL	not specified|Primary dilated cardiomyopathy	rs200934881	1	1
chr10	20809725	20809875	20809800	NEBL	Primary dilated cardiomyopathy	rs762305537	1	1
chr10	20809826	20809976	20809901	NEBL	Primary dilated cardiomyopathy	rs1396613955	1	1
chr10	20812684	20812834	20812759	NEBL	not specified|Primary dilated cardiomyopathy	rs747607700	1	1
chr10	20812688	20812838	20812763	NEBL	Primary dilated cardiomyopathy	rs771316603	1	1
chr10	20812874	20813024	20812949	NEBL	not specified|not provided|Primary dilated cardiomyopathy	rs750957531	1	1
chr10	20813845	20813995	20813920	NEBL	not specified|Primary dilated cardiomyopathy	rs376097780	1	1
chr10	20813858	20814008	20813933	NEBL	not specified|Primary dilated cardiomyopathy	rs201822024	1	1
chr10	20815647	20815797	20815722	NEBL	not specified|Primary dilated cardiomyopathy|Cardiovascular phenotype	rs71578956	1	1
chr10	20828437	20828587	20828512	NEBL	not specified|Primary dilated cardiomyopathy	rs373474665	1	1
chr10	20828440	20828590	20828515	NEBL	not specified|Primary dilated cardiomyopathy	rs373748632	2	2
chr10	20828562	20828712	20828637	NEBL	Primary dilated cardiomyopathy	rs1554779376	2	3
chr10	20831109	20831259	20831184	NEBL	not specified|Primary dilated cardiomyopathy	rs77445663	1	1
chr10	20831112	20831262	20831187	NEBL	not specified|Primary dilated cardiomyopathy	rs10491056	1	1
chr10	20831117	20831267	20831192	NEBL	Primary dilated cardiomyopathy	rs528164655	1	1
chr10	20831512	20831662	20831587	NEBL	Primary dilated cardiomyopathy	rs756328675	1	1
chr10	20831517	20831667	20831592	NEBL	not specified|Primary dilated cardiomyopathy|not provided	rs45628140	1	1
chr10	20835424	20835574	20835499	NEBL	not specified|Primary dilated cardiomyopathy	rs373699154	1	1
chr10	20835568	20835718	20835643	NEBL	not specified|Primary dilated cardiomyopathy	rs370957821	1	1
chr10	20845299	20845449	20845374	NEBL	not specified|Primary dilated cardiomyopathy	rs71578938	1	1
chr10	20880708	20880858	20880783	NEBL	not specified|Primary dilated cardiomyopathy	rs769167750	2	2
chr10	20880709	20880859	20880784	NEBL	not specified|not provided|Primary dilated cardiomyopathy	rs377230358	2	2
chr10	20880716	20880866	20880791	NEBL	not specified|not provided|Cardiovascular phenotype|Primary dilated cardiomyopathy	rs71578983	2	2
chr10	20888017	20888167	20888092	NEBL	not specified|not provided|Primary dilated cardiomyopathy	rs200249470	1	2
chr10	20888139	20888289	20888214	NEBL	Primary dilated cardiomyopathy	rs201590910	2	2
chr10	20888140	20888290	20888215	NEBL	Primary dilated cardiomyopathy	rs753391210	2	2
chr10	20888145	20888295	20888220	NEBL	not specified|Primary dilated cardiomyopathy	rs923819811	2	2
chr10	20889885	20890035	20889960	NEBL	not specified|Primary dilated cardiomyopathy	rs41277376	3	3
chr10	20896868	20897018	20896943	NEBL	not specified|Primary dilated cardiomyopathy	rs397517204	8	3
chr10	20896875	20897025	20896950	NEBL	Primary dilated cardiomyopathy	rs1588971724	8	3
chr10	20896878	20897028	20896953	NEBL	Primary dilated cardiomyopathy	rs766864066	8	3
chr10	20896958	20897108	20897033	NEBL	not specified|Primary dilated cardiomyopathy|Cardiovascular phenotype|not provided	rs368268112	8	3
chr10	68165747	68165897	68165822	MYPN	Primary dilated cardiomyopathy	rs1589577356	1	1
chr10	74114834	74114984	74114909	VCL	not specified|Dilated cardiomyopathy 1W|Cardiomyopathy|Primary dilated cardiomyopathy|not provided	rs71579379	2	2
chr10	90918912	90919062	90918987	ANKRD1	not specified|Primary dilated cardiomyopathy|not provided|ANKRD1-related dilated cardiomyopathy	rs11595794	7	3
chr10	110784822	110784972	110784897	RBM20	not specified|Dilated cardiomyopathy 1DD|Primary dilated cardiomyopathy	rs7077757	2	2
chr11	2445418	2445568	2445493	KCNQ1	not specified|Long QT syndrome	rs766453921	7	2
chr11	2445423	2445573	2445498	KCNQ1	not specified|not provided|Atrial fibrillation, familial, 3|Jervell and Lange-Nielsen syndrome 1|Long QT syndrome 1|Short QT syndrome type 2|Long QT syndrome	rs370023636	7	2
chr11	2527835	2527985	2527910	KCNQ1	not specified|Long QT syndrome	rs377350869	1	1
chr11	2527836	2527986	2527911	KCNQ1	not specified|not provided|Long QT syndrome	rs28730661	1	1
chr11	2527841	2527991	2527916	KCNQ1	Atrial fibrillation, familial, 3|Long QT syndrome 1|Jervell and Lange-Nielsen syndrome 1|Short QT syndrome type 2	rs1445658296	1	1
chr11	2527846	2527996	2527921	KCNQ1	Jervell and Lange-Nielsen syndrome 1|Atrial fibrillation, familial, 3|Congenital long QT syndrome|Short QT syndrome type 2|Long QT syndrome|Long QT syndrome 1|not provided|Cardiac arrhythmia	rs201682200	1	1
chr11	2527848	2527998	2527923	KCNQ1	Long QT syndrome	rs794728549	1	1
chr11	2527947	2528097	2528022	KCNQ1	not provided|Cardiac arrhythmia|Long QT syndrome	rs763599970	3	2
chr11	2527948	2528098	2528023	KCNQ1	Long QT syndrome|not provided|not specified|Congenital long QT syndrome|Long QT syndrome 1|Cardiac arrhythmia|Long QT syndrome 1|Cardiovascular phenotype	rs397508111	3	2
chr11	2527952	2528102	2528027	KCNQ1	not specified|Long QT syndrome|Atrial fibrillation, familial, 3|Congenital long QT syndrome|Short QT syndrome type 2|Jervell and Lange-Nielsen syndrome 1|Long QT syndrome 1|not provided	rs28730664	3	2
chr11	2570533	2570683	2570608	KCNQ1	not specified|Long QT syndrome	rs368080519	2	1
chr11	2570543	2570693	2570618	KCNQ1	not specified|Jervell and Lange-Nielsen syndrome 1|Congenital long QT syndrome|Long QT syndrome|Atrial fibrillation, familial, 3|Short QT syndrome type 2|Long QT syndrome 1|not provided|Cardiac arrhythmia	rs28730752	2	1
chr11	2570545	2570695	2570620	KCNQ1	not specified|Congenital long QT syndrome|Short QT syndrome|Familial atrial fibrillation|Jervell and Lange-Nielsen syndrome|Long QT syndrome|Cardiac arrhythmia	rs150711844	2	1
chr11	2570688	2570838	2570763	KCNQ1	Long QT syndrome	rs758164749	1	1
chr11	2570691	2570841	2570766	KCNQ1	not specified|Long QT syndrome|Short QT syndrome type 2;Atrial fibrillation, familial, 3;Long QT syndrome 1;Jervell and Lange-Nielsen syndrome 1;Beckwith-Wiedemann syndrome	rs370821907	1	1
chr11	2570695	2570845	2570770	KCNQ1	not specified|Long QT syndrome	rs746807746	1	1
chr11	2571232	2571382	2571307	KCNQ1	not specified|Long QT syndrome	rs192254843	1	1
chr11	2571239	2571389	2571314	KCNQ1	not specified|not provided|Cardiac arrhythmia|Long QT syndrome	rs200828849	1	1
chr11	2571331	2571481	2571406	KCNQ1	Cardiac arrhythmia|Long QT syndrome|Cardiovascular phenotype	rs1025802726	2	1
chr11	2571332	2571482	2571407	KCNQ1	Cardiac arrhythmia|Long QT syndrome|Cardiovascular phenotype	rs554698776	2	1
chr11	2571333	2571483	2571408	KCNQ1	not provided|not specified|Long QT syndrome|Cardiac arrhythmia|Long QT syndrome 1|Cardiovascular phenotype	rs397508122	2	1
chr11	2571348	2571498	2571423	KCNQ1	not specified|Long QT syndrome	rs184516288	2	1
chr11	2572918	2573068	2572993	KCNQ1	not specified|Long QT syndrome	rs370506451	1	1
chr11	2572923	2573073	2572998	KCNQ1	Jervell and Lange-Nielsen syndrome 1|Long QT syndrome 1|Atrial fibrillation, familial, 3|Short QT syndrome type 2|Long QT syndrome	rs1848365236	1	1
chr11	2583357	2583507	2583432	KCNQ1	not provided|Long QT syndrome|Cardiovascular phenotype|not specified	rs794728515	2	2
chr11	2583475	2583625	2583550	KCNQ1	Long QT syndrome 1	rs397508071	3	2
chr11	2583481	2583631	2583556	KCNQ1	not specified|not provided|Long QT syndrome	rs201144841	3	2
chr11	2587486	2587636	2587561	KCNQ1	Long QT syndrome|not provided|Cardiac arrhythmia	rs758945992	1	1
chr11	2587487	2587637	2587562	KCNQ1	not specified|Long QT syndrome|Cardiac arrhythmia	rs200612600	1	1
chr11	2588623	2588773	2588698	KCNQ1	not specified|Cardiac arrhythmia|Long QT syndrome	rs367880913	2	2
chr11	2588627	2588777	2588702	KCNQ1	Cardiac arrhythmia	rs773848861	2	2
chr11	2588630	2588780	2588705	KCNQ1	Cardiac arrhythmia|Long QT syndrome	rs761247239	2	2
chr11	2588633	2588783	2588708	KCNQ1	Cardiac arrhythmia	rs1848628616	2	2
chr11	2588788	2588938	2588863	KCNQ1	Long QT syndrome	rs774803201	1	1
chr11	2775880	2776030	2775955	KCNQ1	Long QT syndrome	rs1311166904	2	2
chr11	2775881	2776031	2775956	KCNQ1	not specified|Long QT syndrome|not provided|Cardiac arrhythmia|Cardiovascular phenotype	rs555518358	2	2
chr11	2775988	2776138	2776063	KCNQ1	not provided|Long QT syndrome	rs545535640	2	2
chr11	2776907	2777057	2776982	KCNQ1	Long QT syndrome|Cardiac arrhythmia|Cardiovascular phenotype	rs548313980	4	3
chr11	2776961	2777111	2777036	KCNQ1	Cardiac arrhythmia	rs1846720105	3	2
chr11	2777885	2778035	2777960	KCNQ1	not specified|Long QT syndrome	rs374351635	7	2
chr11	2777888	2778038	2777963	KCNQ1	Cardiac arrhythmia	rs1846740433	7	2
chr11	2777892	2778042	2777967	KCNQ1	Cardiac arrhythmia	rs897070017	7	2
chr11	2777893	2778043	2777968	KCNQ1	Cardiac arrhythmia	rs1341796131	7	2
chr11	2777894	2778044	2777969	KCNQ1	Long QT syndrome|not provided|Cardiac arrhythmia	rs367568223	7	2
chr11	2777897	2778047	2777972	KCNQ1	Cardiac arrhythmia	rs1359690225	7	2
chr11	2777898	2778048	2777973	KCNQ1	Long QT syndrome|not provided|Cardiac arrhythmia|Cardiovascular phenotype	rs372912362	7	2
chr11	2777972	2778122	2778047	KCNQ1	Long QT syndrome	rs558507741	6	2
chr11	2777973	2778123	2778048	KCNQ1	not specified|Atrial fibrillation, familial, 3|Congenital long QT syndrome|Short QT syndrome type 2|Jervell and Lange-Nielsen syndrome 1|Long QT syndrome 1|Long QT syndrome	rs186188610	6	2
chr11	2777974	2778124	2778049	KCNQ1	Long QT syndrome 1|Atrial fibrillation, familial, 3|Short QT syndrome type 2|Congenital long QT syndrome|Jervell and Lange-Nielsen syndrome 1	rs727505084	6	2
chr11	2777978	2778128	2778053	KCNQ1	not specified|Long QT syndrome	rs199660137	6	2
chr11	2847682	2847832	2847757	KCNQ1	Long QT syndrome|Cardiac arrhythmia|Atrial fibrillation, familial, 3;Beckwith-Wiedemann syndrome;Jervell and Lange-Nielsen syndrome 1;Short QT syndrome type 2;Long QT syndrome 1	rs780067234	1	1
chr11	2847686	2847836	2847761	KCNQ1	Cardiac arrhythmia|Long QT syndrome	rs1412279664	1	1
chr11	2847687	2847837	2847762	KCNQ1	not specified|Cardiac arrhythmia	rs727503104	1	1
chr11	2847688	2847838	2847763	KCNQ1	not specified|Long QT syndrome|Cardiac arrhythmia	rs769865006	1	1
chr11	2847932	2848082	2848007	KCNQ1	Cardiac arrhythmia	rs1157661362	2	2
chr11	2847934	2848084	2848009	KCNQ1	Cardiac arrhythmia	rs1349244002	2	2
chr11	2847954	2848104	2848029	KCNQ1	Familial atrial fibrillation|Jervell and Lange-Nielsen syndrome|Congenital long QT syndrome|Long QT syndrome|Short QT syndrome	rs886048166	2	2
chr11	2847975	2848125	2848050	KCNQ1	Congenital long QT syndrome|Atrial fibrillation, familial, 3|Long QT syndrome 1|Short QT syndrome type 2|Jervell and Lange-Nielsen syndrome 1	rs754931159	3	2
chr11	2847994	2848144	2848069	KCNQ1	Short QT syndrome type 2|Long QT syndrome 1|Atrial fibrillation, familial, 3|Jervell and Lange-Nielsen syndrome 1	rs994976684	3	2
chr11	2848009	2848159	2848084	KCNQ1	Short QT syndrome type 2|Jervell and Lange-Nielsen syndrome 1|Atrial fibrillation, familial, 3|Long QT syndrome 1	rs771815387	3	2
chr11	2848053	2848203	2848128	KCNQ1	Short QT syndrome type 2|Jervell and Lange-Nielsen syndrome 1|Long QT syndrome 1|Atrial fibrillation, familial, 3	rs1848376672	2	1
chr11	2848088	2848238	2848163	KCNQ1	Short QT syndrome|Congenital long QT syndrome|Familial atrial fibrillation|Jervell and Lange-Nielsen syndrome|Long QT syndrome	rs886048167	2	1
chr11	2848099	2848249	2848174	KCNQ1	Atrial fibrillation, familial, 3|Long QT syndrome 1|Congenital long QT syndrome|Short QT syndrome type 2|Jervell and Lange-Nielsen syndrome 1	rs886048168	2	1
chr11	2848147	2848297	2848222	KCNQ1	Long QT syndrome 1|Atrial fibrillation, familial, 3|Short QT syndrome type 2|Congenital long QT syndrome|Jervell and Lange-Nielsen syndrome 1|not provided	rs45477500	2	1
chr11	2848168	2848318	2848243	KCNQ1	Atrial fibrillation, familial, 3|Jervell and Lange-Nielsen syndrome 1|Short QT syndrome type 2|Long QT syndrome 1	rs773743391	2	1
chr11	2848169	2848319	2848244	KCNQ1	Jervell and Lange-Nielsen syndrome|Familial atrial fibrillation|Long QT syndrome|Congenital long QT syndrome|Short QT syndrome	rs142023323	2	1
chr11	2848192	2848342	2848267	KCNQ1	Jervell and Lange-Nielsen syndrome 1|Atrial fibrillation, familial, 3|Congenital long QT syndrome|Short QT syndrome type 2|Long QT syndrome 1	rs45579540	2	1
chr11	2848194	2848344	2848269	KCNQ1	Congenital long QT syndrome|Short QT syndrome type 2|Atrial fibrillation, familial, 3|Long QT syndrome 1|Jervell and Lange-Nielsen syndrome 1	rs113029000	2	1
chr11	2848218	2848368	2848293	KCNQ1	Jervell and Lange-Nielsen syndrome 1|Short QT syndrome type 2|Long QT syndrome 1|Atrial fibrillation, familial, 3	rs765204255	2	1
chr11	2848220	2848370	2848295	KCNQ1	Long QT syndrome|Jervell and Lange-Nielsen syndrome|Short QT syndrome|Familial atrial fibrillation|Congenital long QT syndrome	rs886048169	2	1
chr11	2848223	2848373	2848298	KCNQ1	Short QT syndrome type 2|Long QT syndrome 1|Atrial fibrillation, familial, 3|Jervell and Lange-Nielsen syndrome 1	rs1296388392	2	1
chr11	2848233	2848383	2848308	KCNQ1	Long QT syndrome 1|Jervell and Lange-Nielsen syndrome 1|Atrial fibrillation, familial, 3|Short QT syndrome type 2|Congenital long QT syndrome	rs45570140	1	1
chr11	2848278	2848428	2848353	KCNQ1	Jervell and Lange-Nielsen syndrome 1|Long QT syndrome 1|Short QT syndrome type 2|Atrial fibrillation, familial, 3|Congenital long QT syndrome|not provided	rs114877430	1	1
chr11	2848467	2848617	2848542	KCNQ1	Congenital long QT syndrome|Short QT syndrome type 2|Jervell and Lange-Nielsen syndrome 1|Atrial fibrillation, familial, 3|Long QT syndrome 1	rs886048171	1	1
chr11	2848482	2848632	2848557	KCNQ1	Long QT syndrome|Familial atrial fibrillation|Congenital long QT syndrome|Short QT syndrome|Jervell and Lange-Nielsen syndrome	rs886048172	1	1
chr11	2848509	2848659	2848584	KCNQ1	Atrial fibrillation, familial, 3|Short QT syndrome type 2|Jervell and Lange-Nielsen syndrome 1|Long QT syndrome 1|Congenital long QT syndrome	rs765566577	1	1
chr11	2848560	2848710	2848635	KCNQ1	Long QT syndrome 1|Atrial fibrillation, familial, 3|Short QT syndrome type 2|Jervell and Lange-Nielsen syndrome 1	rs568824453	1	1
chr11	2848561	2848711	2848636	KCNQ1	Jervell and Lange-Nielsen syndrome 1|Congenital long QT syndrome|Short QT syndrome type 2|Long QT syndrome 1|Atrial fibrillation, familial, 3	rs886048173	1	1
chr11	2848580	2848730	2848655	KCNQ1	Short QT syndrome type 2|Long QT syndrome 1|Atrial fibrillation, familial, 3|Jervell and Lange-Nielsen syndrome 1|Congenital long QT syndrome	rs886048174	1	1
chr11	2848640	2848790	2848715	KCNQ1	Jervell and Lange-Nielsen syndrome 1|Atrial fibrillation, familial, 3|Congenital long QT syndrome|Short QT syndrome type 2|Long QT syndrome 1	rs745447199	1	1
chr11	2848645	2848795	2848720	KCNQ1	Congenital long QT syndrome|Long QT syndrome 1|Short QT syndrome type 2|Jervell and Lange-Nielsen syndrome 1|Atrial fibrillation, familial, 3	rs189162344	1	1
chr11	2848658	2848808	2848733	KCNQ1	Jervell and Lange-Nielsen syndrome 1|Short QT syndrome type 2|Atrial fibrillation, familial, 3|Long QT syndrome 1	rs930321240	1	1
chr11	2848659	2848809	2848734	KCNQ1	Short QT syndrome type 2|Congenital long QT syndrome|Jervell and Lange-Nielsen syndrome 1|Long QT syndrome 1|Atrial fibrillation, familial, 3|not provided	rs146324627	1	1
chr11	2848670	2848820	2848745	KCNQ1	Short QT syndrome type 2|Jervell and Lange-Nielsen syndrome 1|Long QT syndrome 1|Atrial fibrillation, familial, 3|Congenital long QT syndrome|not provided	rs114844136	1	1
chr11	2848734	2848884	2848809	KCNQ1	Short QT syndrome type 2|Atrial fibrillation, familial, 3|Congenital long QT syndrome|Long QT syndrome 1|Jervell and Lange-Nielsen syndrome 1	rs539398869	1	1
chr11	6631947	6632097	6632022	DCHS1	not provided|Van Maldergem syndrome 1;Mitral valve prolapse, myxomatous 2	rs141566818	3	3
chr11	74457139	74457289	74457214	KCNE3	Brugada syndrome	rs764717543	1	1
chr11	118143993	118144143	118144068	SCN4B	Long QT syndrome 10	rs377621220	1	1
chr11	118144004	118144154	118144079	SCN4B	not specified|Long QT syndrome 10	rs758764353	1	1
chr11	118145170	118145320	118145245	SCN4B	not specified|Long QT syndrome 10	rs772762943	2	2
chr11	118152820	118152970	118152895	SCN4B	Congenital long QT syndrome|not provided	rs191321129	7	1
chr11	118152821	118152971	118152896	SCN4B	Congenital long QT syndrome	rs867824819	7	1
chr11	123653665	123653815	123653740	SCN3B	not specified|Brugada syndrome 7	rs1057522984	3	2
chr11	128912142	128912292	128912217	KCNJ5	not specified|Familial hyperaldosteronism type III|Congenital long QT syndrome|Long QT syndrome	rs45516097	2	1
chr11	128916323	128916473	128916398	KCNJ5	not specified|Long QT syndrome	rs72542772	3	3
chr11	128916324	128916474	128916399	KCNJ5	not specified|Familial hyperaldosteronism type III|Congenital long QT syndrome|Long QT syndrome|Long QT syndrome 13	rs4937391	3	3
chr12	2053543	2053693	2053618	CACNA1C	Long QT syndrome	rs779393130	8	3
chr12	2053791	2053941	2053866	CACNA1C	not provided|Long QT syndrome	rs11062092	8	3
chr12	2114822	2114972	2114897	CACNA1C	Long QT syndrome	rs4765896	1	1
chr12	2115131	2115281	2115206	CACNA1C	not specified|Long QT syndrome	rs750923289	1	1
chr12	2115146	2115296	2115221	CACNA1C	not provided|Long QT syndrome|See cases|Cardiovascular phenotype	rs780161540	1	1
chr12	2115700	2115850	2115775	CACNA1C	Long QT syndrome|not provided	rs112435887	1	1
chr12	2119945	2120095	2120020	CACNA1C	Long QT syndrome	rs2239132	2	2
chr12	2120186	2120336	2120261	CACNA1C	Long QT syndrome	rs1596372167	1	1
chr12	2120227	2120377	2120302	CACNA1C	Long QT syndrome	rs200282707	1	1
chr12	2120235	2120385	2120310	CACNA1C	not specified|not provided|Long QT syndrome|Long qt syndrome 8;Brugada syndrome 3;Timothy syndrome	rs55792866	1	1
chr12	2120241	2120391	2120316	CACNA1C	Long QT syndrome|not specified|not provided	rs367763190	1	1
chr12	2236945	2237095	2237020	CACNA1C	Long QT syndrome	rs113494472	3	2
chr12	2237013	2237163	2237088	CACNA1C	Long QT syndrome	rs11614966	2	1
chr12	2448764	2448914	2448839	CACNA1C	not provided|Long QT syndrome	rs7303824	1	1
chr12	2449057	2449207	2449132	CACNA1C	not specified|not provided|Timothy syndrome|Long QT syndrome	rs1544515	1	1
chr12	2449059	2449209	2449134	CACNA1C	not specified|Timothy syndrome|Long QT syndrome	rs1544516	1	1
chr12	2449234	2449384	2449309	CACNA1C	not provided|Long QT syndrome	rs4765933	1	1
chr12	2449326	2449476	2449401	CACNA1C	not provided|Long QT syndrome	rs4765682	1	1
chr12	2485741	2485891	2485816	CACNA1C	Long QT syndrome|not provided	rs189856321	1	1
chr12	2485770	2485920	2485845	CACNA1C	not provided|Long QT syndrome	rs887001	1	1
chr12	2485991	2486141	2486066	CACNA1C	not provided|Long QT syndrome	rs148596266	1	1
chr12	2486021	2486171	2486096	CACNA1C	Long QT syndrome	rs1597759154	2	2
chr12	2486250	2486400	2486325	CACNA1C	Long QT syndrome|not provided	rs151143736	1	1
chr12	2486394	2486544	2486469	CACNA1C	Long QT syndrome|not provided	rs61909400	1	1
chr12	2493411	2493561	2493486	CACNA1C	Long QT syndrome|not provided	rs116184062	1	1
chr12	2493497	2493647	2493572	CACNA1C	Long QT syndrome|not provided	rs115098369	1	1
chr12	2504088	2504238	2504163	CACNA1C	not provided|Long QT syndrome	rs11608740	4	2
chr12	2504180	2504330	2504255	CACNA1C	not provided|Long QT syndrome	rs17223925	4	3
chr12	2504190	2504340	2504265	CACNA1C	Long QT syndrome|not provided	rs72653436	4	3
chr12	2504280	2504430	2504355	CACNA1C	not provided|Long QT syndrome|Timothy syndrome	rs1008832	4	3
chr12	2504329	2504479	2504404	CACNA1C	not provided|Long QT syndrome	rs148469662	4	2
chr12	2504350	2504500	2504425	CACNA1C	not specified|Long QT syndrome	rs746270394	3	2
chr12	2504351	2504501	2504426	CACNA1C	not specified|Long QT syndrome	rs187604163	3	2
chr12	2504475	2504625	2504550	CACNA1C	not specified|Long QT syndrome	rs2238087	4	3
chr12	2504622	2504772	2504697	CACNA1C	not provided|Long QT syndrome	rs114000334	4	2
chr12	2504757	2504907	2504832	CACNA1C	not provided|Long QT syndrome	rs371725005	1	1
chr12	2512920	2513070	2512995	CACNA1C	not specified|Long QT syndrome	rs376570105	1	1
chr12	2513013	2513163	2513088	CACNA1C	Long QT syndrome	rs143490559	1	1
chr12	2513097	2513247	2513172	CACNA1C	not provided|Long QT syndrome	rs74053493	3	2
chr12	2513145	2513295	2513220	CACNA1C	not provided|Long QT syndrome	rs2239099	3	2
chr12	2513152	2513302	2513227	CACNA1C	not provided|Long QT syndrome	rs2239100	3	2
chr12	2547646	2547796	2547721	CACNA1C	Long QT syndrome	rs10848674	2	2
chr12	2549974	2550124	2550049	CACNA1C	not specified|Long QT syndrome	rs369604192	2	3
chr12	2550147	2550297	2550222	CACNA1C	Long QT syndrome|not provided	rs74053812	2	3
chr12	2550149	2550299	2550224	CACNA1C	Long QT syndrome|not provided	rs74053813	2	3
chr12	2550381	2550531	2550456	CACNA1C	Long QT syndrome	rs12304811	5	3
chr12	2550685	2550835	2550760	CACNA1C	Long QT syndrome	rs77367745	4	3
chr12	2550701	2550851	2550776	CACNA1C	Long QT syndrome	rs79331677	3	3
chr12	2550735	2550885	2550810	CACNA1C	Long QT syndrome	rs58270510	3	3
chr12	2550855	2551005	2550930	CACNA1C	Long QT syndrome	rs1034934	1	2
chr12	2556699	2556849	2556774	CACNA1C	not provided|Long QT syndrome	rs117791272	2	2
chr12	2557107	2557257	2557182	CACNA1C	not provided|Long QT syndrome	rs2370596	1	1
chr12	2557166	2557316	2557241	CACNA1C	not provided|Long QT syndrome	rs4765959	1	1
chr12	2557218	2557368	2557293	CACNA1C	not provided|Long QT syndrome	rs2370597	1	1
chr12	2557219	2557369	2557294	CACNA1C	not provided|Long QT syndrome	rs2370598	1	1
chr12	2566335	2566485	2566410	CACNA1C	not provided|Long QT syndrome	rs200412525	1	1
chr12	2566513	2566663	2566588	CACNA1C	Long QT syndrome|not provided	rs770007601	1	1
chr12	2566514	2566664	2566589	CACNA1C	Long QT syndrome	rs772951246	1	1
chr12	2566517	2566667	2566592	CACNA1C	Long QT syndrome|not specified|not provided	rs576194052	1	1
chr12	2566561	2566711	2566636	CACNA1C	not provided|Long QT syndrome	rs2283325	1	1
chr12	2567726	2567876	2567801	CACNA1C	Long QT syndrome	rs767905628	3	2
chr12	2567804	2567954	2567879	CACNA1C	Long QT syndrome	rs189312629	2	2
chr12	2581389	2581539	2581464	CACNA1C	Long QT syndrome|not provided	rs77955861	3	2
chr12	2581461	2581611	2581536	CACNA1C	not provided|Long QT syndrome|Timothy syndrome	rs11832738	3	3
chr12	2581497	2581647	2581572	CACNA1C	not specified|Long QT syndrome	rs1056995890	3	3
chr12	2581727	2581877	2581802	CACNA1C	Long QT syndrome	rs2060554007	1	1
chr12	2581730	2581880	2581805	CACNA1C	Long QT syndrome	rs574529871	1	1
chr12	2582015	2582165	2582090	CACNA1C	Long QT syndrome	rs12303681	1	1
chr12	2582019	2582169	2582094	CACNA1C	Long QT syndrome	rs2071641	1	1
chr12	2582436	2582586	2582511	CACNA1C	not provided|Long QT syndrome	rs11831766	1	1
chr12	2582945	2583095	2583020	CACNA1C	not provided|Long QT syndrome	rs3751254	2	3
chr12	2584549	2584699	2584624	CACNA1C	Long QT syndrome	rs748481639	2	2
chr12	2584560	2584710	2584635	CACNA1C	not specified|Long QT syndrome|Brugada syndrome 3;Long qt syndrome 8;Timothy syndrome	rs778390407	2	2
chr12	2584562	2584712	2584637	CACNA1C	not specified|Long QT syndrome	rs201164691	2	2
chr12	2584646	2584796	2584721	CACNA1C	Long QT syndrome|not provided	rs74053838	1	1
chr12	2585229	2585379	2585304	CACNA1C	Long QT syndrome|not provided	rs11062281	1	1
chr12	2585297	2585447	2585372	CACNA1C	Long QT syndrome	rs1157833396	1	1
chr12	2585426	2585576	2585501	CACNA1C	Long QT syndrome	rs2062073653	2	1
chr12	2585427	2585577	2585502	CACNA1C	Long QT syndrome|not provided|not specified|Long qt syndrome 8	rs369246066	2	1
chr12	2585581	2585731	2585656	CACNA1C	Long QT syndrome|not provided	rs74053839	1	1
chr12	2586076	2586226	2586151	CACNA1C	Long QT syndrome|not provided	rs1107389	1	1
chr12	2592969	2593119	2593044	CACNA1C	Long QT syndrome|not provided	rs58411337	1	1
chr12	2593279	2593429	2593354	CACNA1C	Long QT syndrome	rs1601458995	2	1
chr12	2593349	2593499	2593424	CACNA1C	not provided|Long QT syndrome	rs77802779	3	2
chr12	2593458	2593608	2593533	CACNA1C	not provided|Long QT syndrome	rs117244626	2	2
chr12	2595573	2595723	2595648	CACNA1C	Long QT syndrome	rs115345429	1	1
chr12	2595788	2595938	2595863	CACNA1C	not specified|Long QT syndrome	rs767514995	2	2
chr12	2595793	2595943	2595868	CACNA1C	Long QT syndrome	rs374269485	2	2
chr12	2595935	2596085	2596010	CACNA1C	Long QT syndrome	rs371643663	2	2
chr12	2595938	2596088	2596013	CACNA1C	not specified|Long QT syndrome	rs587780877	2	2
chr12	2597019	2597169	2597094	CACNA1C	Long QT syndrome|not provided	rs56269265	2	1
chr12	2597426	2597576	2597501	CACNA1C	Long QT syndrome	rs188733100	1	1
chr12	2597479	2597629	2597554	CACNA1C	not provided|Long QT syndrome|Timothy syndrome	rs215983	1	1
chr12	2597654	2597804	2597729	CACNA1C	Long QT syndrome|not provided	rs113064994	1	1
chr12	2597671	2597821	2597746	CACNA1C	not provided|Long QT syndrome	rs215984	1	1
chr12	2601769	2601919	2601844	CACNA1C	not specified|Long QT syndrome	rs767334396	2	2
chr12	2601775	2601925	2601850	CACNA1C	not provided|Long QT syndrome|Cardiovascular phenotype|Timothy syndrome;Long qt syndrome 8;Brugada syndrome 3;Neurodevelopmental disorder with hypotonia, language delay, and skeletal defects with or without seizures	rs113929946	2	2
chr12	2605001	2605151	2605076	CACNA1C	not specified|Long QT syndrome|Cardiovascular phenotype	rs781703710	1	1
chr12	2605096	2605246	2605171	CACNA1C	Long QT syndrome	rs779548719	1	1
chr12	2605478	2605628	2605553	CACNA1C	Long QT syndrome|not provided	rs112427283	1	2
chr12	2605594	2605744	2605669	CACNA1C	not provided|Congestive heart failure|Long QT syndrome|not specified	rs186741807	1	1
chr12	2605717	2605867	2605792	CACNA1C	not provided|Long QT syndrome	rs398123520	1	1
chr12	2605728	2605878	2605803	CACNA1C	not specified|not provided|Long QT syndrome	rs201709484	1	1
chr12	2606208	2606358	2606283	CACNA1C	Long QT syndrome	rs215991	1	1
chr12	2606361	2606511	2606436	CACNA1C	Long QT syndrome|not provided	rs146526882	1	1
chr12	2606446	2606596	2606521	CACNA1C	Long QT syndrome|Timothy syndrome|not provided	rs758560	1	1
chr12	2606485	2606635	2606560	CACNA1C	Long QT syndrome|not provided	rs111487482	1	1
chr12	2606520	2606670	2606595	CACNA1C	not specified|Long QT syndrome	rs770629047	1	1
chr12	2606526	2606676	2606601	CACNA1C	Long QT syndrome	rs1337865643	1	1
chr12	2606529	2606679	2606604	CACNA1C	Long QT syndrome|not provided|not specified	rs759274364	1	1
chr12	2606700	2606850	2606775	CACNA1C	Long QT syndrome|not provided	rs112353655	1	1
chr12	2606717	2606867	2606792	CACNA1C	not provided|Long QT syndrome	rs215992	1	1
chr12	2606777	2606927	2606852	CACNA1C	not provided|Long QT syndrome	rs123263	1	1
chr12	2606906	2607056	2606981	CACNA1C	Long QT syndrome	rs750874261	2	2
chr12	2607235	2607385	2607310	CACNA1C	not provided|Long QT syndrome	rs215993	2	1
chr12	2607616	2607766	2607691	CACNA1C	Long QT syndrome	rs113442303	1	1
chr12	2607919	2608069	2607994	CACNA1C	Long QT syndrome	rs215994	3	2
chr12	2608433	2608583	2608508	CACNA1C	Long QT syndrome	rs757159281	1	2
chr12	2610628	2610778	2610703	CACNA1C	Long QT syndrome|Cardiovascular phenotype|Long qt syndrome 8;Brugada syndrome 3;Timothy syndrome	rs1184709095	2	1
chr12	2610635	2610785	2610710	CACNA1C	not provided|Long QT syndrome|not specified	rs763622598	2	1
chr12	2610693	2610843	2610768	CACNA1C	Long QT syndrome|Timothy syndrome|not provided	rs55641425	1	1
chr12	2611612	2611762	2611687	CACNA1C	not provided|Long QT syndrome	rs117621166	1	1
chr12	2611816	2611966	2611891	CACNA1C	Long QT syndrome	rs774165526	1	1
chr12	2633794	2633944	2633869	CACNA1C	Long QT syndrome	rs1470846177	2	2
chr12	2634070	2634220	2634145	CACNA1C	Long QT syndrome	rs1603006225	1	1
chr12	2634137	2634287	2634212	CACNA1C	Long QT syndrome	rs1206288485	1	1
chr12	2634319	2634469	2634394	CACNA1C	not specified|Long QT syndrome	rs372728453	2	2
chr12	2641380	2641530	2641455	CACNA1C	Long QT syndrome	rs151235067	2	2
chr12	2641768	2641918	2641843	CACNA1C	Long QT syndrome	rs2239125	3	3
chr12	2641880	2642030	2641955	CACNA1C	Long QT syndrome	rs75808668	2	2
chr12	2641884	2642034	2641959	CACNA1C	Long QT syndrome	rs75047029	2	2
chr12	2648515	2648665	2648590	CACNA1C	not provided|Long QT syndrome|Timothy syndrome	rs2239127	1	2
chr12	2648528	2648678	2648603	CACNA1C	not provided|Long QT syndrome|Timothy syndrome	rs2239128	1	2
chr12	2648541	2648691	2648616	CACNA1C	not provided|Long QT syndrome|Timothy syndrome	rs2239129	1	2
chr12	2648644	2648794	2648719	CACNA1C	not provided|Long QT syndrome	rs143713629	3	2
chr12	2651267	2651417	2651342	CACNA1C	not provided|Long QT syndrome	rs216044	1	2
chr12	2651700	2651850	2651775	CACNA1C	Long QT syndrome	rs765822946	2	3
chr12	2651707	2651857	2651782	CACNA1C	not specified|Long QT syndrome|Timothy syndrome;Brugada syndrome 3;Long qt syndrome 8	rs371806132	2	3
chr12	2651846	2651996	2651921	CACNA1C	not provided|Long QT syndrome	rs45616033	2	2
chr12	2653756	2653906	2653831	CACNA1C	Cardiovascular phenotype|not provided|Long QT syndrome	rs369044605	1	1
chr12	2653829	2653979	2653904	CACNA1C	not provided|Cardiovascular phenotype|Long QT syndrome	rs111442547	1	1
chr12	2653902	2654052	2653977	CACNA1C	Long QT syndrome|not provided	rs114714957	1	1
chr12	2654751	2654901	2654826	CACNA1C	Long QT syndrome	rs3794292	1	1
chr12	2654760	2654910	2654835	CACNA1C	Long QT syndrome	rs216046	1	1
chr12	2664614	2664764	2664689	CACNA1C	not provided|Long QT syndrome	rs7315556	1	1
chr12	2664621	2664771	2664696	CACNA1C	Long QT syndrome|not provided	rs4765702	1	1
chr12	2664629	2664779	2664704	CACNA1C	Long QT syndrome|not provided	rs45555233	1	1
chr12	2664744	2664894	2664819	CACNA1C	Long QT syndrome	rs1377204108	2	2
chr12	2665427	2665577	2665502	CACNA1C	not provided|Long QT syndrome|Timothy syndrome	rs2302728	1	1
chr12	2665645	2665795	2665720	CACNA1C	Long QT syndrome	rs748926089	1	1
chr12	2666544	2666694	2666619	CACNA1C	not provided|Long QT syndrome	rs114987339	1	1
chr12	2666604	2666754	2666679	CACNA1C	not specified|Long QT syndrome	rs1057522340	1	1
chr12	2666605	2666755	2666680	CACNA1C	Long QT syndrome	rs1239248123	1	1
chr12	2666720	2666870	2666795	CACNA1C	not specified|not provided|Long QT syndrome	rs111734850	2	1
chr12	2666727	2666877	2666802	CACNA1C	not specified|Long QT syndrome	rs1440822075	2	1
chr12	2668963	2669113	2669038	CACNA1C	Long QT syndrome|Cardiovascular phenotype	rs982682310	1	2
chr12	2668969	2669119	2669044	CACNA1C	not specified|Long QT syndrome	rs369267978	1	2
chr12	2668973	2669123	2669048	CACNA1C	not specified|Long QT syndrome	rs561365937	1	2
chr12	2669116	2669266	2669191	CACNA1C	Long QT syndrome	rs114160767	1	1
chr12	2674235	2674385	2674310	CACNA1C	not provided|Long QT syndrome|Timothy syndrome	rs7136355	1	1
chr12	2674276	2674426	2674351	CACNA1C	not provided|Long QT syndrome	rs11062308	1	1
chr12	2674342	2674492	2674417	CACNA1C	Long QT syndrome	rs7954316	1	1
chr12	2674763	2674913	2674838	CACNA1C	Long QT syndrome|not provided	rs113957250	1	1
chr12	2679980	2680130	2680055	CACNA1C	not provided|Long QT syndrome	rs3794288	2	3
chr12	2680808	2680958	2680883	CACNA1C	Long QT syndrome	rs138470879	1	1
chr12	2682213	2682363	2682288	CACNA1C	Long QT syndrome|not provided	rs35176240	1	2
chr12	2685773	2685923	2685848	CACNA1C	Long QT syndrome	rs1175926900	2	1
chr12	2685774	2685924	2685849	CACNA1C	Long QT syndrome	rs561730431	2	1
chr12	2685778	2685928	2685853	CACNA1C	not specified|not provided|Long QT syndrome	rs66611965	2	1
chr12	2685782	2685932	2685857	CACNA1C	not specified|not provided|Cardiac arrhythmia|Long QT syndrome	rs114036394	2	1
chr12	2686014	2686164	2686089	CACNA1C	not provided|Long QT syndrome|Timothy syndrome	rs2270373	2	2
chr12	2686198	2686348	2686273	CACNA1C	Long QT syndrome|Timothy syndrome;Brugada syndrome 3;Long qt syndrome 8	rs2097478141	3	2
chr12	2686202	2686352	2686277	CACNA1C	Long QT syndrome	rs1603462720	3	2
chr12	2686343	2686493	2686418	CACNA1C	Long QT syndrome|not provided	rs113077320	2	1
chr12	2686393	2686543	2686468	CACNA1C	not provided|Long QT syndrome	rs2270372	1	1
chr12	5043863	5044013	5043938	KCNA5	Atrial fibrillation, familial, 7	rs1459093560	7	3
chr12	5043906	5044056	5043981	KCNA5	Atrial fibrillation, familial, 7|not provided	rs3741930	7	3
chr12	5046714	5046864	5046789	KCNA5	Familial atrial fibrillation	rs4625555	4	3
chr12	21807418	21807568	21807493	ABCC9	Familial atrial fibrillation|Hypertrichotic osteochondrodysplasia Cantu type|Dilated Cardiomyopathy, Dominant	rs886049168	1	2
chr12	21862865	21863015	21862940	ABCC9	not specified|Dilated cardiomyopathy 1O|Dilated cardiomyopathy 1O;Intellectual disability and myopathy syndrome;Hypertrichotic osteochondrodysplasia Cantu type;Atrial fibrillation, familial, 12	rs189255166	3	2
chr12	21910910	21911060	21910985	ABCC9	not specified|Dilated cardiomyopathy 1O;Hypertrichotic osteochondrodysplasia Cantu type;Atrial fibrillation, familial, 12|Dilated cardiomyopathy 1O	rs727502874	2	2
chr12	21936448	21936598	21936523	ABCC9	not specified|Dilated cardiomyopathy 1O|Cardiomyopathy|Hypertrichotic osteochondrodysplasia Cantu type;Dilated cardiomyopathy 1O;Intellectual disability and myopathy syndrome;Atrial fibrillation, familial, 12	rs138917284	2	2
chr12	32821459	32821609	32821534	PKP2	Arrhythmogenic right ventricular cardiomyopathy|not provided	rs752016948	5	2
chr12	32896772	32896922	32896847	PKP2	Arrhythmogenic right ventricular cardiomyopathy|not specified|not provided	rs187291890	8	3
chr12	110919132	110919282	110919207	MYL2	not specified|Hypertrophic cardiomyopathy 10|Cardiomyopathy|not provided|Congestive heart failure	rs12301951	7	3
chr12	115972164	115972314	115972239	MED13L	not provided|Transposition of the great arteries, dextro-looped	rs370245982	2	1
chr12	115984307	115984457	115984382	MED13L	not provided|Transposition of the great arteries, dextro-looped	rs376463996	2	2
chr12	115996609	115996759	115996684	MED13L	Transposition of the great arteries, dextro-looped	rs768223325	1	1
chr12	115997162	115997312	115997237	MED13L	Transposition of the great arteries, dextro-looped	rs768826816	1	1
chr12	116007566	116007716	116007641	MED13L	Transposition of the great arteries, dextro-looped|not provided	rs372464585	1	2
chr12	116019901	116020051	116019976	MED13L	Transposition of the great arteries, dextro-looped	rs768048151	1	1
chr12	116019907	116020057	116019982	MED13L	Transposition of the great arteries, dextro-looped|not provided	rs776407123	1	1
chr12	116276975	116277125	116277050	MED13L	not provided|Transposition of the great arteries, dextro-looped	rs779448093	8	3
chr13	113105834	113105984	113105909	F7	not specified|Factor VII deficiency|Congenital factor VII deficiency|Congenital factor VII deficiency;Myocardial infarction, susceptibility to	rs187128791	2	2
chr14	23386065	23386215	23386140	MYH6	not specified|Cardiomyopathy|Hypertrophic cardiomyopathy 14|not provided|Hypertrophic cardiomyopathy 14;Atrial septal defect 3;Hypertrophic cardiomyopathy 1;Dilated cardiomyopathy 1EE;Sick sinus syndrome 3, susceptibility to	rs557113705	1	1
chr14	23386560	23386710	23386635	MYH6	Cardiomyopathy|not specified|Primary dilated cardiomyopathy|not provided|Hypertrophic cardiomyopathy 14	rs193922653	4	3
chr14	23387680	23387830	23387755	MYH6	Hypertrophic cardiomyopathy 14|Atrial septal defect 3;Hypertrophic cardiomyopathy 14;Hypertrophic cardiomyopathy 1;Dilated cardiomyopathy 1EE;Sick sinus syndrome 3, susceptibility to	rs750348638	1	1
chr14	23387855	23388005	23387930	MYH6	not specified|Hypertrophic cardiomyopathy 14|Cardiomyopathy|not provided|Hypertrophic cardiomyopathy 14;Sick sinus syndrome 3, susceptibility to;Hypertrophic cardiomyopathy 1;Atrial septal defect 3;Dilated cardiomyopathy 1EE	rs58949384	2	2
chr14	23389969	23390119	23390044	MYH6	not specified|not provided|Hypertrophic cardiomyopathy 14|Hypertrophic cardiomyopathy 1;Sick sinus syndrome 3, susceptibility to;Atrial septal defect 3;Dilated cardiomyopathy 1EE;Hypertrophic cardiomyopathy 14	rs369889994	2	3
chr14	23393446	23393596	23393521	MYH6	Cardiovascular phenotype|Hypertrophic cardiomyopathy 14|Hypertrophic cardiomyopathy 1;Sick sinus syndrome 3, susceptibility to;Atrial septal defect 3;Dilated cardiomyopathy 1EE;Hypertrophic cardiomyopathy 14	rs376752266	1	1
chr14	23393586	23393736	23393661	MYH6	not specified|Hypertrophic cardiomyopathy 14|Cardiovascular phenotype|Atrial septal defect 3|not provided|Dilated cardiomyopathy 1EE|Cardiomyopathy	rs28730772	2	3
chr14	23393983	23394133	23394058	MYH6	Hypertrophic cardiomyopathy 14|not provided|not specified|Cardiomyopathy|Hypertrophic cardiomyopathy 1;Atrial septal defect 3;Sick sinus syndrome 3, susceptibility to;Dilated cardiomyopathy 1EE;Hypertrophic cardiomyopathy 14	rs202155137	1	1
chr14	23396357	23396507	23396432	MYH6	not specified|not provided|Hypertrophic cardiomyopathy 14|Dilated cardiomyopathy 1EE;Hypertrophic cardiomyopathy 14;Hypertrophic cardiomyopathy 1;Atrial septal defect 3;Sick sinus syndrome 3, susceptibility to	rs115453571	1	1
chr14	23396750	23396900	23396825	MYH6	not specified|Hypertrophic cardiomyopathy 1;Dilated cardiomyopathy 1EE;Hypertrophic cardiomyopathy 14;Atrial septal defect 3;Sick sinus syndrome 3, susceptibility to	rs1006825673	3	2
chr14	23396871	23397021	23396946	MYH6	not specified|not provided|Hypertrophic cardiomyopathy 14|Dilated cardiomyopathy 1EE;Hypertrophic cardiomyopathy 14;Sick sinus syndrome 3, susceptibility to;Hypertrophic cardiomyopathy 1;Atrial septal defect 3	rs192337153	4	2
chr14	23400363	23400513	23400438	MYH6	Atrial septal defect 3|Hypertrophic cardiomyopathy 14	rs749244720	3	3
chr14	23402378	23402528	23402453	MYH6	not specified|Hypertrophic cardiomyopathy 14|Hypertrophic cardiomyopathy 1;Atrial septal defect 3;Dilated cardiomyopathy 1EE;Sick sinus syndrome 3, susceptibility to;Hypertrophic cardiomyopathy 14	rs373521230	8	2
chr14	23403376	23403526	23403451	MYH6	not specified|not provided|Hypertrophic cardiomyopathy 14|Hypertrophic cardiomyopathy 14;Hypertrophic cardiomyopathy 1;Atrial septal defect 3;Dilated cardiomyopathy 1EE;Sick sinus syndrome 3, susceptibility to|Cardiovascular phenotype	rs727505228	7	3
chr14	23404632	23404782	23404707	MYH6	Hypertrophic cardiomyopathy 14|not provided|Cardiovascular phenotype|Hypertrophic cardiomyopathy 1;Atrial septal defect 3;Dilated cardiomyopathy 1EE;Hypertrophic cardiomyopathy 14;Sick sinus syndrome 3, susceptibility to	rs369858520	8	3
chr14	23405019	23405169	23405094	MYH6	Hypertrophic cardiomyopathy 14|not provided|Hypertrophic cardiomyopathy 1;Dilated cardiomyopathy 1EE;Sick sinus syndrome 3, susceptibility to;Hypertrophic cardiomyopathy 14;Atrial septal defect 3	rs374289431	6	2
chr14	23413927	23414077	23414002	MYH7	Primary dilated cardiomyopathy;Congenital myopathy|Hypertrophic cardiomyopathy	rs1595070689	3	1
chr14	75981361	75981511	75981436	IFT43;TGFB3	Arrhythmogenic right ventricular cardiomyopathy|Cranioectodermal dysplasia	rs74448762	4	3
chr14	75981432	75981582	75981507	IFT43;TGFB3	Cranioectodermal dysplasia|Arrhythmogenic right ventricular cardiomyopathy|not provided	rs11466414	7	3
chr15	34788540	34788690	34788615	ACTC1	Hypertrophic cardiomyopathy|Left ventricular noncompaction cardiomyopathy|Atrial septal defect|Dilated Cardiomyopathy, Dominant|Familial restrictive cardiomyopathy	rs886051063	1	1
chr15	34788556	34788706	34788631	ACTC1	Hypertrophic cardiomyopathy|Familial restrictive cardiomyopathy|Atrial septal defect|Dilated Cardiomyopathy, Dominant|Left ventricular noncompaction cardiomyopathy	rs560065427	1	1
chr15	34788584	34788734	34788659	ACTC1	Familial restrictive cardiomyopathy|Atrial septal defect|Hypertrophic cardiomyopathy|Left ventricular noncompaction cardiomyopathy|Dilated Cardiomyopathy, Dominant	rs886051064	1	1
chr15	34788835	34788985	34788910	ACTC1	Dilated Cardiomyopathy, Dominant|Hypertrophic cardiomyopathy|Familial restrictive cardiomyopathy|Left ventricular noncompaction cardiomyopathy|Atrial septal defect	rs886051065	1	1
chr15	34788855	34789005	34788930	ACTC1	Hypertrophic cardiomyopathy|Left ventricular noncompaction cardiomyopathy|Atrial septal defect|Familial restrictive cardiomyopathy|Dilated Cardiomyopathy, Dominant	rs886051066	1	1
chr15	34789019	34789169	34789094	ACTC1	Familial restrictive cardiomyopathy|Hypertrophic cardiomyopathy|Left ventricular noncompaction cardiomyopathy|Dilated Cardiomyopathy, Dominant|Atrial septal defect	rs759530643	1	1
chr15	34789222	34789372	34789297	ACTC1	Hypertrophic cardiomyopathy|Atrial septal defect|Left ventricular noncompaction cardiomyopathy|Familial restrictive cardiomyopathy|Dilated Cardiomyopathy, Dominant	rs886051069	2	2
chr15	34789247	34789397	34789322	ACTC1	Familial restrictive cardiomyopathy|Atrial septal defect|Hypertrophic cardiomyopathy|Dilated Cardiomyopathy, Dominant|Left ventricular noncompaction cardiomyopathy	rs886051070	2	3
chr15	34789267	34789417	34789342	ACTC1	Familial restrictive cardiomyopathy|Hypertrophic cardiomyopathy|Left ventricular noncompaction cardiomyopathy|Dilated Cardiomyopathy, Dominant|Atrial septal defect	rs886051071	2	3
chr15	34789275	34789425	34789350	ACTC1	Hypertrophic cardiomyopathy|Dilated Cardiomyopathy, Dominant|Atrial septal defect|Left ventricular noncompaction cardiomyopathy|Familial restrictive cardiomyopathy	rs886051072	2	3
chr15	34789354	34789504	34789429	ACTC1	Dilated Cardiomyopathy, Dominant|Hypertrophic cardiomyopathy|Familial restrictive cardiomyopathy|Left ventricular noncompaction cardiomyopathy|Atrial septal defect	rs549986676	2	3
chr15	34789402	34789552	34789477	ACTC1	Dilated Cardiomyopathy, Dominant|Left ventricular noncompaction cardiomyopathy|Atrial septal defect|Hypertrophic cardiomyopathy|Familial restrictive cardiomyopathy	rs766542832	2	3
chr15	34789562	34789712	34789637	ACTC1	Atrial septal defect|Left ventricular noncompaction cardiomyopathy|Dilated Cardiomyopathy, Dominant|Familial restrictive cardiomyopathy|Hypertrophic cardiomyopathy	rs886051075	2	3
chr15	34789598	34789748	34789673	ACTC1	Left ventricular noncompaction cardiomyopathy|Familial restrictive cardiomyopathy|Atrial septal defect|Dilated Cardiomyopathy, Dominant|Hypertrophic cardiomyopathy	rs886051076	2	2
chr15	34789629	34789779	34789704	ACTC1	Left ventricular noncompaction cardiomyopathy|Familial restrictive cardiomyopathy|Dilated Cardiomyopathy, Dominant|Hypertrophic cardiomyopathy|Atrial septal defect	rs886051077	1	1
chr15	34789663	34789813	34789738	ACTC1	Dilated Cardiomyopathy, Dominant|Atrial septal defect|Familial restrictive cardiomyopathy|Hypertrophic cardiomyopathy|Left ventricular noncompaction cardiomyopathy	rs886051079	1	1
chr15	34789691	34789841	34789766	ACTC1	Dilated Cardiomyopathy, Dominant|Hypertrophic cardiomyopathy|Familial restrictive cardiomyopathy|Atrial septal defect|Left ventricular noncompaction cardiomyopathy	rs886051080	1	1
chr15	34789694	34789844	34789769	ACTC1	Left ventricular noncompaction cardiomyopathy|Dilated Cardiomyopathy, Dominant|Familial restrictive cardiomyopathy|Atrial septal defect|Hypertrophic cardiomyopathy	rs886051081	1	1
chr15	34789776	34789926	34789851	ACTC1	Hypertrophic cardiomyopathy|Familial restrictive cardiomyopathy|Atrial septal defect|Dilated Cardiomyopathy, Dominant|Left ventricular noncompaction cardiomyopathy	rs886051083	1	1
chr15	34789915	34790065	34789990	ACTC1	Atrial septal defect|Dilated Cardiomyopathy, Dominant|Familial restrictive cardiomyopathy|Hypertrophic cardiomyopathy|Left ventricular noncompaction cardiomyopathy	rs886051084	1	1
chr15	34789949	34790099	34790024	ACTC1	Dilated cardiomyopathy 1R|Hypertrophic cardiomyopathy 11|Hypertrophic cardiomyopathy 11;Atrial septal defect 5;Dilated cardiomyopathy 1R	rs1370154	1	1
chr15	34790030	34790180	34790105	ACTC1	Familial restrictive cardiomyopathy|Dilated Cardiomyopathy, Dominant|Atrial septal defect|Hypertrophic cardiomyopathy|Left ventricular noncompaction cardiomyopathy	rs886051086	2	2
chr15	34790053	34790203	34790128	ACTC1	Left ventricular noncompaction cardiomyopathy|Atrial septal defect|Dilated Cardiomyopathy, Dominant|Hypertrophic cardiomyopathy|Familial restrictive cardiomyopathy	rs886051087	2	2
chr15	34790090	34790240	34790165	ACTC1	Dilated Cardiomyopathy, Dominant|Atrial septal defect|Familial restrictive cardiomyopathy|Hypertrophic cardiomyopathy|Left ventricular noncompaction cardiomyopathy	rs886051088	2	2
chr15	34790113	34790263	34790188	ACTC1	Familial restrictive cardiomyopathy|Left ventricular noncompaction cardiomyopathy|Dilated Cardiomyopathy, Dominant|Atrial septal defect|Hypertrophic cardiomyopathy	rs551820554	1	1
chr15	34790298	34790448	34790373	ACTC1	Hypertrophic cardiomyopathy 11|Dilated cardiomyopathy 1R|Atrial septal defect 5;Hypertrophic cardiomyopathy 11;Dilated cardiomyopathy 1R	rs3729758	4	2
chr15	34790490	34790640	34790565	ACTC1	Atrial septal defect 5;Hypertrophic cardiomyopathy 11;Dilated cardiomyopathy 1R	rs1298992263	3	3
chr15	34790493	34790643	34790568	ACTC1	Cardiomyopathy|Hypertrophic cardiomyopathy 11;Dilated cardiomyopathy 1R;Atrial septal defect 5	rs1375741970	3	3
chr15	34791228	34791378	34791303	ACTC1	not provided|Dilated cardiomyopathy 1R;Atrial septal defect 5;Hypertrophic cardiomyopathy 11|Cardiomyopathy	rs767180775	3	2
chr15	34791229	34791379	34791304	ACTC1	Cardiomyopathy|Hypertrophic cardiomyopathy 11;Dilated cardiomyopathy 1R;Atrial septal defect 5	rs752499457	3	2
chr15	34791232	34791382	34791307	ACTC1	not specified|Hypertrophic cardiomyopathy 11|Dilated cardiomyopathy 1R|Dilated cardiomyopathy 1R;Atrial septal defect 5;Hypertrophic cardiomyopathy 11	rs587780846	3	2
chr15	34792012	34792162	34792087	ACTC1	not specified|Hypertrophic cardiomyopathy|Hypertrophic cardiomyopathy 11;Dilated cardiomyopathy 1R;Atrial septal defect 5	rs397517070	8	3
chr15	34792213	34792363	34792288	ACTC1	Cardiomyopathy|Dilated cardiomyopathy 1R;Hypertrophic cardiomyopathy 11;Atrial septal defect 5|not provided|not specified	rs750536667	8	2
chr15	34792216	34792366	34792291	ACTC1	Hypertrophic cardiomyopathy 11;Dilated cardiomyopathy 1R;Atrial septal defect 5	rs751985418	8	2
chr15	34792327	34792477	34792402	ACTC1	Cardiomyopathy|Atrial septal defect 5;Hypertrophic cardiomyopathy 11;Dilated cardiomyopathy 1R	rs574862389	9	3
chr15	34792500	34792650	34792575	ACTC1	Cardiomyopathy|Atrial septal defect 5;Hypertrophic cardiomyopathy 11;Dilated cardiomyopathy 1R	rs1359050330	9	3
chr15	34792501	34792651	34792576	ACTC1	not specified|Cardiomyopathy|Dilated cardiomyopathy 1R;Atrial septal defect 5;Hypertrophic cardiomyopathy 11	rs768363857	9	3
chr15	34793161	34793311	34793236	ACTC1	not specified|Atrial septal defect 5;Hypertrophic cardiomyopathy 11;Dilated cardiomyopathy 1R|Cardiomyopathy|Hypertrophic cardiomyopathy|not provided	rs148695567	8	3
chr15	34793503	34793653	34793578	ACTC1	Hypertrophic cardiomyopathy 11;Dilated cardiomyopathy 1R;Atrial septal defect 5|not provided|Cardiomyopathy	rs147406641	8	2
chr15	34793509	34793659	34793584	ACTC1	not specified|Cardiomyopathy|Hypertrophic cardiomyopathy 11;Dilated cardiomyopathy 1R;Atrial septal defect 5	rs376417852	8	2
chr15	34794587	34794737	34794662	ACTC1	not specified|Hypertrophic cardiomyopathy 11;Atrial septal defect 5;Dilated cardiomyopathy 1R	rs368977747	9	3
chr15	34794599	34794749	34794674	ACTC1	Cardiomyopathy|Atrial septal defect 5;Dilated cardiomyopathy 1R;Hypertrophic cardiomyopathy 11|Hypertrophic cardiomyopathy 11|Dilated cardiomyopathy 1R|not provided	rs564151494	9	3
chr15	34795444	34795594	34795519	ACTC1	Left ventricular noncompaction cardiomyopathy|Familial restrictive cardiomyopathy|Hypertrophic cardiomyopathy|Atrial septal defect|Dilated Cardiomyopathy, Dominant|not specified	rs886051091	7	2
chr15	34795463	34795613	34795538	ACTC1	Hypertrophic cardiomyopathy|Left ventricular noncompaction cardiomyopathy|Familial restrictive cardiomyopathy|Atrial septal defect|Dilated Cardiomyopathy, Dominant	rs886051093	7	2
chr15	34795509	34795659	34795584	ACTC1	Familial restrictive cardiomyopathy|Atrial septal defect|Dilated Cardiomyopathy, Dominant|Left ventricular noncompaction cardiomyopathy|Hypertrophic cardiomyopathy	rs886051095	7	2
chr15	34795513	34795663	34795588	ACTC1	Hypertrophic cardiomyopathy|Familial restrictive cardiomyopathy|Atrial septal defect|Left ventricular noncompaction cardiomyopathy|Dilated Cardiomyopathy, Dominant	rs886051096	7	2
chr15	34795517	34795667	34795592	ACTC1	Familial restrictive cardiomyopathy|Dilated Cardiomyopathy, Dominant|Hypertrophic cardiomyopathy|Left ventricular noncompaction cardiomyopathy|Atrial septal defect	rs886051097	7	2
chr15	34795583	34795733	34795658	ACTC1	Familial restrictive cardiomyopathy|Atrial septal defect|Hypertrophic cardiomyopathy|Dilated Cardiomyopathy, Dominant|Left ventricular noncompaction cardiomyopathy	rs886051098	3	2
chr15	34795602	34795752	34795677	ACTC1	Hypertrophic cardiomyopathy|Left ventricular noncompaction cardiomyopathy|Atrial septal defect|Dilated Cardiomyopathy, Dominant|Familial restrictive cardiomyopathy	rs886051099	3	2
chr15	52153862	52154012	52153937	GNB5	Gnb5-related intellectual disability-cardiac arrhythmia syndrome|Inborn genetic diseases	rs766004901	1	1
chr15	73324870	73325020	73324945	HCN4	Brugada syndrome 8	rs1595820799	1	1
chr15	73324877	73325027	73324952	HCN4	not specified|Brugada syndrome 8|Cardiovascular phenotype|not provided	rs113112855	1	1
chr15	73325126	73325276	73325201	HCN4	not specified|not provided|Brugada syndrome 8	rs760763085	2	2
chr15	73325203	73325353	73325278	HCN4	not specified|Brugada syndrome 8	rs115706632	2	2
chr15	73325388	73325538	73325463	HCN4	not specified|Sick sinus syndrome 2, autosomal dominant|Brugada syndrome 8|not provided	rs41279186	2	3
chr15	73329491	73329641	73329566	HCN4	Brugada syndrome 8	rs1595822862	3	1
chr15	73332047	73332197	73332122	HCN4	not specified|not provided|Brugada syndrome 8	rs200303699	2	2
chr15	73332048	73332198	73332123	HCN4	not specified|not provided|Brugada syndrome 8|Sick sinus syndrome 2, autosomal dominant	rs199838832	2	2
chr15	73343306	73343456	73343381	HCN4	Brugada syndrome 8|Brugada syndrome 8;Sick sinus syndrome 2, autosomal dominant;Epilepsy, idiopathic generalized, susceptibility to, 18	rs2043015976	3	3
chr15	73367398	73367548	73367473	HCN4	not specified|Brugada syndrome 8	rs573865102	9	3
chr17	16316647	16316797	16316722	PIGL	CHIME syndrome|Coloboma, Congenital Heart Disease, Ichthyosiform Dermatosis, Intellectual Disability, and Ear Anomalies (CHIME) Syndrome|not provided	rs138410893	1	1
chr17	41757551	41757701	41757626	JUP	Primary dilated cardiomyopathy	rs730880115	2	2
chr17	41757722	41757872	41757797	JUP	not specified|Arrhythmogenic right ventricular dysplasia 12|Naxos disease|not provided|Cardiac arrhythmia|Naxos disease;Arrhythmogenic right ventricular dysplasia 12|Cardiomyopathy	rs116772523	1	1
chr17	47219986	47220136	47220061	MYL4	Atrial fibrillation, familial, 18	rs372826462	4	3
chr17	47221603	47221753	47221678	MYL4	Atrial fibrillation, familial, 18|not provided	rs114024716	1	1
chr17	47221784	47221934	47221859	MYL4	Atrial fibrillation, familial, 18	rs1443330356	1	1
chr17	47222300	47222450	47222375	MYL4	Atrial fibrillation, familial, 18	rs376118927	1	1
chr17	47222301	47222451	47222376	MYL4	Atrial fibrillation, familial, 18|not provided	rs146859926	1	1
chr17	47222935	47223085	47223010	MYL4	Atrial fibrillation, familial, 18	rs2071439	2	1
chr18	22169115	22169265	22169190	GATA6	Atrioventricular septal defect 5	rs916466917	8	3
chr18	22172213	22172363	22172288	GATA6	Atrioventricular septal defect 5|not provided	rs76308670	8	2
chr18	22181372	22181522	22181447	GATA6	Atrioventricular septal defect 5	rs1555629497	4	3
chr18	22182974	22183124	22183049	GATA6	Atrioventricular septal defect 5|not provided	rs200795241	3	3
chr18	22182975	22183125	22183050	GATA6	not specified|Atrioventricular septal defect 5	rs3764962	3	3
chr18	31101916	31102066	31101991	DSC2	Arrhythmogenic right ventricular cardiomyopathy	rs886053696	8	2
chr18	31101938	31102088	31102013	DSC2	Arrhythmogenic right ventricular cardiomyopathy	rs886053697	8	2
chr18	31102288	31102438	31102363	DSC2	Arrhythmogenic right ventricular cardiomyopathy	rs886053702	8	2
chr18	31102320	31102470	31102395	DSC2	Arrhythmogenic right ventricular cardiomyopathy	rs555722283	8	2
chr18	31524520	31524670	31524595	DSG2	Dilated Cardiomyopathy, Dominant|Arrhythmogenic right ventricular cardiomyopathy|Arrhythmogenic right ventricular dysplasia 10	rs886053712	1	1
chr18	31545637	31545787	31545712	DSG2	Arrhythmogenic right ventricular cardiomyopathy|Dilated Cardiomyopathy, Dominant|Cardiomyopathy|not provided|Arrhythmogenic right ventricular dysplasia 10	rs757355636	1	1
chr18	31547019	31547169	31547094	DSG2	Dilated Cardiomyopathy, Dominant|Arrhythmogenic right ventricular cardiomyopathy	rs886053720	1	1
chr18	31547087	31547237	31547162	DSG2	Arrhythmogenic right ventricular cardiomyopathy|Dilated Cardiomyopathy, Dominant	rs552933757	1	1
chr18	31548454	31548604	31548529	DSG2	Dilated Cardiomyopathy, Dominant|Arrhythmogenic right ventricular cardiomyopathy	rs886053737	1	1
chr18	31548702	31548852	31548777	DSG2	Dilated Cardiomyopathy, Dominant|Arrhythmogenic right ventricular cardiomyopathy	rs886053738	1	1
chr19	35030792	35030942	35030867	SCN1B	Brugada syndrome 5	rs1600361053	8	3
chr19	35030793	35030943	35030868	SCN1B	Brugada syndrome 5	rs1600361056	8	3
chr19	35030800	35030950	35030875	SCN1B	not specified|Generalized epilepsy with febrile seizures plus, type 1|Brugada syndrome 5	rs72556351	8	3
chr19	35032439	35032589	35032514	SCN1B	not specified|Brugada syndrome 5	rs778258172	2	2
chr19	35033410	35033560	35033485	SCN1B	not specified|Brugada syndrome 5	rs72550272	1	1
chr19	35039032	35039182	35039107	SCN1B	not provided|Brugada syndrome 5	rs1049927697	2	1
chr19	35039033	35039183	35039108	SCN1B	not specified|Brugada syndrome 5	rs786205829	2	1
chr19	35039039	35039189	35039114	SCN1B	not specified|Brugada syndrome 5|not provided|Cardiovascular phenotype	rs370937269	2	1
chr19	35039199	35039349	35039274	SCN1B	not specified|Brugada syndrome 5	rs201053958	3	2
chr19	35039546	35039696	35039621	SCN1B	not specified|Generalized epilepsy with febrile seizures plus, type 1|Brugada syndrome 5|not provided|Brugada syndrome 5;Generalized epilepsy with febrile seizures plus, type 1;Atrial fibrillation, familial, 13;Developmental and epileptic encephalopathy, 52	rs28365109	2	2
chr19	35039555	35039705	35039630	SCN1B	not specified|Brugada syndrome 5	rs1555721514	2	2
chr19	46605679	46605829	46605754	CALM3	not provided|Long QT syndrome 16	rs3729510	2	2
chr19	46605785	46605935	46605860	CALM3	Long QT syndrome 1|Cardiovascular phenotype	rs775799940	2	3
chr19	46608283	46608433	46608358	CALM3	not specified|Long QT syndrome 1	rs180722019	1	1
chr19	46608331	46608481	46608406	CALM3	not provided|Long QT syndrome 16	rs3729760	2	1
chr19	46608910	46609060	46608985	CALM3	Long QT syndrome 1|Long QT syndrome 16	rs373529765	1	1
chr19	49188698	49188848	49188773	TRPM4	Brugada syndrome|Cardiovascular phenotype|Progressive familial heart block type IB	rs779988026	2	2
chr19	55146954	55147104	55147029	TNNI3;TNNT1	not specified|Nemaline Myopathy, Recessive|Familial restrictive cardiomyopathy|Familial Hypertrophic Cardiomyopathy with Wolff-Parkinson-White Syndrome|Dilated Cardiomyopathy, Recessive|Hypertrophic cardiomyopathy|Nemaline myopathy 5	rs76630067	6	3
chr19	55151853	55152003	55151928	TNNI3	Familial Hypertrophic Cardiomyopathy with Wolff-Parkinson-White Syndrome|Dilated cardiomyopathy 2A|Hypertrophic cardiomyopathy 7|Cardiomyopathy, familial restrictive, 1	rs886054635	2	2
chr19	55154135	55154285	55154210	TNNI3	not specified|not provided|Dilated cardiomyopathy 2A|Cardiomyopathy, familial restrictive, 1|Hypertrophic cardiomyopathy 7|Familial Hypertrophic Cardiomyopathy with Wolff-Parkinson-White Syndrome|Cardiomyopathy|Hypertrophic cardiomyopathy|Cardiovascular phenotype	rs2288530	3	2
chr19	55154141	55154291	55154216	DNAAF3;TNNI3;TNNT1	Primary familial hypertrophic cardiomyopathy|not specified|Nemaline Myopathy, Recessive|Primary ciliary dyskinesia|Cardiomyopathy|Hypertrophic cardiomyopathy|Familial Hypertrophic Cardiomyopathy with Wolff-Parkinson-White Syndrome|Dilated cardiomyopathy 2A|Cardiomyopathy, familial restrictive, 1|Hypertrophic cardiomyopathy 7|not provided	rs7252610	3	2
chr19	55154146	55154296	55154221	TNNI3	not specified|Hypertrophic cardiomyopathy 7|Cardiomyopathy, familial restrictive, 1|Familial Hypertrophic Cardiomyopathy with Wolff-Parkinson-White Syndrome|Dilated cardiomyopathy 2A|Cardiomyopathy|not provided|Hypertrophic cardiomyopathy	rs192630178	3	2
chr19	55154659	55154809	55154734	TNNI3	not specified|Dilated cardiomyopathy 2A|Hypertrophic cardiomyopathy 7|Familial Hypertrophic Cardiomyopathy with Wolff-Parkinson-White Syndrome|Cardiomyopathy, familial restrictive, 1|Hypertrophic cardiomyopathy	rs367809676	3	3
chr19	55154764	55154914	55154839	TNNI3	Cardiomyopathy, familial restrictive, 1|Dilated cardiomyopathy 2A|Hypertrophic cardiomyopathy|Familial Hypertrophic Cardiomyopathy with Wolff-Parkinson-White Syndrome|Hypertrophic cardiomyopathy 7|Cardiomyopathy|not specified	rs759922995	2	3
chr19	55156263	55156413	55156338	TNNI3	not specified|not provided|Hypertrophic cardiomyopathy|Hypertrophic cardiomyopathy 7|Dilated cardiomyopathy 2A|Cardiomyopathy, familial restrictive, 1|Familial Hypertrophic Cardiomyopathy with Wolff-Parkinson-White Syndrome|Cardiomyopathy	rs377258542	8	3
chr19	55156515	55156665	55156590	DNAAF3;TNNI3	not specified|Primary ciliary dyskinesia|Familial Hypertrophic Cardiomyopathy with Wolff-Parkinson-White Syndrome|Hypertrophic cardiomyopathy|Familial restrictive cardiomyopathy|Dilated Cardiomyopathy, Recessive|Cardiomyopathy, familial restrictive, 1|Dilated cardiomyopathy 2A|Hypertrophic cardiomyopathy 7|Cardiomyopathy|not provided	rs73617692	7	3
chr19	55157066	55157216	55157141	TNNI3;DNAAF3	not specified|Hypertrophic cardiomyopathy|Familial restrictive cardiomyopathy|Dilated Cardiomyopathy, Recessive|Familial Hypertrophic Cardiomyopathy with Wolff-Parkinson-White Syndrome|Primary ciliary dyskinesia|Cardiomyopathy|Hypertrophic cardiomyopathy 7|Dilated cardiomyopathy 2A|Cardiomyopathy, familial restrictive, 1	rs3729836	8	2
chr19	55157662	55157812	55157737	TNNI3	Familial Hypertrophic Cardiomyopathy with Wolff-Parkinson-White Syndrome|Dilated Cardiomyopathy, Recessive|Hypertrophic cardiomyopathy|Familial restrictive cardiomyopathy|not provided	rs73935313	8	3
chr2	47161551	47161701	47161626	CALM2	not provided|Long QT syndrome 15	rs2454084	1	1
chr2	47161552	47161702	47161627	CALM2	not provided|Long QT syndrome 15	rs2454085	1	1
chr2	47161630	47161780	47161705	CALM2	not specified|Long QT syndrome 1	rs2016682	1	1
chr2	47161638	47161788	47161713	CALM2	Long QT syndrome 1|not provided	rs1193912501	1	1
chr2	47161645	47161795	47161720	CALM2	Long QT syndrome 1	rs372947059	1	1
chr2	47162195	47162345	47162270	CALM2	not specified|not provided|Long QT syndrome 1	rs3729963	1	1
chr2	47162206	47162356	47162281	CALM2	Long QT syndrome 1|Cardiovascular phenotype	rs760654198	1	1
chr2	47162325	47162475	47162400	CALM2	not provided|Long QT syndrome 1	rs1553431791	1	1
chr2	47162326	47162476	47162401	CALM2	not specified|Long QT syndrome 1	rs778197988	1	1
chr2	47170699	47170849	47170774	CALM2	Long QT syndrome 1	rs375578672	1	1
chr2	47176357	47176507	47176432	CALM2	Long QT syndrome 1	rs749288383	8	3
chr2	105361369	105361519	105361444	FHL2	not specified|Primary dilated cardiomyopathy|Cardiomyopathy	rs115841332	1	1
chr2	105361371	105361521	105361446	FHL2	not specified|not provided|Primary dilated cardiomyopathy	rs2244182	1	1
chr2	105363198	105363348	105363273	FHL2	not specified|not provided|Primary dilated cardiomyopathy	rs2278502	2	1
chr2	105367670	105367820	105367745	FHL2	Cardiomyopathy|Primary dilated cardiomyopathy	rs754744445	1	1
chr2	178542583	178542733	178542658	TTN	Primary dilated cardiomyopathy|Dilated cardiomyopathy 1G;Autosomal recessive limb-girdle muscular dystrophy type 2J|Cardiovascular phenotype	rs370069759	3	2
chr2	178597459	178597609	178597534	TTN	Primary dilated cardiomyopathy|Dilated cardiomyopathy 1G;Autosomal recessive limb-girdle muscular dystrophy type 2J	rs869312053	1	2
chr2	178611199	178611349	178611274	TTN	Primary dilated cardiomyopathy|not specified|Dilated cardiomyopathy 1G;Autosomal recessive limb-girdle muscular dystrophy type 2J|not provided|Autosomal recessive limb-girdle muscular dystrophy type 2J|Early-onset myopathy with fatal cardiomyopathy|Tibial muscular dystrophy|Myopathy, myofibrillar, 9, with early respiratory failure|Dilated cardiomyopathy 1G|Cardiovascular phenotype	rs587782987	1	1
chr2	178615561	178615711	178615636	TTN	not specified|Primary dilated cardiomyopathy|Dilated cardiomyopathy 1G;Autosomal recessive limb-girdle muscular dystrophy type 2J|not provided|Cardiovascular phenotype|6 conditions	rs374413644	3	2
chr2	178652183	178652333	178652258	TTN	not specified|not provided|Primary dilated cardiomyopathy|Dilated cardiomyopathy 1G;Autosomal recessive limb-girdle muscular dystrophy type 2J|Myopathy, myofibrillar, 9, with early respiratory failure|Autosomal recessive limb-girdle muscular dystrophy type 2J|Tibial muscular dystrophy|Dilated cardiomyopathy 1G|Early-onset myopathy with fatal cardiomyopathy|Cardiomyopathy	rs187365142	2	2
chr2	178769590	178769740	178769665	TTN	not specified|Dilated cardiomyopathy 1G|Myopathy, myofibrillar, 9, with early respiratory failure|Early-onset myopathy with fatal cardiomyopathy|Tibial muscular dystrophy|Autosomal recessive limb-girdle muscular dystrophy type 2J|not provided|Congestive heart failure;Atrial fibrillation;Ventricular tachycardia|Autosomal recessive limb-girdle muscular dystrophy type 2J;Dilated cardiomyopathy 1G	rs13388274	2	2
chr2	178773758	178773908	178773833	TTN	Primary dilated cardiomyopathy	rs869025547	2	1
chr2	178794844	178794994	178794919	TTN	Primary dilated cardiomyopathy|Dilated cardiomyopathy 1G;Autosomal recessive limb-girdle muscular dystrophy type 2J|Cardiovascular phenotype|6 conditions	rs757221300	4	1
chr2	219420274	219420424	219420349	DES	not provided|Desmin-related myofibrillar myopathy;Primary dilated cardiomyopathy|Desmin-related myofibrillar myopathy|Cardiovascular phenotype	rs267607483	5	3
chr20	10639892	10640042	10639967	JAG1	Isolated Nonsyndromic Congenital Heart Disease|Alagille syndrome due to a JAG1 point mutation	rs754439203	2	3
chr20	10641176	10641326	10641251	JAG1	Isolated Nonsyndromic Congenital Heart Disease|not provided|Alagille syndrome due to a JAG1 point mutation	rs201573066	1	2
chr20	10642543	10642693	10642618	JAG1	not specified|Alagille syndrome due to a JAG1 point mutation|not provided|Charcot-Marie-Tooth disease, axonal, Type 2HH;Tetralogy of Fallot;Deafness, congenital heart defects, and posterior embryotoxon;Alagille syndrome due to a JAG1 point mutation	rs35891274	3	3
chr20	10644773	10644923	10644848	JAG1	not specified|Isolated Nonsyndromic Congenital Heart Disease|Alagille syndrome due to a JAG1 point mutation	rs200139177	2	3
chr20	10645408	10645558	10645483	JAG1	Isolated Nonsyndromic Congenital Heart Disease	rs777011001	5	3
chr20	10649043	10649193	10649118	JAG1	not specified|Isolated Nonsyndromic Congenital Heart Disease|Alagille syndrome due to a JAG1 point mutation	rs80338240	2	2
chr20	10651635	10651785	10651710	JAG1	not specified|Alagille syndrome due to a JAG1 point mutation|Charcot-Marie-Tooth disease, axonal, Type 2HH;Tetralogy of Fallot;Deafness, congenital heart defects, and posterior embryotoxon;Alagille syndrome due to a JAG1 point mutation	rs201709907	2	1
chr20	10652537	10652687	10652612	JAG1	Isolated Nonsyndromic Congenital Heart Disease|Alagille syndrome due to a JAG1 point mutation	rs757351921	4	2
chr20	10656308	10656458	10656383	JAG1	Isolated Nonsyndromic Congenital Heart Disease	rs761987251	3	2
chr20	10658662	10658812	10658737	JAG1	not specified|Isolated Nonsyndromic Congenital Heart Disease|Alagille syndrome due to a JAG1 point mutation|Deafness, congenital heart defects, and posterior embryotoxon|Tetralogy of Fallot	rs2273060	2	1
chr20	10663943	10664093	10664018	JAG1	Isolated Nonsyndromic Congenital Heart Disease|not specified|not provided|Alagille syndrome due to a JAG1 point mutation|Deafness, congenital heart defects, and posterior embryotoxon;Alagille syndrome due to a JAG1 point mutation;Tetralogy of Fallot;Charcot-Marie-Tooth disease, axonal, Type 2HH|Cardiovascular phenotype	rs567027490	1	1
chr20	33408529	33408679	33408604	SNTA1	Long QT syndrome|not specified|Cardiovascular phenotype|Long QT syndrome 12	rs183939417	2	2
chr20	33408816	33408966	33408891	SNTA1	Long QT syndrome	rs1366644642	1	1
chr20	33408824	33408974	33408899	SNTA1	not specified|Long QT syndrome	rs779500941	1	1
chr20	33408826	33408976	33408901	SNTA1	Congenital long QT syndrome|Long QT syndrome 12|Long QT syndrome	rs748801869	2	1
chr20	33408827	33408977	33408902	SNTA1	Long QT syndrome 12|not provided|Long QT syndrome	rs369876616	2	1
chr20	33412470	33412620	33412545	SNTA1	not provided|Long QT syndrome 12	rs291694	3	2
chr20	33412483	33412633	33412558	SNTA1	not specified|Long QT syndrome|Long QT syndrome 12	rs376695170	3	2
chr20	33412714	33412864	33412789	SNTA1	not specified|Long QT syndrome	rs780688953	1	1
chr20	33417855	33418005	33417930	SNTA1	Long QT syndrome|Congenital long QT syndrome|not provided|Long QT syndrome 12|not specified	rs116972153	2	1
chr20	33438763	33438913	33438838	SNTA1	Long QT syndrome	rs768667646	6	2
chr20	33438957	33439107	33439032	SNTA1	Long QT syndrome|not specified	rs139532210	6	2
chr20	33438971	33439121	33439046	SNTA1	not provided|not specified|Long QT syndrome	rs200764326	6	2
chr20	33443217	33443367	33443292	SNTA1	not specified|Long QT syndrome	rs554224001	8	2
chr21	34449897	34450047	34449972	KCNE1	not provided|Long QT syndrome	rs2070358	2	2
chr21	34511939	34512089	34512014	KCNE1	Long QT syndrome 5|Congenital long QT syndrome|Jervell and Lange-Nielsen syndrome 2	rs41315351	1	1
chr21	34512203	34512353	34512278	KCNE1	Jervell and Lange-Nielsen syndrome|Congenital long QT syndrome|Long QT syndrome	rs76210431	1	1
chr22	19880086	19880236	19880161	TXNRD2	not specified|Primary dilated cardiomyopathy	rs374333900	3	3
chr22	19880527	19880677	19880602	TXNRD2	not provided|Primary dilated cardiomyopathy	rs369759249	1	1
chr22	19880528	19880678	19880603	TXNRD2	not specified|Primary dilated cardiomyopathy	rs377040175	1	1
chr22	19880650	19880800	19880725	TXNRD2	Primary dilated cardiomyopathy	rs1000041198	3	1
chr22	19880653	19880803	19880728	TXNRD2	not specified|Primary dilated cardiomyopathy	rs577814757	3	1
chr22	19895321	19895471	19895396	TXNRD2	not specified|Primary dilated cardiomyopathy	rs772807846	2	1
chr22	19895322	19895472	19895397	TXNRD2	Primary dilated cardiomyopathy	rs563775080	2	1
chr22	19895525	19895675	19895600	TXNRD2	not provided|Primary dilated cardiomyopathy	rs189646218	1	1
chr22	19897950	19898100	19898025	TXNRD2	not specified|Primary dilated cardiomyopathy	rs12169091	2	2
chr22	19898061	19898211	19898136	TXNRD2	not provided|Primary dilated cardiomyopathy	rs757160421	3	3
chr22	19898958	19899108	19899033	TXNRD2	not specified|Primary dilated cardiomyopathy	rs377147143	1	1
chr22	19911288	19911438	19911363	TXNRD2	not specified|Primary dilated cardiomyopathy|Glucocorticoid deficiency 5	rs9606176	1	1
chr22	19911289	19911439	19911364	TXNRD2	not specified|Primary dilated cardiomyopathy	rs45550336	1	1
chr22	19911291	19911441	19911366	TXNRD2	not specified|Primary dilated cardiomyopathy	rs373734411	1	1
chr22	19911296	19911446	19911371	TXNRD2	Primary dilated cardiomyopathy	rs887858049	1	1
chr22	19911389	19911539	19911464	TXNRD2	not specified|Primary dilated cardiomyopathy	rs375350567	1	1
chr22	19915206	19915356	19915281	TXNRD2	Cardiovascular phenotype|Primary dilated cardiomyopathy	rs766288973	1	1
chr22	19915207	19915357	19915282	TXNRD2	Primary dilated cardiomyopathy|not provided|Glucocorticoid deficiency 5	rs116054286	1	1
chr22	19918051	19918201	19918126	TXNRD2	not specified|Primary dilated cardiomyopathy	rs370505160	1	1
chr22	19918058	19918208	19918133	TXNRD2	Primary dilated cardiomyopathy	rs552910679	1	1
chr22	19918065	19918215	19918140	TXNRD2	Primary dilated cardiomyopathy	rs754205571	1	1
chr22	19918149	19918299	19918224	TXNRD2	Primary dilated cardiomyopathy	rs1060501405	1	1
chr22	19918150	19918300	19918225	TXNRD2	Primary dilated cardiomyopathy|not provided	rs180876844	1	1
chr22	19918161	19918311	19918236	TXNRD2	not specified|Primary dilated cardiomyopathy|Glucocorticoid deficiency 5	rs147120537	1	1
chr22	19918768	19918918	19918843	TXNRD2	not specified|Primary dilated cardiomyopathy	rs200108545	1	1
chr22	19918769	19918919	19918844	TXNRD2	not specified|Primary dilated cardiomyopathy	rs141500917	1	1
chr22	19918772	19918922	19918847	TXNRD2	not specified|not provided|Primary dilated cardiomyopathy	rs9606178	1	1
chr22	19919453	19919603	19919528	TXNRD2	not specified|Primary dilated cardiomyopathy	rs370756162	2	2
chr22	20043277	20043427	20043352	TANGO2	Recurrent metabolic encephalomyopathic crises-rhabdomyolysis-cardiac arrhythmia-intellectual disability syndrome|not provided	rs750814833	1	1
chr3	8733920	8734070	8733995	CAV3	Long QT syndrome	rs1354029651	4	3
chr3	8733923	8734073	8733998	CAV3	not specified|Long QT syndrome	rs987275270	4	3
chr3	8745438	8745588	8745513	CAV3	not specified|not provided|Long QT syndrome	rs368367319	1	1
chr3	8745445	8745595	8745520	CAV3	Long QT syndrome	rs1575477387	1	1
chr3	9934852	9935002	9934927	CRELD1	Atrioventricular septal defect, susceptibility to, 2	rs146680338	3	2
chr3	9937937	9938087	9938012	CRELD1	Atrioventricular septal defect, susceptibility to, 2|not provided	rs200797264	2	2
chr3	14145182	14145332	14145257	TMEM43;XPC	Xeroderma pigmentosum|Arrhythmogenic right ventricular cardiomyopathy|Xeroderma pigmentosum, group C	rs1126547	1	1
chr3	14145674	14145824	14145749	TMEM43;XPC	Arrhythmogenic right ventricular cardiomyopathy|Xeroderma pigmentosum|Xeroderma pigmentosum, group C|not provided	rs3731178	2	1
chr3	14145733	14145883	14145808	TMEM43;XPC	Arrhythmogenic right ventricular cardiomyopathy|Xeroderma pigmentosum|Xeroderma pigmentosum, group C	rs377250919	2	1
chr3	14145770	14145920	14145845	TMEM43;XPC	Arrhythmogenic right ventricular cardiomyopathy|Xeroderma pigmentosum|Xeroderma pigmentosum, group C|not provided	rs2229090	1	1
chr3	32138660	32138810	32138735	GPD1L	not specified|Brugada syndrome	rs72546650	2	1
chr3	32158792	32158942	32158867	GPD1L	not provided|Brugada syndrome|Brugada syndrome 2|not specified	rs2044880	1	1
chr3	38551488	38551638	38551563	SCN5A	Brugada syndrome|not specified|Cardiac arrhythmia|Cardiovascular phenotype	rs765962519	1	3
chr3	38554200	38554350	38554275	SCN5A	Brugada syndrome|Cardiac arrhythmia	rs1011460663	3	2
chr3	38554481	38554631	38554556	SCN5A	Cardiac arrhythmia|Brugada syndrome	rs1553693746	1	1
chr3	38554484	38554634	38554559	SCN5A	Brugada syndrome|not provided	rs750747122	1	1
chr3	38555575	38555725	38555650	SCN5A	Cardiac arrhythmia	rs2061146387	3	2
chr3	38555688	38555838	38555763	SCN5A	Brugada syndrome	rs1553694258	2	2
chr3	38555695	38555845	38555770	SCN5A	Brugada syndrome|not provided|Cardiac arrhythmia	rs747594441	2	2
chr3	38555698	38555848	38555773	SCN5A	Cardiac arrhythmia|Brugada syndrome	rs768122161	2	2
chr3	38556512	38556662	38556587	SCN5A	Cardiac arrhythmia	rs1410235393	1	1
chr3	38556514	38556664	38556589	SCN5A	Cardiac arrhythmia	rs2061165020	1	1
chr3	38556517	38556667	38556592	SCN5A	not specified|Brugada syndrome 1|Sick sinus syndrome 1|Progressive familial heart block, type 1A|Long QT syndrome 3|Dilated cardiomyopathy 1E|Ventricular fibrillation, paroxysmal familial, type 1|not provided|Cardiac arrhythmia|Brugada syndrome	rs56104887	1	1
chr3	38557147	38557297	38557222	SCN5A	Brugada syndrome	rs572950088	2	2
chr3	38557150	38557300	38557225	SCN5A	not provided|Brugada syndrome	rs794728934	2	2
chr3	38557152	38557302	38557227	SCN5A	Progressive familial heart block, type 1A|Sick sinus syndrome 1|Dilated cardiomyopathy 1E|Long QT syndrome 3|Brugada syndrome 1|Ventricular fibrillation, paroxysmal familial, type 1	rs2061175433	2	2
chr3	38557213	38557363	38557288	SCN5A	Cardiovascular phenotype|not provided|Brugada syndrome	rs772447988	2	2
chr3	38560053	38560203	38560128	SCN5A	not specified|Brugada syndrome	rs530441663	2	2
chr3	38560064	38560214	38560139	SCN5A	Brugada syndrome	rs878855290	2	2
chr3	38562323	38562473	38562398	SCN5A	not specified|Brugada syndrome	rs779095465	2	3
chr3	38562512	38562662	38562587	SCN5A	Long QT syndrome 3	rs776046365	1	1
chr3	38566317	38566467	38566392	SCN5A	not specified|not provided|Brugada syndrome	rs45466091	2	2
chr3	38566326	38566476	38566401	SCN5A	Brugada syndrome|not specified	rs372405305	2	2
chr3	38566329	38566479	38566404	SCN5A	not provided|Brugada syndrome	rs794728933	2	2
chr3	38566514	38566664	38566589	SCN5A	not specified|Brugada syndrome|Cardiac arrhythmia	rs373156650	2	2
chr3	38566516	38566666	38566591	SCN5A	Cardiac arrhythmia	rs770223763	2	2
chr3	38575212	38575362	38575287	SCN5A	not specified|Brugada syndrome	rs200656652	1	1
chr3	38575218	38575368	38575293	SCN5A	Cardiac arrhythmia|Brugada syndrome	rs539737269	1	1
chr3	38575379	38575529	38575454	SCN5A	Brugada syndrome|Cardiac arrhythmia	rs924305428	2	2
chr3	38576572	38576722	38576647	SCN5A	not specified|Brugada syndrome	rs397516561	2	2
chr3	38576575	38576725	38576650	SCN5A	not provided|Brugada syndrome|not specified	rs200058362	2	2
chr3	38576576	38576726	38576651	SCN5A	Cardiomyopathy|not specified|not provided|Brugada syndrome|Dilated cardiomyopathy 1E|Brugada syndrome 1|Progressive familial heart block, type 1A|Ventricular fibrillation, paroxysmal familial, type 1|Long QT syndrome 3|Sick sinus syndrome 1	rs41258454	2	2
chr3	38576709	38576859	38576784	SCN5A	not specified|Cardiovascular phenotype|Brugada syndrome|not provided	rs949932623	3	2
chr3	38576710	38576860	38576785	SCN5A	Brugada syndrome|Cardiac arrhythmia	rs1224411450	3	2
chr3	38576712	38576862	38576787	SCN5A	Brugada syndrome	rs2061494641	3	2
chr3	38576713	38576863	38576788	SCN5A	Congenital long QT syndrome|Long QT syndrome 3|Progressive familial heart block, type 1A|Sick sinus syndrome 1|Ventricular fibrillation, paroxysmal familial, type 1|Brugada syndrome|Dilated cardiomyopathy 1E|not specified|Brugada syndrome 1|Cardiac arrhythmia	rs41310769	3	2
chr3	38576718	38576868	38576793	SCN5A	Cardiac arrhythmia	rs2061494788	3	2
chr3	38576721	38576871	38576796	SCN5A	not provided|Cardiac arrhythmia|Brugada syndrome	rs781185727	3	2
chr3	38576722	38576872	38576797	SCN5A	not specified|Brugada syndrome	rs376625229	3	2
chr3	38579423	38579573	38579498	SCN5A	Brugada syndrome	rs1298844321	7	2
chr3	38579427	38579577	38579502	SCN5A	Brugada syndrome|Cardiac arrhythmia	rs930323550	7	2
chr3	38579435	38579585	38579510	SCN5A	Cardiac arrhythmia|Brugada syndrome	rs535600394	7	2
chr3	38579671	38579821	38579746	SCN5A	not provided|Brugada syndrome	rs41312411	5	3
chr3	38580850	38581000	38580925	SCN5A	Dilated Cardiomyopathy, Dominant|Long QT syndrome|Congenital long QT syndrome|Sick sinus syndrome|Paroxysmal familial ventricular fibrillation|Brugada syndrome|Progressive familial heart block|not provided|Cardiac arrhythmia	rs368048551	5	3
chr3	38581301	38581451	38581376	SCN5A	Brugada syndrome|Cardiac arrhythmia	rs200430037	5	2
chr3	38581302	38581452	38581377	SCN5A	not specified|Sick sinus syndrome 1|Progressive familial heart block, type 1A|Dilated cardiomyopathy 1E|Long QT syndrome 3|Brugada syndrome|Congenital long QT syndrome|Ventricular fibrillation, paroxysmal familial, type 1|Brugada syndrome 1|Cardiac arrhythmia|Primary dilated cardiomyopathy	rs41260344	5	2
chr3	38581311	38581461	38581386	SCN5A	not specified|Cardiac arrhythmia	rs1057522116	5	2
chr3	38587510	38587660	38587585	SCN5A	Cardiac arrhythmia	rs768759826	1	1
chr3	38587516	38587666	38587591	SCN5A	not specified|not provided|Brugada syndrome|Primary dilated cardiomyopathy	rs9835588	2	2
chr3	38603623	38603773	38603698	SCN5A	not specified|Brugada syndrome 1|Progressive familial heart block, type 1A|Ventricular fibrillation, paroxysmal familial, type 1|Long QT syndrome 3|Sick sinus syndrome 1|Dilated cardiomyopathy 1E|not provided|Brugada syndrome	rs145427253	1	1
chr3	38603630	38603780	38603705	SCN5A	Brugada syndrome	rs565456489	1	1
chr3	38604021	38604171	38604096	SCN5A	Cardiac arrhythmia|Brugada syndrome	rs1254695324	1	1
chr3	38604023	38604173	38604098	SCN5A	Cardiac arrhythmia	rs1386092614	1	1
chr3	38605869	38606019	38605944	SCN5A	Brugada syndrome	rs1431210369	1	1
chr3	38606076	38606226	38606151	SCN5A	not specified|Cardiovascular phenotype|Long QT syndrome 3|Brugada syndrome|Congenital long QT syndrome|Dilated cardiomyopathy 1E|Progressive familial heart block, type 1A|Sick sinus syndrome 1|Ventricular fibrillation, paroxysmal familial, type 1|not provided|Brugada syndrome 1|Cardiac arrhythmia|Primary dilated cardiomyopathy	rs41312433	1	1
chr3	38606082	38606232	38606157	SCN5A	Cardiac arrhythmia	rs2062010708	1	1
chr3	38609654	38609804	38609729	SCN5A	Brugada syndrome|Cardiac arrhythmia|Cardiovascular phenotype	rs201672269	1	1
chr3	38609655	38609805	38609730	SCN5A	Brugada syndrome|Cardiovascular phenotype|Brugada syndrome 1|Progressive familial heart block, type 1A|Long QT syndrome 3|Dilated cardiomyopathy 1E|Sick sinus syndrome 1|not specified|Ventricular fibrillation, paroxysmal familial, type 1|not provided|Cardiac arrhythmia	rs182050752	1	1
chr3	38620763	38620913	38620838	SCN5A	Brugada syndrome|not provided	rs1575830499	2	2
chr3	38620911	38621061	38620986	SCN5A	Cardiac arrhythmia	rs751095938	2	2
chr3	38620912	38621062	38620987	SCN5A	not specified|Brugada syndrome	rs1228212119	2	2
chr3	38630378	38630528	38630453	SCN5A	not specified|Brugada syndrome|not provided	rs7627488	1	1
chr3	38649444	38649594	38649519	SCN5A	Progressive familial heart block, type 1A|Ventricular fibrillation, paroxysmal familial, type 1|Brugada syndrome 1|Sick sinus syndrome 1|Congenital long QT syndrome|Long QT syndrome 3|Dilated cardiomyopathy 1E	rs886058464	8	3
chr3	38710766	38710916	38710841	SCN10A	Brugada syndrome	rs1219287348	2	2
chr3	38710841	38710991	38710916	SCN10A	not specified|Brugada syndrome	rs77494117	3	2
chr3	38714014	38714164	38714089	SCN10A	Brugada syndrome	rs1475059290	1	1
chr3	38718569	38718719	38718644	SCN10A	not specified|Brugada syndrome	rs201158753	1	1
chr3	38722173	38722323	38722248	SCN10A	Brugada syndrome	rs767411176	2	1
chr3	38723498	38723648	38723573	SCN10A	not specified|not provided|Brugada syndrome|Episodic pain syndrome, familial, 2	rs73825880	6	2
chr3	38725259	38725409	38725334	SCN10A	not specified|Brugada syndrome	rs11129804	6	3
chr3	38726516	38726666	38726591	SCN10A	not specified|not provided|Brugada syndrome|Episodic pain syndrome, familial, 2	rs140924179	4	2
chr3	38742463	38742613	38742538	SCN10A	not specified|Brugada syndrome|Episodic pain syndrome, familial, 2	rs6599250	1	1
chr3	38749985	38750135	38750060	SCN10A	not specified|Brugada syndrome	rs138063699	2	2
chr3	38755694	38755844	38755769	SCN10A	not specified|Brugada syndrome	rs199927297	1	1
chr3	38755887	38756037	38755962	SCN10A	Brugada syndrome|not provided|Cardiovascular phenotype	rs376077984	1	1
chr3	38755888	38756038	38755963	SCN10A	Brugada syndrome|Cardiovascular phenotype	rs563934615	1	1
chr3	38756799	38756949	38756874	SCN10A	Brugada syndrome|Cardiovascular phenotype|Episodic pain syndrome, familial, 2	rs373289770	1	2
chr3	38756803	38756953	38756878	SCN10A	not specified|Brugada syndrome|not provided	rs374658847	1	2
chr3	38760589	38760739	38760664	SCN10A	not specified|not provided|Brugada syndrome|Episodic pain syndrome, familial, 2	rs188914048	1	1
chr3	38761312	38761462	38761387	SCN10A	Brugada syndrome|Cardiovascular phenotype	rs373083732	1	1
chr3	38788874	38789024	38788949	SCN10A	Brugada syndrome	rs1173885296	1	1
chr3	38788876	38789026	38788951	SCN10A	Brugada syndrome|Inborn genetic diseases	rs748885768	1	1
chr3	57757779	57757929	57757854	SLMAP	Brugada syndrome	rs759043349	9	3
chr3	57857759	57857909	57857834	SLMAP	Brugada syndrome	rs200859030	1	1
chr3	57860775	57860925	57860850	SLMAP	not specified|Brugada syndrome|not provided	rs2306056	1	1
chr3	57912631	57912781	57912706	SLMAP	Brugada syndrome	rs199881493	2	2
chr4	113049615	113049765	113049690	ANK2	not specified|Cardiac arrhythmia, ankyrin-B-related	rs372870729	2	1
chr4	113049745	113049895	113049820	ANK2	not provided|Long QT syndrome	rs766430801	4	3
chr4	113049748	113049898	113049823	ANK2	Cardiac arrhythmia, ankyrin-B-related|Long QT syndrome	rs759736399	4	3
chr4	113174460	113174610	113174535	ANK2	not specified|Long QT syndrome	rs1057521531	1	1
chr4	113198918	113199068	113198993	ANK2	not specified|Long QT syndrome	rs760621803	1	1
chr4	113198929	113199079	113199004	ANK2	Long QT syndrome	rs371664490	1	1
chr4	113199053	113199203	113199128	ANK2	not specified|not provided|Cardiac arrhythmia|Long QT syndrome|Cardiac arrhythmia, ankyrin-B-related	rs45502093	1	1
chr4	113237100	113237250	113237175	ANK2	not provided|Cardiovascular phenotype|Long QT syndrome	rs370475820	1	1
chr4	113237514	113237664	113237589	ANK2	Long QT syndrome|Cardiac arrhythmia, ankyrin-B-related	rs374372032	1	1
chr4	113255656	113255806	113255731	ANK2	Long QT syndrome	rs2048979255	2	1
chr4	113257970	113258120	113258045	ANK2	not provided|Long QT syndrome	rs779990637	1	1
chr4	113258083	113258233	113258158	ANK2	not specified|Long QT syndrome|Cardiac arrhythmia, ankyrin-B-related	rs751370687	3	1
chr4	113258234	113258384	113258309	ANK2	Long QT syndrome|Cardiovascular phenotype	rs780788513	2	2
chr4	113278491	113278641	113278566	ANK2	Long QT syndrome|not specified|Cardiac arrhythmia, ankyrin-B-related|not provided	rs74976371	1	1
chr4	113278492	113278642	113278567	ANK2	Long QT syndrome	rs200659747	1	1
chr4	113278495	113278645	113278570	ANK2	Cardiac arrhythmia, ankyrin-B-related|not provided|Long QT syndrome	rs763612449	1	1
chr4	113282592	113282742	113282667	ANK2	not specified|Long QT syndrome	rs3025720	2	2
chr4	113288420	113288570	113288495	ANK2	Long QT syndrome|not provided|Cardiac arrhythmia, ankyrin-B-related|not specified	rs141965666	1	1
chr4	113292330	113292480	113292405	ANK2	Cardiac arrhythmia, ankyrin-B-related|not specified|not provided|Long QT syndrome	rs146312675	4	3
chr4	113292459	113292609	113292534	ANK2	not specified|Long QT syndrome	rs767816261	5	3
chr4	113293357	113293507	113293432	ANK2	not specified|Long QT syndrome|Cardiac arrhythmia, ankyrin-B-related|not provided	rs139893914	2	1
chr4	113302682	113302832	113302757	ANK2	Long QT syndrome	rs878854257	2	2
chr4	113318560	113318710	113318635	ANK2	Cardiac arrhythmia, ankyrin-B-related|not provided|Long QT syndrome	rs369903397	1	1
chr4	113330155	113330305	113330230	ANK2	not specified|Long QT syndrome|Cardiac arrhythmia, ankyrin-B-related	rs200750637	1	1
chr4	113332001	113332151	113332076	ANK2	Long QT syndrome|not provided	rs751666292	2	2
chr4	113332002	113332152	113332077	ANK2	Long QT syndrome|Cardiac arrhythmia, ankyrin-B-related|not specified	rs376534098	2	2
chr4	113336724	113336874	113336799	ANK2	not provided|Cardiac arrhythmia|Long QT syndrome	rs66792339	1	1
chr4	113339256	113339406	113339331	ANK2	Cardiac arrhythmia, ankyrin-B-related	rs886059012	1	2
chr4	113339257	113339407	113339332	ANK2	Long QT syndrome|Cardiac arrhythmia, ankyrin-B-related|not provided	rs72556367	1	2
chr4	113339261	113339411	113339336	ANK2	not specified|Cardiac arrhythmia, ankyrin-B-related|Long QT syndrome	rs2272231	1	2
chr4	113341610	113341760	113341685	ANK2	Long QT syndrome	rs2094323232	1	1
chr4	113342923	113343073	113342998	ANK2	not specified|Long QT syndrome|Cardiac arrhythmia, ankyrin-B-related	rs199938838	1	1
chr4	113342929	113343079	113343004	ANK2	Cardiac arrhythmia, ankyrin-B-related|Congestive heart failure|Long QT syndrome|not provided	rs759465783	1	1
chr4	113345952	113346102	113346027	ANK2	not specified|Long QT syndrome|Inborn genetic diseases	rs891690526	1	2
chr4	113345953	113346103	113346028	ANK2	not specified|Long QT syndrome	rs778112618	1	2
chr4	113348193	113348343	113348268	ANK2	not specified|Long QT syndrome	rs771323413	1	1
chr4	113348194	113348344	113348269	ANK2	not specified|Long QT syndrome|not provided|Cardiac arrhythmia, ankyrin-B-related	rs370720661	1	1
chr4	113348195	113348345	113348270	ANK2	Long QT syndrome	rs760014047	1	1
chr4	113363257	113363407	113363332	ANK2	Long QT syndrome	rs1554578788	1	1
chr4	113363414	113363564	113363489	ANK2	not specified|Cardiac arrhythmia, ankyrin-B-related|Long QT syndrome	rs35728190	1	1
chr4	113365118	113365268	113365193	ANK2	Cardiac arrhythmia, ankyrin-B-related	rs374973572	1	1
chr4	113365126	113365276	113365201	ANK2	not specified|Long QT syndrome	rs200769962	1	1
chr4	113369735	113369885	113369810	ANK2	not specified|Long QT syndrome	rs1057524171	1	1
chr4	113373101	113373251	113373176	ANK2	Long QT syndrome	rs1554597170	1	1
chr4	113373117	113373267	113373192	ANK2	not specified|Long QT syndrome|Cardiac arrhythmia, ankyrin-B-related	rs114122425	1	1
chr4	185502426	185502576	185502501	PDLIM3	not specified|Primary dilated cardiomyopathy;Hypertrophic cardiomyopathy	rs12644280	2	2
chr4	185506593	185506743	185506668	PDLIM3	not specified|Primary dilated cardiomyopathy;Hypertrophic cardiomyopathy	rs527271064	1	1
chr4	185508217	185508367	185508292	PDLIM3	Primary dilated cardiomyopathy;Hypertrophic cardiomyopathy	rs1580239101	2	1
chr4	185508491	185508641	185508566	PDLIM3	Primary dilated cardiomyopathy;Hypertrophic cardiomyopathy	rs187859259	2	3
chr4	185508495	185508645	185508570	PDLIM3	Primary dilated cardiomyopathy;Hypertrophic cardiomyopathy	rs1301395755	2	3
chr4	185508497	185508647	185508572	PDLIM3	not specified|Primary dilated cardiomyopathy;Hypertrophic cardiomyopathy|not provided	rs199979457	2	3
chr4	185508505	185508655	185508580	PDLIM3	not specified|Primary dilated cardiomyopathy;Hypertrophic cardiomyopathy	rs372273108	2	3
chr4	185514186	185514336	185514261	PDLIM3	not specified|Primary dilated cardiomyopathy;Hypertrophic cardiomyopathy	rs761820729	1	2
chr4	185514278	185514428	185514353	PDLIM3	not provided|Hypertrophic cardiomyopathy;Primary dilated cardiomyopathy|not specified	rs200663921	1	2
chr4	185523281	185523431	185523356	PDLIM3	not specified|Primary dilated cardiomyopathy;Hypertrophic cardiomyopathy	rs373377356	1	1
chr4	185535258	185535408	185535333	PDLIM3	Primary dilated cardiomyopathy;Hypertrophic cardiomyopathy	rs961788900	8	2
chr5	173234666	173234816	173234741	NKX2-5	not specified|Atrial septal defect 7	rs534308328	9	3
chr6	7555750	7555900	7555825	DSP	not specified|Primary dilated cardiomyopathy;Long QT syndrome|Primary dilated cardiomyopathy|Arrhythmogenic cardiomyopathy with woolly hair and keratoderma;Arrhythmogenic right ventricular dysplasia 8|Arrhythmogenic right ventricular cardiomyopathy|not provided|Cardiomyopathy|Arrhythmogenic right ventricular dysplasia 8|Lethal acantholytic epidermolysis bullosa|Skin fragility-woolly hair-palmoplantar keratoderma syndrome|6 conditions|Cardiovascular phenotype	rs200473206	3	2
chr6	31572461	31572611	31572536	LTA	Psoriatic arthritis, susceptibility to|Myocardial infarction, susceptibility to	rs909253	1	1
chr6	50828609	50828759	50828684	TFAP2B	Char syndrome|Patent ductus arteriosus 2	rs80338911	2	1
chr6	53545164	53545314	53545239	GCLC	not provided|Myocardial infarction, susceptibility to	rs17883901	6	2
chr6	121435577	121435727	121435652	GJA1	Hypoplastic left heart syndrome 1|Oculodentodigital dysplasia|Syndactyly type 3	rs1387189062	7	2
chr6	121435586	121435736	121435661	GJA1	Hypoplastic left heart syndrome 1|Syndactyly type 3|Oculodentodigital dysplasia	rs886061008	7	2
chr6	121435613	121435763	121435688	GJA1	Syndactyly type 3|Oculodentodigital dysplasia|Hypoplastic left heart syndrome 1	rs764033415	7	2
chr6	121446745	121446895	121446820	GJA1	Hypoplastic left heart syndrome 1|Oculodentodigital dysplasia|Syndactyly type 3|not provided	rs56199702	1	2
chr7	35202307	35202457	35202382	TBX20	Atrial septal defect 4	rs483353005	4	2
chr7	35202342	35202492	35202417	TBX20	Atrial septal defect 4	rs483353004	4	2
chr7	35202343	35202493	35202418	TBX20	Atrial septal defect 4	rs483353000	4	2
chr7	35204266	35204416	35204341	TBX20	Atrial septal defect 4	rs483353008	4	3
chr7	35204296	35204446	35204371	TBX20	Atrial septal defect 4	rs483353007	4	3
chr7	35240980	35241130	35241055	TBX20	Atrial septal defect 4	rs483353009	2	2
chr7	35244990	35245140	35245065	TBX20	Atrial septal defect 4|not provided	rs191362319	5	3
chr7	74036461	74036611	74036536	ELN	not specified|Supravalvar aortic stenosis	rs535249280	2	2
chr7	74036464	74036614	74036539	ELN	Williams syndrome|Supravalvar aortic stenosis	rs782791376	2	2
chr7	74036470	74036620	74036545	ELN	Cutis laxa, autosomal dominant 1|Supravalvar aortic stenosis	rs782069123	2	2
chr7	74036474	74036624	74036549	ELN	not specified|Supravalvar aortic stenosis	rs368904789	2	2
chr7	74036522	74036672	74036597	ELN	Cutis laxa, autosomal dominant 1|Supravalvar aortic stenosis	rs782388951	2	2
chr7	74037682	74037832	74037757	ELN	not specified|Supravalvar aortic stenosis	rs374473857	2	2
chr7	74042889	74043039	74042964	ELN	not specified|Supravalvar aortic stenosis	rs200397639	1	1
chr7	74042964	74043114	74043039	ELN	not provided|Supravalvar aortic stenosis	rs782770862	1	1
chr7	74043101	74043251	74043176	ELN	not specified|Cutis laxa, autosomal dominant|Supravalvar aortic stenosis|not provided	rs55868272	2	2
chr7	74043102	74043252	74043177	ELN	not specified|Supravalvar aortic stenosis	rs370752724	3	3
chr7	74045137	74045287	74045212	ELN	Cutis laxa, autosomal dominant 1|Supravalvar aortic stenosis|not provided	rs200663056	3	2
chr7	74045142	74045292	74045217	ELN	Supravalvar aortic stenosis|Cutis laxa, autosomal dominant 1|not provided	rs368292481	3	2
chr7	74047592	74047742	74047667	ELN	not specified|Supravalvar aortic stenosis	rs201859539	1	1
chr7	74051914	74052064	74051989	ELN	Supravalvar aortic stenosis	rs1794154462	3	2
chr7	74051922	74052072	74051997	ELN	not specified|Supravalvar aortic stenosis	rs200929398	3	2
chr7	74054633	74054783	74054708	ELN	Cutis laxa, autosomal dominant 1|Supravalvar aortic stenosis	rs781785100	1	1
chr7	74056585	74056735	74056660	ELN	not specified|Supravalvar aortic stenosis	rs782357759	1	1
chr7	74056647	74056797	74056722	ELN	not specified|Supravalvar aortic stenosis	rs372800803	1	1
chr7	74057640	74057790	74057715	ELN	not specified|Supravalvar aortic stenosis	rs201440090	3	1
chr7	74057641	74057791	74057716	ELN	not specified|Supravalvar aortic stenosis	rs200995478	3	1
chr7	74060287	74060437	74060362	ELN	not provided|Supravalvar aortic stenosis	rs782637446	2	2
chr7	74060288	74060438	74060363	ELN	Supravalvar aortic stenosis|Cutis laxa, autosomal dominant|not provided|not specified	rs41362346	2	2
chr7	74060535	74060685	74060610	ELN	not provided|Supravalvar aortic stenosis	rs782414975	2	2
chr7	74063154	74063304	74063229	ELN	Supravalvar aortic stenosis	rs1554686162	1	1
chr7	74063169	74063319	74063244	ELN	not specified|Supravalvar aortic stenosis	rs200965648	1	1
chr7	74063624	74063774	74063699	ELN	Supravalvar aortic stenosis	rs781872334	2	2
chr7	74065606	74065756	74065681	ELN	not specified|Supravalvar aortic stenosis	rs532271061	1	1
chr7	74065612	74065762	74065687	ELN	Supravalvar aortic stenosis|Cutis laxa, autosomal dominant 1|not provided	rs375277198	1	1
chr7	74065853	74066003	74065928	ELN	not specified|not provided|Supravalvar aortic stenosis	rs45618836	1	1
chr7	74065927	74066077	74066002	ELN	not specified|Cutis laxa, autosomal dominant|Supravalvar aortic stenosis|not provided|Williams syndrome;Cutis laxa, autosomal dominant 1;Supravalvar aortic stenosis	rs111866046	1	1
chr7	74066715	74066865	74066790	ELN	Supravalvar aortic stenosis|Cutis laxa, autosomal dominant 1	rs782790041	1	1
chr7	74068576	74068726	74068651	ELN	Supravalvar aortic stenosis	rs781831349	1	1
chr7	74068577	74068727	74068652	ELN	Cutis laxa, autosomal dominant 1|Supravalvar aortic stenosis|not provided	rs539160518	1	1
chr7	81969927	81970077	81970002	CACNA2D1	not specified|Brugada syndrome	rs77599790	2	2
chr7	81971809	81971959	81971884	CACNA2D1	not specified|Brugada syndrome	rs751143429	1	1
chr7	81982560	81982710	81982635	CACNA2D1	Brugada syndrome	rs1584281988	1	1
chr7	81991102	81991252	81991177	CACNA2D1	not specified|Brugada syndrome	rs200882576	1	2
chr7	81991177	81991327	81991252	CACNA2D1	not specified|Brugada syndrome	rs111772206	1	1
chr7	81991188	81991338	81991263	CACNA2D1	not specified|not provided|Brugada syndrome	rs367841992	1	1
chr7	82005431	82005581	82005506	CACNA2D1	not specified|Brugada syndrome	rs201578104	2	2
chr7	82005436	82005586	82005511	CACNA2D1	not specified|Brugada syndrome	rs375141743	2	2
chr7	82005776	82005926	82005851	CACNA2D1	not specified|Brugada syndrome	rs559623642	2	1
chr7	82014322	82014472	82014397	CACNA2D1	Brugada syndrome|not provided|Cardiovascular phenotype	rs79571328	1	1
chr7	82014422	82014572	82014497	CACNA2D1	not specified|Brugada syndrome	rs78174406	1	1
chr7	82037994	82038144	82038069	CACNA2D1	Brugada syndrome	rs1248422043	1	1
chr7	82060460	82060610	82060535	CACNA2D1	Brugada syndrome|not provided	rs201901297	2	2
chr7	82117104	82117254	82117179	CACNA2D1	Brugada syndrome|not specified|not provided	rs200817801	1	1
chr7	82443280	82443430	82443355	CACNA2D1	Brugada syndrome	rs757840920	9	2
chr7	91992985	91993135	91993060	AKAP9	not provided|Long QT syndrome	rs376631476	1	1
chr7	92003173	92003323	92003248	AKAP9	Congenital long QT syndrome|not specified|not provided|Long QT syndrome|Long QT syndrome 11	rs73403768	1	1
chr7	92022153	92022303	92022228	AKAP9	Long QT syndrome	rs1426775226	2	2
chr7	92022159	92022309	92022234	AKAP9	Long QT syndrome|Cardiovascular phenotype	rs565812419	2	2
chr7	92029761	92029911	92029836	AKAP9	not provided|Long QT syndrome 11	rs17164315	2	1
chr7	92031431	92031581	92031506	AKAP9	not provided|Long QT syndrome|not specified	rs192046591	2	2
chr7	92040589	92040739	92040664	AKAP9	Long QT syndrome|not provided	rs772968330	1	1
chr7	92042120	92042270	92042195	AKAP9	Long QT syndrome	rs750169072	2	2
chr7	92042123	92042273	92042198	AKAP9	not specified|Long QT syndrome|Long QT syndrome 11	rs373705132	2	2
chr7	92044913	92045063	92044988	AKAP9	not specified|Long QT syndrome 11|Long QT syndrome	rs9785013	1	2
chr7	92044925	92045075	92045000	AKAP9	Long QT syndrome	rs940997249	1	2
chr7	92045142	92045292	92045217	AKAP9	Long QT syndrome|Cardiovascular phenotype|Long QT syndrome 11	rs759286117	2	2
chr7	92062419	92062569	92062494	AKAP9	Long QT syndrome	rs764652601	2	2
chr7	92066474	92066624	92066549	AKAP9	Long QT syndrome 11|Long QT syndrome|not provided|Cardiovascular phenotype	rs771419309	2	2
chr7	92069947	92070097	92070022	AKAP9	Long QT syndrome|not specified|not provided|Long QT syndrome 11	rs186211000	1	1
chr7	92084557	92084707	92084632	AKAP9	Long QT syndrome	rs1331786459	1	1
chr7	92089304	92089454	92089379	AKAP9	Long QT syndrome|Congenital long QT syndrome|not specified	rs377532409	2	2
chr7	92096607	92096757	92096682	AKAP9	Long QT syndrome	rs377255415	1	1
chr7	92097996	92098146	92098071	AKAP9	not provided|Long QT syndrome 11	rs6946356	1	1
chr7	92098019	92098169	92098094	AKAP9	Congenital long QT syndrome|not specified|not provided|Long QT syndrome|Long QT syndrome 11	rs112467497	1	1
chr7	92107354	92107504	92107429	AKAP9	Long QT syndrome	rs1818689531	1	1
chr7	92107405	92107555	92107480	AKAP9	not provided|Long QT syndrome 11	rs7785971	1	1
chr7	150945448	150945598	150945523	KCNH2	not specified|Long QT syndrome	rs754582515	7	3
chr7	150946982	150947132	150947057	KCNH2	Long QT syndrome|Cardiac arrhythmia	rs1165322354	3	2
chr7	150946983	150947133	150947058	KCNH2	not provided|Cardiovascular phenotype|Long QT syndrome|Cardiac arrhythmia|Short QT syndrome type 1;Long QT syndrome 2	rs181119727	3	2
chr7	150946985	150947135	150947060	KCNH2	Cardiac arrhythmia|Long QT syndrome	rs970093127	3	2
chr7	150946988	150947138	150947063	KCNH2	not specified|Long QT syndrome	rs1057520425	3	2
chr7	150946989	150947139	150947064	KCNH2	Long QT syndrome|not provided|Cardiac arrhythmia	rs781609392	3	2
chr7	150946992	150947142	150947067	KCNH2	Long QT syndrome|Cardiac arrhythmia	rs372337645	3	2
chr7	150946994	150947144	150947069	KCNH2	not specified|Cardiac arrhythmia|Long QT syndrome	rs41313755	3	2
chr7	150947241	150947391	150947316	KCNH2	Long QT syndrome 2|not specified|not provided|Long QT syndrome	rs72549420	3	2
chr7	150947443	150947593	150947518	KCNH2	Cardiac arrhythmia|Long QT syndrome	rs1252745863	5	3
chr7	150947447	150947597	150947522	KCNH2	Cardiac arrhythmia	rs1417472918	5	3
chr7	150947451	150947601	150947526	KCNH2	Long QT syndrome 2	rs1800949572	5	3
chr7	150947516	150947666	150947591	KCNH2	not specified|Long QT syndrome 2|Long QT syndrome	rs750330550	5	3
chr7	150947520	150947670	150947595	KCNH2	Long QT syndrome 2|Long QT syndrome	rs770052290	5	3
chr7	150947524	150947674	150947599	KCNH2	Long QT syndrome	rs754828103	5	3
chr7	150947808	150947958	150947883	KCNH2	Long QT syndrome|Cardiac arrhythmia	rs1060503992	5	3
chr7	150947809	150947959	150947884	KCNH2	Long QT syndrome	rs1469748213	5	3
chr7	150948355	150948505	150948430	KCNH2	not specified|Long QT syndrome	rs774170513	3	2
chr7	150948361	150948511	150948436	KCNH2	Long QT syndrome	rs200032281	3	2
chr7	150948362	150948512	150948437	KCNH2	Long QT syndrome|not provided|not specified	rs372023163	2	2
chr7	150948365	150948515	150948440	KCNH2	Long QT syndrome	rs1359821930	2	2
chr7	150948475	150948625	150948550	KCNH2	Long QT syndrome|Cardiac arrhythmia	rs1217547849	2	2
chr7	150948778	150948928	150948853	KCNH2	not specified|Long QT syndrome 2;Short QT syndrome type 1|Cardiac arrhythmia|Long QT syndrome|Short QT syndrome type 1	rs906562788	4	2
chr7	150948977	150949127	150949052	KCNH2	Long QT syndrome	rs760014551	3	2
chr7	150950360	150950510	150950435	KCNH2	Cardiac arrhythmia	rs1801096818	4	2
chr7	150950361	150950511	150950436	KCNH2	not specified|Long QT syndrome	rs375568514	4	2
chr7	150950836	150950986	150950911	KCNH2	Long QT syndrome	rs746696683	2	2
chr7	150950837	150950987	150950912	KCNH2	Long QT syndrome|Long QT syndrome 2|not specified|not provided	rs371749379	2	2
chr7	150950841	150950991	150950916	KCNH2	Long QT syndrome	rs1801125030	2	2
chr7	150951054	150951204	150951129	KCNH2	Long QT syndrome|not provided|Cardiac arrhythmia	rs367997739	2	2
chr7	150951056	150951206	150951131	KCNH2	Cardiac arrhythmia	rs1801138708	2	2
chr7	150951353	150951503	150951428	KCNH2	not specified|Long QT syndrome	rs1057523089	3	1
chr7	150951367	150951517	150951442	KCNH2	not provided|Long QT syndrome	rs794728380	3	1
chr7	150951765	150951915	150951840	KCNH2	Long QT syndrome 2|Long QT syndrome|Cardiovascular phenotype|not provided|Cardiac arrhythmia	rs114186001	3	1
chr7	150951766	150951916	150951841	KCNH2	Long QT syndrome|not provided|Cardiac arrhythmia	rs777107971	3	1
chr7	150951768	150951918	150951843	KCNH2	Cardiac arrhythmia|Long QT syndrome	rs1032007159	3	1
chr7	150951770	150951920	150951845	KCNH2	Cardiac arrhythmia	rs1801185840	3	1
chr7	150952344	150952494	150952419	KCNH2	Long QT syndrome|Cardiac arrhythmia	rs746174154	1	1
chr7	150952347	150952497	150952422	KCNH2	Long QT syndrome	rs1801209209	1	1
chr7	150952784	150952934	150952859	KCNH2	Long QT syndrome|Cardiac arrhythmia	rs555400904	3	2
chr7	150952787	150952937	150952862	KCNH2	Long QT syndrome|Cardiac arrhythmia	rs372184728	3	2
chr7	150952796	150952946	150952871	KCNH2	not specified|not provided|Long QT syndrome	rs78794789	3	2
chr7	150957209	150957359	150957284	KCNH2	not provided|Long QT syndrome	rs200884259	6	3
chr7	150957210	150957360	150957285	KCNH2	Long QT syndrome|Cardiac arrhythmia	rs746127862	6	3
chr7	150957437	150957587	150957512	KCNH2	Cardiac arrhythmia|Long QT syndrome	rs767322698	4	2
chr7	150957445	150957595	150957520	KCNH2	not specified|Long QT syndrome	rs1057520866	4	2
chr7	150957979	150958129	150958054	KCNH2	Long QT syndrome	rs1801436332	3	2
chr7	150958431	150958581	150958506	KCNH2	Long QT syndrome	rs1472016275	6	2
chr7	150958432	150958582	150958507	KCNH2	Cardiovascular phenotype|Long QT syndrome|not provided	rs1181633993	6	2
chr7	150958434	150958584	150958509	KCNH2	Ventricular fibrillation, paroxysmal familial, type 1|Long QT syndrome|not provided|Short QT syndrome type 1;Long QT syndrome 2	rs146570628	6	2
chr7	150974630	150974780	150974705	KCNH2	Cardiac arrhythmia|Long QT syndrome	rs201872229	7	3
chr7	150974632	150974782	150974707	KCNH2	Long QT syndrome	rs751253233	7	3
chr7	150974870	150975020	150974945	KCNH2	Long QT syndrome|Cardiac arrhythmia	rs1584883545	8	3
chr7	150974871	150975021	150974946	KCNH2	Long QT syndrome|Cardiac arrhythmia|Cardiovascular phenotype	rs72549419	8	3
chr7	150974872	150975022	150974947	KCNH2	Long QT syndrome 2|Long QT syndrome|Cardiac arrhythmia	rs1474982625	8	3
chr7	150974875	150975025	150974950	KCNH2	Long QT syndrome|Cardiac arrhythmia	rs1311500123	8	3
chr7	150974876	150975026	150974951	KCNH2	Long QT syndrome|Cardiac arrhythmia	rs774772373	8	3
chr7	150977745	150977895	150977820	KCNH2	not provided|Long QT syndrome	rs749396597	8	2
chr7	150977753	150977903	150977828	KCNH2	Long QT syndrome	rs1584885840	8	2
chr7	150977755	150977905	150977830	KCNH2	Long QT syndrome	rs755499118	8	2
chr7	150977758	150977908	150977833	KCNH2	Long QT syndrome	rs1802015561	8	2
chr7	150977760	150977910	150977835	KCNH2	Long QT syndrome|Cardiovascular phenotype	rs779301847	8	2
chr7	151786388	151786538	151786463	PRKAG2	Lethal congenital glycogen storage disease of heart|Familial Hypertrophic Cardiomyopathy with Wolff-Parkinson-White Syndrome|Wolff-Parkinson-White pattern	rs886062102	2	2
chr7	151877105	151877255	151877180	PRKAG2	Familial Hypertrophic Cardiomyopathy with Wolff-Parkinson-White Syndrome|not provided|Wolff-Parkinson-White pattern	rs117728810	8	3
chr7	151877120	151877270	151877195	PRKAG2	Lethal congenital glycogen storage disease of heart|Familial Hypertrophic Cardiomyopathy with Wolff-Parkinson-White Syndrome|Wolff-Parkinson-White pattern	rs886062108	8	3
chr7	151877125	151877275	151877200	PRKAG2	Lethal congenital glycogen storage disease of heart|Familial Hypertrophic Cardiomyopathy with Wolff-Parkinson-White Syndrome|Wolff-Parkinson-White pattern	rs886062109	8	3
chr8	11703203	11703353	11703278	GATA4	Atrioventricular septal defect 4	rs372004083	8	2
chr8	11703280	11703430	11703355	GATA4	Atrioventricular septal defect 4	rs769262495	8	2
chr8	11708856	11709006	11708931	GATA4	Atrioventricular septal defect 4	rs1800033657	8	2
chr8	11748728	11748878	11748803	GATA4	Congenital heart disease|not specified|not provided	rs3735819	4	1
chr8	11748780	11748930	11748855	GATA4	Congenital heart disease|not specified|not provided	rs10503425	3	1
chr8	11749018	11749168	11749093	GATA4	Atrioventricular septal defect 4	rs371709162	4	2
chr8	11749019	11749169	11749094	GATA4	Atrioventricular septal defect 4	rs752147603	4	2
chr8	11749026	11749176	11749101	GATA4	Atrial septal defect 2	rs200555437	4	2
chr8	11750033	11750183	11750108	GATA4	Atrioventricular septal defect 4	rs758327243	3	3
chr8	11750165	11750315	11750240	GATA4	Atrioventricular septal defect 4	rs374161282	3	3
chr8	11750168	11750318	11750243	GATA4	Atrioventricular septal defect 4	rs759872773	3	3
chr8	11750186	11750336	11750261	GATA4	not provided|Congenital heart disease|not specified	rs147860174	2	2
chr8	11754916	11755066	11754991	GATA4	Congenital heart disease	rs1554498312	2	2
chr8	11754966	11755116	11755041	GATA4	Atrioventricular septal defect 4|not provided	rs935306106	2	1
chr8	11755066	11755216	11755141	GATA4	Atrioventricular septal defect 4	rs368991642	4	2
chr8	11755114	11755264	11755189	GATA4	not provided|Congenital heart disease|not specified|Atrioventricular septal defect 4	rs804280	4	2
chr8	11755161	11755311	11755236	GATA4	Congenital heart disease|not specified	rs113049875	3	2
chr8	11755258	11755408	11755333	GATA4	Congenital heart disease|not provided	rs3729851	2	2
chr8	11756834	11756984	11756909	GATA4	Congenital heart disease|not provided	rs1554498708	3	2
chr8	11756856	11757006	11756931	GATA4	Atrioventricular septal defect 4|not provided|Cardiovascular phenotype	rs199915980	3	2
chr8	11757014	11757164	11757089	GATA4	Atrioventricular septal defect 4	rs572050627	4	3
chr8	11757015	11757165	11757090	GATA4	Atrioventricular septal defect 4	rs781457045	4	3
chr8	11757137	11757287	11757212	GATA4	Congenital heart disease|not provided	rs116052854	4	3
chr8	11757185	11757335	11757260	GATA4	Congenital heart disease|not specified|not provided	rs12156163	4	2
chr8	11758111	11758261	11758186	GATA4	Congenital heart disease|not specified|not provided	rs745379	2	2
chr8	11758211	11758361	11758286	GATA4	Atrioventricular septal defect 4	rs776340600	3	2
