## Supplemental Table 6 for "Computational analysis of congenital heart disease associated SNPs: Unveiling their impact on the gene regulatory system" (part 2 of 3)

### Sheet: Sheet1 (continued)
Table S6: A list of CHD-enhancers categorized based on emybronic heart developmental stages
chr19	49642568	49642718	49642643	1	1	1	1	1	1	1	1	1	21.6129,12.4927,14.5535,288.64,69.494,265.112,19.7466,217.56,15.6144,14.3192,17.7929,63.1697,15.6144,17.7929,14.5535,387.018,380.702,13.5126,12.4927,11.4949,205.032,333.36,147.232,177.467,12.4927,11.4949,10.5202,9.57006,9.57006,186.029,266.303,157.714,10.5202,11.5764,11.4949,184.749,145.949,113.107,12.4927,285.157,252.921,106.737,13.5126,11.4949,10.5202,9.57006,80.1129,83.4067,81.7566,291.503,85.0633,404.993,82.0324,68.7991,164.518,67.2115,46.518,75.2222,83.4067,280.09,134.448,199.889,76.8457,40.1199,67.1135,198.27,70.3941,65.6316,75.2222,65.6316,68.7991,65.6316,59.0627,57.8496,153.605,269.434,116.32,13.8272,43.4067,53.2803,12.2299,35.8653,246.198,123.644,30.417,144.652,241.603,127.029,147.291,38.6621,273.822,218.458,48.9014,37.2579,34.4846,41.5039,215.229,108.637,38.6621,30.417,23.9105,19.2747,44.6608,18.3388,14.7318,13.8665,79.1172,19.2747,143.35,193.591,18.3388,224.287,62.3387,19.2747,20.2235,15.9003,15.0474,165.249,14.3063,13.5289,204.325,163.736,11.2802,9.85517,11.2802,180.81,12.0154,10.5599,14.3063,166.302,12.0154,150.253,17.1572,16.2167,17.1572,19.7873,52.4253,22.9954,287.212,24.0919,213.618,21.9121,19.7873,16.711,17.7209,108.637,12.8403,413.382,120.264,83.625,398.127,93.3132,168.993,426.757,287.212,82.6484,217.56,430.404,419.479,69.3537,256.856,414.036,67.7966,134.448,174.82,414.036,256.856,212.517,410.414,254.799,28.6879,414.036,282.934,14.665,48.1465,69.4628,397.785,280.09,66.3906,387.619,404.993,35.6151,414.036,40.0844,242.516,125.896,84.7573,410.414,284.358,133.014,202.647,94.931,228.252,414.036,151.42,410.414,408.606,31.2624,228.317,410.414,415.849,196.653,410.414,275.836,349.404,210.796,415.849,224.287,67.1135,403.189,73.2747,394.19,388.809,384.279,388.809,394.19,185.413,388.809,199.297,378.088,24.2992,372.749,150.461,328.473,338.261,218.265,203.117,331.729,212.272,328.473,333.36,221.885,214.266,56.0866,343.176,217.845,216.264,346.46,343.176,328.473,203.177,333.36,206.307,143.148,328.473,200.372,144.787,321.979,204.325,143.148,199.297,318.742,321.979,61.06,48.6078,180.393,317.126,198.4,135.959,15.4526,50.0435,178.521,328.473,274.733,200.372,323.6,273.043,68.614,27.0377,194.467,154.721,271.484,318.742,274.733,188.593,156.216,309.071,278.12,182.75,307.464,276.426,184.694,299.459,281.514,67.0886,116.32,304.257,62.556,293.085,28.6879,285.157,29.8393,283.576,42.9852,274.132,148.221,264.752,11.2971,27.9925,144.652,260.088,233.106,132.139,36.5097,255.441,228.203,130.431,250.81,226.573,46.5471,135.567,247.733,223.32,133.851,109.913,268.788,223.32,111.508,255.362,263.772,267.114,123.644,268.788,220.077,31.048,9.4816,142.87,262.104,258.775,12.1888,117.933,14.3932,52.7016,248.837,10.2515,51.8168,135.801,267.017,11.2086,137.021,263.525,31.048,141.403,253.1,137.021,237.615,135.567,135.801,235.906,128.728,134.116,128.797,237.615,29.122,50.2701,127.057,242.756,220.077,48.7331,237.615,116.928,246.195,115.26,24.0123,137.563,235.906,111.939,237.615,230.793,215.229,110.286,232.495,142.873,230.793,218.458,232.495,212.01,227.397,110.286,222.321,141.099,220.633,111.508,142.873,225.702,113.107,222.321,227.397,215.721,220.633,212.469,225.702,210.846,148.221,222.321,28.1029,173.492,69.6387,231.101,69.494,291.503,71.0607,79.3401,215.879,288.64,64.7045,128.733,54.7675,30.1716,180.73,67.7966,64.7045,28.4309,77.8517,63.1697,27.0377,19.772,216.587,61.06,220.27,56.6187,59.5717,61.06,197.391,62.556,204.325,62.3387,65.5704,62.556,206.95,65.5704,62.556,286.62,61.06,65.5704,62.556,65.5704,71.6859,193.591,61.06,161.786,55.6483,56.6187,50.8113,142.473,124.429,45.1441,142.873,36.8578,35.6764,32.1901,52.1316,32.1901,28.0589,51.8168,31.2784,28.0589,218.458,31.2784,32.3712,31.2784,37.3663,31.048,113.107,29.9164,31.048,49.4913,28.1703,169.122,28.2197,215.769,21.8302,13.15,27.0377,208.292,9.68579,9.69787,9.69787,9.71,11.1571,11.1571,14.8763,13.2256,10.8639,32.8754,10.1093,51.4361,37.0925,10.8639,11.6352,10.8639,14.9561,232.738,14.0132,150.461,234.103,14.5145,13.5658,39.514,14.5145,36.995,57.6369,14.074,168.284,288.326,17.0463,18.3339,20.5062,15.1993,13.5896,10.3536,135.801,9.44959,47.2061,294.371,114.688,89.3424,285.784,113.304,120.264,224.311,121.666,170.49,282.934,125.896,85.9827,127.313,287.212,254.799,125.896,123.073,88.5409,285.784,140.216,199.377,281.512,138.769,16.4358,202.647,135.885,144.747,212.723,138.769,14.4497,70.3354,91.1044,133.014,14.7899,131.584,188.611,226.301,125.896,69.1304,147.232,206.95,152.08,166.765,153.328,156.363,199.297,158.031,149.727,281.514,202.347,145.996,139.289,127.703,126.064,111.508,116.32,24.2992,117.933,106.737,150.012,111.508,14.5126,113.107,224.945,109.913,269.431,226.573,111.508,56.8355,141.403,119.551,53.6309,195.331,220.077,113.107,135.567,218.458,119.551,134.116,124.429,121.172,116.32,111.508,109.913,111.508,109.913,146.434,17.4007,111.508,109.913,45.8106,38.2355,24.5804,17.3805,59.839,54.7675,58.1389,28.0016,69.0992,43.2952,43.2952,44.9008,46.518,43.2952,40.1199,35.4523,35.4523,20.3847,286.62,19.369,195.489,200.372,18.3675,14.5126,12.6841,10.9286,30.1161,9.25281,10.9286,10.0803,11.7968,10.0803,9.25281,28.0016,17.8527,26.9325,26.9325,24.8274,17.8401,205.032,16.8952,72.3737,15.9002,13.2664,10.7199,9.116,9.61603,10.4656,11.9035,14.1229,12.2266,9.4816,10.6638,11.5764,227.701,226.005,271.332,220.93,290.071,215.879,168.993,210.866,16.4358,210.866,285.784,207.571,195.039,193.428,206.95,254.782,183.818,77.2153,240.953,183.818,201.205,239.58,60.7631,182.226,168.284,228.655,166.765,77.6751,166.765,162.226,160.719,276.426,184.694,162.226,189.803,262.945,156.216,157.714,156.216,154.721,234.745,144.34,55.8639,147.291,57.4588,150.253,142.87,223.32,141.403,132.669,125.483,124.056,130.076,13.191,133.035,130.076,210.846,135.482,132.445,212.469,133.962,85.6509,92.9746,76.4004,88.2684,79.9919,70.8277,138.728,87.0406,77.6751,61.9514,65.6688,278.572,47.7402,35.0744,35.583,41.8503,149.745,167.498,131.858,154.411,134.213,141.984,27.0377,160.718,160.631,199.297,208.292,63.9224,153.901,174.496,187.711,212.03,221.731,239.499,241.324,137.287,227.537,133.851,206.921,218.651,239.499,197.203,185.677,165.878,204.481,161.699,22.1404,20.242,280.09,19.3108,17.4863,32.8754,35.7345,32.8754,37.1831,35.7345,37.1831,28.6879,31.4657,27.9925,25.3235,25.3235,21.4395,21.4395,24.0123,21.4395,248.381,14.1714,15.3308,14.1714,11.9238,14.1714,167.498,170.49,38.5824,258.916,167.498,164.518,232.163,216.587,65.5141,210.796,260.361,216.264,214.654,257.568,214.266,199.297,246.464,205.032,60.7631,201.205,206.95,203.117,202.347,176.653,180.393,52.9417,195.489,259.595,160.012,190.35,154.71,179.178,171.799,247.938,140.74,63.9262,164.476,141.099,144.652,14.7664,141.099,139.329,137.563,134.043,141.099,139.329,213.618,141.099,144.652,151.806,9.09303,11.5041,13.1676,301.568,298.685,295.807,284.358,67.9231,277.253,273.008,264.562,68.3622,245.084,230.336,373.568,235.47,231.376,211.15,279.816,279.816,256.254,256.254,65.5641,239.676,224.945,221.697,220.077,54.9387,218.458,15.1473,221.697,48.6107,220.077,218.458,210.403,205.6,207.198,45.4906,217.351,14.8611,17.9385,16.3849,41.5984,35.6151,38.5824,29.8393,25.6603,27.0377,25.6603,28.4309,24.2992,25.6603,24.2992,27.0377,27.0377,21.6285,16.32,15.2576,12.1888,15.2576,16.32,16.32,18.4991,273.41,269.256,418.883,263.044,256.856,244.556,230.336,226.301,226.301,226.301,222.277,208.292,186.642,144.209,125.334,127.029,130.431,120.277,108.637,13.9617,113.597,111.939,111.939,108.637,110.286,111.939,110.286,102.093,98.8514,16.9756,16.9756,13.9186,17.7685,9.82724,76.7797,71.4267,52.7446,54.7414,19.7466,109.763,15.3679,18.6259,402.253,17.7847,13.2905,14.7899,14.3192,13.2905,12.2828,9.39658,9.39658,11.2971,9.39658,13.2867,13.6388,14.0387,12.9523,12.8797,12.8797,13.9617,15.0659,11.2971,9.39658,87.6594,69.4628,66.3906,71.1892,70.3354,66.7399,63.5189,57.6369,51.4882,50.0435,51.4882,55.8742,52.9417,57.4588,58.4516,45.4906,41.0981,42.5517,46.9755,48.4703,53.0125,364.965,254.143,148.782,147.013,109.808,101.223,70.9145,100.322,92.505,74.3052,71.3555,48.7559,47.409,50.1113,46.5294,53.0659,21.6218,28.2519,21.6218,28.2519,89.4079,88.1058,82.942,70.3612,75.9794,70.7604,74.6079,64.0276,62.7316,52.5921,52.3344,41.1924,37.597,32.722,42.1566,431.96,374.549,396.845,370.156,364.685,354.079,290.037,256.484,266.465,268.242,281.855,269.431,260.621,250.123,229.376,198.925	H3K27ac,H3K27ac,H3K27ac,H3K4me3,H3K4me3,H3K4me3,H3K27ac,H3K4me3,H3K27ac,H3K27ac,H3K27ac,H3K4me3,H3K27ac,H3K27ac,H3K27ac,H3K4me3,H3K4me3,H3K27ac,H3K27ac,H3K27ac,H3K4me3,H3K4me3,H3K4me3,H3K4me3,H3K27ac,H3K27ac,H3K27ac,H3K27ac,H3K27ac,H3K4me3,H3K4me3,H3K4me3,H3K27ac,H3K27ac,H3K27ac,H3K4me3,H3K4me3,H3K4me3,H3K27ac,H3K4me3,H3K4me3,H3K27ac,H3K27ac,H3K27ac,H3K27ac,H3K4me3,H3K4me3,H3K4me3,H3K4me3,H3K4me3,H3K4me3,H3K27ac,H3K4me3,H3K4me3,H3K4me3,H3K4me3,H3K4me3,H3K4me3,H3K4me3,H3K4me3,H3K4me3,H3K4me3,H3K4me3,H3K4me3,H3K4me3,H3K4me3,H3K4me3,H3K4me3,H3K4me3,H3K4me3,H3K4me3,H3K4me3,H3K4me3,H3K27ac,H3K27ac,H3K4me3,H3K27ac,H3K4me3,H3K4me3,H3K4me3,H3K4me3,H3K4me3,H3K4me3,H3K4me3,H3K4me3,H3K4me3,H3K27ac,H3K4me3,H3K4me3,H3K4me3,H3K4me3,H3K4me3,H3K4me3,H3K4me3,H3K4me3,H3K27ac,H3K27ac,H3K27ac,H3K27ac,H3K27ac,H3K27ac,H3K27ac,H3K4me3,H3K4me3,H3K27ac,H3K4me3,H3K4me3,H3K27ac,H3K27ac,H3K27ac,H3K27ac,H3K4me3,H3K27ac,H3K27ac,H3K4me3,H3K4me3,H3K27ac,H3K27ac,H3K27ac,H3K4me3,H3K27ac,H3K27ac,H3K27ac,H3K4me3,H3K27ac,H3K4me3,H3K27ac,H3K27ac,H3K27ac,H3K27ac,H3K27ac,H3K27ac,H3K4me3,H3K27ac,H3K4me3,H3K27ac,H3K27ac,H3K27ac,H3K27ac,H3K4me3,H3K27ac,H3K4me3,H3K4me3,H3K4me3,H3K4me3,H3K27ac,H3K4me3,H3K4me3,H3K4me3,H3K4me3,H3K4me3,H3K4me3,H3K4me3,H3K4me3,H3K4me3,H3K4me3,H3K4me3,H3K4me3,H3K4me3,H3K4me3,H3K4me3,H3K4me3,H3K4me3,H3K27ac,H3K4me3,H3K27ac,H3K4me3,H3K4me3,H3K4me3,H3K4me3,H3K4me3,H3K27ac,H3K4me3,H3K27ac,H3K4me3,H3K4me3,H3K27ac,H3K4me3,H3K4me3,H3K4me3,H3K27ac,H3K4me3,H3K4me3,H3K4me3,H3K4me3,H3K4me3,H3K27ac,H3K4me3,H3K4me3,H3K4me3,H3K4me3,H3K4me3,H3K4me3,H3K4me3,H3K4me3,H3K4me3,H3K4me3,H3K4me3,H3K4me3,H3K4me3,H3K4me3,H3K4me3,H3K4me3,H3K4me3,H3K4me3,H3K4me3,H3K4me3,H3K4me3,H3K27ac,H3K4me3,H3K4me3,H3K4me3,H3K4me3,H3K4me3,H3K4me3,H3K4me3,H3K4me3,H3K4me3,H3K4me3,H3K4me3,H3K4me3,H3K4me3,H3K4me3,H3K4me3,H3K4me3,H3K4me3,H3K4me3,H3K4me3,H3K4me3,H3K4me3,H3K4me3,H3K4me3,H3K4me3,H3K4me3,H3K4me3,H3K4me3,H3K4me3,H3K4me3,H3K4me3,H3K4me3,H3K4me3,H3K4me3,H3K4me3,H3K4me3,H3K4me3,H3K4me3,H3K4me3,H3K4me3,H3K4me3,H3K4me3,H3K27ac,H3K4me3,H3K4me3,H3K4me3,H3K4me3,H3K4me3,H3K4me3,H3K4me3,H3K4me3,H3K4me3,H3K4me3,H3K4me3,H3K4me3,H3K4me3,H3K4me3,H3K4me3,H3K4me3,H3K27ac,H3K4me3,H3K27ac,H3K4me3,H3K27ac,H3K4me3,H3K4me3,H3K4me3,H3K27ac,H3K27ac,H3K4me3,H3K4me3,H3K4me3,H3K4me3,H3K4me3,H3K4me3,H3K4me3,H3K4me3,H3K4me3,H3K4me3,H3K4me3,H3K4me3,H3K4me3,H3K4me3,H3K4me3,H3K4me3,H3K4me3,H3K4me3,H3K4me3,H3K4me3,H3K27ac,H3K4me3,H3K4me3,H3K4me3,H3K27ac,H3K4me3,H3K27ac,H3K4me3,H3K4me3,H3K27ac,H3K4me3,H3K4me3,H3K4me3,H3K27ac,H3K4me3,H3K4me3,H3K4me3,H3K4me3,H3K4me3,H3K4me3,H3K4me3,H3K4me3,H3K4me3,H3K4me3,H3K4me3,H3K4me3,H3K4me3,H3K4me3,H3K4me3,H3K4me3,H3K4me3,H3K4me3,H3K4me3,H3K4me3,H3K4me3,H3K4me3,H3K4me3,H3K27ac,H3K4me3,H3K4me3,H3K4me3,H3K4me3,H3K4me3,H3K4me3,H3K4me3,H3K4me3,H3K4me3,H3K4me3,H3K4me3,H3K4me3,H3K4me3,H3K4me3,H3K4me3,H3K4me3,H3K4me3,H3K4me3,H3K4me3,H3K4me3,H3K4me3,H3K4me3,H3K4me3,H3K4me3,H3K4me3,H3K27ac,H3K4me3,H3K4me3,H3K4me3,H3K4me3,H3K4me3,H3K4me3,H3K4me3,H3K4me3,H3K4me3,H3K4me3,H3K4me3,H3K4me3,H3K27ac,H3K4me3,H3K4me3,H3K4me3,H3K27ac,H3K27ac,H3K4me3,H3K27ac,H3K27ac,H3K4me3,H3K4me3,H3K4me3,H3K4me3,H3K4me3,H3K4me3,H3K4me3,H3K4me3,H3K4me3,H3K4me3,H3K4me3,H3K4me3,H3K4me3,H3K4me3,H3K4me3,H3K4me3,H3K4me3,H3K4me3,H3K4me3,H3K4me3,H3K4me3,H3K4me3,H3K4me3,H3K4me3,H3K27ac,H3K4me3,H3K4me3,H3K4me3,H3K4me3,H3K4me3,H3K4me3,H3K4me3,H3K4me3,H3K4me3,H3K27ac,H3K4me3,H3K4me3,H3K4me3,H3K4me3,H3K4me3,H3K4me3,H3K4me3,H3K4me3,H3K4me3,H3K27ac,H3K4me3,H3K4me3,H3K4me3,H3K4me3,H3K27ac,H3K27ac,H3K27ac,H3K27ac,H3K27ac,H3K27ac,H3K27ac,H3K4me3,H3K4me3,H3K4me3,H3K4me3,H3K4me3,H3K4me3,H3K4me3,H3K27ac,H3K27ac,H3K27ac,H3K27ac,H3K27ac,H3K4me3,H3K27ac,H3K27ac,H3K27ac,H3K27ac,H3K27ac,H3K4me3,H3K27ac,H3K4me3,H3K4me3,H3K27ac,H3K27ac,H3K4me3,H3K27ac,H3K4me3,H3K27ac,H3K4me3,H3K4me3,H3K27ac,H3K27ac,H3K27ac,H3K27ac,H3K4me3,H3K27ac,H3K4me3,H3K27ac,H3K4me3,H3K4me3,H3K4me3,H3K4me3,H3K4me3,H3K4me3,H3K4me3,H3K4me3,H3K4me3,H3K4me3,H3K4me3,H3K4me3,H3K4me3,H3K4me3,H3K4me3,H3K4me3,H3K4me3,H3K4me3,H3K27ac,H3K4me3,H3K4me3,H3K4me3,H3K4me3,H3K4me3,H3K27ac,H3K4me3,H3K4me3,H3K4me3,H3K4me3,H3K4me3,H3K27ac,H3K4me3,H3K27ac,H3K4me3,H3K27ac,H3K4me3,H3K4me3,H3K4me3,H3K4me3,H3K27ac,H3K4me3,H3K4me3,H3K4me3,H3K4me3,H3K4me3,H3K4me3,H3K4me3,H3K4me3,H3K4me3,H3K4me3,H3K4me3,H3K4me3,H3K4me3,H3K4me3,H3K4me3,H3K4me3,H3K4me3,H3K27ac,H3K4me3,H3K4me3,H3K4me3,H3K4me3,H3K27ac,H3K4me3,H3K4me3,H3K4me3,H3K4me3,H3K4me3,H3K4me3,H3K4me3,H3K4me3,H3K4me3,H3K4me3,H3K4me3,H3K4me3,H3K4me3,H3K4me3,H3K4me3,H3K4me3,H3K4me3,H3K4me3,H3K4me3,H3K4me3,H3K4me3,H3K4me3,H3K4me3,H3K4me3,H3K4me3,H3K27ac,H3K4me3,H3K4me3,H3K27ac,H3K27ac,H3K27ac,H3K27ac,H3K4me3,H3K4me3,H3K4me3,H3K27ac,H3K27ac,H3K4me3,H3K4me3,H3K4me3,H3K4me3,H3K4me3,H3K4me3,H3K4me3,H3K4me3,H3K4me3,H3K4me3,H3K4me3,H3K4me3,H3K4me3,H3K4me3,H3K4me3,H3K4me3,H3K4me3,H3K27ac,H3K4me3,H3K4me3,H3K4me3,H3K4me3,H3K4me3,H3K4me3,H3K27ac,H3K27ac,H3K27ac,H3K27ac,H3K27ac,H3K27ac,H3K4me3,H3K27ac,H3K27ac,H3K27ac,H3K27ac,H3K27ac,H3K27ac,H3K27ac,H3K27ac,H3K27ac,H3K27ac,H3K27ac,H3K27ac,H3K27ac,H3K27ac,H3K4me3,H3K4me3,H3K4me3,H3K4me3,H3K4me3,H3K4me3,H3K4me3,H3K4me3,H3K27ac,H3K4me3,H3K4me3,H3K4me3,H3K4me3,H3K4me3,H3K4me3,H3K4me3,H3K4me3,H3K27ac,H3K4me3,H3K4me3,H3K4me3,H3K4me3,H3K4me3,H3K4me3,H3K4me3,H3K4me3,H3K4me3,H3K27ac,H3K4me3,H3K4me3,H3K4me3,H3K4me3,H3K4me3,H3K4me3,H3K4me3,H3K4me3,H3K4me3,H3K4me3,H3K4me3,H3K4me3,H3K4me3,H3K4me3,H3K4me3,H3K4me3,H3K4me3,H3K4me3,H3K4me3,H3K4me3,H3K4me3,H3K4me3,H3K4me3,H3K4me3,H3K4me3,H3K27ac,H3K4me3,H3K4me3,H3K4me3,H3K4me3,H3K4me3,H3K4me3,H3K4me3,H3K27ac,H3K27ac,H3K27ac,H3K27ac,H3K27ac,H3K27ac,H3K4me3,H3K27ac,H3K27ac,H3K27ac,H3K27ac,H3K4me3,H3K27ac,H3K27ac,H3K27ac,H3K27ac,H3K4me3,H3K4me3,H3K4me3,H3K4me3,H3K4me3,H3K4me3,H3K27ac,H3K4me3,H3K4me3,H3K4me3,H3K4me3,H3K4me3,H3K4me3,H3K4me3,H3K4me3,H3K4me3,H3K4me3,H3K4me3,H3K4me3,H3K4me3,H3K4me3,H3K4me3,H3K4me3,H3K4me3,H3K4me3,H3K4me3,H3K4me3,H3K4me3,H3K4me3,H3K4me3,H3K27ac,H3K27ac,H3K4me3,H3K27ac,H3K27ac,H3K27ac,H3K27ac,H3K27ac,H3K27ac,H3K27ac,H3K27ac,H3K27ac,H3K27ac,H3K27ac,H3K27ac,H3K27ac,H3K27ac,H3K27ac,H3K27ac,H3K27ac,H3K4me3,H3K27ac,H3K27ac,H3K27ac,H3K27ac,H3K27ac,H3K4me3,H3K4me3,H3K27ac,H3K4me3,H3K4me3,H3K4me3,H3K4me3,H3K4me3,H3K4me3,H3K4me3,H3K4me3,H3K4me3,H3K4me3,H3K4me3,H3K4me3,H3K4me3,H3K4me3,H3K4me3,H3K4me3,H3K4me3,H3K4me3,H3K4me3,H3K4me3,H3K4me3,H3K4me3,H3K4me3,H3K4me3,H3K4me3,H3K4me3,H3K4me3,H3K4me3,H3K4me3,H3K4me3,H3K4me3,H3K4me3,H3K4me3,H3K4me3,H3K4me3,H3K4me3,H3K27ac,H3K4me3,H3K4me3,H3K4me3,H3K4me3,H3K4me3,H3K4me3,H3K4me3,H3K4me3,H3K4me3,H3K4me3,H3K27ac,H3K27ac,H3K27ac,H3K4me3,H3K4me3,H3K4me3,H3K4me3,H3K4me3,H3K4me3,H3K4me3,H3K4me3,H3K4me3,H3K4me3,H3K4me3,H3K4me3,H3K4me3,H3K4me3,H3K4me3,H3K4me3,H3K4me3,H3K4me3,H3K4me3,H3K4me3,H3K4me3,H3K4me3,H3K4me3,H3K4me3,H3K4me3,H3K4me3,H3K27ac,H3K4me3,H3K27ac,H3K4me3,H3K4me3,H3K4me3,H3K4me3,H3K4me3,H3K4me3,H3K4me3,H3K4me3,H3K4me3,H3K4me3,H3K27ac,H3K27ac,H3K27ac,H3K27ac,H3K27ac,H3K27ac,H3K27ac,H3K27ac,H3K27ac,H3K27ac,H3K27ac,H3K27ac,H3K27ac,H3K27ac,H3K27ac,H3K27ac,H3K27ac,H3K27ac,H3K27ac,H3K27ac,H3K27ac,H3K4me3,H3K4me3,H3K4me3,H3K4me3,H3K4me3,H3K4me3,H3K4me3,H3K4me3,H3K4me3,H3K4me3,H3K4me3,H3K4me3,H3K4me3,H3K4me3,H3K4me3,H3K4me3,H3K4me3,H3K4me3,H3K4me3,H3K27ac,H3K4me3,H3K4me3,H3K4me3,H3K4me3,H3K4me3,H3K4me3,H3K4me3,H3K4me3,H3K4me3,H3K27ac,H3K27ac,H3K27ac,H3K27ac,H3K27ac,H3K4me3,H3K4me3,H3K4me3,H3K4me3,H3K27ac,H3K27ac,H3K27ac,H3K27ac,H3K4me3,H3K27ac,H3K27ac,H3K27ac,H3K27ac,H3K27ac,H3K27ac,H3K27ac,H3K27ac,H3K27ac,H3K27ac,H3K27ac,H3K27ac,H3K27ac,H3K27ac,H3K27ac,H3K27ac,H3K27ac,H3K27ac,H3K27ac,H3K27ac,H3K4me3,H3K4me3,H3K4me3,H3K4me3,H3K4me3,H3K4me3,H3K4me3,H3K4me3,H3K4me3,H3K4me3,H3K4me3,H3K4me3,H3K4me3,H3K4me3,H3K4me3,H3K4me3,H3K4me3,H3K4me3,H3K4me3,H3K4me3,H3K4me3,H3K27ac,H3K27ac,H3K27ac,H3K27ac,H3K27ac,H3K27ac,H3K27ac,H3K4me3,H3K4me3,H3K4me3,H3K4me3,H3K4me3,H3K4me3,H3K4me3,H3K4me3,H3K4me3,H3K4me3,H3K4me3,H3K4me3,H3K4me3,H3K27ac,H3K27ac,H3K27ac,H3K27ac,H3K27ac,H3K27ac,H3K27ac,H3K27ac,H3K27ac,H3K27ac,H3K27ac,H3K27ac,H3K27ac,H3K27ac,H3K27ac,H3K4me3,H3K4me3,H3K4me3,H3K4me3,H3K4me3,H3K4me3,H3K4me3,H3K4me3,H3K4me3,H3K4me3,H3K4me3,H3K4me3,H3K4me3,H3K4me3,H3K4me3,H3K4me3	9	2	late_enh
chr4	80243494	80243644	80243569	1	0	0	0	0	0	1	1	1	15.1007,10.352,22.7302,15.975,12.8474,12.9062,29.3688,29.4726,31.7626,31.653,31.5421	H3K27ac,H3K27ac,H3K27ac,H3K4me1,H3K4me1,H3K4me1,H3K4me1,H3K4me1,H3K4me1,H3K4me1,H3K4me1	4	2	late_enh
chr4	173523676	173523826	173523751	1	1	1	0	1	1	1	1	1	27.1212,26.4524,27.7871,29.1365,33.2681,18.4991,31.8774,104.576,28.0118,34.6717,36.0878,16.5655,38.9564,53.2574,18.8375,41.8713,90.4196,35.9129,40.4082,33.2681,31.8774,30.5001,31.8774,33.2681,30.5001,26.4524,27.7871,23.8291,39.8813,25.1329,23.8291,45.0948,25.1329,23.8291,47.9699,29.861,21.2711,22.5416,47.0061,48.205,21.2711,17.5686,20.0183,14.6203,9.94073,15.8557,13.4095,12.2248,10.2006,9.27142,38.8665,10.2006,15.19,14.1501,15.19,17.3264,17.2179,15.0913,13.0412,10.1264,96.6834,99.6561,96.6834,85.8608,90.9665,24.0187,104.576,109.197,113.86,107.652,30.2107,99.9956,104.576,26.7901,103.044,99.9956,107.652,104.576,47.7603,95.4587,15.3246,99.9956,22.918,104.576,113.86,116.99,118.561,94.6692,123.301,121.717,118.561,121.717,116.99,113.86,118.561,123.301,93.2479,126.481,128.078,118.561,113.86,38.2626,118.561,121.717,121.216,116.504,118.071,96.0951,33.8958,122.795,93.2479,127.557,130.752,111.83,58.5857,107.196,104.129,15.5481,108.736,107.196,104.129,108.736,47.0061,118.071,122.795,125.966,127.557,122.795,125.966,127.557,132.355,133.962,41.3388,37.5214,126.712,15.6448,122.162,26.8372,15.6093,26.9807,39.5311,55.7231,34.9472,35.0048,34.9472,15.592,15.6615,15.6961,33.8958,26.0564,14.1385,22.918,23.9888,62.9283,25.0721,66.2213,28.764,29.9727,19.6851,28.764,29.9727,27.5674,83.4335,28.764,129.803,26.3834,27.5674,26.3834,23.9888,35.8808,25.0721,19.2006,21.1057,20.1469,17.347,14.7471,17.347,16.4405,80.6741,13.8076,16.4405,13.9369,15.5481,32.8792,16.4405,15.5481,10.7726,14.3225,87.6104,12.511,10.7726,11.6323,9.93282,15.9575,18.1698,18.7223,18.8375,20.0003,22.3761,45.4591,24.8148,26.0564,28.5817,28.5817,32.4687,26.1293,32.5545,35.2125,46.0477,31.3625,26.1293,65.4378,149.906,22.645,148.004,139.868,24.9279,28.6598,26.1293,43.5861,42.3281,43.4794,40.5912,42.2053,22.6024,44.7622,18.0112,42.2053,39.6842,38.4375,38.6555,39.9073,43.7179,45.0058,39.3528,43.7179,42.4387,39.9073,40.0207,42.5572,38.5541,36.2862,41.5686,35.061,136.798,36.2862,33.846,35.061,36.2862,38.7663,20.5525,16.7689,11.9042,13.9228,19.7769,17.5063,27.3046,32.447,25.4021,28.2243,42.1395,47.0631,43.3582,72.0262,64.471,10.733,104.271,99.7623,115.753,99.7623,115.753,126.333,159.342,141.999,31.3625,100.885,147.583,48.548,135.171,144.545,136.915,100.628,132.438,30.6829,65.1916,149.002,162.847,136.542,100.777,67.88,62.9283,69.8499,14.2998,17.4025,59.6691,72.523,62.9283,59.6691,58.0526,61.0585,58.0526,54.8465,53.2574,50.1079,48.548,50.1079,40.9068,45.4591,42.4131,37.9292,38.5541,34.125,34.125,38.5541,27.0162,141.183,25.6395,22.9359,25.6395,46.3065,43.4285,44.8625,39.1885,43.4285,47.7603,22.5519,49.2236,53.6687,55.1682,58.1927,50.6962,84.8208,55.1682,53.6687,50.6962,58.1927,53.6687,47.7603,52.178,55.1682,52.178,34.9843,49.2236,47.7603,48.5639,89.0125,44.1767,131.196,44.1767,42.7343,47.0061,45.6292,47.0917,9.46046,46.1149,56.0641,57.5906,60.6688,51.6902,30.7602,33.211,38.2419,28.5885,31.7445,34.9843,32.8154,28.5885,29.6309,32.8154,34.9843,33.8954,30.6829,26.5339,21.5841,22.5516,16.9307,16.0394,79.3023,12.6201,84.4595,82.9734,67.1999,65.8837,17.8358,69.8499,71.1836,75.2184,77.9356,22.6024,76.5743,75.2184,79.3023,116.064,82.0512,84.8208,22.4834,125.646,87.6104,21.342,121.519,84.8208,118.784,90.4196,87.6104,87.6104,37.6192,89.0125,32.1048,93.2479,137.46,89.0125,84.8208,87.6104,86.2131,87.6104,90.4196,93.2479,40.681,94.6692,91.8314,93.2479,94.6692,94.6692,91.8314,90.4196,83.4335,84.8208,77.9356,79.3023,75.2184,77.9356,47.0061,29.861,48.939,31.3625,47.9699,45.0948,46.85,19.8284,41.3388,42.2693,40.4141,12.8086,14.833,17.4007,20.2159,21.342,23.6393,22.4834,21.342,24.8095,39.8174,40.6857,36.7177,38.03,9.16299,32.3799,39.4673,34.9847,33.8958,39.4673,40.681,34.704,32.3799,33.8958,15.6448,39.3528,46.1149,47.4955,50.2833,48.205,16.8912,47.4955,43.3812,13.4522,10.2188,15.1624,18.754,94.8307,18.754,18.1057,17.8358,18.754,18.754,20.6287,26.8611,29.1743,63.3159,36.3817,63.644,40.1232,38.8665,38.8665,35.8808,37.0671,31.7449,34.9847,33.8958,31.7449,32.8158,34.9847,39.4673,41.9034,43.1343,49.5686,46.85,49.5686,48.205,46.85,45.5038,44.1665,14.3153,10.8565,10.0374,15.0659,18.0519,20.64,19.3359,19.3925,18.1598,15.6448,13.2233,15.6448,13.2233,12.051,10.9065,9.79158,10.9065,15.6448,15.5964,32.7985,16.8912,18.1598,16.8912,18.1598,15.6448,16.8912,13.2233,23.8921,23.9552,19.8284,19.8284,89.0813,22.6024,24.0187,26.9058,32.8792,32.8792,34.4106,31.3625,25.4534,24.0187,22.6024,42.2734,40.3579,45.9753,57.9196,70.8233,66.1073,51.704,21.8036,19.1479,48.6959,94.1408,90.006,76.5329,79.1879,77.1193,95.7757,101.517,94.1356,58.8309,51.4283,14.664,9.21726,91.3386,89.6797,100.047,104,124.267,136.027,147.583,141.78,147.583,159.336,153.436,141.032,132.592,125.646,136.798,141.032,147.258,139.868,134.014,129.803,125.646,130.326,145.715,135.187,21.3742,22.8326,36.7216,55.5029,42.7538,48.0185,36.1983,42.3779,41.7145,44.0164	H3K27ac,H3K27ac,H3K27ac,H3K27ac,H3K27ac,H3K27ac,H3K27ac,H3K4me3,H3K4me3,H3K27ac,H3K27ac,H3K27ac,H3K27ac,H3K27ac,H3K27ac,H3K4me3,H3K27ac,H3K27ac,H3K27ac,H3K27ac,H3K27ac,H3K27ac,H3K27ac,H3K27ac,H3K27ac,H3K27ac,H3K27ac,H3K4me3,H3K27ac,H3K27ac,H3K4me3,H3K27ac,H3K27ac,H3K4me3,H3K4me3,H3K27ac,H3K27ac,H3K4me3,H3K4me3,H3K27ac,H3K27ac,H3K27ac,H3K4me3,H3K4me3,H3K4me3,H3K4me3,H3K4me3,H3K27ac,H3K27ac,H3K4me3,H3K27ac,H3K27ac,H3K27ac,H3K27ac,H3K27ac,H3K27ac,H3K27ac,H3K27ac,H3K27ac,H3K4me3,H3K4me3,H3K4me3,H3K27ac,H3K4me3,H3K4me3,H3K4me3,H3K4me3,H3K4me3,H3K4me3,H3K4me3,H3K4me3,H3K4me3,H3K27ac,H3K4me3,H3K4me3,H3K4me3,H3K4me3,H3K4me3,H3K4me3,H3K27ac,H3K4me3,H3K4me3,H3K4me3,H3K4me3,H3K4me3,H3K4me3,H3K4me3,H3K4me3,H3K4me3,H3K4me3,H3K4me3,H3K4me3,H3K4me3,H3K4me3,H3K4me3,H3K4me3,H3K4me3,H3K4me3,H3K27ac,H3K4me3,H3K4me3,H3K4me3,H3K4me3,H3K4me3,H3K4me3,H3K4me3,H3K4me3,H3K4me3,H3K4me3,H3K27ac,H3K4me3,H3K4me3,H3K4me3,H3K4me3,H3K4me3,H3K4me3,H3K4me3,H3K4me3,H3K4me3,H3K4me3,H3K4me3,H3K4me3,H3K4me3,H3K4me3,H3K4me3,H3K4me3,H3K4me3,H3K4me3,H3K27ac,H3K4me3,H3K27ac,H3K4me3,H3K27ac,H3K27ac,H3K27ac,H3K27ac,H3K27ac,H3K27ac,H3K4me3,H3K4me3,H3K4me3,H3K27ac,H3K4me3,H3K4me3,H3K4me3,H3K27ac,H3K4me3,H3K27ac,H3K4me3,H3K4me3,H3K4me3,H3K4me3,H3K4me3,H3K4me3,H3K4me3,H3K4me3,H3K27ac,H3K4me3,H3K4me3,H3K4me3,H3K4me3,H3K4me3,H3K4me3,H3K4me3,H3K4me3,H3K4me3,H3K4me3,H3K4me3,H3K4me3,H3K4me3,H3K4me3,H3K4me3,H3K4me3,H3K4me3,H3K4me3,H3K4me3,H3K4me3,H3K4me3,H3K4me3,H3K4me3,H3K4me3,H3K4me3,H3K4me3,H3K4me3,H3K4me3,H3K27ac,H3K27ac,H3K27ac,H3K27ac,H3K27ac,H3K27ac,H3K27ac,H3K27ac,H3K27ac,H3K27ac,H3K27ac,H3K27ac,H3K27ac,H3K27ac,H3K27ac,H3K4me3,H3K4me3,H3K27ac,H3K27ac,H3K4me3,H3K27ac,H3K4me3,H3K27ac,H3K27ac,H3K27ac,H3K27ac,H3K4me3,H3K4me3,H3K4me3,H3K4me3,H3K4me3,H3K4me3,H3K4me3,H3K27ac,H3K4me3,H3K4me3,H3K4me3,H3K4me3,H3K4me3,H3K4me3,H3K4me3,H3K27ac,H3K4me3,H3K4me3,H3K4me3,H3K4me3,H3K4me3,H3K27ac,H3K4me3,H3K27ac,H3K4me3,H3K27ac,H3K4me3,H3K4me3,H3K4me3,H3K4me3,H3K4me3,H3K27ac,H3K27ac,H3K27ac,H3K27ac,H3K27ac,H3K27ac,H3K27ac,H3K27ac,H3K27ac,H3K27ac,H3K27ac,H3K27ac,H3K27ac,H3K27ac,H3K27ac,H3K4me1,H3K4me3,H3K4me3,H3K4me3,H3K4me3,H3K4me3,H3K4me3,H3K4me3,H3K4me3,H3K4me3,H3K4me3,H3K27ac,H3K27ac,H3K4me3,H3K4me3,H3K4me3,H3K4me3,H3K4me3,H3K27ac,H3K27ac,H3K4me3,H3K4me3,H3K4me3,H3K4me3,H3K27ac,H3K27ac,H3K4me3,H3K4me3,H3K27ac,H3K27ac,H3K4me3,H3K27ac,H3K27ac,H3K27ac,H3K4me3,H3K27ac,H3K27ac,H3K27ac,H3K27ac,H3K27ac,H3K27ac,H3K27ac,H3K27ac,H3K27ac,H3K27ac,H3K27ac,H3K27ac,H3K27ac,H3K27ac,H3K27ac,H3K27ac,H3K27ac,H3K27ac,H3K27ac,H3K4me3,H3K4me3,H3K4me3,H3K4me3,H3K4me3,H3K4me3,H3K4me3,H3K4me3,H3K4me3,H3K4me3,H3K4me3,H3K4me3,H3K4me3,H3K4me3,H3K4me3,H3K4me3,H3K4me3,H3K4me3,H3K4me3,H3K4me3,H3K4me3,H3K4me3,H3K27ac,H3K4me3,H3K4me3,H3K4me3,H3K4me3,H3K4me3,H3K27ac,H3K4me3,H3K4me3,H3K4me3,H3K4me3,H3K4me3,H3K27ac,H3K27ac,H3K4me3,H3K4me3,H3K4me3,H3K27ac,H3K27ac,H3K27ac,H3K27ac,H3K27ac,H3K27ac,H3K27ac,H3K27ac,H3K27ac,H3K27ac,H3K27ac,H3K27ac,H3K27ac,H3K27ac,H3K27ac,H3K27ac,H3K27ac,H3K27ac,H3K27ac,H3K4me3,H3K27ac,H3K4me3,H3K4me3,H3K4me3,H3K4me3,H3K4me3,H3K4me3,H3K4me3,H3K4me3,H3K4me3,H3K4me3,H3K4me3,H3K4me3,H3K4me3,H3K27ac,H3K4me3,H3K4me3,H3K27ac,H3K27ac,H3K4me3,H3K27ac,H3K27ac,H3K4me3,H3K27ac,H3K4me3,H3K4me3,H3K4me3,H3K4me3,H3K4me3,H3K27ac,H3K4me3,H3K27ac,H3K4me3,H3K4me3,H3K4me3,H3K4me3,H3K4me3,H3K4me3,H3K4me3,H3K27ac,H3K4me3,H3K4me3,H3K4me3,H3K4me3,H3K4me3,H3K4me3,H3K4me3,H3K4me3,H3K4me3,H3K4me3,H3K4me3,H3K4me3,H3K4me3,H3K4me3,H3K4me3,H3K4me3,H3K4me3,H3K4me3,H3K4me3,H3K4me3,H3K4me3,H3K4me3,H3K4me3,H3K4me3,H3K27ac,H3K27ac,H3K27ac,H3K27ac,H3K27ac,H3K27ac,H3K27ac,H3K27ac,H3K27ac,H3K27ac,H3K27ac,H3K27ac,H3K27ac,H3K27ac,H3K27ac,H3K27ac,H3K27ac,H3K27ac,H3K27ac,H3K27ac,H3K27ac,H3K27ac,H3K4me3,H3K27ac,H3K27ac,H3K27ac,H3K27ac,H3K27ac,H3K4me3,H3K27ac,H3K27ac,H3K27ac,H3K4me3,H3K4me3,H3K4me3,H3K4me3,H3K27ac,H3K4me3,H3K27ac,H3K4me3,H3K4me3,H3K4me3,H3K4me3,H3K4me3,H3K4me3,H3K4me3,H3K4me3,H3K27ac,H3K4me3,H3K4me3,H3K4me3,H3K4me3,H3K4me3,H3K4me3,H3K4me3,H3K4me3,H3K4me3,H3K4me3,H3K4me3,H3K4me3,H3K4me3,H3K4me3,H3K4me3,H3K4me3,H3K4me3,H3K4me3,H3K4me3,H3K4me3,H3K4me3,H3K27ac,H3K27ac,H3K27ac,H3K27ac,H3K27ac,H3K27ac,H3K27ac,H3K27ac,H3K27ac,H3K27ac,H3K27ac,H3K27ac,H3K27ac,H3K27ac,H3K27ac,H3K27ac,H3K27ac,H3K27ac,H3K27ac,H3K4me3,H3K27ac,H3K27ac,H3K27ac,H3K27ac,H3K27ac,H3K27ac,H3K27ac,H3K4me3,H3K4me3,H3K4me3,H3K4me3,H3K4me3,H3K4me3,H3K4me3,H3K4me3,H3K4me3,H3K4me3,H3K4me3,H3K4me3,H3K4me3,H3K4me3,H3K4me3,H3K27ac,H3K27ac,H3K27ac,H3K27ac,H3K27ac,H3K27ac,H3K27ac,H3K27ac,H3K27ac,H3K27ac,H3K4me3,H3K4me3,H3K4me3,H3K4me3,H3K4me3,H3K4me3,H3K4me3,H3K4me3,H3K4me3,H3K4me3,H3K4me3,H3K4me3,H3K27ac,H3K27ac,H3K27ac,H3K27ac,H3K27ac,H3K27ac,H3K27ac,H3K27ac,H3K27ac,H3K27ac,H3K27ac,H3K27ac,H3K27ac,H3K27ac,H3K27ac,H3K27ac,H3K27ac,H3K27ac,H3K27ac,H3K27ac,H3K27ac,H3K27ac,H3K27ac,H3K27ac,H3K4me3,H3K4me3,H3K4me3,H3K4me3,H3K4me3,H3K4me3,H3K4me3,H3K4me3,H3K4me3,H3K4me3	8	3	late_enh
chr6	30955675	30955825	30955750	1	1	1	1	1	0	1	1	1	25.19,24.8358,29.2512,26.3166,29.2512,26.3166,24.4083,23.4693,21.6227,16.3545,20.7157,21.6227,20.7157,18.9355,18.0629,16.3545,18.0629,15.5194,18.0629,33.1019,10.7888,9.64309,9.08751,16.3731,18.8577,21.4429,26.8878,29.7359,33.6523,30.7025,26.8878,25.0343,24.1217,25.0343,24.1217,19.4029,22.7461,21.7957,29.1786,17.0972,19.4029,22.6117,10.8895,9.28548,9.8747,9.28548,20.1866,18.1046,17.1277,16.1659,14.5712,13.6917,15.2198,16.1659,13.3769,11.6041,13.1346,11.2809,11.1297,12.038,12.9663,12.4836,13.4063,12.4836,11.58,10.6963,11.58,12.4836,14.3472,17.2728,38.8464,14.3472,13.4063,12.4814,37.9806,30.75,27.9629,24.5623,15.9369,20.1354,25.7505,45.6522,87.2029,11.2517,10.5159,12.7694,21.8932,13.5503,36.603,21.6551,22.4848,9.10438,9.41789,11.0056,34.1431,31.0453,29.0243,31.0453,34.1431,33.1019,32.0692,10.6944,30.0302,31.0453,32.0692,31.0453,34.1431,33.1019,35.1928,37.3166,36.9475,38.057,36.9475,39.1748,38.057,39.1748,42.5761,43.7253,44.8821,41.4345,43.7253,42.5761,39.1748,40.3007,44.8821,43.7253,42.5761,43.431,44.5967,42.273,14.548,33.3027,32.2205,21.7055,19.2862,17.7225,10.5907,9.73288,10.6944,12.6896,11.6804,10.6944,9.73288,12.6896,11.6804,12.3565,11.3293,12.3565,9.96266,15.5729,14.7732,15.8455,16.9369,19.1742,18.4991,20.7459,19.6144,20.7459,19.6144,20.7459,21.8932,9.42493,10.4549,9.42493,9.15989,9.71571,9.25588,9.48077,10.5151,9.48077,9.71571,10.7683,9.71571,9.71571,33.4493,21.8354,18.4867,16.6985,11.7588,12.1179,13.2524,12.1179,13.2524,14.548,16.0491	H3K27ac,H3K27ac,H3K4me3,H3K4me3,H3K4me3,H3K4me3,H3K4me3,H3K4me3,H3K4me3,H3K4me3,H3K4me3,H3K4me3,H3K4me3,H3K4me3,H3K4me3,H3K4me3,H3K4me3,H3K4me3,H3K4me3,H3K4me3,H3K4me3,H3K4me3,H3K4me3,H3K4me3,H3K4me3,H3K4me3,H3K4me3,H3K4me3,H3K4me3,H3K4me3,H3K4me3,H3K4me3,H3K4me3,H3K4me3,H3K4me3,H3K4me3,H3K4me3,H3K4me3,H3K4me3,H3K4me3,H3K4me3,H3K27ac,H3K27ac,H3K27ac,H3K27ac,H3K4me3,H3K4me3,H3K4me3,H3K4me3,H3K4me3,H3K4me3,H3K4me3,H3K4me3,H3K4me3,H3K4me3,H3K4me3,H3K4me3,H3K4me3,H3K4me3,H3K4me3,H3K4me3,H3K4me3,H3K4me3,H3K4me3,H3K4me3,H3K4me3,H3K4me3,H3K4me3,H3K4me3,H3K4me3,H3K4me3,H3K4me3,H3K4me3,H3K4me3,H3K4me3,H3K4me3,H3K4me3,H3K4me3,H3K4me3,H3K4me3,H3K4me3,H3K4me3,H3K4me3,H3K4me3,H3K4me3,H3K4me3,H3K4me3,H3K4me3,H3K4me3,H3K4me3,H3K27ac,H3K27ac,H3K27ac,H3K4me3,H3K4me3,H3K4me3,H3K4me3,H3K4me3,H3K4me3,H3K4me3,H3K4me3,H3K4me3,H3K4me3,H3K4me3,H3K4me3,H3K4me3,H3K4me3,H3K4me3,H3K4me3,H3K4me3,H3K4me3,H3K4me3,H3K4me3,H3K4me3,H3K4me3,H3K4me3,H3K4me3,H3K4me3,H3K4me3,H3K4me3,H3K4me3,H3K4me3,H3K4me3,H3K4me3,H3K4me3,H3K4me3,H3K4me3,H3K4me3,H3K4me3,H3K4me3,H3K4me3,H3K4me3,H3K4me3,H3K4me3,H3K4me3,H3K4me3,H3K4me3,H3K4me3,H3K4me3,H3K4me3,H3K4me3,H3K4me3,H3K4me3,H3K4me3,H3K4me3,H3K4me3,H3K4me3,H3K4me3,H3K4me3,H3K4me3,H3K4me3,H3K4me3,H3K4me3,H3K4me3,H3K4me3,H3K4me3,H3K4me3,H3K4me3,H3K4me3,H3K4me3,H3K4me3,H3K4me3,H3K4me3,H3K4me3,H3K4me3,H3K4me3,H3K4me3,H3K4me3,H3K4me3,H3K4me3,H3K4me3,H3K4me3,H3K4me3,H3K27ac,H3K27ac,H3K4me3,H3K4me3,H3K4me3,H3K4me3,H3K4me3,H3K4me3,H3K4me3,H3K4me3,H3K4me3	8	2	late_enh
chr3	179450599	179450749	179450674	1	1	1	0	1	1	1	1	1	9.32551,11.9441,86.786,15.9896,73.7141,93.8551,110.152,18.3591,89.5991,93.8551,115.253,91.013,89.5991,86.786,85.3868,86.786,91.013,99.5952,103.948,108.339,110.152,111.288,111.847,108.339,113.548,103.948,101.758,98.8764,75.3324,97.4423,90.3409,93.1674,90.3409,94.5878,73.7141,98.8764,101.758,21.13,98.8764,103.206,123.852,24.3294,101.758,25.7332,98.8764,91.7566,61.9073,86.3564,64.7131,90.3997,91.7566,127.325,87.6995,90.3997,91.7566,83.6842,78.3979,57.4004,44.0886,83.6842,47.4774,79.7121,82.3553,83.6842,87.6995,94.4838,54.5291,90.3997,71.8272,98.6077,95.8541,94.4838,95.8541,85.6396,91.7566,95.8541,173.98,99.9909,95.8541,88.683,95.0804,96.3722,29.7029,28.8319,30.0427,30.0441,50.9277,28.7681,27.0542,25.064,14.5069,15.5654,14.5069,15.5654,14.5069,65.1621,13.4685,11.4555,17.739,19.9832,15.8071,18.7677,19.7845,20.8154,22.918,25.0721,26.1676,32.0997,35.9834,34.6775,67.3126,175.826,32.0997,30.8285,57.4004,25.8691,24.6626,28.3229,16.1402,14.9355,16.1402,14.9355,9.29078,47.7584,52.6702,48.9755,46.5486,43.4616,98.4264,44.6134,101.75,45.7726,46.9392,45.7726,42.9731,44.0886,46.3408,44.0886,42.9731,41.865,42.9731,46.3408,47.0155,48.1266,49.2441,48.1266,51.4984,54.4366,56.8072,53.1055,58.0016,56.8072,63.2933,62.0081,60.7291,139.272,51.4984,49.2441,48.1266,13.654,15.4254,11.9336,39.3257,25.7813,41.2242,56.0107,56.0107,73.0817,87.2029,93.8055,79.4287,101.869,99.1648,66.8615,55.9831,10.373,20.7617,33.6495,75.3324,106.776,68.902,67.3126,65.7308,62.5904,125.586,67.3126,73.7141,75.3324,72.1029,65.7308,68.902,76.9577,75.3324,27.9451,78.5898,80.2286,78.5898,86.8491,85.1844,81.874,106.776,78.5898,111.847,76.9577,68.902,64.1567,67.3126,59.4817,57.9397,56.4062,59.4817,61.032,62.5904,65.7308,62.5904,59.4817,153.915,65.7308,155.72,29.3732,59.4817,64.1567,61.032,62.5904,70.4988,65.7308,68.902,75.3324,113.548,61.9094,122.123,122.123,113.548,115.253,110.152,100.086,13.4379,68.5876,98.4264,66.7335,100.086,63.5984,103.42,106.776,115.253,111.847,110.152,108.461,110.152,118.679,66.7335,123.852,125.586,65.1621,115.253,122.123,120.399,68.3125,127.325,129.067,130.815,71.4925,134.322,130.815,134.322,132.566,130.815,67.6893,129.067,130.815,134.322,136.083,130.815,132.566,130.815,132.566,134.322,57.4004,137.847,143.167,155.72,153.915,150.316,152.114,150.316,153.915,166.632,164.804,166.632,170.299,172.138,170.299,172.138,137.73,136.19,137.73,139.272,58.8479,142.368,29.3732,140.818,30.8165,136.19,139.272,12.2292,13.3612,13.3612,12.2292,10.045,66.7335,69.8988,68.3125,66.7335,68.3125,62.0425,63.5984,62.0425,63.5984,62.0425,68.3125,68.3125,66.7335,71.4925,73.0933,71.4925,66.7335,68.3125,73.0933,63.2357,67.6893,64.7131,61.7657,63.2357,61.7657,60.303,58.8479,60.303,55.9608,51.6902,53.1055,53.1055,51.6902,55.9608,55.9608,54.5291,20.9626,22.3012,23.6583,23.7576,22.3962,25.1367,28.5912,30.0441,28.5912,25.7332,24.3294,22.9433,28.5912,31.5123,32.9951,31.5123,32.9951,28.5912,29.3732,30.8165,30.8165,30.1611,30.8165,29.3732,9.79982,14.7055,47.6296,39.0249,38.2593,41.8458,42.6624,45.508,34.7532,54.3253,91.2875,89.8975,81.4273,82.719,84.0633,100.095	H3K4me3,H3K4me3,H3K4me3,H3K4me3,H3K4me3,H3K4me3,H3K4me3,H3K4me3,H3K4me3,H3K4me3,H3K4me3,H3K4me3,H3K4me3,H3K4me3,H3K4me3,H3K4me3,H3K4me3,H3K4me3,H3K4me3,H3K4me3,H3K4me3,H3K4me3,H3K4me3,H3K4me3,H3K4me3,H3K4me3,H3K4me3,H3K4me3,H3K4me3,H3K4me3,H3K4me3,H3K4me3,H3K4me3,H3K4me3,H3K4me3,H3K4me3,H3K4me3,H3K4me3,H3K4me3,H3K4me3,H3K4me3,H3K4me3,H3K4me3,H3K4me3,H3K4me3,H3K4me3,H3K4me3,H3K4me3,H3K4me3,H3K4me3,H3K4me3,H3K4me3,H3K4me3,H3K4me3,H3K4me3,H3K4me3,H3K4me3,H3K4me3,H3K4me3,H3K4me3,H3K4me3,H3K4me3,H3K4me3,H3K4me3,H3K4me3,H3K4me3,H3K4me3,H3K4me3,H3K4me3,H3K4me3,H3K4me3,H3K4me3,H3K4me3,H3K4me3,H3K27ac,H3K27ac,H3K27ac,H3K4me3,H3K4me3,H3K27ac,H3K27ac,H3K27ac,H3K4me3,H3K4me3,H3K4me3,H3K4me3,H3K4me3,H3K4me3,H3K4me3,H3K4me3,H3K4me3,H3K4me3,H3K4me3,H3K4me3,H3K4me3,H3K4me3,H3K4me3,H3K4me3,H3K4me3,H3K4me3,H3K4me3,H3K4me3,H3K4me3,H3K4me3,H3K4me3,H3K4me3,H3K4me3,H3K4me3,H3K4me3,H3K4me3,H3K4me3,H3K4me3,H3K4me3,H3K4me3,H3K4me3,H3K4me3,H3K4me3,H3K4me3,H3K4me3,H3K4me3,H3K4me3,H3K4me3,H3K4me3,H3K4me3,H3K4me3,H3K4me3,H3K4me3,H3K4me3,H3K4me3,H3K4me3,H3K4me3,H3K4me3,H3K4me3,H3K4me3,H3K4me3,H3K4me3,H3K4me3,H3K4me3,H3K4me3,H3K4me3,H3K4me3,H3K4me3,H3K4me3,H3K4me3,H3K4me3,H3K4me3,H3K4me3,H3K4me3,H3K4me3,H3K4me3,H3K4me3,H3K27ac,H3K27ac,H3K27ac,H3K4me3,H3K4me3,H3K4me3,H3K4me3,H3K4me3,H3K4me3,H3K4me3,H3K4me3,H3K4me3,H3K4me3,H3K4me3,H3K4me3,H3K4me3,H3K4me1,H3K4me1,H3K4me1,H3K4me3,H3K4me3,H3K4me3,H3K4me3,H3K4me3,H3K4me3,H3K4me3,H3K4me3,H3K4me3,H3K4me3,H3K4me3,H3K4me3,H3K4me3,H3K4me3,H3K4me3,H3K4me3,H3K4me3,H3K4me3,H3K4me3,H3K4me3,H3K4me3,H3K4me3,H3K4me3,H3K4me3,H3K4me3,H3K4me3,H3K4me3,H3K4me3,H3K4me3,H3K4me3,H3K4me3,H3K4me3,H3K4me3,H3K4me3,H3K4me3,H3K4me3,H3K4me3,H3K4me3,H3K4me3,H3K4me3,H3K4me3,H3K4me3,H3K4me3,H3K4me3,H3K4me3,H3K4me3,H3K4me3,H3K4me3,H3K4me3,H3K4me3,H3K4me3,H3K4me3,H3K4me3,H3K4me3,H3K4me3,H3K4me3,H3K4me3,H3K4me3,H3K27ac,H3K4me3,H3K4me3,H3K4me3,H3K4me3,H3K4me3,H3K4me3,H3K4me3,H3K4me3,H3K4me3,H3K4me3,H3K4me3,H3K4me3,H3K4me3,H3K4me3,H3K4me3,H3K4me3,H3K4me3,H3K4me3,H3K4me3,H3K4me3,H3K4me3,H3K4me3,H3K4me3,H3K4me3,H3K4me3,H3K4me3,H3K4me3,H3K4me3,H3K4me3,H3K4me3,H3K4me3,H3K4me3,H3K4me3,H3K4me3,H3K4me3,H3K4me3,H3K4me3,H3K4me3,H3K4me3,H3K4me3,H3K4me3,H3K4me3,H3K4me3,H3K4me3,H3K4me3,H3K4me3,H3K4me3,H3K4me3,H3K4me3,H3K4me3,H3K4me3,H3K4me3,H3K4me3,H3K4me3,H3K4me3,H3K4me3,H3K4me3,H3K4me3,H3K4me3,H3K4me3,H3K4me3,H3K4me3,H3K4me3,H3K4me3,H3K4me3,H3K4me3,H3K4me3,H3K27ac,H3K27ac,H3K27ac,H3K27ac,H3K27ac,H3K4me3,H3K4me3,H3K4me3,H3K4me3,H3K4me3,H3K4me3,H3K4me3,H3K4me3,H3K4me3,H3K4me3,H3K4me3,H3K4me3,H3K4me3,H3K4me3,H3K4me3,H3K4me3,H3K4me3,H3K4me3,H3K4me3,H3K4me3,H3K4me3,H3K4me3,H3K4me3,H3K4me3,H3K4me3,H3K4me3,H3K4me3,H3K4me3,H3K4me3,H3K4me3,H3K4me3,H3K4me3,H3K4me3,H3K4me3,H3K4me3,H3K4me3,H3K4me3,H3K4me3,H3K4me3,H3K4me3,H3K4me3,H3K4me3,H3K4me3,H3K4me3,H3K4me3,H3K4me3,H3K4me3,H3K4me3,H3K4me3,H3K4me3,H3K4me3,H3K4me3,H3K4me3,H3K4me3,H3K4me3,H3K4me3,H3K4me3,H3K4me3,H3K4me3,H3K4me3,H3K4me3,H3K4me3,H3K4me3,H3K4me3,H3K4me3,H3K4me3,H3K4me3,H3K4me3,H3K4me3,H3K4me3,H3K4me3,H3K4me3,H3K4me3,H3K4me3,H3K4me3,H3K4me3	8	3	late_enh
chr5	173243667	173243817	173243742	1	1	1	0	1	1	1	1	1	18.6261,11.2821,9.30884,10.2825,9.30884,11.2821,10.2825,9.30884,10.2825,9.30884,9.30884,10.2825,10.2825,30.8548,11.2821,13.3536,105.87,11.8456,17.6101,13.0466,59.568,15.2367,21.319,26.5087,27.8455,21.319,31.9421,21.319,15.2367,77.8517,14.0826,11.0536,12.063,9.1099,10.0688,9.33206,81.8498,28.7619,65.4093,86.237,80.3984,81.8498,90.6721,95.1534,98.6378,103.328,34.2937,104.901,109.65,108.062,104.901,74.6428,34.1255,23.4702,103.328,100.196,104.901,103.328,108.062,15.04,112.838,71.2931,60.6638,114.44,57.7543,119.27,71.2931,56.3271,129.048,72.7322,119.27,122.512,38.2243,114.44,108.86,104.249,53.1055,102.721,99.6794,104.249,108.86,108.902,75.8722,80.0164,105.87,110.425,118.104,34.7877,115.019,26.1676,110.425,108.902,101.355,105.87,96.8822,99.8594,101.355,66.1977,99.8594,95.4007,92.4524,96.8822,9.49324,64.5764,70.9295,10.9825,9.88716,11.8824,10.9825,9.24624,11.349,10.8316,9.89788,15.3189,21.0053,19.8327,20.8002,22.014,19.9832,21.13,25.8691,35.4161,24.6626,49.3112,28.3229,24.6626,25.8691,72.7322,29.5694,64.2598,71.2931,30.8285,32.0997,34.6775,35.9834,39.9658,41.314,90.4582,34.6775,35.9834,95.0127,29.524,28.3939,30.665,36.1436,40.0663,38.7485,36.1436,34.8571,38.7485,74.6444,84.643,36.1436,98.0746,34.9233,13.5589,17.344,19.3296,20.3439,10.909,37.9553,12.7843,13.7524,15.7451,16.7682,22.1252,14.7396,12.7843,20.3438,14.7396,15.7451,16.7682,20.0604,18.895,85.9417,16.6179,81.0605,18.895,16.6179,22.4413,20.0604,19.1086,22.4413,24.8852,22.4413,20.0604,22.4413,18.8375,20.0003,18.7223,95.0127,34.7877,16.4606,18.7223,16.4606,18.7223,99.613,22.2455,19.88,22.2455,31.4475,27.4865,33.846,23.2192,30.2646,27.9328,22.3167,24.5247,22.3167,30.3223,20.1635,20.1635,24.5247,68.4337,24.4452,21.1613,24.4452,27.8454,27.6736,91.9712,32.1537,26.533,28.826,29.99,31.1652,35.9729,31.1652,19.5415,10.1243,91.9712,13.0387,61.4783,72.428,12.1888,12.7547,9.46628,9.46628,14.4925,14.222,12.37,12.1326,28.4708,16.3881,14.1387,18.7179,35.2719,19.9108,23.5925,23.4163,22.1795,23.4163,22.1795,35.4161,29.8262,45.2034,34.1255,43.5493,32.4866,33.8358,29.8262,36.5704,40.7584,45.0428,47.9492,45.0428,49.4169,59.9411,61.4783,66.1371,72.4539,81.5526,69.2809,72.4539,69.2809,66.1371,69.2809,68.0664,59.568,61.0173,58.1262,58.1262,56.6921,26.759,52.4373,29.5391,48.2569,51.0354,49.6418,50.6978,46.5638,46.5638,53.4962,56.3271,59.1892,60.6316,53.4962,59.1892,35.3967,57.7543,36.1222,59.1892,60.6316,80.0182,56.3271,84.4595,53.4962,60.6316,62.0814,53.8944,65.0029,62.0814,66.4742,70.9295,91.9712,57.4004,72.428,64.9995,70.9295,74.6444,76.9622,76.9622,67.9525,98.0746,70.9295,69.1878,32.1537,72.428,66.1977,34.7877,75.4445,78.4862,83.0948,60.303,89.322,83.0948,83.0948,44.3561,81.5526,90.893,9.35604,10.2538,9.35604,82.942,15.0682,16.0895,23.6959,24.8413,28.3557,76.2372,79.4462,82.6813,79.4462,82.6813,82.6813,81.0605,79.4462,77.8384,76.2372,64.1932,62.7929,65.6001,69.8603,71.2931,69.8603,68.4337,69.8603,67.0137,72.7322,69.8603,74.1774,77.086,72.7322,75.6287,81.493,85.951,88.9505,11.6172,91.9712,95.0127,91.9712,36.1222,87.4481,93.4894,96.5411,93.4894,88.9505,90.4582,93.4894,95.0127,96.5411,95.0127,95.0127,96.5411,18.4163,16.0413,16.2052,29.0301,12.7772,13.897,16.2052,13.191,15.2576,16.32,17.4007,15.2576,43.5493,13.191,42.0122,11.2086,13.897,12.7772,12.708,11.5531,12.6395,11.5531,10.2515,10.2515,12.1888,13.191,30.0507,28.7619,28.7619,30.0507,32.6667,32.9585,63.6176,31.5783,29.0786,31.5783,32.8461,34.1255,34.1255,35.4161,39.6556,38.03,40.6857,43.7728,45.1906,48.0551,52.4212,55.3762,55.9608,58.8479,60.303,64.7131,64.7131,37.4679,61.7657,58.8479,63.2357,64.7131,63.2357,11.8695,67.6893,54.5736,10.2205,9.3248,9.3248,19.2039,9.37496,9.39658,13.2905,12.2828,11.2971,12.2828,13.2905,13.7894,21.8812,27.3364,28.1415,29.5391,30.9515,33.8183,36.7385,38.2176,41.2122,42.0122,41.0981,34.7877,30.8548,37.4679,36.1222,38.8247,44.3561,42.958,41.0218,26.72,46.0467,31.5268,29.7162,44.2371,52.6651,40.1491,47.0104,62.8795,57.4379,56.3327,62.3889,58.2948,65.4694,72.8381,69.7819,61.4677,51.1747,61.4677,79.5837,79.5837,74.0842,64.2598,72.8381,71.7083,17.5542,14.3715,13.2447,25.4589,27.2037	H3K4me3,H3K27ac,H3K27ac,H3K27ac,H3K27ac,H3K27ac,H3K27ac,H3K27ac,H3K27ac,H3K27ac,H3K27ac,H3K27ac,H3K27ac,H3K4me3,H3K27ac,H3K27ac,H3K4me3,H3K4me3,H3K4me3,H3K27ac,H3K4me3,H3K4me3,H3K4me3,H3K4me3,H3K4me3,H3K4me3,H3K4me3,H3K4me3,H3K27ac,H3K4me3,H3K27ac,H3K27ac,H3K27ac,H3K27ac,H3K27ac,H3K4me3,H3K4me3,H3K4me3,H3K4me3,H3K4me3,H3K4me3,H3K4me3,H3K4me3,H3K4me3,H3K4me3,H3K4me3,H3K4me3,H3K4me3,H3K4me3,H3K4me3,H3K4me3,H3K4me3,H3K4me3,H3K4me3,H3K4me3,H3K4me3,H3K4me3,H3K27ac,H3K4me3,H3K27ac,H3K4me3,H3K4me3,H3K4me3,H3K4me3,H3K4me3,H3K4me3,H3K4me3,H3K4me3,H3K4me3,H3K4me3,H3K4me3,H3K4me3,H3K4me3,H3K4me3,H3K4me3,H3K4me3,H3K4me3,H3K27ac,H3K4me3,H3K4me3,H3K4me3,H3K4me3,H3K4me3,H3K4me3,H3K4me3,H3K4me3,H3K4me3,H3K4me3,H3K4me3,H3K4me3,H3K4me3,H3K4me3,H3K4me3,H3K4me3,H3K4me3,H3K4me3,H3K4me3,H3K27ac,H3K27ac,H3K4me3,H3K27ac,H3K27ac,H3K27ac,H3K27ac,H3K27ac,H3K27ac,H3K27ac,H3K27ac,H3K4me3,H3K4me3,H3K4me3,H3K4me3,H3K4me3,H3K4me3,H3K4me3,H3K4me3,H3K4me3,H3K4me3,H3K4me3,H3K4me3,H3K4me3,H3K4me3,H3K4me3,H3K4me3,H3K27ac,H3K4me3,H3K4me3,H3K4me3,H3K4me3,H3K4me3,H3K4me3,H3K4me3,H3K4me3,H3K4me3,H3K4me3,H3K4me3,H3K4me3,H3K4me3,H3K4me3,H3K4me3,H3K4me3,H3K4me3,H3K4me3,H3K4me3,H3K4me3,H3K27ac,H3K4me3,H3K4me3,H3K4me3,H3K4me3,H3K27ac,H3K27ac,H3K27ac,H3K27ac,H3K4me3,H3K27ac,H3K4me3,H3K4me3,H3K4me3,H3K4me3,H3K4me3,H3K4me3,H3K4me3,H3K27ac,H3K4me3,H3K4me3,H3K4me3,H3K27ac,H3K27ac,H3K4me3,H3K27ac,H3K4me3,H3K27ac,H3K27ac,H3K27ac,H3K27ac,H3K4me3,H3K27ac,H3K27ac,H3K27ac,H3K27ac,H3K27ac,H3K27ac,H3K27ac,H3K27ac,H3K4me3,H3K4me3,H3K27ac,H3K27ac,H3K27ac,H3K27ac,H3K4me3,H3K27ac,H3K27ac,H3K27ac,H3K4me3,H3K4me3,H3K4me3,H3K4me3,H3K4me3,H3K4me3,H3K4me3,H3K4me3,H3K4me3,H3K4me3,H3K4me3,H3K4me3,H3K4me3,H3K4me3,H3K4me3,H3K4me3,H3K4me3,H3K4me3,H3K4me3,H3K4me3,H3K4me3,H3K4me3,H3K4me3,H3K4me3,H3K4me3,H3K4me3,H3K4me3,H3K27ac,H3K27ac,H3K4me3,H3K27ac,H3K27ac,H3K4me3,H3K27ac,H3K27ac,H3K4me3,H3K4me3,H3K4me3,H3K4me3,H3K4me3,H3K4me3,H3K4me3,H3K27ac,H3K27ac,H3K27ac,H3K4me3,H3K27ac,H3K27ac,H3K27ac,H3K27ac,H3K27ac,H3K27ac,H3K4me3,H3K27ac,H3K4me3,H3K4me3,H3K4me3,H3K27ac,H3K27ac,H3K27ac,H3K27ac,H3K27ac,H3K27ac,H3K27ac,H3K27ac,H3K27ac,H3K27ac,H3K27ac,H3K27ac,H3K27ac,H3K4me3,H3K27ac,H3K27ac,H3K27ac,H3K27ac,H3K27ac,H3K27ac,H3K4me3,H3K4me3,H3K4me3,H3K4me3,H3K4me3,H3K4me3,H3K4me3,H3K4me3,H3K4me3,H3K4me3,H3K4me3,H3K4me3,H3K4me3,H3K4me3,H3K4me3,H3K4me3,H3K4me3,H3K4me3,H3K4me3,H3K4me3,H3K4me3,H3K4me3,H3K4me3,H3K4me3,H3K4me3,H3K4me3,H3K4me3,H3K4me3,H3K4me3,H3K4me3,H3K4me3,H3K4me3,H3K4me3,H3K4me3,H3K4me3,H3K4me3,H3K4me3,H3K4me3,H3K4me3,H3K27ac,H3K4me3,H3K27ac,H3K4me3,H3K4me3,H3K4me3,H3K4me3,H3K4me3,H3K4me3,H3K4me3,H3K4me3,H3K4me3,H3K4me3,H3K4me3,H3K4me3,H3K4me3,H3K4me3,H3K4me3,H3K4me3,H3K4me3,H3K4me3,H3K4me3,H3K4me3,H3K27ac,H3K27ac,H3K27ac,H3K27ac,H3K27ac,H3K27ac,H3K27ac,H3K27ac,H3K27ac,H3K4me3,H3K4me3,H3K4me3,H3K4me3,H3K4me3,H3K4me3,H3K4me3,H3K4me3,H3K4me3,H3K4me3,H3K4me3,H3K4me3,H3K4me3,H3K4me3,H3K4me3,H3K4me3,H3K4me3,H3K4me3,H3K4me3,H3K4me3,H3K4me3,H3K4me3,H3K4me3,H3K4me3,H3K4me3,H3K4me3,H3K4me3,H3K4me3,H3K27ac,H3K4me3,H3K4me3,H3K4me3,H3K4me3,H3K4me3,H3K4me3,H3K4me3,H3K4me3,H3K4me3,H3K4me3,H3K4me3,H3K4me3,H3K4me3,H3K4me3,H3K4me3,H3K4me3,H3K27ac,H3K27ac,H3K27ac,H3K4me3,H3K27ac,H3K27ac,H3K27ac,H3K27ac,H3K27ac,H3K27ac,H3K27ac,H3K27ac,H3K4me3,H3K27ac,H3K4me3,H3K27ac,H3K27ac,H3K27ac,H3K27ac,H3K27ac,H3K27ac,H3K27ac,H3K27ac,H3K27ac,H3K27ac,H3K27ac,H3K4me3,H3K4me3,H3K4me3,H3K4me3,H3K4me3,H3K4me3,H3K27ac,H3K4me3,H3K4me3,H3K4me3,H3K4me3,H3K4me3,H3K4me3,H3K4me3,H3K4me3,H3K4me3,H3K4me3,H3K4me3,H3K4me3,H3K4me3,H3K4me3,H3K4me3,H3K4me3,H3K4me3,H3K4me3,H3K4me3,H3K4me3,H3K4me3,H3K4me3,H3K4me3,H3K4me3,H3K4me3,H3K4me3,H3K27ac,H3K4me3,H3K4me3,H3K27ac,H3K27ac,H3K27ac,H3K27ac,H3K27ac,H3K27ac,H3K27ac,H3K27ac,H3K27ac,H3K27ac,H3K27ac,H3K27ac,H3K4me3,H3K4me3,H3K4me3,H3K4me3,H3K4me3,H3K4me3,H3K4me3,H3K4me3,H3K4me3,H3K4me3,H3K4me3,H3K4me3,H3K4me3,H3K4me3,H3K4me3,H3K4me3,H3K4me3,H3K4me3,H3K4me3,H3K27ac,H3K4me3,H3K4me3,H3K4me3,H3K4me3,H3K4me3,H3K4me3,H3K4me3,H3K4me3,H3K27ac,H3K27ac,H3K27ac,H3K27ac,H3K27ac,H3K27ac,H3K27ac,H3K27ac,H3K27ac,H3K27ac,H3K27ac,H3K27ac,H3K27ac,H3K27ac,H3K27ac,H3K27ac,H3K4me3,H3K4me3,H3K4me3,H3K4me3,H3K4me3	8	2	late_enh
chr6	36679437	36679587	36679512	1	1	1	1	1	1	1	1	1	10.2258,105.006,107.888,99.2947,58.4396,100.716,105.006,15.4523,109.335,107.888,105.006,99.2947,100.716,95.0572,90.8605,73.8318,92.2548,99.2947,100.716,75.9536,105.006,107.888,103.572,218.014,107.888,109.335,105.006,100.716,103.572,105.006,73.8318,103.572,105.006,99.2947,109.335,105.006,100.716,95.0572,75.1988,92.2548,74.1622,83.9606,78.5296,79.8798,83.9606,88.0861,86.7061,92.2548,99.2947,133.652,92.2548,139.781,88.0861,136.709,86.7061,78.5296,201.649,75.8451,71.8584,30.7575,11.8707,12.0018,14.1997,12.2686,9.87035,10.7671,12.8916,11.8707,10.8731,11.2103,9.34215,12.3469,12.0018,9.05992,12.0018,10.9962,12.13,12.5119,11.9647,12.6962,12.6962,78.0908,11.2472,11.9647,14.1997,16.4079,20.7459,14.7471,13.3769,78.0908,19.6144,17.2577,15.2198,20.1469,19.2006,20.8154,23.9888,22.443,25.0721,28.3939,29.524,28.3939,33.5816,34.8571,36.1436,34.8571,80.4371,36.1436,41.3941,38.7485,36.1436,46.8007,14.4945,19.4841,15.1622,12.6201,15.4664,17.1277,16.1659,10.7459,11.6041,72.7768,10.7459,13.3769,9.78622,10.8021,10.0306,11.1529,13.6917,14.5712,13.6917,15.4664,36.6417,14.0563,55.4016,15.4664,14.5712,15.4664,139.781,14.5712,13.6917,15.4664,30.6019,45.0421,30.838,19.9469,21.9632,25.6736,19.2913,25.6736,31.5267,59.9131,65.3069,75.9302,29.4166,56.3247,69.2479,17.6859,16.0389,17.6859,10.0009,140.128,98.9191,119.145,87.0609,100.179,106.905,79.8609,108.177,135.659,118.478,121.087,129.648,139.851,119.829,104.59,61.982,56.0107,69.3339,10.2355,77.2831,11.0406,10.2355,11.864,13.5624,14.4362,61.4411,63.4642,60.4362,57.4481,57.4481,58.4396,59.4357,60.4362,61.4411,62.4505,65.5045,9.19269,66.5311,67.5618,15.4523,68.5966,14.5124,72.7768,13.5893,73.8318,16.32,74.8908,74.8908,72.7768,73.8318,75.9536,70.6786,71.7257,79.1651,77.0203,75.9536,77.0203,78.0908,82.4104,85.6886,84.5923,24.9539,85.6886,86.7885,85.6886,84.5923,81.3249,75.9536,77.0203,75.1988,81.4957,82.5579,80.4371,78.3308,75.1988,78.3308,76.2391,14.2712,78.3308,120.076,114.142,112.669,111.199,118.587,123.067,126.072,133.652,141.322,202.997,138.243,136.709,139.781,133.652,136.709,135.179,129.093,127.581,133.652,9.46062,10.224,12.6838,14.5124,13.5893,15.2576,18.4991,17.4007,20.7459,23.6906,226.047,21.2117,23.6906,25.3445,24.1954,22.928,19.2266,18.0286,21.6771,24.1954,26.7766,28.0895,17.0896,18.4204,17.0896,17.1388,19.8284,18.4725,17.0656,20.9626,23.6583,20.8055,19.5731,17.4905,18.6263,17.4905,12.1045,11.1877,10.5332,9.19269,9.20114,9.76502,12.2992,15.0211,13.5692,18.4133,21.3851,22.3307,111.645,119.866,135.264,129.378,164.636,189.603,150.312,186.627,189.603,192.061,176.965,213.907,219.321,201.649,226.107,220.79,226.107,231.744,190.942	H3K4me3,H3K4me3,H3K4me3,H3K4me3,H3K4me3,H3K4me3,H3K4me3,H3K4me3,H3K4me3,H3K4me3,H3K4me3,H3K4me3,H3K4me3,H3K4me3,H3K4me3,H3K4me3,H3K4me3,H3K4me3,H3K4me3,H3K4me3,H3K4me3,H3K4me3,H3K4me3,H3K4me3,H3K4me3,H3K4me3,H3K4me3,H3K4me3,H3K4me3,H3K4me3,H3K4me3,H3K4me3,H3K4me3,H3K4me3,H3K4me3,H3K4me3,H3K4me3,H3K4me3,H3K4me3,H3K4me3,H3K4me3,H3K4me3,H3K4me3,H3K4me3,H3K4me3,H3K4me3,H3K4me3,H3K4me3,H3K4me3,H3K4me3,H3K4me3,H3K4me3,H3K4me3,H3K4me3,H3K4me3,H3K4me3,H3K4me3,H3K4me3,H3K4me3,H3K4me3,H3K4me3,H3K4me3,H3K4me3,H3K4me3,H3K4me3,H3K4me3,H3K4me3,H3K4me1,H3K4me1,H3K4me3,H3K4me3,H3K4me3,H3K4me3,H3K4me3,H3K4me3,H3K4me3,H3K4me3,H3K4me3,H3K4me3,H3K4me3,H3K4me3,H3K4me3,H3K4me3,H3K4me3,H3K4me3,H3K4me3,H3K4me3,H3K4me3,H3K4me3,H3K4me3,H3K4me3,H3K4me3,H3K4me3,H3K4me3,H3K4me3,H3K4me3,H3K4me3,H3K4me3,H3K4me3,H3K4me3,H3K4me3,H3K4me3,H3K4me3,H3K4me3,H3K4me3,H3K4me3,H3K4me3,H3K4me3,H3K4me3,H3K4me3,H3K4me3,H3K4me3,H3K4me3,H3K4me3,H3K4me3,H3K4me3,H3K4me3,H3K4me3,H3K4me3,H3K4me3,H3K4me3,H3K4me3,H3K4me3,H3K27ac,H3K4me3,H3K27ac,H3K4me3,H3K4me3,H3K4me3,H3K4me3,H3K4me3,H3K4me3,H3K4me3,H3K27ac,H3K27ac,H3K27ac,H3K27ac,H3K27ac,H3K27ac,H3K27ac,H3K27ac,H3K27ac,H3K27ac,H3K27ac,H3K27ac,H3K4me3,H3K27ac,H3K27ac,H3K4me1,H3K4me1,H3K4me1,H3K4me1,H3K4me3,H3K4me3,H3K4me3,H3K4me3,H3K4me3,H3K4me3,H3K4me3,H3K4me3,H3K4me3,H3K4me3,H3K4me3,H3K4me3,H3K4me3,H3K4me3,H3K4me3,H3K4me3,H3K4me3,H3K4me3,H3K4me3,H3K4me3,H3K4me3,H3K4me3,H3K4me3,H3K4me3,H3K4me3,H3K4me3,H3K4me3,H3K4me3,H3K4me3,H3K4me3,H3K4me3,H3K4me3,H3K4me3,H3K4me3,H3K4me3,H3K4me3,H3K27ac,H3K4me3,H3K4me3,H3K4me3,H3K4me3,H3K4me3,H3K4me3,H3K4me3,H3K4me3,H3K4me3,H3K4me3,H3K4me3,H3K4me3,H3K4me3,H3K4me3,H3K4me3,H3K4me3,H3K4me3,H3K4me3,H3K4me3,H3K4me3,H3K4me3,H3K4me3,H3K4me3,H3K4me3,H3K4me3,H3K4me3,H3K4me3,H3K4me3,H3K4me3,H3K4me3,H3K4me3,H3K4me3,H3K4me3,H3K4me3,H3K4me3,H3K4me3,H3K4me3,H3K4me3,H3K4me3,H3K4me3,H3K27ac,H3K4me3,H3K4me3,H3K4me3,H3K4me3,H3K4me3,H3K4me3,H3K4me3,H3K4me3,H3K4me3,H3K4me3,H3K4me3,H3K4me3,H3K4me3,H3K4me3,H3K4me3,H3K4me3,H3K4me3,H3K4me3,H3K4me3,H3K4me3,H3K4me3,H3K4me3,H3K4me3,H3K4me3,H3K4me3,H3K4me3,H3K4me3,H3K4me3,H3K4me3,H3K4me3,H3K4me3,H3K4me3,H3K4me3,H3K4me3,H3K4me3,H3K4me3,H3K4me3,H3K4me3,H3K4me3,H3K4me3,H3K4me3,H3K4me3,H3K4me3,H3K4me3,H3K4me3,H3K4me3,H3K4me3,H3K4me3,H3K4me3,H3K4me3,H3K4me3,H3K4me3,H3K4me3,H3K4me3,H3K4me3,H3K4me3,H3K4me3,H3K4me3,H3K27ac,H3K27ac,H3K27ac,H3K27ac,H3K27ac,H3K27ac,H3K27ac,H3K27ac,H3K27ac,H3K27ac,H3K4me3,H3K4me3,H3K4me3,H3K4me3,H3K4me3,H3K4me3,H3K4me3,H3K4me3,H3K4me3,H3K4me3,H3K4me3,H3K4me3,H3K4me3,H3K4me3,H3K4me3,H3K4me3,H3K4me3,H3K4me3,H3K4me3	9	3	late_enh
chr8	123539660	123539810	123539735	1	1	1	1	1	0	1	1	1	17.2813,17.2146,11.3347,13.846,26.1129,20.7006,24.7337,22.0268,23.3714,14.3771,22.9693,26.7303,31.6439,34.6963,31.6439,29.6515,28.6686,32.653,35.7301,38.8787,33.7116,42.0951,34.9908,44.2753,47.5974,45.9219,40.65,42.7777,46.021,49.3238,46.021,40.65,46.021,43.852,44.6014,47.9036,44.6014,47.9036,46.7962,43.5142,44.6014,47.9036,50.1378,54.6814,58.1522,56.9895,51.2645,40.2144,54.6814,58.1522,60.4949,61.6747,64.0508,9.05992,12.0018,10.9962,11.3574,9.37448,11.3574,12.3864,11.3574,9.37448,11.3574,11.3203,12.8653,10.7459,11.6041,11.1529,10.0306,10.5174,11.1529,10.342,11.6041,12.4814,11.6041,24.5506,24.3825,24.2993,25.5221,24.2993,24.3825,34.5628,14.7227,29.369,45.488,45.7547,25.7826,30.7139,30.8191,18.2243,16.1264,16.261,64.0091,63.5432,53.0602,9.61419,11.8441,13.0017,9.61419,31.8175,34.5457,31.8175,40.4402,34.5457,37.3226,40.1459,37.3226,38.7286,40.1459,38.7286,41.5741,43.013,40.1459,41.5741,47.3915,41.5741,43.013,38.7286,35.9282,36.2809,44.4624,45.9219,47.3915,50.3596,48.8708,38.893,45.9219,48.8708,11.0633,47.3915,48.8708,50.3596,51.8577,48.8708,50.3596,38.893,53.365,11.7585,11.7585,9.80143,33.7116,32.4437,33.7116,27.4908,26.2839,29.9428,31.1873,29.9428,38.893,34.9908,36.2809,34.9908,36.2809,34.9908,33.7116,32.4437,31.1873,29.9428,32.4437,33.7116,36.2809,36.2809,38.893,41.5458,40.2144,42.887,44.2377,42.887,37.5817,9.52762,12.5735,11.5332,13.6371,14.7227,15.8294,16.9561,15.8294,13.6371,12.5735,13.6371,11.5332,12.5735,12.6468,15.9161,17.0472,18.1976,19.3663,9.13786,9.96002,11.0888,11.413,11.7583,12.1274,12.2826,13.5316,9.87584,9.87584,11.0633,15.9185,14.5398,15.9185,13.1601,14.0629,15.1688,18.1248,10.5898,10.8864,10.9117,11.0112,13.775,13.6586,19.6288,19.1411,36.8831,44.1718,40.3775,44.1718,51.858,51.1172,52.1186,52.4278,37.2329,36.9921,49.5153,26.5347,48.2253,76.7969,94.3192,103.355,101.688	H3K4me3,H3K4me3,H3K4me3,H3K4me3,H3K4me3,H3K4me3,H3K4me3,H3K4me3,H3K4me3,H3K4me3,H3K4me3,H3K4me3,H3K4me3,H3K4me3,H3K4me3,H3K4me3,H3K4me3,H3K4me3,H3K4me3,H3K4me3,H3K4me3,H3K4me3,H3K4me3,H3K4me3,H3K4me3,H3K4me3,H3K4me3,H3K4me3,H3K4me3,H3K4me3,H3K4me3,H3K4me3,H3K4me3,H3K4me3,H3K4me3,H3K4me3,H3K4me3,H3K4me3,H3K4me3,H3K4me3,H3K4me3,H3K4me3,H3K4me3,H3K4me3,H3K4me3,H3K4me3,H3K4me3,H3K4me3,H3K4me3,H3K4me3,H3K4me3,H3K4me3,H3K4me3,H3K4me3,H3K4me3,H3K4me3,H3K4me3,H3K4me3,H3K4me3,H3K4me3,H3K4me3,H3K27ac,H3K4me3,H3K4me3,H3K4me3,H3K4me3,H3K4me3,H3K4me3,H3K4me3,H3K4me3,H3K4me3,H3K4me3,H3K27ac,H3K27ac,H3K27ac,H3K27ac,H3K27ac,H3K27ac,H3K27ac,H3K4me3,H3K27ac,H3K27ac,H3K27ac,H3K27ac,H3K4me3,H3K4me3,H3K4me3,H3K4me3,H3K4me3,H3K4me1,H3K4me1,H3K4me1,H3K27ac,H3K27ac,H3K27ac,H3K27ac,H3K4me3,H3K4me3,H3K4me3,H3K4me3,H3K4me3,H3K4me3,H3K4me3,H3K4me3,H3K4me3,H3K4me3,H3K4me3,H3K4me3,H3K4me3,H3K4me3,H3K4me3,H3K4me3,H3K4me3,H3K4me3,H3K4me3,H3K4me3,H3K4me3,H3K4me3,H3K4me3,H3K4me3,H3K4me3,H3K4me3,H3K4me3,H3K4me3,H3K4me3,H3K4me3,H3K4me3,H3K4me3,H3K4me3,H3K4me3,H3K4me3,H3K4me3,H3K4me3,H3K4me3,H3K27ac,H3K27ac,H3K27ac,H3K4me3,H3K4me3,H3K4me3,H3K4me3,H3K4me3,H3K4me3,H3K4me3,H3K4me3,H3K4me3,H3K4me3,H3K4me3,H3K4me3,H3K4me3,H3K4me3,H3K4me3,H3K4me3,H3K4me3,H3K4me3,H3K4me3,H3K4me3,H3K4me3,H3K4me3,H3K4me3,H3K4me3,H3K4me3,H3K4me3,H3K4me3,H3K4me3,H3K4me3,H3K4me3,H3K4me3,H3K4me3,H3K4me3,H3K4me3,H3K4me3,H3K4me3,H3K4me3,H3K4me3,H3K4me3,H3K4me3,H3K4me3,H3K4me3,H3K4me3,H3K4me3,H3K4me3,H3K4me3,H3K4me3,H3K4me3,H3K4me3,H3K4me3,H3K4me3,H3K4me3,H3K4me3,H3K4me3,H3K4me3,H3K4me3,H3K4me3,H3K4me3,H3K27ac,H3K27ac,H3K27ac,H3K27ac,H3K27ac,H3K27ac,H3K27ac,H3K27ac,H3K27ac,H3K27ac,H3K27ac,H3K27ac,H3K27ac,H3K27ac,H3K27ac,H3K4me3,H3K4me3,H3K4me3,H3K4me3,H3K4me3,H3K4me3,H3K4me3,H3K4me3,H3K4me3,H3K4me3,H3K4me3,H3K4me3,H3K4me3,H3K4me3,H3K4me3,H3K4me3,H3K4me3	8	3	late_enh
chr1	2314999	2315149	2315074	0	1	1	1	1	1	1	1	1	12.8764,14.9815,13.9185,14.9815,16.0646,70.4156,17.1668,18.2874,19.4257,18.2874,17.1668,42.5437,14.9815,16.0646,14.9815,24.9018,12.8764,13.9185,49.3083,12.8764,10.8597,9.88741,13.6231,20.695,27.0842,20.695,17.0685,14.7499,18.2584,10.3881,50.6194,12.5197,12.8225,10.8806,9.94377,9.03144,80.8083,39.7958,9.03144,190.691,43.8671,117.149,9.94377,45.312,118.677,10.8806,36.6117,13.8254,14.8484,16.9509,14.8484,13.7356,9.8727,9.62972,9.8025,94.5885,223.779,218.489,222.013,223.779,218.489,223.779,18.3724,227.319,223.779,94.5885,222.013,234.429,229.092,78.4747,47.4955,207.982,69.3477,46.1149,201.031,31.0943,202.765,71.4877,9.87035,15.6971,195.848,201.031,192.408,44.7434,195.848,197.573,43.5405,195.848,192.408,16.6548,190.691,197.573,195.848,190.691,180.458,185.561,177.071,76.9094,175.382,75.817,157.017,45.378,155.367,152.078,161.986,155.367,272.411,150.439,37.6887,147.171,150.439,15.9803,43.5077,145.542,144.985,136.92,135.319,125.789,121.077,116.403,107.169,62.7032,119.832,98.098,96.6026,98.098,95.2042,87.8822,57.9122,25.9192,88.8179,80.1325,78.7039,75.8635,10.7842,9.1741,38.0293,10.7671,10.846,227.701,9.91139,10.846,10.815,11.7709,10.815,10.7842,10.7535,11.7055,111.079,10.7535,39.7501,10.7842,9.85336,20.9908,36.7878,23.1057,91.5836,15.9803,18.9307,10.451,13.1188,14.0458,10.0662,17.8845,9.16331,9.16331,9.2195,39.4273,43.6865,46.5773,45.1269,43.6865,43.8671,41.0081,39.5946,43.8671,45.312,41.0081,15.8914,14.6592,43.8671,45.312,46.7668,13.3766,43.8671,75.817,41.0081,46.7668,45.312,39.2412,43.8671,41.0081,48.2513,46.7668,46.5773,12.7503,43.6865,43.5077,46.3897,70.4156,46.3897,35.3761,71.4877,50.9861,75.817,45.1269,39.4273,38.0293,35.2671,33.9037,73.1942,97.6135,76.7556,11.4669,77.9261,94.6953,87.9118,119.151,115.594,105.046,101.573,119.151,129.94,34.3226,135.397,120.937,122.728,110.296,113.823,37.661,126.324,110.296,10.6657,11.7312,9.51738,10.6095,21.0615,9.51738,11.5288,9.51738,12.8808,11.7312,56.3247,36.8116,38.0394,49.7021,44.3172,40.5233,39.7958,37.3447,36.1333,37.3447,34.3778,42.7937,36.8038,69.3477,47.8429,71.4877,45.3018,49.1254,45.3018,44.5538,114.105,48.3318,44.5538,21.1922,42.0761,45.378,42.7937,41.5524,42.7937,44.3172,43.0438,40.5233,38.0394,36.8236,35.6245,32.3823,30.1716,40.1271,28.0016,24.8274,44.0455,42.8902,81.9814,38.347,36.1244,24.9018,36.4607,35.37,34.2878,34.2878,35.37,36.4607,29.0786,37.5599,34.6454,37.8954,36.8038,76.9094,36.0765,39.3299,25.6736,36.0765,37.1529,37.8954,36.8038,32.2067,31.2072,27.2968,25.3966,23.7921,22.8977,20.2106,27.996,30.3786,31.5874,29.1814,20.0608,11.9336,11.1852,18.4233,239.707,15.8914,21.0615,30.5287,30.5287,31.5267,32.5332,34.5713,43.0359,47.4412,61.094,40.3571,49.5734,28.0139,46.446,49.5734,27.1181,11.917,18.6509,23.8419,20.6761,19.5473,30.6527,51.1619,20.6761,22.9802,26.5453,30.2302,32.7485,34.0251,30.2302,36.6117,32.7485,30.2302,43.9558,30.0549,25.1889,42.6296,22.8367,25.1889,22.8367,20.5431,19.4196,17.2221,104.97,96.0985,81.9814,96.0985,94.5885,96.0985,52.6308,91.5836,78.4747,127.552,96.0985,99.1334,100.658,99.1334,94.5885,90.0888,87.1149,82.6941,79.7744,75.4376,76.8774,75.4376,76.9094,72.5758,75.817,74.0037,72.5758,69.7383,74.0037,69.7383,65.529,68.2841,22.3285,48.2513,61.3785,67.2247,46.8099,58.6454,13.3766,57.2894,72.5639,51.9383,71.4877,53.2649,51.9383,24.9018,46.4487,41.1417,47.7385,42.6296,43.8941,46.4487,47.7385,46.4487,45.1672,38.8894,36.4421,26.7916,29.6742,83.1585,32.6354,31.6399,23.5352,101.08,18.8306,18.0785,23.0574,19.5922,18.0785,20.3631,19.4414,44.7434,24.5077,21.6196,73.6442,16.6548,12.7503,9.7782,10.9341,12.1343,12.7503,15.3151,13.3766,14.013,10.377,92.549,91.2863,80.8083,156.72,84.3397,81.9814,84.3397,83.1585,81.9814,48.2513,79.6394,77.3142,68.2841,69.3477,70.4156,70.4156,43.3812,67.2247,68.2841,9.22235,69.3477,70.4156,69.3477,73.6442,72.5639,243.17,74.7286,75.817,18.635,74.7286,43.9558,76.9094,80.2103,79.1061,74.7286,72.5639,108.325,70.4156,69.3477,66.1696,25.9192,65.1189,69.3477,72.5639,22.7805,76.9094,79.1061,67.596,68.5863,66.6095,24.9018,65.627,64.6484,60.7743,41.1417,61.7367,57.9122,58.862,59.8161,57.9122,56.0253,53.2278,10.3771,45.7061,44.8726,40.7737,23.607,27.5381,30.2331,28.8785,32.9832,34.3778,29.0786,27.8473,37.2043,35.785,37.2043,44.7434,35.785,37.2043,30.2331,26.2124,24.9018,23.607,26.2124,21.067,19.8231,18.5977,49.7021,23.0574,46.8099,21.6845,48.2513,23.0574,49.7021,46.1149,47.4955,43.3812,46.1149,43.3812,25.9192,43.3812,45.378,42.5437,41.1417,43.9558,48.2513,46.8099,241.715,45.378,42.5437,23.1138,41.1417,39.7501,38.3693,39.7501,38.3693,36.9994,35.6408,32.9585,19.2904,12.33,9.22235,9.97273,9.22235,16.1119,14.9088,16.1119,17.3371,18.5834,19.8498,28.726,19.904,19.904,18.635,19.904,18.635,9.79567,17.3861,16.1583,12.6126,11.481,12.6126,11.481,9.30288,24.4487,23.0574,21.6845,21.6845,23.0574,24.4487,25.8577,28.7926,25.9192,24.5077,23.1138,24.5077,28.7926,25.9192,24.5077,25.9192,28.7926,24.5077,23.1138,153.398,212.488,140.403,156.658,115.992,97.4157,123.855,93.9628,82.6448,84.4699,40.3786,24.9643,64.0625,36.125,25.6644,36.2597,32.228,23.8741,25.3341,23.5035,25.3341,15.7857,95.3634,106.867,108.325,118.642,114.196,123.124,120.209,120.209,119.648,112.722,120.132,126.377,114.105,117.149,114.105,112.187,224.587,112.363,106.171,104.634,10.4937,10.5318,133.115,130.223,146.292,141.871,155.221,163.268,183.735,203.044,237.979,208.982,244.904,227.663,250.123,244.904,258.866,242.031,236.68,215.505,224.283,224.893,225.329	H3K27ac,H3K27ac,H3K27ac,H3K27ac,H3K27ac,H3K4me3,H3K27ac,H3K27ac,H3K27ac,H3K27ac,H3K27ac,H3K4me3,H3K27ac,H3K27ac,H3K27ac,H3K27ac,H3K27ac,H3K27ac,H3K4me3,H3K27ac,H3K27ac,H3K27ac,H3K4me3,H3K4me3,H3K4me3,H3K4me3,H3K4me3,H3K4me3,H3K4me3,H3K4me3,H3K4me3,H3K27ac,H3K27ac,H3K27ac,H3K27ac,H3K4me3,H3K27ac,H3K27ac,H3K4me3,H3K4me3,H3K27ac,H3K27ac,H3K4me3,H3K27ac,H3K27ac,H3K27ac,H3K27ac,H3K27ac,H3K27ac,H3K27ac,H3K27ac,H3K27ac,H3K27ac,H3K27ac,H3K4me3,H3K4me3,H3K4me3,H3K4me3,H3K4me3,H3K4me3,H3K4me3,H3K27ac,H3K4me3,H3K4me3,H3K4me3,H3K4me3,H3K4me3,H3K4me3,H3K4me3,H3K4me3,H3K4me3,H3K4me3,H3K4me3,H3K4me3,H3K4me3,H3K27ac,H3K4me3,H3K4me3,H3K4me3,H3K4me3,H3K4me3,H3K4me3,H3K27ac,H3K4me3,H3K4me3,H3K27ac,H3K4me3,H3K4me3,H3K4me3,H3K4me3,H3K4me3,H3K4me3,H3K4me3,H3K4me3,H3K4me3,H3K4me3,H3K4me3,H3K4me3,H3K4me3,H3K4me3,H3K4me3,H3K4me3,H3K27ac,H3K4me3,H3K4me3,H3K27ac,H3K4me3,H3K4me3,H3K4me3,H3K4me3,H3K4me3,H3K4me3,H3K4me3,H3K4me3,H3K4me3,H3K27ac,H3K4me3,H3K4me3,H3K4me3,H3K4me3,H3K4me3,H3K4me3,H3K4me3,H3K4me3,H3K4me3,H3K4me3,H3K4me3,H3K4me3,H3K4me3,H3K4me3,H3K4me3,H3K4me3,H3K4me3,H3K4me3,H3K4me3,H3K4me3,H3K4me3,H3K4me3,H3K4me3,H3K4me3,H3K27ac,H3K4me3,H3K4me3,H3K4me3,H3K4me3,H3K27ac,H3K27ac,H3K27ac,H3K4me3,H3K27ac,H3K27ac,H3K27ac,H3K27ac,H3K27ac,H3K4me3,H3K4me3,H3K27ac,H3K27ac,H3K27ac,H3K4me3,H3K4me3,H3K4me3,H3K4me3,H3K4me3,H3K4me3,H3K4me3,H3K4me3,H3K4me3,H3K4me3,H3K4me3,H3K27ac,H3K27ac,H3K4me3,H3K4me3,H3K4me3,H3K27ac,H3K4me3,H3K4me3,H3K4me3,H3K4me3,H3K4me3,H3K27ac,H3K4me3,H3K4me3,H3K4me3,H3K4me3,H3K4me3,H3K27ac,H3K4me3,H3K4me3,H3K4me3,H3K4me3,H3K4me3,H3K4me3,H3K4me3,H3K4me3,H3K4me3,H3K4me3,H3K4me3,H3K4me3,H3K4me3,H3K4me3,H3K27ac,H3K4me3,H3K27ac,H3K4me3,H3K27ac,H3K27ac,H3K27ac,H3K27ac,H3K27ac,H3K27ac,H3K27ac,H3K27ac,H3K27ac,H3K4me3,H3K27ac,H3K27ac,H3K27ac,H3K27ac,H3K27ac,H3K4me3,H3K27ac,H3K27ac,H3K4me3,H3K4me3,H3K4me3,H3K4me3,H3K27ac,H3K4me3,H3K27ac,H3K4me3,H3K4me3,H3K4me3,H3K27ac,H3K27ac,H3K27ac,H3K4me3,H3K27ac,H3K27ac,H3K27ac,H3K27ac,H3K27ac,H3K27ac,H3K27ac,H3K27ac,H3K4me3,H3K4me3,H3K27ac,H3K4me3,H3K27ac,H3K27ac,H3K27ac,H3K27ac,H3K27ac,H3K27ac,H3K27ac,H3K27ac,H3K27ac,H3K4me3,H3K27ac,H3K27ac,H3K27ac,H3K27ac,H3K27ac,H3K27ac,H3K27ac,H3K27ac,H3K27ac,H3K27ac,H3K27ac,H3K4me3,H3K27ac,H3K27ac,H3K4me3,H3K4me3,H3K4me3,H3K4me3,H3K4me3,H3K27ac,H3K4me3,H3K4me3,H3K4me3,H3K4me3,H3K4me3,H3K4me3,H3K27ac,H3K4me3,H3K4me3,H3K4me3,H3K4me3,H3K4me3,H3K4me3,H3K4me3,H3K27ac,H3K4me3,H3K4me3,H3K4me3,H3K4me3,H3K4me3,H3K4me3,H3K4me3,H3K4me3,H3K4me3,H3K4me3,H3K4me3,H3K27ac,H3K27ac,H3K27ac,H3K27ac,H3K27ac,H3K27ac,H3K27ac,H3K27ac,H3K4me3,H3K27ac,H3K27ac,H3K27ac,H3K27ac,H3K27ac,H3K27ac,H3K27ac,H3K27ac,H3K27ac,H3K4me3,H3K4me3,H3K4me3,H3K4me3,H3K4me3,H3K4me3,H3K4me3,H3K4me3,H3K4me3,H3K4me3,H3K27ac,H3K27ac,H3K27ac,H3K4me3,H3K27ac,H3K27ac,H3K27ac,H3K27ac,H3K27ac,H3K27ac,H3K27ac,H3K27ac,H3K27ac,H3K27ac,H3K4me3,H3K27ac,H3K27ac,H3K4me3,H3K27ac,H3K27ac,H3K27ac,H3K27ac,H3K27ac,H3K27ac,H3K27ac,H3K4me3,H3K4me3,H3K4me3,H3K4me3,H3K4me3,H3K4me3,H3K4me3,H3K4me3,H3K27ac,H3K4me3,H3K4me3,H3K4me3,H3K4me3,H3K4me3,H3K4me3,H3K4me3,H3K4me3,H3K4me3,H3K4me3,H3K4me3,H3K4me3,H3K4me3,H3K4me3,H3K4me3,H3K4me3,H3K4me3,H3K4me3,H3K4me3,H3K4me3,H3K4me3,H3K4me3,H3K27ac,H3K4me3,H3K4me3,H3K4me3,H3K4me3,H3K4me3,H3K27ac,H3K4me3,H3K4me3,H3K4me3,H3K4me3,H3K4me3,H3K4me3,H3K27ac,H3K4me3,H3K4me3,H3K4me3,H3K4me3,H3K4me3,H3K4me3,H3K4me3,H3K4me3,H3K4me3,H3K4me3,H3K4me3,H3K27ac,H3K27ac,H3K4me3,H3K27ac,H3K27ac,H3K27ac,H3K27ac,H3K27ac,H3K27ac,H3K4me3,H3K27ac,H3K27ac,H3K27ac,H3K27ac,H3K4me3,H3K4me3,H3K27ac,H3K4me3,H3K27ac,H3K27ac,H3K27ac,H3K27ac,H3K27ac,H3K27ac,H3K27ac,H3K27ac,H3K27ac,H3K27ac,H3K4me3,H3K4me3,H3K4me3,H3K4me3,H3K4me3,H3K4me3,H3K4me3,H3K4me3,H3K4me3,H3K4me3,H3K4me3,H3K4me3,H3K4me3,H3K4me3,H3K4me3,H3K4me3,H3K4me3,H3K4me3,H3K4me3,H3K27ac,H3K4me3,H3K4me3,H3K4me3,H3K4me3,H3K4me3,H3K4me3,H3K4me3,H3K4me3,H3K27ac,H3K4me3,H3K4me3,H3K4me3,H3K4me3,H3K4me3,H3K4me3,H3K4me3,H3K27ac,H3K4me3,H3K4me3,H3K4me3,H3K4me3,H3K4me3,H3K4me3,H3K4me3,H3K27ac,H3K4me3,H3K4me3,H3K4me3,H3K4me3,H3K4me3,H3K27ac,H3K4me3,H3K4me3,H3K4me3,H3K4me3,H3K4me3,H3K4me3,H3K4me3,H3K4me3,H3K4me3,H3K4me3,H3K4me3,H3K27ac,H3K4me3,H3K4me3,H3K4me3,H3K27ac,H3K27ac,H3K27ac,H3K27ac,H3K27ac,H3K27ac,H3K27ac,H3K27ac,H3K27ac,H3K27ac,H3K27ac,H3K4me3,H3K27ac,H3K27ac,H3K27ac,H3K27ac,H3K27ac,H3K27ac,H3K27ac,H3K27ac,H3K27ac,H3K27ac,H3K4me3,H3K4me3,H3K4me3,H3K4me3,H3K4me3,H3K4me3,H3K4me3,H3K4me3,H3K4me3,H3K4me3,H3K4me3,H3K4me3,H3K4me3,H3K4me3,H3K4me3,H3K4me3,H3K4me3,H3K4me3,H3K4me3,H3K4me3,H3K4me3,H3K4me3,H3K4me3,H3K4me3,H3K4me3,H3K4me3,H3K4me3,H3K4me3,H3K4me3,H3K4me3,H3K4me3,H3K4me3,H3K27ac,H3K27ac,H3K27ac,H3K27ac,H3K27ac,H3K27ac,H3K27ac,H3K27ac,H3K27ac,H3K27ac,H3K27ac,H3K4me3,H3K27ac,H3K27ac,H3K27ac,H3K27ac,H3K27ac,H3K4me1,H3K27ac,H3K27ac,H3K27ac,H3K27ac,H3K27ac,H3K27ac,H3K27ac,H3K4me3,H3K4me3,H3K4me3,H3K4me3,H3K4me3,H3K4me3,H3K4me3,H3K4me3,H3K4me3,H3K4me3,H3K4me3,H3K4me3,H3K4me3,H3K4me3,H3K4me3,H3K4me3,H3K4me3,H3K4me3,H3K4me3,H3K27ac,H3K27ac,H3K27ac,H3K27ac,H3K27ac,H3K27ac,H3K27ac,H3K27ac,H3K27ac,H3K27ac,H3K27ac,H3K27ac,H3K27ac,H3K4me3,H3K4me3,H3K4me3,H3K4me3,H3K4me3,H3K4me3,H3K4me3,H3K4me3,H3K4me3,H3K27ac,H3K27ac,H3K27ac,H3K27ac,H3K27ac,H3K27ac,H3K27ac,H3K27ac,H3K27ac,H3K27ac,H3K27ac,H3K27ac,H3K27ac,H3K27ac,H3K27ac,H3K27ac,H3K4me3,H3K27ac,H3K27ac,H3K27ac,H3K4me1,H3K4me1,H3K4me3,H3K4me3,H3K4me3,H3K4me3,H3K4me3,H3K4me3,H3K4me3,H3K4me3,H3K4me3,H3K4me3,H3K4me3,H3K4me3,H3K4me3,H3K4me3,H3K4me3,H3K4me3,H3K4me3,H3K4me3,H3K4me3,H3K4me3,H3K4me3	8	3	late_enh
chr1	11792384	11792534	11792459	1	1	0	0	1	1	1	1	1	9.09311,10.4223,88.6689,84.0011,83.1351,67.7198,33.1982,13.8386,12.3895,23.2121,9.00435,23.2121,9.102,11.0445,11.5549,9.54653,29.4164,28.8624,30.1846,30.7572,22.9279,33.4785,32.6704,26.0923,42.3996,46.7315,48.3401,49.8416,51.3527,62.181,11.0288,9.4816,11.0288,13.0569,13.9548,18.6853,23.7705,20.6799,22.7277,60.8634,68.5807,57.6292,44.1704,56.5613,76.1047,73.0353,67.9656,54.4882,46.3037,16.4037,55.6834,58.0926,35.2223,42.8997,52.1167,53.6962,71.4559,66.3789,67.64,75.3197,74.3159,52.1167,62.9831,22.3618,45.4456,12.7578,23.0745,11.1921,11.1921,13.3406,11.1921,13.3406,14.4503,19.1003,16.7351,10.6403,19.908,19.6134,16.4037,13.3528,13.3528,11.4174,14.3509,11.4174,9.57021,20.5776,19.3553,20.5776,18.1513,20.5776,18.1513,15.8019,18.1513,20.5776,17.4007,18.4991,15.2576,12.1888,10.2515,12.7183,10.471,9.75342,10.471,9.75342,23.3189,25.1918,29.1724,39.7566,23.1683,73.339,13.3475,74.9866,13.0129,75.9355,77.9209,85.9808,88.2489,89.4408,90.6717,89.7202,90.6717,82.2859,96.3588,85.0612,87.4105,98.7957,92.8659,93.001,81.6454,81.7667,81.8884,72.206,71.112,75.1828,76.5509,65.7651,64.7702,54.491,13.3475	H3K27ac,H3K27ac,H3K27ac,H3K27ac,H3K27ac,H3K27ac,H3K27ac,H3K27ac,H3K27ac,H3K27ac,H3K27ac,H3K27ac,H3K27ac,H3K27ac,H3K27ac,H3K27ac,H3K27ac,H3K27ac,H3K27ac,H3K27ac,H3K27ac,H3K27ac,H3K27ac,H3K27ac,H3K27ac,H3K27ac,H3K27ac,H3K27ac,H3K27ac,H3K27ac,H3K27ac,H3K27ac,H3K27ac,H3K27ac,H3K27ac,H3K27ac,H3K27ac,H3K27ac,H3K27ac,H3K27ac,H3K27ac,H3K27ac,H3K27ac,H3K27ac,H3K27ac,H3K27ac,H3K27ac,H3K27ac,H3K27ac,H3K4me1,H3K27ac,H3K27ac,H3K27ac,H3K27ac,H3K27ac,H3K27ac,H3K27ac,H3K27ac,H3K27ac,H3K27ac,H3K27ac,H3K27ac,H3K27ac,H3K4me1,H3K4me1,H3K27ac,H3K27ac,H3K27ac,H3K27ac,H3K27ac,H3K27ac,H3K27ac,H3K27ac,H3K27ac,H3K27ac,H3K27ac,H3K4me1,H3K4me1,H3K4me1,H3K4me1,H3K4me1,H3K4me1,H3K4me1,H3K4me1,H3K4me1,H3K27ac,H3K27ac,H3K27ac,H3K27ac,H3K27ac,H3K27ac,H3K27ac,H3K27ac,H3K27ac,H3K27ac,H3K27ac,H3K27ac,H3K27ac,H3K27ac,H3K27ac,H3K27ac,H3K27ac,H3K27ac,H3K27ac,H3K27ac,H3K27ac,H3K27ac,H3K27ac,H3K27ac,H3K27ac,H3K4me1,H3K27ac,H3K4me1,H3K27ac,H3K27ac,H3K27ac,H3K27ac,H3K27ac,H3K27ac,H3K27ac,H3K27ac,H3K27ac,H3K27ac,H3K27ac,H3K27ac,H3K27ac,H3K27ac,H3K27ac,H3K27ac,H3K27ac,H3K27ac,H3K27ac,H3K27ac,H3K27ac,H3K27ac,H3K27ac,H3K27ac,H3K27ac,H3K4me1	7	2	late_enh
chr1	27602054	27602204	27602129	0	1	1	1	1	1	1	1	1	19.5259,20.8394,50.6043,22.1722,23.5234,24.8923,23.5234,20.8394,19.5259,93.7814,20.8394,19.6007,62.9045,19.5259,18.2324,19.5259,20.8394,19.5259,16.96,18.2324,159.659,16.96,19.5259,24.8923,23.5234,22.1722,19.5259,18.2324,12.8472,16.96,60.2244,19.5259,46.3552,41.4537,49.6813,69.2222,61.6552,56.4632,63.4049,101.572,51.3609,36.6654,32.0012,39.7501,20.2793,14.9001,11.7604,9.48038,94.8928,63.0814,59.4839,57.3983,57.2303,39.7501,53.8914,56.1117,57.2303,62.9045,57.2303,40.6268,60.6188,85.1101,59.4839,60.6188,57.2303,64.0552,66.3719,113.467,67.5378,64.0552,60.6188,64.0552,16.3926,60.6188,43.7728,13.3431,62.9045,42.3651,66.3719,67.5378,74.6354,78.2474,88.0742,85.5917,84.3569,81.9,85.5917,82.2498,78.6626,77.4754,75.1145,78.6626,75.1145,70.4469,66.9953,68.1411,71.6069,68.1411,71.6069,73.9408,32.5508,71.6069,39.7501,70.4469,64.7184,11.0888,62.3889,61.3402,61.3402,60.2244,13.1994,12.2593,13.1994,10.4399,12.2593,9.56258,29.0484,46.618,47.8587,55.0182,43.2253,100.704,56.2346,73.8892,43.9558,15.4683,76.4653,84.5564,90.892,69.8669,68.2389,34.8837,65.9502,64.517,48.3857,35.3336,67.3376,36.9994,24.1344,58.556,26.9384,27.8669,28.8041,26.9384,30.7041,108.338,45.0075,31.6665,106.639,29.4325,16.0413,32.637,16.1228,36.5969,30.7041,31.6665,30.7041,27.8669,26.9384,93.2369,26.0188,27.8669,31.6665,35.4524,12.6092,35.724,83.0012,31.6665,32.637,63.0966,34.6016,31.6665,26.9384,40.1581,33.1078,31.3129,29.1879,24.4785,22.6071,20.7784,24.58,21.6873,27.8206,47.1633,40.8558,33.5842,35.9697,22.3114,15.812,11.4509,10.5137,9.16752,104.945,12.6092,11.639,12.3807,13.3941,12.3807,13.3941,37.5934,11.639,76.6778,9.76584,27.5889,29.9003,28.7389,27.5889,26.8445,27.9722,30.2618,159.275,42.0157,27.8461,30.046,32.2876,31.1617,32.2876,34.0268,32.8576,33.4234,119.738,34.5689,33.4234,34.5689,38.0619,39.2443,35.724,38.0619,96.6707,35.724,38.0619,40.4354,42.8433,83.5924,64.8638,72.7322,63.8572,92.0209,101.89,82.3798,76.5509,97.6334,73.7482,80.3041,86.9841,88.3344,78.8923,89.5237,86.8011,103.408,108.814,100.803,93.9375,70.1785,71.1621,12.6142,12.2793,11.3486,11.6469,137.731,135.857,151.873,107.778,103.348,12.708,119.529,118.161,32.5508,88.3039,80.068,104.778,135.123,105.922,109.912,19.6007,127.574,105.922,130.598,31.2433,28.8111,27.6131,25.2551,21.819,71.395,18.5148,16.3926,18.5148,16.3926,10.4741,13.3431,96.5544,16.3926,15.3575,16.3926,18.5148,24.0958,22.7803,20.5948,25.805,30.2588,32.5508,33.7123,31.3996,29.1286,31.3996,34.8837,33.7123,32.5508,39.6645,36.0648,34.8837,36.0648,96.5544,31.3996,32.5508,31.3996,29.1286,89.423,35.6408,30.2588,29.1286,32.8109,30.2588,33.7123,32.3799,12.7772,33.5369,35.799,31.233,27.8559,24.58,67.3377,25.6602,9.63127,57.3983,58.556,59.7194,64.4283,65.6189,66.8148,54.8921,68.016,70.4335,68.016,13.6785,108.338,110.043,43.4148,115.187,44.8239,19.1222,116.911,43.4148,115.187,101.572,99.8943,106.639,103.256,104.945,106.639,103.256,101.572,99.8943,101.572,99.8943,99.8943,89.9424,93.2369,94.8928,98.2215,83.4249,85.0451,83.4249,41.1417,78.2491,78.2491,76.6778,78.2491,79.8268,81.4109,83.0012,87.8086,86.2001,41.1417,87.8086,91.0433,86.2001,84.5976,87.8086,89.423,92.6693,89.423,87.8086,84.5976,36.1983,91.0433,94.3009,95.9382,34.4474,92.6693,95.9382,97.581,9.46006,9.40522,17.1338,17.2187,18.5065,20.9671,16.1228,12.7772,11.6821,15.04,10.613,11.6821,10.613,34.2937,10.5525,34.1417,11.6172,11.6821,15.1188,41.1417,40.9675,40.7974,42.1906,43.5941,73.8047,43.4148,42.0157,40.6268,42.0157,44.8239,46.4306,47.8633,40.9675,39.5804,38.2039,39.5804,40.9675,41.1417,42.5437,43.9558,42.5437,41.1417,41.1417,42.5437,41.1417,15.4683,42.5437,39.7501,35.4843,35.6408,36.9994,36.9994,31.7803,30.4654,66.0921,23.359,24.8109,23.359,24.8109,23.359,20.5137,19.1222,18.5766,17.2372,18.5766,17.2372,18.5766,19.9382,17.2372,15.9212,17.2372,15.9212,16.7564,12.9677,15.4683,12.9677,11.7583,9.96002,10.2595,53.4108,21.1279,21.971,38.633,60.0206,87.7954,90.3929,84.2284,60.5449,46.6665,52.0064,63.8097,70.5974,64.7702,65.7651,69.7664,71.112,74.6079,78.6675,70.5974,74.6079,73.2655,69.2718,75.9557,81.4004,74.6667,71.1068,62.3889,66.0921,66.0921,103.065,104.419,92.9934,97.2286,98.5895,81.7283,107.269,102.329,96.6591,73.0666,47.6887,42.0714,33.9244,26.2711,28.3304	H3K27ac,H3K27ac,H3K4me3,H3K27ac,H3K27ac,H3K27ac,H3K27ac,H3K27ac,H3K27ac,H3K27ac,H3K27ac,H3K4me3,H3K27ac,H3K27ac,H3K27ac,H3K27ac,H3K27ac,H3K27ac,H3K27ac,H3K4me3,H3K27ac,H3K27ac,H3K27ac,H3K27ac,H3K27ac,H3K27ac,H3K27ac,H3K27ac,H3K27ac,H3K4me3,H3K27ac,H3K4me3,H3K4me3,H3K4me3,H3K4me3,H3K4me3,H3K4me3,H3K4me3,H3K4me3,H3K4me3,H3K4me3,H3K4me3,H3K4me3,H3K4me3,H3K4me3,H3K27ac,H3K27ac,H3K4me3,H3K4me3,H3K4me3,H3K4me3,H3K4me3,H3K4me3,H3K4me3,H3K4me3,H3K4me3,H3K4me3,H3K4me3,H3K4me3,H3K27ac,H3K4me3,H3K4me3,H3K4me3,H3K4me3,H3K4me3,H3K4me3,H3K4me3,H3K4me3,H3K4me3,H3K27ac,H3K4me3,H3K4me3,H3K27ac,H3K4me3,H3K4me3,H3K4me3,H3K4me3,H3K4me3,H3K4me3,H3K4me3,H3K4me3,H3K4me3,H3K4me3,H3K4me3,H3K4me3,H3K4me3,H3K4me3,H3K4me3,H3K4me3,H3K4me3,H3K4me3,H3K4me3,H3K4me3,H3K4me3,H3K4me3,H3K4me3,H3K4me3,H3K4me3,H3K4me3,H3K4me3,H3K4me3,H3K4me3,H3K4me3,H3K27ac,H3K4me3,H3K4me3,H3K4me3,H3K4me3,H3K4me3,H3K4me3,H3K4me3,H3K4me3,H3K4me3,H3K27ac,H3K4me3,H3K27ac,H3K27ac,H3K27ac,H3K4me3,H3K27ac,H3K27ac,H3K4me3,H3K4me3,H3K27ac,H3K27ac,H3K27ac,H3K27ac,H3K27ac,H3K4me3,H3K27ac,H3K27ac,H3K27ac,H3K4me3,H3K27ac,H3K4me3,H3K4me3,H3K4me3,H3K4me3,H3K4me3,H3K4me3,H3K4me3,H3K4me3,H3K4me3,H3K4me3,H3K4me3,H3K4me3,H3K4me3,H3K27ac,H3K4me3,H3K27ac,H3K4me3,H3K4me3,H3K4me3,H3K4me3,H3K4me3,H3K4me3,H3K4me3,H3K4me3,H3K4me3,H3K4me3,H3K4me3,H3K27ac,H3K4me3,H3K4me3,H3K4me3,H3K4me3,H3K4me3,H3K4me3,H3K4me3,H3K4me3,H3K4me3,H3K4me3,H3K4me3,H3K4me3,H3K4me3,H3K4me3,H3K4me3,H3K4me3,H3K4me3,H3K27ac,H3K27ac,H3K27ac,H3K27ac,H3K27ac,H3K27ac,H3K27ac,H3K4me3,H3K4me3,H3K27ac,H3K4me3,H3K27ac,H3K27ac,H3K27ac,H3K27ac,H3K27ac,H3K27ac,H3K4me3,H3K27ac,H3K4me3,H3K27ac,H3K4me3,H3K4me3,H3K4me3,H3K4me3,H3K4me3,H3K4me3,H3K4me3,H3K4me3,H3K4me3,H3K4me3,H3K4me3,H3K4me3,H3K4me3,H3K4me3,H3K4me3,H3K4me3,H3K4me3,H3K4me3,H3K4me3,H3K4me3,H3K4me3,H3K4me3,H3K4me3,H3K4me3,H3K4me3,H3K27ac,H3K4me3,H3K4me3,H3K4me3,H3K4me3,H3K27ac,H3K27ac,H3K4me3,H3K27ac,H3K27ac,H3K27ac,H3K27ac,H3K27ac,H3K27ac,H3K27ac,H3K27ac,H3K27ac,H3K4me3,H3K27ac,H3K27ac,H3K27ac,H3K4me3,H3K27ac,H3K27ac,H3K27ac,H3K27ac,H3K4me1,H3K4me1,H3K4me1,H3K4me1,H3K4me3,H3K4me3,H3K4me3,H3K4me3,H3K4me3,H3K27ac,H3K4me3,H3K4me3,H3K4me3,H3K4me3,H3K4me3,H3K4me3,H3K4me3,H3K4me3,H3K4me3,H3K27ac,H3K4me3,H3K4me3,H3K4me3,H3K27ac,H3K27ac,H3K27ac,H3K27ac,H3K27ac,H3K27ac,H3K27ac,H3K27ac,H3K27ac,H3K27ac,H3K27ac,H3K27ac,H3K4me3,H3K27ac,H3K27ac,H3K27ac,H3K27ac,H3K27ac,H3K27ac,H3K27ac,H3K4me3,H3K4me3,H3K4me3,H3K4me3,H3K4me3,H3K4me3,H3K4me3,H3K4me3,H3K4me3,H3K4me3,H3K4me3,H3K4me3,H3K4me3,H3K4me3,H3K4me3,H3K4me3,H3K4me3,H3K4me3,H3K4me3,H3K4me3,H3K4me3,H3K4me3,H3K4me3,H3K4me3,H3K4me3,H3K4me3,H3K4me3,H3K27ac,H3K4me3,H3K4me3,H3K4me3,H3K4me3,H3K4me3,H3K27ac,H3K4me3,H3K27ac,H3K4me3,H3K4me3,H3K4me3,H3K4me3,H3K4me3,H3K4me3,H3K27ac,H3K4me3,H3K4me3,H3K4me3,H3K27ac,H3K4me3,H3K4me3,H3K4me3,H3K4me3,H3K4me3,H3K4me3,H3K4me3,H3K4me3,H3K4me3,H3K4me3,H3K4me3,H3K4me3,H3K4me3,H3K4me3,H3K4me3,H3K4me3,H3K4me3,H3K4me3,H3K4me3,H3K4me3,H3K4me3,H3K4me3,H3K4me3,H3K4me3,H3K4me3,H3K4me3,H3K4me3,H3K4me3,H3K4me3,H3K4me3,H3K4me3,H3K4me3,H3K4me3,H3K4me3,H3K4me3,H3K4me3,H3K4me3,H3K4me3,H3K4me3,H3K4me3,H3K4me3,H3K4me3,H3K4me3,H3K4me3,H3K4me3,H3K4me3,H3K4me3,H3K4me3,H3K4me3,H3K4me3,H3K4me3,H3K4me3,H3K4me3,H3K4me3,H3K4me3,H3K4me3,H3K4me3,H3K27ac,H3K27ac,H3K27ac,H3K27ac,H3K27ac,H3K27ac,H3K27ac,H3K27ac,H3K27ac,H3K27ac,H3K27ac,H3K27ac,H3K27ac,H3K4me3,H3K27ac,H3K4me3,H3K27ac,H3K27ac,H3K27ac,H3K4me3,H3K4me3,H3K4me3,H3K4me3,H3K4me3,H3K4me3,H3K4me3,H3K4me3,H3K4me3,H3K4me3,H3K4me3,H3K4me3,H3K4me3,H3K4me3,H3K4me3,H3K4me3,H3K4me3,H3K4me3,H3K4me3,H3K4me3,H3K4me3,H3K4me3,H3K4me3,H3K4me3,H3K4me3,H3K4me3,H3K4me3,H3K4me3,H3K4me3,H3K4me3,H3K4me3,H3K4me3,H3K4me3,H3K4me3,H3K4me3,H3K27ac,H3K4me3,H3K4me3,H3K4me3,H3K4me3,H3K4me3,H3K4me3,H3K4me3,H3K4me3,H3K4me3,H3K4me3,H3K4me3,H3K4me3,H3K4me3,H3K4me3,H3K4me3,H3K4me3,H3K4me3,H3K4me3,H3K4me3,H3K4me3,H3K4me3,H3K4me3,H3K4me3,H3K4me3,H3K27ac,H3K4me1,H3K4me3,H3K4me3,H3K4me3,H3K4me3,H3K4me3,H3K4me3,H3K4me3,H3K4me3,H3K27ac,H3K27ac,H3K27ac,H3K27ac,H3K27ac,H3K27ac,H3K27ac,H3K27ac,H3K27ac,H3K27ac,H3K27ac,H3K27ac,H3K27ac,H3K27ac,H3K27ac,H3K27ac,H3K27ac,H3K27ac,H3K27ac,H3K27ac,H3K4me3,H3K4me3,H3K4me3,H3K4me3,H3K4me3,H3K4me3,H3K4me3,H3K4me3,H3K4me3,H3K4me3,H3K4me3,H3K4me3,H3K4me3,H3K4me3,H3K4me3	8	3	late_enh
chr1	205748620	205748770	205748695	0	1	1	1	1	1	1	1	1	18.2324,16.96,14.4829,116.881,12.1045,10.9562,12.1045,10.9562,9.83753,10.9562,10.9562,9.83753,10.9562,10.9562,20.2793,27.4741,25.9982,24.5401,33.5414,38.2483,32.0012,38.2483,106.237,25.9982,18.9,12.3622,13.6172,159.47,164.27,161.067,159.47,156.285,159.47,161.067,156.285,164.27,165.877,50.2833,164.27,169.099,173.955,11.8707,175.58,178.839,169.099,173.955,72.8977,175.58,173.955,114.303,170.715,112.637,169.099,106.021,56.4062,161.067,102.743,149.956,146.811,135.913,137.459,140.562,127.478,118.713,38.0177,115.821,114.38,92.8184,96.8008,80.3012,62.6732,94.1416,92.8184,45.9219,86.267,88.8744,94.1416,82.3898,77.3898,90.1847,96.8008,24.1971,90.1847,86.267,78.5544,82.3898,81.1066,74.762,84.7106,78.5544,77.2854,78.5544,117.161,74.762,143.258,77.2854,83.2352,58.1428,82.3898,53.6854,74.762,84.6786,83.3046,12.5878,10.8731,9.65244,118.567,11.5916,10.3612,12.8538,56.1776,54.61,51.5025,56.1776,57.7541,59.3393,57.7541,56.1776,54.61,49.963,43.9045,42.4161,40.9386,36.5749,136.684,38.0177,36.5749,38.0177,33.7263,29.5514,33.7263,30.9294,33.7263,35.1443,29.5514,28.1876,24.1863,29.5514,28.1876,17.7316,21.9012,22.0863,23.7307,20.7492,57.4004,24.1971,19.6891,12.665,15.3924,21.1699,22.6729,21.1699,27.305,21.1699,53.1055,19.6891,51.6902,22.6729,25.7414,27.305,28.887,30.4867,40.0586,42.5969,43.8796,37.1537,36.017,33.7705,38.2992,50.4355,36.017,42.5969,102.743,40.0586,37.5575,36.3215,37.5575,38.8033,37.5575,42.6994,46.7016,45.9219,80.3012,18.3438,48.0535,20.9626,46.7016,22.3012,49.4139,52.1598,54.9381,52.1598,51.8579,49.096,54.4422,51.7535,47.6169,41.5387,47.111,70.5765,62.3152,39.065,24.0784,20.8965,23.1815,13.7114,43.6897,81.1838,72.7927,87.0609,112.637,81.7385,91.9787,144.846,132.553,100.336,70.2484,48.8333,68.768,64.6885,11.8441,9.61419,11.8441,13.0017,11.8441,13.0017,57.9397,61.032,62.5904,61.032,67.3126,62.5904,61.032,56.4062,57.9397,51.8577,50.3596,48.8708,50.3596,51.8577,48.8708,45.9219,43.013,44.4624,48.8708,43.013,179.551,44.4624,45.9219,43.013,44.4624,45.9219,44.4624,75.9429,20.9626,48.8708,50.3596,47.3915,44.4624,45.9219,58.1428,41.5741,81.7654,37.3226,22.3012,38.7286,30.4727,26.5197,31.8175,84.7106,34.5457,33.1753,14.3486,10.2242,9.12006,115.2,116.881,120.257,121.952,123.651,125.355,124.397,127.798,117.649,115.974,114.303,115.974,54.5291,112.637,114.303,114.303,117.649,101.112,104.38,99.4858,94.7881,96.3555,93.226,87.0316,85.4968,87.0316,83.9677,76.4099,73.0667,75.9429,74.5018,77.3898,78.8426,77.3898,78.8426,75.9429,78.8426,80.3012,78.8426,81.7654,78.8426,80.3012,81.7654,84.7106,83.2352,86.1914,84.7106,80.3012,81.7654,80.3012,81.7654,89.1691,10.5935,38.2626,46.1149,47.4955,46.1149,44.7434,47.4955,46.1149,48.885,51.6902,53.1055,55.9608,55.9608,58.8479,60.303,58.8479,55.9608,62.0425,59.645,61.1552,65.7321,65.7321,64.1989,61.1552,59.645,58.1428,56.6487,56.6487,58.1428,59.645,55.1628,56.6487,55.1628,52.2166,18.8439,18.899,24.5388,24.1457,24.5388,18.3438,17.0656,18.3438,22.3012,20.9626,164.004,17.0656,18.3438,20.9626,25.033,30.6956,29.2566,30.6956,108.987,128.782,136.684,143.341,156.885,164.258,201.414,211.201,212.47,210.21,139.565,141.068,127.664,132.101,125.911,114.483,163.191,173.362	H3K27ac,H3K27ac,H3K27ac,H3K4me3,H3K27ac,H3K27ac,H3K27ac,H3K27ac,H3K27ac,H3K27ac,H3K27ac,H3K27ac,H3K27ac,H3K27ac,H3K4me3,H3K4me3,H3K4me3,H3K4me3,H3K4me3,H3K4me3,H3K4me3,H3K4me3,H3K4me3,H3K4me3,H3K4me3,H3K4me3,H3K4me3,H3K4me3,H3K4me3,H3K4me3,H3K4me3,H3K4me3,H3K4me3,H3K4me3,H3K4me3,H3K4me3,H3K4me3,H3K4me3,H3K4me3,H3K4me3,H3K4me3,H3K4me3,H3K4me3,H3K4me3,H3K4me3,H3K4me3,H3K4me3,H3K4me3,H3K4me3,H3K4me3,H3K4me3,H3K4me3,H3K4me3,H3K4me3,H3K4me3,H3K4me3,H3K4me3,H3K4me3,H3K4me3,H3K4me3,H3K4me3,H3K4me3,H3K4me3,H3K4me3,H3K4me3,H3K4me3,H3K4me3,H3K4me3,H3K4me3,H3K4me3,H3K4me3,H3K4me3,H3K4me3,H3K4me3,H3K4me3,H3K4me3,H3K4me3,H3K4me3,H3K4me3,H3K4me3,H3K4me3,H3K4me3,H3K4me3,H3K4me3,H3K4me3,H3K4me3,H3K4me3,H3K4me3,H3K4me3,H3K4me3,H3K4me3,H3K4me3,H3K4me3,H3K4me3,H3K4me3,H3K4me3,H3K4me3,H3K4me3,H3K4me3,H3K4me3,H3K4me3,H3K4me3,H3K4me3,H3K4me3,H3K4me3,H3K4me3,H3K4me3,H3K4me3,H3K4me3,H3K4me3,H3K4me3,H3K4me3,H3K4me3,H3K4me3,H3K4me3,H3K4me3,H3K4me3,H3K4me3,H3K4me3,H3K4me3,H3K4me3,H3K4me3,H3K4me3,H3K4me3,H3K4me3,H3K4me3,H3K4me3,H3K4me3,H3K4me3,H3K4me3,H3K4me3,H3K4me3,H3K4me3,H3K4me3,H3K4me3,H3K4me3,H3K4me3,H3K4me3,H3K4me3,H3K4me3,H3K4me3,H3K4me3,H3K4me3,H3K4me3,H3K4me3,H3K4me3,H3K4me3,H3K4me3,H3K4me3,H3K4me3,H3K4me3,H3K4me3,H3K4me3,H3K4me3,H3K4me3,H3K4me3,H3K4me3,H3K4me3,H3K4me3,H3K4me3,H3K4me3,H3K27ac,H3K4me3,H3K4me3,H3K4me3,H3K4me3,H3K4me3,H3K4me3,H3K4me3,H3K4me3,H3K4me3,H3K4me3,H3K4me3,H3K4me3,H3K4me3,H3K4me3,H3K4me3,H3K4me3,H3K4me3,H3K4me3,H3K4me3,H3K4me3,H3K4me3,H3K4me3,H3K4me3,H3K4me3,H3K4me3,H3K4me3,H3K4me3,H3K27ac,H3K27ac,H3K27ac,H3K27ac,H3K27ac,H3K27ac,H3K27ac,H3K27ac,H3K27ac,H3K4me3,H3K4me3,H3K4me3,H3K4me3,H3K4me3,H3K4me3,H3K4me3,H3K4me3,H3K4me3,H3K4me3,H3K4me3,H3K4me3,H3K4me3,H3K4me3,H3K27ac,H3K27ac,H3K27ac,H3K27ac,H3K27ac,H3K27ac,H3K4me3,H3K4me3,H3K4me3,H3K4me3,H3K4me3,H3K4me3,H3K4me3,H3K4me3,H3K4me3,H3K4me3,H3K4me3,H3K4me3,H3K4me3,H3K4me3,H3K4me3,H3K4me3,H3K4me3,H3K4me3,H3K4me3,H3K4me3,H3K4me3,H3K4me3,H3K4me3,H3K4me3,H3K4me3,H3K4me3,H3K4me3,H3K4me3,H3K4me3,H3K4me3,H3K4me3,H3K4me3,H3K4me3,H3K4me3,H3K4me3,H3K4me3,H3K4me3,H3K4me3,H3K4me3,H3K4me3,H3K4me3,H3K4me3,H3K4me3,H3K4me3,H3K4me3,H3K4me3,H3K27ac,H3K27ac,H3K27ac,H3K4me3,H3K4me3,H3K4me3,H3K4me3,H3K4me3,H3K4me3,H3K4me3,H3K4me3,H3K4me3,H3K4me3,H3K4me3,H3K4me3,H3K4me3,H3K4me3,H3K4me3,H3K4me3,H3K4me3,H3K4me3,H3K4me3,H3K4me3,H3K4me3,H3K4me3,H3K4me3,H3K4me3,H3K4me3,H3K4me3,H3K4me3,H3K4me3,H3K4me3,H3K4me3,H3K4me3,H3K4me3,H3K4me3,H3K4me3,H3K4me3,H3K4me3,H3K4me3,H3K4me3,H3K4me3,H3K4me3,H3K4me3,H3K4me3,H3K4me3,H3K4me3,H3K4me3,H3K4me3,H3K4me3,H3K4me3,H3K4me3,H3K4me3,H3K4me3,H3K4me3,H3K4me3,H3K4me3,H3K4me3,H3K4me3,H3K4me3,H3K4me3,H3K4me3,H3K4me3,H3K4me3,H3K4me3,H3K4me3,H3K4me3,H3K4me3,H3K4me3,H3K4me3,H3K4me3,H3K4me3,H3K4me3,H3K4me3,H3K4me3,H3K4me3,H3K4me3,H3K4me3,H3K4me3,H3K4me3,H3K4me3,H3K4me3,H3K4me3,H3K4me3,H3K4me3,H3K4me3,H3K4me3,H3K4me3,H3K4me3,H3K4me3,H3K4me3,H3K4me3,H3K4me3,H3K4me3,H3K4me3,H3K4me3,H3K4me3,H3K4me3,H3K4me3,H3K4me3,H3K4me3,H3K4me3,H3K4me3,H3K4me3,H3K4me3,H3K4me3,H3K4me3,H3K4me3,H3K4me3,H3K4me3,H3K4me3,H3K4me3,H3K4me3,H3K4me3,H3K4me3,H3K4me3,H3K4me3,H3K4me3,H3K4me3,H3K4me3,H3K4me3,H3K4me3,H3K4me3,H3K4me3,H3K4me3	8	2	late_enh
chr12	55659008	55659158	55659083	1	1	0	0	1	1	1	1	1	9.83753,10.9562,12.1045,10.9562,12.1045,9.83753,10.9562,12.1045,10.9562,11.8726,14.1782,12.5228,9.14092,58.7464,25.7381,24.8097,25.744,12.3772,11.4014,9.46006,9.46006,12.6395,13.3612,15.6978,13.3612,10.2515,10.0157,31.6752,31.9933,29.7966,9.22808,13.5265,12.2196,11.8593,11.5134,10.8616,12.5865,11.8806,12.5937,11.9143	H3K27ac,H3K27ac,H3K27ac,H3K27ac,H3K27ac,H3K27ac,H3K27ac,H3K27ac,H3K27ac,H3K27ac,H3K27ac,H3K27ac,H3K27ac,H3K4me1,H3K4me1,H3K4me1,H3K4me1,H3K4me1,H3K4me1,H3K27ac,H3K27ac,H3K27ac,H3K27ac,H3K27ac,H3K27ac,H3K27ac,H3K4me3,H3K27ac,H3K27ac,H3K27ac,H3K27ac,H3K27ac,H3K4me1,H3K4me1,H3K4me1,H3K4me1,H3K4me1,H3K4me1,H3K4me1,H3K4me1	7	3	late_enh
chr12	114402211	114402361	114402286	0	1	1	0	1	0	1	1	1	10.0687,9.06686,12.6795,10.4351,21.2904,20.9914,29.0278,36.1355,43.5583,24.9359,30.4218,18.4526,10.1673,20.9914,26.8878,24.1217,25.0343,22.3258,21.4429,24.1217,25.0343,27.8283,29.7359,9.01945,32.6609,29.7359,30.7025,27.8283,26.8878,25.0343,22.3258,24.1217,30.7025,29.7359,29.3425,27.8283,29.7359,32.6609,33.6523,30.7025,27.8283,26.8878,24.1217,26.8878,25.0343,26.8878,24.1217,30.8158,15.2372,14.8514,14.9295,15.9441,10.6325,11.8043,9.52205,14.4887,12.4346,11.1749,10.2849,10.3273,10.2849,10.4139,16.2302,11.3575,12.2787,11.4371,12.2804,11.4371,10.6119,11.4371,10.6119,9.80576,10.6119,13.1413,14.9129,15.8225,22.1707,18.6397,20.587,22.5859,18.6397,16.7471,18.4814,15.5535,13.5624,14.4362,16.2302,17.1493,15.3257,19.0295,12.2668,9.92298,10.5698,11.2301,9.29015,9.92298,9.29015,9.02445,9.23062,10.2988,9.23062,9.17097,9.15832,9.15832,26.1649,28.2371,34.4902,31.0347,31.6833,26.0516,21.758,22.0663,22.1184,26.4612,22.1184,20.8223,23.9276,22.0868,15.4336,26.904,30.1407,27.5703,30.1407,27.5703,32.5473	H3K27ac,H3K27ac,H3K4me3,H3K4me3,H3K4me3,H3K4me3,H3K4me3,H3K4me3,H3K4me3,H3K4me3,H3K4me3,H3K4me3,H3K4me3,H3K4me3,H3K4me3,H3K4me3,H3K4me3,H3K4me3,H3K4me3,H3K4me3,H3K4me3,H3K4me3,H3K4me3,H3K4me3,H3K4me3,H3K4me3,H3K4me3,H3K4me3,H3K4me3,H3K4me3,H3K4me3,H3K4me3,H3K4me3,H3K4me3,H3K27ac,H3K4me3,H3K4me3,H3K4me3,H3K4me3,H3K4me3,H3K4me3,H3K4me3,H3K4me3,H3K4me3,H3K4me3,H3K4me3,H3K4me3,H3K4me3,H3K27ac,H3K27ac,H3K27ac,H3K27ac,H3K27ac,H3K27ac,H3K27ac,H3K27ac,H3K27ac,H3K4me3,H3K4me3,H3K4me3,H3K4me3,H3K4me3,H3K4me3,H3K4me3,H3K4me3,H3K4me3,H3K4me3,H3K4me3,H3K4me3,H3K4me3,H3K4me3,H3K4me3,H3K4me3,H3K4me3,H3K4me3,H3K4me3,H3K27ac,H3K4me3,H3K4me3,H3K4me3,H3K4me3,H3K4me3,H3K4me3,H3K4me3,H3K4me3,H3K4me3,H3K4me3,H3K4me3,H3K4me3,H3K4me3,H3K4me3,H3K4me3,H3K4me3,H3K4me3,H3K4me3,H3K4me3,H3K4me3,H3K4me3,H3K27ac,H3K27ac,H3K27ac,H3K27ac,H3K4me3,H3K4me3,H3K27ac,H3K27ac,H3K27ac,H3K27ac,H3K27ac,H3K27ac,H3K27ac,H3K27ac,H3K27ac,H3K27ac,H3K27ac,H3K27ac,H3K27ac,H3K27ac,H3K27ac,H3K4me3,H3K4me3,H3K4me3,H3K4me3,H3K4me3,H3K4me3	6	2	late_enh
chr12	124328057	124328207	124328132	0	1	1	0	1	0	1	1	1	9.04345,14.2193,11.391,13.1224,35.2755,26.6653,11.8726,9.03002,49.0884,65.0435,59.6133,66.4173,65.0435,73.1075,91.4914,100.986,94.6353,96.2153,117.212,97.8005,89.9277,85.2698,91.4914,89.9277,83.7285,86.8167,93.0607,83.7285,88.3694,98.9465,84.3872,9.25265,16.4085,14.5124,12.684,10.9285,11.7967,9.25275,15.4525,11.7967,15.4525,18.3674,19.3689,22.5642,19.2561,16.0895,13.0814,11.1747,10.2538,196.904,106.89,40.7229,27.4723,37.2427,10.3649,15.4965,24.482,46.1914,95.3634,88.3212,84.1537,89.7202,88.3212,94.7471,80.403,73.4292,63.9097,66.5992,69.9467,60.2967,58.9446,60.2967,54.9305,65.7722,66.9618,65.5646,43.2024,44.818,43.2024,38.8003,35.1426,37.0458,29.6054,32.8624,38.234,45.9407,31.9312,26.9181,23.0812,16.7886,29.8985,30.6844,29.6631	H3K27ac,H3K27ac,H3K27ac,H3K27ac,H3K27ac,H3K27ac,H3K27ac,H3K27ac,H3K27ac,H3K27ac,H3K27ac,H3K27ac,H3K27ac,H3K27ac,H3K27ac,H3K27ac,H3K27ac,H3K27ac,H3K27ac,H3K27ac,H3K27ac,H3K27ac,H3K27ac,H3K27ac,H3K27ac,H3K27ac,H3K27ac,H3K27ac,H3K27ac,H3K27ac,H3K27ac,H3K4me1,H3K4me1,H3K4me1,H3K27ac,H3K27ac,H3K27ac,H3K27ac,H3K27ac,H3K27ac,H3K27ac,H3K27ac,H3K27ac,H3K27ac,H3K27ac,H3K27ac,H3K27ac,H3K27ac,H3K27ac,H3K27ac,H3K27ac,H3K27ac,H3K27ac,H3K27ac,H3K4me1,H3K4me1,H3K4me1,H3K4me1,H3K27ac,H3K27ac,H3K27ac,H3K27ac,H3K27ac,H3K27ac,H3K27ac,H3K27ac,H3K27ac,H3K27ac,H3K27ac,H3K27ac,H3K27ac,H3K27ac,H3K27ac,H3K27ac,H3K27ac,H3K27ac,H3K4me1,H3K4me1,H3K4me1,H3K4me1,H3K4me1,H3K4me1,H3K4me1,H3K4me1,H3K4me1,H3K4me1,H3K4me1,H3K4me1,H3K4me1,H3K4me1,H3K4me1,H3K4me1,H3K4me1	6	2	late_enh
chr14	76960107	76960257	76960182	0	1	1	0	1	0	1	1	1	10.7066,9.70386,10.7066,9.70386,9.03705,12.2772,13.4711,9.66367,12.4867,16.4288,32.0178,20.0527,9.98086,13.1267,17.6428,22.4675,16.8653,14.9316,13.2664,17.8401,15.0495,13.2664,14.5936,13.667,9.31202,9.55932,12.3999,10.7199,12.3999,10.7199,9.4816,11.8289,22.3663,35.7548,22.3663,32.263,22.3663,22.9236,25.0781,24.484,21.3267,18.289,17.8274,21.834,17.7984,26.3051,27.3046,33.503,12.9551,13.3687,12.9551,11.3591,97.7946,29.4777,97.7946,55.0154,22.2198,11.003,39.3079,46.6112,47.8696,41.6583,41.7368,34.5587,34.4208,33.2607,30.4184,34.8311,30.4184,32.722,30.4587,26.0593,29.3425,28.2371,17.8366,19.8132,18.2036	H3K27ac,H3K27ac,H3K27ac,H3K27ac,H3K4me3,H3K27ac,H3K27ac,H3K27ac,H3K27ac,H3K27ac,H3K27ac,H3K27ac,H3K27ac,H3K27ac,H3K27ac,H3K27ac,H3K27ac,H3K27ac,H3K27ac,H3K27ac,H3K27ac,H3K27ac,H3K27ac,H3K27ac,H3K27ac,H3K27ac,H3K27ac,H3K27ac,H3K27ac,H3K27ac,H3K27ac,H3K27ac,H3K27ac,H3K27ac,H3K27ac,H3K27ac,H3K27ac,H3K27ac,H3K27ac,H3K27ac,H3K27ac,H3K27ac,H3K27ac,H3K27ac,H3K27ac,H3K27ac,H3K27ac,H3K27ac,H3K4me3,H3K4me3,H3K4me3,H3K27ac,H3K27ac,H3K27ac,H3K27ac,H3K27ac,H3K4me1,H3K4me1,H3K27ac,H3K27ac,H3K27ac,H3K27ac,H3K27ac,H3K27ac,H3K27ac,H3K27ac,H3K27ac,H3K27ac,H3K27ac,H3K27ac,H3K27ac,H3K27ac,H3K27ac,H3K27ac,H3K27ac,H3K27ac,H3K27ac	6	3	late_enh
chr14	76960293	76960443	76960368	0	1	1	0	1	0	1	1	1	9.95693,11.0283,9.95693,10.1965,25.9321,32.8684,30.1846,22.4675,23.7161,23.2572,15.0094,12.6245,10.7045,9.87288,11.0288,11.0288,14.0638,12.2266,17.4483,25.2249,16.638,11.315,10.1309,15.0987,23.0781,16.638,13.5178,16.913,12.579,9.59586,19.6074,18.6966,28.3141,21.4649,25.4709,34.2981,11.3591,76.8582,89.0297,22.3008,22.4001,20.486,18.6205,17.2989,20.1195,18.6205,20.1195,21.8446,12.2749,15.9185,10.5598,10.8339,14.4669,18.4974,10.3875,10.5154,24.8441,21.8632,24.8441,24.8714,23.9349,27.7395,27.6694,27.6009,27.4621,24.4925	H3K27ac,H3K27ac,H3K27ac,H3K4me3,H3K27ac,H3K27ac,H3K27ac,H3K27ac,H3K27ac,H3K27ac,H3K27ac,H3K27ac,H3K27ac,H3K27ac,H3K27ac,H3K27ac,H3K27ac,H3K27ac,H3K27ac,H3K27ac,H3K27ac,H3K27ac,H3K27ac,H3K27ac,H3K27ac,H3K27ac,H3K27ac,H3K27ac,H3K27ac,H3K27ac,H3K27ac,H3K27ac,H3K27ac,H3K27ac,H3K27ac,H3K27ac,H3K27ac,H3K27ac,H3K27ac,H3K27ac,H3K27ac,H3K27ac,H3K27ac,H3K27ac,H3K27ac,H3K27ac,H3K27ac,H3K27ac,H3K27ac,H3K27ac,H3K27ac,H3K4me1,H3K4me1,H3K4me1,H3K4me1,H3K4me1,H3K4me1,H3K4me1,H3K4me1,H3K4me1,H3K4me1,H3K4me1,H3K4me1,H3K4me1,H3K4me1	6	3	late_enh
chr14	89416718	89416868	89416793	0	1	1	1	1	1	1	1	1	39.297,40.6768,208.819,39.5337,36.5699,211.437,137.748,79.1807,39.297,37.928,36.5699,35.2231,231.266,25.1858,104.355,36.5699,44.2596,139.927,106.201,35.2231,61.6994,207.513,45.7968,143.624,36.5699,210.127,47.3447,145.479,213.768,35.2231,173.362,36.5699,33.8878,324.858,211.437,141.773,214.397,32.5644,31.2532,136.145,149.201,201.876,33.8878,35.2231,134.774,204.906,60.0329,36.5699,137.519,18.6493,203.605,146.813,40.6768,42.067,145.828,336.584,44.8777,150.022,43.4673,34.0779,39.297,36.5699,42.067,39.297,42.067,132.041,153.587,43.4673,133.406,295.869,151.86,42.067,75.8094,40.6768,41.4511,152.4,151.86,39.297,120.623,150.137,42.067,125.263,315.143,34.1474,152.019,124.639,39.297,150.807,126.655,37.928,153.234,177.873,120.623,370.01,36.5699,152.019,42.067,37.928,315.143,193.722,51.8273,36.5699,33.8878,158.541,32.5644,31.2532,36.1589,33.3349,27.8455,186.627,17.6101,143.624,21.4303,178.53,11.8456,16.4129,10.7654,12.9518,16.4129,158.488,53.4104,18.8275,15.2367,37.3733,29.489,40.7498,34.6981,41.4677,44.2487,49.926,57.2227,75.5305,73.9657,83.4516,206.208,75.5305,77.1018,72.4077,227.023,77.1018,50.2539,73.9657,67.7751,226.047,61.6994,64.7224,163.684,67.7751,64.7224,58.707,315.143,150.807,57.2227,58.707,144.991,60.1993,58.707,303.553,177.581,217.378,315.143,214.063,141.49,82.6965,205.593,319.023,218.015,137.748,79.1807,171.435,320.966,326.808,37.9744,785.509,328.759,25.1858,324.858,54.373,338.546,60.8864,332.668,169.669,336.584,31.6387,174.976,332.668,15.5061,340.509,67.9183,212.223,346.41,220.659,69.2243,340.509,218.015,338.546,340.509,207.513,338.546,332.668,328.759,149.362,315.143,176.751,320.966,143.624,89.0677,326.808,145.479,227.283,332.668,147.338,326.808,173.204,137.519,338.546,145.479,114.641,169.669,136.145,340.509,208.819,50.8113,144.095,138.897,350.354,59.2444,133.406,346.41,206.208,64.7406,338.546,328.759,173.204,183.39,338.546,18.6493,178.827,340.509,184.328,46.5471,154.27,346.41,156.145,56.9356,183.39,344.441,340.509,165.578,36.0084,344.441,161.793,63.0043,350.354,180.527,163.684,36.0086,352.329,161.787,356.285,176.744,150.533,124.639,161.331,352.329,178.003,154.27,158.488,350.354,159.908,352.329,350.354,159.906,120.623,346.41,161.793,350.354,163.036,155.655,340.509,164.272,55.003,47.8844,254.202,39.174,320.966,20.8854,160.572,319.023,155.655,315.143,97.2978,297.786,159.906,857.923,295.869,161.793,301.628,43.4995,297.786,170.858,157.051,295.869,172.184,161.793,150.022,297.786,141.66,301.628,15.9803,168.212,303.553,18.0308,313.206,122.575,309.338,148.671,121.236,307.407,35.2749,154.452,150.533,126.612,309.338,123.917,313.206,124.639,309.338,152.019,146.813,118.623,309.338,121.236,307.407,84.2181,172.958,315.143,126.655,148.418,319.023,195.245,47.1374,111.955,320.966,196.769,126.655,338.546,114.59,336.584,211.401,332.668,209.756,158.541,29.8959,326.808,216.35,133.45,77.2671,332.668,328.759,48.4807,152.819,320.966,135.273,154.722,139.879,147.232,315.143,142.607,34.1145,320.966,51.3364,319.023,201.57,146.301,10.2411,48.6906,10.5364,10.6214,40.2769,41.4406,130.763,219.336,40.2769,128.944,86.2406,173.204,41.4406,37.4126,132.587,191.595,40.2769,41.4406,45.3781,41.6747,40.4571,56.6187,49.3809,45.1441,39.6297,36.0086,35.6027,108.713,167.052,179.264,34.2825,154.27,162.275,35.6027,34.2825,35.6027,110.683,164.024,34.2825,36.2737,187.681,181.867,38.1111,37.6502,72.5641,188.462,37.8987,37.2092,42.8868,149.596,41.4511,148.671,150.137,38.612,37.2092,82.61,31.7169,213.048,30.3752,28.8174,72.5641,100.485,30.108,44.8081,19.1276,14.0172,22.883,31.954,36.8095,208.819,22.8795,29.4704,35.2728,171.435,230.188,21.5272,53.8205,58.6416,22.3617,60.6012,62.578,50.683,135.754,37.2934,42.0839,44.898,11.5916,138.897,197.131,9.26828,148.671,171.435,189.512,11.0258,12.3755,13.4942,14.1458,28.8493,30.2369,37.3793,171.435,38.8459,239.268,203.605,33.3574,71.1263,206.208,32.0494,28.2002,32.0494,34.6772,33.3574,37.3512,204.23,165.618,176.744,156.145,34.6772,36.0086,174.232,41.8144,58.216,44.828,40.3244,38.8459,41.8144,134.774,148.388,37.3793,34.4831,37.3793,33.0542,34.4831,31.6387,130.704,132.104,135.884,77.4336,249.468,211.471,145.249,213.437,150.92,152.819,154.722,162.376,26.5442,170.093,210.127,164.299,18.9978,158.541,104.355,67.9183,162.376,110.683,214.063,144.095,141.773,145.846,204.533,55.2362,138.085,144.095,207.602,151.125,174.976,211.437,145.846,60.0329,173.204,144.095,63.1633,142.347,207.513,137.128,142.347,145.846,151.125,171.435,152.893,164.024,151.125,156.439,160,187.681,199.568,43.4995,197.579,154.242,165.578,195.592,110.683,181.785,41.3222,177.873,187.681,185.712,126.655,90.533,197.579,138.897,145.979,191.63,187.681,185.34,179.827,179.827,385.596,137.623,175.922,113.271,168.158,162.376,154.722,53.1851,154.722,211.401,152.819,126.655,150.92,27.6258,72.3144,79.6825,81.5444,68.6803,143.624,63.2954,97.0337,74.1442,72.3144,75.9822,102.506,89.0677,56.7958,49.5913,53.171,214.063,41.2184,54.9779,176.751,210.127,42.7333,147.338,56.7958,182.098,204.896,58.6244,53.171,46.0592,44.3119,42.5774,39.1491,35.7777,40.8564,39.1491,42.5774,64.7406,228.633,67.9183,89.8121,71.1263,72.7412,64.7406,64.7406,67.9183,63.1633,56.9356,64.7406,60.0329,187.977,56.7886,194.738,59.8799,38.1111,47.5659,64.5785,209.009,39.174,178.003,148.671,63.0043,67.7502,70.9521,67.7502,169.534,70.9521,42.5416,77.4425,80.7291,77.4425,80.7291,163.79,75.8094,44.5988,211.401,75.8094,90.533,156.847,70.9521,138.183,171.435,173.204,149.745,166.149,229.968,143.624,173.204,249.068,230.188,174.976,233.262,187.474,235.261,183.887,182.098,171.435,143.624,173.204,169.669,787.563,187.977,151.426,185.599,162.275,164.024,157.07,172.818,174.587,171.052,55.003,165.776,44.5988,161.793,114.641,162.275,160.53,148.621,176.178,158.789,153.587,151.86,326.671,150.807,158.789,154.27,153.587,153.587,151.86,126.612,148.418,150.137,146.702,143.283,136.491,72.5723,63.4062,61.1637,65.6688,200.733,56.7407,71.4099,83.2344,72.5723,77.2671,43.4995,176.178,163.684,96.7246,100.485,92.998,91.7636,74.9107,61.1637,30.7471,91.7636,47.9379,203.202,48.4807,124.791,121.708,103.695,166.807,189.726,200.733,174.82,211.437,189.726,193.837,216.087,233.112,260.619,273.873,174.845,285.768,194.738,314.434,166.892,302.295,297.768,331.284,44.0627,365.512,370.232,356.109,339.003,146.301,434.813,122.575,148.154,379.291,353.867,59.2444,64.1964,64.1964,227.283,69.2243,64.1964,241.276,67.5402,64.1964,29.8959,27.9279,143.624,30.8934,41.3222,41.3222,36.0084,178.852,38.1111,41.3222,41.3222,39.174,41.3222,38.1111,36.0084,38.1111,114.59,133.927,36.0084,30.8934,36.0084,213.437,221.331,136.248,178.839,217.378,132.587,223.312,225.296,229.273,237.263,141.773,118.623,229.273,25.1858,233.262,235.261,231.266,138.897,151.069,140.277,152.833,147.223,179.264,231.774,155.655,158.488,158.488,241.609,152.833,159.908,158.488,157.07,120.623,148.621,150.022,147.223,134.774,124.639,155.741,127.965,150.533,125.263,149.596,95.6427,126.612,139.999,89.0791,109.335,132.104,128.677,111.955,118.567,122.575,39.8743,214.698,137.1,119.9,36.4115,121.236,213.048,123.917,51.6071,14.9014,13.717,228.633,82.6965,15.5061,16.7399,198.423,17.3687,16.119,220.659,145.479,18.6493,19.9598,16.119,17.3687,18.0052,16.119,20.8854,22.3617,71.5333,20.8854,17.3384,40.6813,41.9037,36.4115,34.1474,28.6536,128.677,34.1474,53.4104,35.2749,34.1474,203.605,35.1117,227.3,225.968,231.305,221.42,223.31,208.819,210.68,208.819,214.063,120.623,214.063,210.127,193.269,146.813,191.986,150.533,186.873,148.671,186.873,183.059,108.713,180.527,181.792,183.059,184.328,72.8346,176.744,169.235,167.991,172.184,165.578,170.858,163.684,168.212,298.565,173.513,152.019,153.234,156.893,192.203,130.285,196.769,151.73,195.245,214.698,874.622,216.35,41.2184,39.715,50.4716,52.0501,56.8434,58.4597,56.8434,55.003,30.7471,53.4104,55.003,53.4104,50.2539,53.4104,48.6906,50.2539,48.6906,47.1374,45.5947,158.024,45.5947,56.6049,130.285,46.9326,134.415,139.927,145.479,143.624,139.927,120.623,147.338,159.906,110.683,163.684,161.793,163.684,165.578,163.684,163.684,156.145,152.4,141.264,124.639,139.423,128.677,133.927,12.9759,12.2757,18.2069,22.2603,59.294,207.414,53.3612,79.4126,90.7113,97.2978,77.8235,119.341,195.186,23.8437,26.5442,25.1858,199.947,26.5442,32.2411,29.2682,27.8051,29.2682,30.7471,29.2682,30.7471,29.2682,32.2411,88.023,95.2187,98.8549,116.629,106.749,108.713,106.749,202.642,114.641,118.623,116.629,204.23,116.629,108.713,116.629,305.253,128.677,130.704,1010.05,891.373,916.597,1055.16,967.386,874.622,908.176,762.974,669.972,738.517,971.639,988.679,734.012,701.382,242.898,286.606,220.505,234.713,159.55,163.376,165.295,153.842,190.587,157.826,185.34,219.97,226.209,206.066,221.861,209.009,189.512,201.056,197.892,188.462,179.127,147.258,153.685,140.993,222.96,227,207.753,182.183,189.762,231.774,241.335,239.736,222.96,250.973,263.938,288.587,313.654,345.968,356.296,374.613,383.966,372.828,369.164	H3K27ac,H3K27ac,H3K4me3,H3K27ac,H3K27ac,H3K4me3,H3K4me3,H3K4me3,H3K27ac,H3K27ac,H3K27ac,H3K27ac,H3K4me3,H3K27ac,H3K4me3,H3K27ac,H3K27ac,H3K4me3,H3K4me3,H3K27ac,H3K27ac,H3K4me3,H3K27ac,H3K4me3,H3K27ac,H3K4me3,H3K27ac,H3K4me3,H3K27ac,H3K27ac,H3K4me3,H3K27ac,H3K27ac,H3K4me3,H3K4me3,H3K27ac,H3K27ac,H3K27ac,H3K4me3,H3K4me3,H3K27ac,H3K27ac,H3K27ac,H3K4me3,H3K4me3,H3K27ac,H3K27ac,H3K4me3,H3K27ac,H3K4me3,H3K4me3,H3K27ac,H3K27ac,H3K4me3,H3K4me3,H3K27ac,H3K4me3,H3K27ac,H3K27ac,H3K27ac,H3K27ac,H3K27ac,H3K27ac,H3K27ac,H3K4me3,H3K4me3,H3K27ac,H3K4me3,H3K4me3,H3K4me3,H3K27ac,H3K27ac,H3K27ac,H3K4me3,H3K4me3,H3K4me3,H3K27ac,H3K4me3,H3K4me3,H3K27ac,H3K4me3,H3K4me3,H3K27ac,H3K4me3,H3K27ac,H3K4me3,H3K4me3,H3K27ac,H3K4me3,H3K4me3,H3K4me3,H3K4me3,H3K27ac,H3K4me3,H3K27ac,H3K27ac,H3K4me3,H3K27ac,H3K27ac,H3K27ac,H3K4me3,H3K27ac,H3K27ac,H3K4me3,H3K4me3,H3K4me3,H3K4me3,H3K4me3,H3K4me3,H3K27ac,H3K4me3,H3K4me3,H3K4me3,H3K4me3,H3K4me3,H3K4me3,H3K27ac,H3K4me3,H3K4me3,H3K27ac,H3K27ac,H3K27ac,H3K27ac,H3K27ac,H3K27ac,H3K27ac,H3K27ac,H3K27ac,H3K27ac,H3K27ac,H3K4me3,H3K27ac,H3K27ac,H3K27ac,H3K4me3,H3K27ac,H3K27ac,H3K27ac,H3K27ac,H3K4me3,H3K27ac,H3K27ac,H3K4me3,H3K27ac,H3K27ac,H3K27ac,H3K4me3,H3K27ac,H3K27ac,H3K4me3,H3K27ac,H3K27ac,H3K4me3,H3K27ac,H3K4me3,H3K4me3,H3K4me3,H3K4me3,H3K4me3,H3K4me3,H3K4me3,H3K4me3,H3K4me3,H3K4me3,H3K4me3,H3K4me3,H3K27ac,H3K4me3,H3K27ac,H3K4me3,H3K27ac,H3K4me3,H3K27ac,H3K4me3,H3K4me3,H3K4me3,H3K27ac,H3K4me3,H3K4me3,H3K27ac,H3K4me3,H3K27ac,H3K27ac,H3K4me3,H3K27ac,H3K4me3,H3K4me3,H3K4me3,H3K4me3,H3K4me3,H3K4me3,H3K4me3,H3K4me3,H3K4me3,H3K4me3,H3K4me3,H3K27ac,H3K4me3,H3K4me3,H3K4me3,H3K4me3,H3K4me3,H3K4me3,H3K4me3,H3K4me3,H3K4me3,H3K4me3,H3K4me3,H3K4me3,H3K4me3,H3K4me3,H3K4me3,H3K4me3,H3K4me3,H3K4me3,H3K27ac,H3K4me3,H3K4me3,H3K27ac,H3K4me3,H3K4me3,H3K4me3,H3K27ac,H3K4me3,H3K27ac,H3K27ac,H3K4me3,H3K4me3,H3K4me3,H3K4me3,H3K4me3,H3K27ac,H3K27ac,H3K4me3,H3K4me3,H3K4me3,H3K27ac,H3K4me3,H3K4me3,H3K27ac,H3K4me3,H3K4me3,H3K27ac,H3K4me3,H3K4me3,H3K4me3,H3K4me3,H3K4me3,H3K4me3,H3K4me3,H3K4me3,H3K4me3,H3K4me3,H3K4me3,H3K4me3,H3K4me3,H3K4me3,H3K4me3,H3K4me3,H3K4me3,H3K4me3,H3K4me3,H3K4me3,H3K27ac,H3K27ac,H3K4me3,H3K27ac,H3K4me3,H3K27ac,H3K4me3,H3K4me3,H3K4me3,H3K27ac,H3K4me3,H3K4me3,H3K27ac,H3K4me3,H3K4me3,H3K4me3,H3K27ac,H3K4me3,H3K4me3,H3K4me3,H3K4me3,H3K4me3,H3K4me3,H3K4me3,H3K4me3,H3K27ac,H3K4me3,H3K27ac,H3K4me3,H3K4me3,H3K4me3,H3K4me3,H3K4me3,H3K4me3,H3K27ac,H3K4me3,H3K4me3,H3K4me3,H3K4me3,H3K4me3,H3K4me3,H3K4me3,H3K4me3,H3K4me3,H3K4me3,H3K4me3,H3K4me3,H3K27ac,H3K27ac,H3K4me3,H3K4me3,H3K4me3,H3K4me3,H3K27ac,H3K4me3,H3K4me3,H3K4me3,H3K4me3,H3K4me3,H3K4me3,H3K4me3,H3K4me3,H3K27ac,H3K4me3,H3K4me3,H3K27ac,H3K4me3,H3K4me3,H3K27ac,H3K4me3,H3K4me3,H3K4me3,H3K4me3,H3K4me3,H3K27ac,H3K4me3,H3K4me3,H3K4me3,H3K4me3,H3K27ac,H3K4me3,H3K4me3,H3K27ac,H3K27ac,H3K27ac,H3K27ac,H3K4me3,H3K4me3,H3K4me3,H3K4me3,H3K4me3,H3K4me3,H3K4me3,H3K4me3,H3K4me3,H3K27ac,H3K4me3,H3K27ac,H3K4me3,H3K4me3,H3K4me3,H3K4me3,H3K4me3,H3K4me3,H3K4me3,H3K4me3,H3K4me3,H3K27ac,H3K4me3,H3K4me3,H3K4me3,H3K4me3,H3K4me3,H3K4me3,H3K4me3,H3K4me3,H3K4me3,H3K4me3,H3K4me3,H3K4me3,H3K4me3,H3K4me3,H3K4me3,H3K27ac,H3K27ac,H3K4me3,H3K27ac,H3K27ac,H3K4me3,H3K4me3,H3K4me3,H3K4me3,H3K4me3,H3K4me3,H3K4me3,H3K4me3,H3K4me3,H3K27ac,H3K4me3,H3K4me3,H3K4me3,H3K4me3,H3K27ac,H3K27ac,H3K4me3,H3K27ac,H3K27ac,H3K27ac,H3K27ac,H3K27ac,H3K27ac,H3K4me3,H3K27ac,H3K27ac,H3K27ac,H3K4me3,H3K4me3,H3K27ac,H3K27ac,H3K27ac,H3K27ac,H3K27ac,H3K27ac,H3K27ac,H3K4me3,H3K27ac,H3K27ac,H3K27ac,H3K4me3,H3K4me3,H3K4me3,H3K4me3,H3K4me3,H3K27ac,H3K4me3,H3K4me3,H3K4me3,H3K4me3,H3K27ac,H3K27ac,H3K27ac,H3K4me3,H3K27ac,H3K4me3,H3K4me3,H3K27ac,H3K27ac,H3K4me3,H3K27ac,H3K27ac,H3K27ac,H3K27ac,H3K27ac,H3K27ac,H3K27ac,H3K4me3,H3K4me3,H3K4me3,H3K27ac,H3K27ac,H3K4me3,H3K27ac,H3K27ac,H3K27ac,H3K27ac,H3K27ac,H3K27ac,H3K4me3,H3K4me3,H3K27ac,H3K27ac,H3K27ac,H3K27ac,H3K27ac,H3K27ac,H3K4me3,H3K4me3,H3K4me3,H3K4me3,H3K4me3,H3K4me3,H3K4me3,H3K4me3,H3K4me3,H3K4me3,H3K4me3,H3K4me3,H3K27ac,H3K4me3,H3K4me3,H3K4me3,H3K27ac,H3K4me3,H3K4me3,H3K27ac,H3K4me3,H3K4me3,H3K4me3,H3K4me3,H3K4me3,H3K4me3,H3K27ac,H3K27ac,H3K4me3,H3K4me3,H3K27ac,H3K4me3,H3K4me3,H3K4me3,H3K4me3,H3K27ac,H3K4me3,H3K4me3,H3K27ac,H3K4me3,H3K4me3,H3K4me3,H3K4me3,H3K4me3,H3K4me3,H3K4me3,H3K4me3,H3K4me3,H3K4me3,H3K4me3,H3K4me3,H3K4me3,H3K4me3,H3K27ac,H3K4me3,H3K4me3,H3K4me3,H3K4me3,H3K4me3,H3K4me3,H3K27ac,H3K4me3,H3K4me3,H3K4me3,H3K4me3,H3K27ac,H3K4me3,H3K4me3,H3K4me3,H3K4me3,H3K4me3,H3K27ac,H3K4me3,H3K4me3,H3K4me3,H3K4me3,H3K4me3,H3K4me3,H3K4me3,H3K4me3,H3K4me3,H3K27ac,H3K4me3,H3K4me3,H3K4me3,H3K4me3,H3K4me3,H3K4me3,H3K27ac,H3K27ac,H3K27ac,H3K27ac,H3K4me3,H3K27ac,H3K4me3,H3K27ac,H3K27ac,H3K27ac,H3K27ac,H3K27ac,H3K4me3,H3K4me3,H3K4me3,H3K4me3,H3K27ac,H3K4me3,H3K4me3,H3K4me3,H3K27ac,H3K4me3,H3K4me3,H3K4me3,H3K4me3,H3K4me3,H3K4me3,H3K4me3,H3K4me3,H3K4me3,H3K4me3,H3K4me3,H3K4me3,H3K4me3,H3K4me3,H3K27ac,H3K4me3,H3K27ac,H3K4me3,H3K27ac,H3K27ac,H3K27ac,H3K27ac,H3K27ac,H3K27ac,H3K27ac,H3K27ac,H3K27ac,H3K27ac,H3K27ac,H3K27ac,H3K27ac,H3K27ac,H3K27ac,H3K27ac,H3K27ac,H3K27ac,H3K4me3,H3K4me3,H3K27ac,H3K27ac,H3K27ac,H3K27ac,H3K4me3,H3K27ac,H3K27ac,H3K27ac,H3K27ac,H3K27ac,H3K27ac,H3K27ac,H3K27ac,H3K27ac,H3K4me3,H3K27ac,H3K27ac,H3K27ac,H3K4me3,H3K4me3,H3K4me3,H3K4me3,H3K4me3,H3K4me3,H3K4me3,H3K4me3,H3K4me3,H3K4me3,H3K4me3,H3K4me3,H3K4me3,H3K4me3,H3K4me3,H3K4me3,H3K4me3,H3K4me3,H3K4me3,H3K27ac,H3K27ac,H3K4me3,H3K4me3,H3K4me3,H3K4me3,H3K4me3,H3K4me3,H3K4me3,H3K4me3,H3K27ac,H3K4me3,H3K27ac,H3K4me3,H3K4me3,H3K4me3,H3K4me3,H3K4me3,H3K4me3,H3K4me3,H3K4me3,H3K4me3,H3K4me3,H3K4me3,H3K4me3,H3K4me3,H3K4me3,H3K4me3,H3K4me3,H3K4me3,H3K4me3,H3K4me3,H3K4me3,H3K4me3,H3K4me3,H3K27ac,H3K27ac,H3K27ac,H3K27ac,H3K4me3,H3K27ac,H3K27ac,H3K27ac,H3K27ac,H3K27ac,H3K27ac,H3K4me3,H3K4me3,H3K27ac,H3K27ac,H3K27ac,H3K27ac,H3K27ac,H3K27ac,H3K27ac,H3K27ac,H3K27ac,H3K4me3,H3K27ac,H3K27ac,H3K27ac,H3K4me3,H3K4me3,H3K4me3,H3K4me3,H3K4me3,H3K4me3,H3K4me3,H3K4me3,H3K4me3,H3K4me3,H3K4me3,H3K4me3,H3K4me3,H3K4me3,H3K27ac,H3K4me3,H3K4me3,H3K4me3,H3K4me3,H3K4me3,H3K27ac,H3K4me3,H3K4me3,H3K4me3,H3K4me3,H3K4me3,H3K4me3,H3K4me3,H3K4me3,H3K4me3,H3K4me3,H3K27ac,H3K27ac,H3K27ac,H3K4me3,H3K27ac,H3K27ac,H3K4me3,H3K27ac,H3K27ac,H3K27ac,H3K27ac,H3K4me3,H3K27ac,H3K27ac,H3K27ac,H3K27ac,H3K4me3,H3K27ac,H3K27ac,H3K27ac,H3K27ac,H3K27ac,H3K27ac,H3K27ac,H3K27ac,H3K4me3,H3K4me3,H3K27ac,H3K27ac,H3K27ac,H3K4me3,H3K4me3,H3K4me3,H3K27ac,H3K4me3,H3K4me3,H3K4me3,H3K4me3,H3K4me3,H3K4me3,H3K4me3,H3K4me3,H3K4me3,H3K27ac,H3K4me3,H3K4me3,H3K4me3,H3K4me3,H3K4me3,H3K4me3,H3K4me3,H3K4me3,H3K4me3,H3K4me3,H3K4me3,H3K4me3,H3K4me3,H3K4me3,H3K4me3,H3K4me3,H3K4me3,H3K4me3,H3K4me3,H3K4me3,H3K4me3,H3K4me3,H3K4me3,H3K4me3,H3K4me3,H3K4me3,H3K4me3,H3K4me3,H3K4me3,H3K27ac,H3K4me3,H3K4me3,H3K27ac,H3K4me3,H3K4me3,H3K4me3,H3K4me3,H3K4me3,H3K4me3,H3K27ac,H3K4me3,H3K4me3,H3K4me3,H3K27ac,H3K4me3,H3K4me3,H3K4me3,H3K27ac,H3K27ac,H3K27ac,H3K4me3,H3K4me3,H3K27ac,H3K27ac,H3K27ac,H3K27ac,H3K27ac,H3K4me3,H3K4me3,H3K27ac,H3K27ac,H3K27ac,H3K27ac,H3K27ac,H3K27ac,H3K27ac,H3K27ac,H3K27ac,H3K27ac,H3K27ac,H3K27ac,H3K27ac,H3K27ac,H3K27ac,H3K27ac,H3K4me3,H3K27ac,H3K27ac,H3K27ac,H3K27ac,H3K4me3,H3K27ac,H3K4me3,H3K4me3,H3K4me3,H3K4me3,H3K4me3,H3K4me3,H3K27ac,H3K4me3,H3K4me3,H3K4me3,H3K4me3,H3K4me3,H3K4me3,H3K4me3,H3K4me3,H3K4me3,H3K4me3,H3K4me3,H3K4me3,H3K4me3,H3K4me3,H3K4me3,H3K4me3,H3K4me3,H3K4me3,H3K4me3,H3K4me3,H3K4me3,H3K4me3,H3K4me3,H3K4me3,H3K4me3,H3K4me3,H3K4me3,H3K4me3,H3K4me3,H3K4me3,H3K4me3,H3K4me3,H3K4me3,H3K4me3,H3K4me3,H3K27ac,H3K4me3,H3K4me3,H3K27ac,H3K4me3,H3K27ac,H3K27ac,H3K27ac,H3K27ac,H3K27ac,H3K27ac,H3K27ac,H3K27ac,H3K27ac,H3K27ac,H3K27ac,H3K27ac,H3K27ac,H3K27ac,H3K27ac,H3K27ac,H3K27ac,H3K27ac,H3K27ac,H3K4me3,H3K27ac,H3K27ac,H3K4me3,H3K27ac,H3K4me3,H3K4me3,H3K4me3,H3K4me3,H3K4me3,H3K4me3,H3K4me3,H3K4me3,H3K4me3,H3K4me3,H3K4me3,H3K4me3,H3K4me3,H3K4me3,H3K4me3,H3K4me3,H3K4me3,H3K4me3,H3K4me3,H3K4me3,H3K4me3,H3K4me3,H3K27ac,H3K27ac,H3K27ac,H3K27ac,H3K27ac,H3K27ac,H3K27ac,H3K27ac,H3K27ac,H3K27ac,H3K27ac,H3K4me3,H3K4me3,H3K27ac,H3K27ac,H3K27ac,H3K27ac,H3K27ac,H3K27ac,H3K27ac,H3K27ac,H3K27ac,H3K27ac,H3K27ac,H3K27ac,H3K27ac,H3K27ac,H3K4me3,H3K4me3,H3K4me3,H3K4me3,H3K4me3,H3K4me3,H3K4me3,H3K27ac,H3K4me3,H3K4me3,H3K4me3,H3K27ac,H3K4me3,H3K4me3,H3K4me3,H3K4me3,H3K4me3,H3K4me3,H3K27ac,H3K27ac,H3K27ac,H3K27ac,H3K27ac,H3K27ac,H3K27ac,H3K27ac,H3K27ac,H3K27ac,H3K27ac,H3K27ac,H3K27ac,H3K27ac,H3K4me3,H3K4me3,H3K4me3,H3K4me3,H3K4me3,H3K4me3,H3K4me3,H3K4me3,H3K4me3,H3K4me3,H3K27ac,H3K27ac,H3K27ac,H3K27ac,H3K27ac,H3K27ac,H3K27ac,H3K27ac,H3K27ac,H3K27ac,H3K27ac,H3K27ac,H3K27ac,H3K27ac,H3K4me3,H3K4me3,H3K4me3,H3K4me3,H3K4me3,H3K4me3,H3K4me3,H3K4me3,H3K4me3,H3K4me3,H3K4me3,H3K4me3,H3K4me3,H3K4me3,H3K4me3,H3K4me3,H3K4me3,H3K4me3,H3K4me3	8	2	late_enh
chr15	73375630	73375780	73375705	1	1	0	0	1	1	1	1	1	9.83313,13.0306,12.5355,11.6268,11.2089,17.7606,40.5923,28.0514,26.2489,32.0997,34.1703,32.4947,26.5925,26.9449,9.102,9.102,11.7902,12.5654,21.4099,14.9067,16.4373,14.5845,12.7966,12.8921,9.10337,15.9299,13.7538,9.55186,10.8993,9.04784,10.8993,11.1509,12.1276,13.1263,14.146,9.26843,11.1509,16.2446,12.1276,9.46006,26.6498,22.108,18.8491,17.7935,22.108,27.8176,36.3155,41.4018,36.3155,25.4946,45.4165,60.1312,116.228,80.0995,82.3549,80.0995,9.80709,10.4773,16.2459,15.474,9.75117,10.4657,16.4439,17.5065,21.8112,20.5755,22.3027,32.159,35.164,39.1361,30.658,35.952,35.31,12.8932,18.4974,19.8665,34.8843,34.1292,29.266,28.6127,48.8802,57.7224	H3K27ac,H3K27ac,H3K27ac,H3K27ac,H3K27ac,H3K27ac,H3K27ac,H3K27ac,H3K27ac,H3K27ac,H3K27ac,H3K27ac,H3K27ac,H3K27ac,H3K27ac,H3K27ac,H3K27ac,H3K27ac,H3K27ac,H3K27ac,H3K27ac,H3K27ac,H3K27ac,H3K27ac,H3K27ac,H3K27ac,H3K27ac,H3K4me1,H3K4me1,H3K4me1,H3K4me1,H3K4me1,H3K4me1,H3K4me1,H3K4me1,H3K4me1,H3K4me1,H3K4me1,H3K4me1,H3K27ac,H3K27ac,H3K27ac,H3K27ac,H3K27ac,H3K27ac,H3K27ac,H3K27ac,H3K27ac,H3K27ac,H3K27ac,H3K27ac,H3K27ac,H3K27ac,H3K27ac,H3K27ac,H3K27ac,H3K4me1,H3K4me1,H3K27ac,H3K27ac,H3K27ac,H3K27ac,H3K27ac,H3K27ac,H3K27ac,H3K27ac,H3K27ac,H3K27ac,H3K27ac,H3K27ac,H3K27ac,H3K27ac,H3K27ac,H3K4me1,H3K4me1,H3K4me1,H3K4me1,H3K4me1,H3K4me1,H3K4me1,H3K4me1,H3K4me1	7	2	late_enh
chr16	720811	720961	720886	1	1	1	1	1	1	1	1	1	21.8802,22.9623,235.885,21.8802,62.1648,22.9623,24.0577,22.9623,23.1173,20.9563,62.7451,18.8519,17.8222,48.8888,9.31894,18.8519,73.8998,64.9512,16.8081,11.9185,63.5546,15.8103,60.7675,14.8294,64.5823,62.2016,12.921,11.995,10.2039,9.34071,11.9154,9.09327,247.896,43.6341,12.9018,12.9972,17.1642,22.7657,254.81,183.301,26.307,23.9321,15.0424,12.525,19.3589,18.3343,21.4515,16.3311,17.3249,13.4498,314.951,20.3981,11.9185,12.8403,13.7813,14.7405,11.0166,9.27646,10.9111,10.0892,10.9111,147.535,152.219,153.787,45.1548,161.676,57.8134,158.511,163.263,60.6663,161.676,156.933,161.676,253.078,39.1391,13.0125,163.263,16.6384,158.511,153.787,292.571,158.511,156.933,186.627,163.263,63.5546,161.676,31.8898,61.3849,153.787,62.7451,156.933,161.676,60.3285,152.219,52.6708,59.3408,156.933,29.0479,161.676,29.9628,166.447,172.851,59.3408,171.245,172.851,182.546,180.923,71.0998,177.685,68.9096,176.071,16.1529,59.2353,75.5316,171.245,166.447,152.657,63.9302,149.675,59.2353,459.325,154.153,157.154,154.153,157.154,53.946,300.589,46.9903,149.675,60.546,145.224,76.4039,264.162,149.675,148.188,152.657,157.154,70.0025,166.227,73.1732,175.405,170.803,172.334,74.6898,170.803,175.405,180.031,181.579,304.168,75.5316,176.944,175.405,176.944,181.579,22.7281,175.405,141.739,62.3152,257.257,172.334,159.438,156.579,159.438,327.124,565.781,160.872,168.081,73.4974,103.959,165.189,323.439,72.105,168.081,84.4455,163.747,106.56,168.081,317.925,33.4759,12.2821,11.2964,10.334,10.334,11.2964,10.334,10.0292,10.9717,11.9373,67.821,13.9335,71.6631,12.2821,11.2964,28.8612,10.334,325.28,10.334,11.2964,11.7027,50.7347,68.5801,67.8884,61.8415,258.28,80.3689,84.4519,65.6574,95.1506,63.6428,94.2197,96.919,92.467,67.2115,60.0341,13.3694,46.9897,50.2727,44.0843,24.4612,15.7928,16.5241,28.6185,11.031,10.5272,49.3053,53.9732,47.9068,46.5173,43.7658,47.9068,37.6641,59.2769,56.5174,49.3053,40.626,168.987,58.2301,41.387,28.1384,47.6596,61.3849,263.502,51.5198,75.6801,56.3247,224.806,62.446,60.6007,63.5118,54.8051,56.2422,54.8051,43.6341,10.2515,71.6631,53.3762,36.5812,49.1395,47.7445,29.9628,70.0025,288.126,71.6631,40.1581,445.535,27.2426,68.6628,42.6247,457.017,45.1256,377.775,41.387,388.928,35.6753,75.5316,31.3129,34.5711,75.5316,31.3129,72.2664,25.4708,30.2455,28.1402,13.8333,26.0756,29.1879,30.2455,313.149,28.1402,81.4577,30.2455,105.501,33.4759,99.3625,325.28,34.5711,105.501,33.4759,30.2455,26.7527,36.9874,55.9484,81.2654,74.7616,49.9395,35.6025,32.3803,36.2013,251.348,37.6641,13.2142,40.626,254.81,62.7451,36.2013,36.2013,34.751,258.28,39.1391,60.7675,42.1244,62.3412,62.2016,39.1391,42.1244,289.9,43.6341,42.1244,291.677,45.1548,77.7771,57.916,43.6341,51.3421,52.9139,54.4952,64.1724,69.1248,62.5379,67.466,70.7915,74.1477,72.4658,113.277,74.1477,43.4616,110.153,72.4658,62.5379,136.622,46.3829,65.8151,11.1586,141.088,10.7788,12.7851,14.2756,13.2142,16.4606,14.1229,14.0638,60.5614,15.0091,83.697,17.1946,16.1529,54.5224,305.96,18.1698,55.954,15.9575,16.4606,18.7223,16.3849,16.4606,18.7223,16.4606,19.88,54.0925,58.0368,62.0313,39.9999,59.3081,44.3737,60.6663,15.6278,46.877,59.3081,59.3081,60.7818,58.0368,62.1648,253.078,65.6898,62.1648,60.7818,62.1648,62.1648,71.0998,59.2353,60.5614,61.894,492.261,298.803,63.2332,61.894,75.5316,309.551,54.0847,77.7726,52.8769,313.149,55.2991,37.8513,316.755,52.8769,51.6757,50.4812,314.951,45.7726,46.9392,49.2936,46.9392,314.951,43.4616,117.997,44.6134,273.328,40.7642,88.9856,254.81,75.03,297.887,88.9856,84.6128,91.9267,84.1262,81.3735,55.4585,62.1481,41.3956,35.3413,18.6912,35.6553,18.0519,39.2832,39.065,26.263,48.8888,47.8066,76.2066,84.5136,67.372,76.3247,64.8628,10.2515,18.9028,15.1382,76.2129,13.4516,197.023,201.933,247.896,257.41,51.9781,295.748,24.5979,290.461,301.052,320.647,260.018,298.385,63.6428,322.925,362.996,377.775,409.524,415.174,390.961,486.665,549.138,598.823,633.019,655.315,619.761,540.045,211.812,494.645,22.6313,22.8395,19.5539,17.9514,19.5539,22.8789,72.1275,29.0479,29.9628,25.4708,260.018,32.7543,15.4531,72.2731,34.6532,282.815,36.5812,37.5558,37.5558,31.8161,66.737,76.2129,29.9628,29.0479,34.6532,29.9628,305.96,31.8161,27.2426,24.5979,63.5118,34.4787,27.2426,51.6838,71.0998,87.0469,91.6776,58.8408,119.578,60.2958,60.002,16.02,53.0708,52.0542,51.0429,50.037,51.0429,239.305,49.4122,53.0708,237.594,46.877,16.5888,56.1513,12.9713,60.3285,59.2769,61.2836,60.3285,60.7675,70.52,58.2301,62.2016,62.446,261.759,61.3849,66.737,70.9525,70.0025,74.4173,284.583,71.0998,288.126,74.4173,75.5316,298.803,77.7726,300.589,78.8992,298.803,77.7726,73.3072,74.4173,318.56,72.2014,323.989,74.4173,72.2014,71.0998,323.989,16.7907,77.7423,68.9096,67.821,66.737,322.177,73.1732,66.737,68.9096,70.0025,68.9096,67.821,300.589,70.0025,32.2016,83.9216,97.1717,73.3072,111.713,110.153,327.124,103.483,321.599,73.4974,56.5174,57.8134,237.594,59.1161,53.946,51.4028,53.946,55.2282,51.4028,53.946,51.4028,40.3344,43.9523,45.1746,48.8888,53.946,291.677,81.3874,61.7413,81.5456,57.8134,47.643,46.4049,45.1746,41.532,36.7938,13.4959,31.0779,33.3353,25.617,22.4767,26.6873,82.6549,27.7688,318.56,28.009,30.2584,230.773,235.885,38.9845,246.173,241.019,234.178,237.594,253.078,254.81,256.544,251.348,68.1582,180.092,247.896,196.941,253.078,263.502,272.249,275.762,279.284,286.353,284.583,288.126,73.1732,286.353,81.3874,275.762,10.3717,272.249,279.284,282.815,284.583,289.9,297.018,305.96,302.377,309.551,314.951,318.56,325.802,329.434,333.073,329.434,79.278,318.56,79.278,329.434,322.177,309.551,305.96,76.2129,304.168,305.96,309.551,313.149,86.0502,311.349,313.149,313.149,322.177,328.969,321.599,11.9123,16.3849,17.9385,21.1279,17.9385,21.1279,21.1279,10.2515,11.2086,9.31894,12.1888,13.191,14.5735,15.6721,16.7907,17.9286,14.5735,12.4404,13.4959,12.8931,13.9361,10.8744,11.8721,82.6549,11.2086,46.877,48.1407,50.6914,51.9781,61.2836,74.6898,77.7423,70.1596,71.6631,73.1732,79.278,77.7423,74.6898,82.3677,84.5136,89.8594,84.5136,87.5925,86.0502,82.9828,74.8955,70.7186,11.2093,57.5739,16.5888,15.3592,15.406,65.121,11.8542,15.406,17.9456,74.0482,19.2797,17.9986,19.3359,18.1057,83.5303,18.1598,16.8912,16.4907,82.4006,16.02,17.24,16.02,17.24,16.02,17.24,54.7615,56.4421,58.1325,33.5664,63.2602,64.9875,73.8998,70.3634,72.1275,73.8998,72.1275,74.1976,83.2038,83.3648,85.5291,83.697,80.8714,82.6549,88.0479,89.8594,88.0479,80.8714,80.8714,96.9526,114.349,179.925,163.992,25.1276,73.0391,79.6239,135.231,167.375,138.475,137.542,34.1786,15.4365,20.6147,23.3336,21.5785,23.5179,25.3784,46.9876,46.6833,40.3965,41.8947,47.4497,56.5874,58.7207,63.4944,66.9846,67.3613,73.5054,77.2518,86.1589,75.9982,68.5798,57.8076,56.4473,53.0178,151.174,151.267,166.838,181.798,251.786,253.392,248.581,266.312,266.312,253.392,263.07,258.855,247.71,192.049	H3K27ac,H3K27ac,H3K4me3,H3K27ac,H3K4me3,H3K27ac,H3K27ac,H3K27ac,H3K27ac,H3K27ac,H3K4me3,H3K27ac,H3K27ac,H3K27ac,H3K27ac,H3K27ac,H3K4me3,H3K4me3,H3K27ac,H3K27ac,H3K4me3,H3K27ac,H3K4me3,H3K27ac,H3K4me3,H3K4me3,H3K27ac,H3K27ac,H3K27ac,H3K27ac,H3K4me3,H3K4me3,H3K4me3,H3K4me3,H3K4me3,H3K4me3,H3K4me3,H3K4me3,H3K4me3,H3K4me3,H3K4me3,H3K4me3,H3K4me3,H3K4me3,H3K4me3,H3K4me3,H3K4me3,H3K4me3,H3K4me3,H3K4me3,H3K4me3,H3K4me3,H3K27ac,H3K27ac,H3K27ac,H3K27ac,H3K27ac,H3K27ac,H3K27ac,H3K27ac,H3K27ac,H3K4me3,H3K4me3,H3K4me3,H3K4me3,H3K4me3,H3K27ac,H3K4me3,H3K4me3,H3K4me3,H3K4me3,H3K4me3,H3K4me3,H3K4me3,H3K27ac,H3K4me3,H3K27ac,H3K4me3,H3K4me3,H3K4me3,H3K4me3,H3K4me3,H3K4me3,H3K4me3,H3K4me3,H3K4me3,H3K4me3,H3K4me3,H3K4me3,H3K4me3,H3K4me3,H3K4me3,H3K4me3,H3K4me3,H3K27ac,H3K4me3,H3K4me3,H3K27ac,H3K4me3,H3K27ac,H3K4me3,H3K4me3,H3K4me3,H3K4me3,H3K4me3,H3K4me3,H3K4me3,H3K4me3,H3K4me3,H3K4me3,H3K4me3,H3K27ac,H3K4me3,H3K4me3,H3K4me3,H3K4me3,H3K4me3,H3K27ac,H3K4me3,H3K4me3,H3K4me3,H3K4me3,H3K4me3,H3K4me3,H3K4me3,H3K27ac,H3K27ac,H3K4me3,H3K27ac,H3K4me3,H3K27ac,H3K4me3,H3K4me3,H3K4me3,H3K4me3,H3K4me3,H3K4me3,H3K4me3,H3K4me3,H3K4me3,H3K4me3,H3K4me3,H3K4me3,H3K4me3,H3K4me3,H3K4me3,H3K4me3,H3K4me3,H3K4me3,H3K4me3,H3K4me3,H3K4me3,H3K27ac,H3K4me3,H3K27ac,H3K27ac,H3K4me3,H3K4me3,H3K4me3,H3K4me3,H3K4me3,H3K4me3,H3K4me3,H3K4me3,H3K4me3,H3K4me3,H3K4me3,H3K4me3,H3K4me3,H3K4me3,H3K4me3,H3K4me3,H3K4me3,H3K4me3,H3K4me3,H3K4me3,H3K4me3,H3K4me3,H3K4me3,H3K4me3,H3K4me3,H3K4me3,H3K4me3,H3K4me3,H3K4me3,H3K4me3,H3K4me3,H3K4me3,H3K27ac,H3K4me3,H3K4me3,H3K4me3,H3K4me3,H3K4me3,H3K27ac,H3K27ac,H3K27ac,H3K27ac,H3K4me3,H3K27ac,H3K27ac,H3K4me3,H3K27ac,H3K4me3,H3K27ac,H3K27ac,H3K27ac,H3K27ac,H3K27ac,H3K4me3,H3K27ac,H3K27ac,H3K27ac,H3K27ac,H3K27ac,H3K27ac,H3K27ac,H3K4me3,H3K4me3,H3K4me3,H3K4me3,H3K4me3,H3K4me3,H3K4me3,H3K4me3,H3K4me3,H3K4me3,H3K27ac,H3K4me3,H3K4me3,H3K4me3,H3K4me3,H3K4me3,H3K4me3,H3K4me3,H3K4me3,H3K4me3,H3K4me3,H3K4me3,H3K27ac,H3K4me3,H3K4me3,H3K4me3,H3K4me3,H3K4me3,H3K4me3,H3K4me3,H3K4me3,H3K27ac,H3K4me3,H3K4me3,H3K27ac,H3K4me3,H3K4me3,H3K27ac,H3K4me3,H3K4me3,H3K4me3,H3K4me3,H3K4me3,H3K27ac,H3K4me3,H3K4me3,H3K4me3,H3K4me3,H3K4me3,H3K4me3,H3K4me3,H3K4me3,H3K4me3,H3K4me3,H3K4me3,H3K4me3,H3K4me3,H3K27ac,H3K27ac,H3K4me3,H3K4me3,H3K27ac,H3K4me3,H3K4me3,H3K4me3,H3K4me3,H3K4me3,H3K4me3,H3K4me3,H3K4me3,H3K4me3,H3K4me3,H3K4me3,H3K4me3,H3K4me3,H3K4me3,H3K4me3,H3K27ac,H3K27ac,H3K27ac,H3K27ac,H3K27ac,H3K27ac,H3K27ac,H3K4me3,H3K4me3,H3K4me3,H3K4me3,H3K27ac,H3K4me3,H3K4me3,H3K4me3,H3K4me3,H3K4me3,H3K4me3,H3K4me3,H3K4me3,H3K4me3,H3K4me3,H3K27ac,H3K4me3,H3K4me3,H3K4me3,H3K4me3,H3K4me3,H3K4me3,H3K4me3,H3K4me3,H3K4me3,H3K4me3,H3K4me3,H3K4me3,H3K4me3,H3K4me3,H3K4me3,H3K4me3,H3K4me3,H3K4me3,H3K4me3,H3K4me3,H3K4me3,H3K4me3,H3K4me3,H3K4me3,H3K4me3,H3K4me3,H3K27ac,H3K4me3,H3K4me3,H3K27ac,H3K4me3,H3K27ac,H3K27ac,H3K27ac,H3K27ac,H3K27ac,H3K27ac,H3K27ac,H3K4me3,H3K27ac,H3K4me3,H3K27ac,H3K27ac,H3K27ac,H3K4me3,H3K27ac,H3K27ac,H3K27ac,H3K27ac,H3K27ac,H3K4me3,H3K27ac,H3K27ac,H3K27ac,H3K27ac,H3K4me3,H3K4me3,H3K4me3,H3K27ac,H3K4me3,H3K4me3,H3K4me3,H3K27ac,H3K4me3,H3K4me3,H3K4me3,H3K4me3,H3K4me3,H3K4me3,H3K4me3,H3K4me3,H3K4me3,H3K4me3,H3K4me3,H3K4me3,H3K4me3,H3K4me3,H3K4me3,H3K4me3,H3K4me3,H3K4me3,H3K4me3,H3K4me3,H3K4me3,H3K4me3,H3K4me3,H3K4me3,H3K4me3,H3K4me3,H3K4me3,H3K27ac,H3K4me3,H3K4me3,H3K4me3,H3K4me3,H3K4me3,H3K4me3,H3K4me3,H3K4me3,H3K4me3,H3K4me3,H3K4me3,H3K4me3,H3K4me3,H3K4me3,H3K4me3,H3K27ac,H3K4me3,H3K27ac,H3K4me3,H3K27ac,H3K27ac,H3K27ac,H3K27ac,H3K27ac,H3K27ac,H3K27ac,H3K27ac,H3K27ac,H3K4me1,H3K27ac,H3K27ac,H3K27ac,H3K27ac,H3K27ac,H3K27ac,H3K27ac,H3K27ac,H3K4me3,H3K27ac,H3K27ac,H3K27ac,H3K27ac,H3K4me1,H3K4me1,H3K4me3,H3K4me1,H3K4me3,H3K4me3,H3K4me3,H3K4me3,H3K4me3,H3K4me3,H3K27ac,H3K4me3,H3K4me3,H3K4me3,H3K4me3,H3K4me3,H3K4me3,H3K4me3,H3K4me3,H3K4me3,H3K4me3,H3K4me3,H3K4me3,H3K4me3,H3K4me3,H3K4me3,H3K4me3,H3K4me3,H3K4me3,H3K4me3,H3K4me3,H3K4me1,H3K4me3,H3K27ac,H3K27ac,H3K27ac,H3K27ac,H3K4me3,H3K27ac,H3K27ac,H3K27ac,H3K4me3,H3K27ac,H3K27ac,H3K4me3,H3K27ac,H3K4me3,H3K27ac,H3K27ac,H3K27ac,H3K27ac,H3K4me3,H3K4me3,H3K27ac,H3K27ac,H3K27ac,H3K27ac,H3K4me3,H3K27ac,H3K27ac,H3K27ac,H3K4me3,H3K27ac,H3K27ac,H3K27ac,H3K4me3,H3K4me3,H3K4me3,H3K27ac,H3K4me3,H3K27ac,H3K27ac,H3K27ac,H3K4me3,H3K4me3,H3K4me3,H3K4me3,H3K4me3,H3K4me3,H3K4me3,H3K4me3,H3K4me3,H3K4me3,H3K27ac,H3K4me3,H3K27ac,H3K4me3,H3K4me3,H3K4me3,H3K4me3,H3K4me3,H3K27ac,H3K4me3,H3K4me3,H3K4me3,H3K4me3,H3K4me3,H3K4me3,H3K4me3,H3K4me3,H3K4me3,H3K4me3,H3K4me3,H3K4me3,H3K4me3,H3K4me3,H3K4me3,H3K4me3,H3K4me3,H3K4me3,H3K4me3,H3K4me3,H3K4me3,H3K4me3,H3K4me3,H3K4me3,H3K4me3,H3K4me3,H3K4me3,H3K4me3,H3K4me3,H3K27ac,H3K4me3,H3K4me3,H3K4me3,H3K4me3,H3K4me3,H3K4me3,H3K4me3,H3K4me3,H3K4me3,H3K4me3,H3K4me3,H3K4me3,H3K4me3,H3K27ac,H3K4me3,H3K4me3,H3K4me3,H3K4me3,H3K4me3,H3K4me3,H3K4me3,H3K4me3,H3K4me3,H3K27ac,H3K27ac,H3K4me3,H3K27ac,H3K27ac,H3K27ac,H3K27ac,H3K27ac,H3K27ac,H3K27ac,H3K27ac,H3K27ac,H3K27ac,H3K27ac,H3K27ac,H3K27ac,H3K4me3,H3K4me3,H3K27ac,H3K4me3,H3K27ac,H3K27ac,H3K27ac,H3K27ac,H3K27ac,H3K27ac,H3K27ac,H3K27ac,H3K27ac,H3K27ac,H3K27ac,H3K27ac,H3K4me3,H3K27ac,H3K4me3,H3K27ac,H3K27ac,H3K4me3,H3K4me3,H3K27ac,H3K4me3,H3K4me3,H3K4me3,H3K4me3,H3K4me3,H3K4me3,H3K4me3,H3K4me3,H3K27ac,H3K4me3,H3K4me3,H3K4me3,H3K4me3,H3K4me3,H3K4me3,H3K4me3,H3K4me3,H3K4me3,H3K4me3,H3K4me3,H3K4me3,H3K4me3,H3K4me3,H3K4me3,H3K27ac,H3K4me3,H3K4me3,H3K4me3,H3K4me3,H3K4me3,H3K4me3,H3K4me3,H3K4me3,H3K4me3,H3K4me3,H3K4me3,H3K4me3,H3K4me3,H3K4me3,H3K4me3,H3K4me3,H3K4me3,H3K4me3,H3K4me3,H3K4me3,H3K4me3,H3K4me3,H3K4me3,H3K4me3,H3K4me3,H3K4me3,H3K4me3,H3K4me3,H3K4me3,H3K4me3,H3K4me3,H3K4me3,H3K4me3,H3K4me3,H3K4me3,H3K4me3,H3K4me3,H3K4me3,H3K4me3,H3K4me3,H3K4me3,H3K27ac,H3K27ac,H3K27ac,H3K27ac,H3K27ac,H3K27ac,H3K27ac,H3K27ac,H3K27ac,H3K27ac,H3K27ac,H3K27ac,H3K27ac,H3K27ac,H3K27ac,H3K27ac,H3K4me3,H3K27ac,H3K4me3,H3K4me3,H3K4me3,H3K4me3,H3K4me3,H3K4me3,H3K4me3,H3K4me3,H3K4me3,H3K4me3,H3K4me3,H3K4me3,H3K4me3,H3K4me3,H3K4me3,H3K4me3,H3K4me3,H3K4me3,H3K4me3,H3K4me3,H3K4me3,H3K4me3,H3K27ac,H3K4me3,H3K27ac,H3K27ac,H3K27ac,H3K4me3,H3K27ac,H3K27ac,H3K27ac,H3K4me3,H3K27ac,H3K27ac,H3K27ac,H3K27ac,H3K4me3,H3K27ac,H3K27ac,H3K27ac,H3K4me3,H3K27ac,H3K27ac,H3K27ac,H3K27ac,H3K27ac,H3K27ac,H3K4me3,H3K4me3,H3K4me3,H3K27ac,H3K4me3,H3K4me3,H3K4me3,H3K4me3,H3K4me3,H3K4me3,H3K4me3,H3K4me3,H3K4me3,H3K4me3,H3K4me3,H3K4me3,H3K4me3,H3K4me3,H3K4me3,H3K4me3,H3K4me3,H3K4me3,H3K4me3,H3K27ac,H3K27ac,H3K27ac,H3K27ac,H3K4me3,H3K27ac,H3K27ac,H3K27ac,H3K27ac,H3K27ac,H3K27ac,H3K4me3,H3K4me3,H3K4me3,H3K4me3,H3K4me3,H3K4me3,H3K4me3,H3K4me3,H3K4me3,H3K27ac,H3K27ac,H3K27ac,H3K27ac,H3K27ac,H3K27ac,H3K27ac,H3K27ac,H3K27ac,H3K27ac,H3K27ac,H3K27ac,H3K27ac,H3K27ac,H3K27ac,H3K27ac,H3K4me3,H3K4me3,H3K4me3,H3K4me3,H3K4me3,H3K4me3,H3K4me3,H3K4me3,H3K4me3,H3K4me3,H3K4me3,H3K4me3,H3K4me3,H3K4me3	9	3	late_enh
chr16	2215195	2215345	2215270	0	1	1	1	1	1	1	1	1	9.24436,9.24436,10.2601,11.3036,13.4672,14.5845,15.2661,10.6918,120.021,67.6608,13.0921,16.5088,10.7691,11.4243,12.7726,13.465,14.8847,15.6115,17.0972,17.8557,19.4029,9.36458,20.1911,10.6508,21.7957,24.2701,25.1122,30.7025,29.7359,32.6609,14.8223,33.6523,36.6735,26.5339,33.6523,27.5561,32.6609,27.8283,30.7025,111.934,30.3108,29.3527,32.252,25.3171,33.2348,40.2175,36.2303,38.2651,21.1783,36.2303,49.551,33.2348,39.2935,40.6156,42.4212,61.2704,37.8181,51.0543,14.519,12.4619,15.5782,16.6564,42.0286,15.5782,44.7434,19.9984,15.5782,18.8673,15.5782,16.6117,15.5355,65.7392,16.6117,18.8183,158.3,16.6117,19.9474,18.8183,16.6117,15.5355,57.9774,15.5782,12.4619,15.5782,75.8208,42.4785,14.519,64.1579,118.665,12.4619,11.4658,11.5002,10.0603,9.102,9.102,9.102,10.3436,13.4685,72.1637,14.5069,15.5654,14.5069,15.5654,14.8223,19.9832,24.6626,19.9832,24.6626,19.7845,152.703,18.7677,79.135,19.7845,111.934,24.6626,29.5694,25.8691,29.5694,59.9705,30.8285,43.2545,34.6775,35.9834,39.9658,42.6722,44.0401,48.2002,23.3591,49.605,51.0186,53.8714,14.8725,13.9333,16.8009,17.7889,18.792,19.8097,20.8415,17.8366,19.8097,22.9459,106.615,18.792,19.8097,15.8286,21.8871,58.2081,18.792,14.8725,16.8009,13.9333,11.224,9.39923,10.0846,60.303,11.9999,12.9912,15.0357,17.1569,77.4744,21.027,41.4298,21.027,24.5474,28.6078,30.85,31.9868,30.85,33.1338,31.9868,33.1338,30.4711,39.0139,40.2175,227,56.4558,37.1537,38.2992,37.1537,13.5611,39.0139,40.2175,44.9733,62.8043,40.6156,39.4532,59.6931,35.6174,24.0389,28.5592,26.1383,33.2813,37.6887,32.5332,37.6887,80.8025,23.7981,31.5267,36.6417,114.616,35.6025,41.8124,28.5122,35.0013,79.135,29.5696,50.1189,49.551,63.8572,72.9846,47.0888,54.901,77.4988,89.0005,74.9754,64.8288,77.4988,64.8288,90.6972,105.051,72.3916,49.8257,114.616,44.4899,103.694,47.8523,92.978,134.42,147.467,143.089,111.898,13.3431,9.36458,10.6508,79.7174,64.4497,13.3826,82.199,66.0513,14.0965,15.5594,13.3826,16.3077,28.5885,39.4176,41.9664,43.2545,41.9664,44.5516,27.3178,51.1649,31.1737,48.4947,47.1718,48.4947,51.1649,60.7544,56.1361,57.4561,62.8043,120.021,65.518,66.8843,68.257,147.174,66.8843,69.6357,11.2612,12.013,16.8228,24.8613,25.8074,52.9314,51.8231,56.2911,57.4225,58.5594,57.108,61.713,65.2235,46.1149,66.4042,62.8779,64.0481,59.3995,53.1055,60.5535,54.5291,64.0481,67.59,65.2235,66.4042,64.0481,65.2235,72.3832,69.9767,72.3832,73.5938,80.956,74.7248,79.7174,80.956,82.199,78.4834,65.7392,77.254,55.9608,63.9683,83.4465,84.6984,85.9547,65.7392,89.7492,67.1152,88.4801,91.0224,89.7492,87.2152,89.7492,88.4801,89.7492,93.5814,100.049,72.5348,102.664,105.294,109.267,113.273,107.939,109.267,113.273,114.616,113.273,114.616,236.63,117.311,120.021,117.311,118.665,49.551,121.381,117.311,117.311,118.665,120.021,121.381,70.9027,124.111,122.744,124.111,122.744,126.855,129.611,13.2933,10.5935,11.9261,40.6857,51.6902,55.9608,57.4004,55.9608,57.4004,58.8479,61.7657,69.278,70.9027,72.5348,75.8208,74.1742,129.426,75.8208,80.8025,79.135,77.4744,75.8208,80.8025,82.4766,85.8447,87.5385,82.4766,80.8025,82.4766,80.8025,79.135,69.278,67.6608,69.278,70.9027,67.6608,64.4497,74.7248,72.9108,67.5191,72.9108,76.5469,72.9108,67.5191,63.9683,65.3151,59.9705,58.2081,56.4558,58.2081,52.982,51.261,52.982,51.261,51.261,47.8523,42.8269,47.8523,51.261,47.8523,42.8269,33.9624,132.084,113.35,9.35308,10.3723,45.9898,50.0186,41.5121,43.5106,45.6989,37.0506,35.164,34.1543,34.8298,37.9506,41.3675,84.504,90.6417,101.939,132.119,117.463,133.471,194.708,209.179,229.968,231.63,256.833	H3K27ac,H3K27ac,H3K27ac,H3K27ac,H3K27ac,H3K27ac,H3K4me3,H3K27ac,H3K4me3,H3K4me3,H3K27ac,H3K27ac,H3K4me3,H3K4me3,H3K4me3,H3K4me3,H3K4me3,H3K4me3,H3K4me3,H3K4me3,H3K4me3,H3K4me3,H3K4me3,H3K4me3,H3K4me3,H3K4me3,H3K4me3,H3K4me3,H3K4me3,H3K4me3,H3K4me3,H3K4me3,H3K4me3,H3K4me3,H3K4me3,H3K4me3,H3K4me3,H3K4me3,H3K4me3,H3K4me3,H3K4me3,H3K4me3,H3K4me3,H3K4me3,H3K4me3,H3K4me3,H3K4me3,H3K27ac,H3K4me3,H3K4me3,H3K4me3,H3K4me3,H3K4me3,H3K4me3,H3K4me3,H3K4me3,H3K4me3,H3K4me3,H3K4me3,H3K4me3,H3K4me3,H3K4me3,H3K4me3,H3K4me3,H3K4me3,H3K4me3,H3K4me3,H3K4me3,H3K4me3,H3K4me3,H3K4me3,H3K4me3,H3K4me3,H3K4me3,H3K4me3,H3K4me3,H3K4me3,H3K4me3,H3K4me3,H3K4me3,H3K4me3,H3K4me3,H3K4me3,H3K4me3,H3K4me3,H3K4me3,H3K4me3,H3K4me3,H3K4me3,H3K4me3,H3K4me3,H3K27ac,H3K27ac,H3K27ac,H3K27ac,H3K4me3,H3K4me3,H3K4me3,H3K4me3,H3K4me3,H3K4me3,H3K4me3,H3K4me3,H3K4me3,H3K4me3,H3K4me3,H3K4me3,H3K4me3,H3K4me3,H3K4me3,H3K4me3,H3K4me3,H3K4me3,H3K4me3,H3K4me3,H3K4me3,H3K4me3,H3K4me3,H3K4me3,H3K4me3,H3K4me3,H3K4me3,H3K4me3,H3K4me3,H3K4me3,H3K4me3,H3K27ac,H3K4me3,H3K4me3,H3K4me3,H3K4me3,H3K4me3,H3K4me3,H3K4me3,H3K4me3,H3K4me3,H3K4me3,H3K4me3,H3K4me3,H3K4me3,H3K4me3,H3K4me3,H3K4me3,H3K4me3,H3K4me3,H3K4me3,H3K4me3,H3K4me3,H3K4me3,H3K4me3,H3K27ac,H3K27ac,H3K4me3,H3K27ac,H3K27ac,H3K27ac,H3K27ac,H3K4me3,H3K27ac,H3K4me3,H3K27ac,H3K27ac,H3K4me3,H3K4me3,H3K4me3,H3K4me3,H3K4me3,H3K4me3,H3K4me3,H3K4me3,H3K4me3,H3K4me3,H3K4me3,H3K4me3,H3K4me3,H3K4me3,H3K4me3,H3K27ac,H3K4me3,H3K4me3,H3K4me3,H3K4me3,H3K4me3,H3K4me3,H3K4me3,H3K4me3,H3K27ac,H3K27ac,H3K27ac,H3K27ac,H3K27ac,H3K27ac,H3K27ac,H3K4me3,H3K27ac,H3K27ac,H3K27ac,H3K4me3,H3K27ac,H3K27ac,H3K27ac,H3K27ac,H3K4me3,H3K27ac,H3K27ac,H3K4me3,H3K27ac,H3K27ac,H3K4me3,H3K4me3,H3K4me3,H3K4me3,H3K4me3,H3K4me3,H3K4me3,H3K4me3,H3K4me3,H3K4me3,H3K4me3,H3K4me3,H3K4me3,H3K4me3,H3K4me3,H3K4me3,H3K4me3,H3K4me3,H3K4me3,H3K4me3,H3K4me3,H3K27ac,H3K4me3,H3K4me3,H3K4me3,H3K4me3,H3K4me3,H3K4me3,H3K4me3,H3K4me3,H3K4me3,H3K4me3,H3K4me3,H3K4me3,H3K4me3,H3K4me3,H3K4me3,H3K4me3,H3K4me3,H3K27ac,H3K4me3,H3K27ac,H3K4me3,H3K4me3,H3K4me3,H3K4me3,H3K4me3,H3K4me3,H3K4me3,H3K4me3,H3K4me3,H3K4me3,H3K4me3,H3K4me3,H3K27ac,H3K4me3,H3K4me3,H3K27ac,H3K27ac,H3K27ac,H3K27ac,H3K27ac,H3K4me3,H3K4me3,H3K4me3,H3K4me3,H3K4me3,H3K4me3,H3K4me3,H3K4me3,H3K4me3,H3K4me3,H3K4me3,H3K4me3,H3K4me3,H3K4me3,H3K4me3,H3K4me3,H3K4me3,H3K4me3,H3K4me3,H3K4me3,H3K4me3,H3K4me3,H3K4me3,H3K4me3,H3K4me3,H3K4me3,H3K4me3,H3K4me3,H3K4me3,H3K4me3,H3K4me3,H3K4me3,H3K4me3,H3K4me3,H3K4me3,H3K4me3,H3K4me3,H3K4me3,H3K4me3,H3K4me3,H3K4me3,H3K4me3,H3K4me3,H3K4me3,H3K4me3,H3K4me3,H3K4me3,H3K4me3,H3K4me3,H3K4me3,H3K4me3,H3K4me3,H3K4me3,H3K4me3,H3K4me3,H3K4me3,H3K4me3,H3K4me3,H3K4me3,H3K4me3,H3K4me3,H3K4me3,H3K4me3,H3K4me3,H3K4me3,H3K4me3,H3K4me3,H3K4me3,H3K4me3,H3K4me3,H3K4me3,H3K4me3,H3K4me3,H3K4me3,H3K4me3,H3K4me3,H3K4me3,H3K4me3,H3K4me3,H3K4me3,H3K4me3,H3K4me3,H3K4me3,H3K4me3,H3K4me3,H3K4me3,H3K4me3,H3K4me3,H3K4me3,H3K4me3,H3K4me3,H3K4me3,H3K4me3,H3K4me3,H3K4me3,H3K4me3,H3K4me3,H3K4me3,H3K4me3,H3K4me3,H3K4me3,H3K4me3,H3K4me3,H3K4me3,H3K4me3,H3K4me3,H3K4me3,H3K4me3,H3K4me3,H3K4me3,H3K4me3,H3K4me3,H3K4me3,H3K4me3,H3K4me3,H3K4me3,H3K4me3,H3K4me3,H3K4me3,H3K4me3,H3K4me3,H3K4me3,H3K4me3,H3K4me3,H3K4me3,H3K4me3,H3K4me3,H3K4me3,H3K4me3,H3K4me3,H3K4me3,H3K4me3,H3K4me3,H3K4me3,H3K4me3,H3K4me3,H3K4me3,H3K4me3,H3K4me3,H3K4me3,H3K4me3,H3K4me3,H3K27ac,H3K27ac,H3K27ac,H3K4me3,H3K4me3,H3K27ac,H3K27ac,H3K27ac,H3K27ac,H3K27ac,H3K27ac,H3K27ac,H3K27ac,H3K27ac,H3K27ac,H3K27ac,H3K4me3,H3K4me3,H3K4me3,H3K4me3,H3K4me3,H3K4me3,H3K4me3,H3K4me3,H3K4me3,H3K4me3,H3K4me3	8	2	late_enh
chr17	39668011	39668161	39668086	0	1	1	1	1	1	1	1	1	11.1802,10.0979,40.5111,12.2903,59.7656,12.6772,19.0082,39.9473,38.6747,39.9473,46.4492,43.8214,42.5209,49.5121,43.8214,38.6747,39.9473,36.159,42.5209,47.776,46.4492,43.8214,40.5111,46.4492,22.8229,43.8214,46.4492,38.6747,42.5209,46.4492,40.5111,19.6316,43.8214,55.9084,23.0557,60.0783,34.0792,55.9084,58.681,55.9084,58.681,51.8064,50.4548,46.4492,43.8214,42.5209,47.776,11.2964,10.4288,10.4608,11.4316,9.53557,10.4833,13.4685,14.5069,11.2071,14.5069,13.4685,14.5069,10.2514,11.4555,9.53557,10.1942,10.1942,21.5841,20.6284,19.6849,12.6201,19.6849,27.9355,26.7399,35.3605,41.8455,51.3198,9.09011,9.09011,9.90758,9.09011,9.90758,10.7459,9.09011,9.4506,9.83347,10.0757,82.7272,87.192,94.7401,111.783,78.4519,70.2522,54.5613,51.3337,10.0347,60.0501,69.0992,25.1741,65.6688,58.9417,42.9852,37.9731,45.0356,37.9731,38.0424,44.8773,11.0293,34.0792,14.9744,17.09,24.7546,34.6796,25.6697,24.7546,22.9531,39.4146,23.849,22.0672,20.3259,19.4711,18.6272,17.7945,19.4711,18.6272,17.7945,15.8595,16.6442,10.0347,11.4101,37.9075,10.7152,9.36922,11.0753,13.0414,9.20213,20.7064,9.20213,33.4317,11.0753,9.20213,9.31882,14.2141,15.2574,36.6209,13.1909,11.2084,12.1886,10.2514,11.2084,10.3928,33.4317,34.6796,35.3314,32.1947,35.9382,34.6796,35.3447,54.491,36.6209,37.9075,36.6209,37.9075,40.5111,39.2043,34.0792,36.6209,37.9075,39.2043,43.1536,44.489,43.1536,22.8229,40.5111,44.489,43.1536,45.854,41.8276,39.2043,37.9075,36.6209,37.9075,35.3447,35.3447,34.0792,32.8247,34.0792,35.3447,36.6209,35.3447,37.9075,35.3447,34.0792,24.2327,32.8247,34.0792,52.1217,35.3447,38.4573,36.6209,39.2043,43.1536,33.9931,32.6667,36.6813,35.3314,33.9931,32.6667,31.3524,30.0507,28.7619,27.5077,26.2736,39.9126,27.5077,28.7552,27.5077,25.0533,23.9914,21.669,23.9914,21.669,43.4534,21.8932,23.0557,21.8932,25.424,24.2327,23.0557,21.8932,20.7459,21.8932,25.424,26.629,27.8473,25.424,27.8473,14.4977,18.1121,20.7064,18.1121,83.0728,16.846,15.6021,14.3815,10.8738,9.76141,10.8738,9.76141,9.78895,9.78895,56.7321,61.9756,59.2461,86.828,109.564,98.8173,100.523,97.4564,111.408,98.9874,56.8481,86.8811,91.9479,50.404,64.252,57.6096,48.9014,53.8363,54.0983,53.2358,44.6498,35.31,30.8533,30.2908,35.8138,33.5765,34.6906,39.2363,40.6134,134.188,39.9126,48.2853,47.5096,48.2853,44.6498,39.7263,38.5822,35.201,34.037,31.8798,32.9538,28.7142,32.9538,32.4112,83.4604,126.921,155.943,154.023,123.45,107.266,105.852,121.879,130.817,132.473,121.959,137.034,135.335,126.331,127.945,124.771,121.798,120.378	H3K27ac,H3K27ac,H3K4me3,H3K27ac,H3K27ac,H3K4me3,H3K4me3,H3K4me3,H3K4me3,H3K4me3,H3K4me3,H3K4me3,H3K4me3,H3K27ac,H3K4me3,H3K4me3,H3K4me3,H3K4me3,H3K4me3,H3K4me3,H3K4me3,H3K4me3,H3K4me3,H3K4me3,H3K4me3,H3K4me3,H3K4me3,H3K4me3,H3K4me3,H3K27ac,H3K4me3,H3K4me3,H3K4me3,H3K4me3,H3K4me3,H3K4me3,H3K4me3,H3K4me3,H3K4me3,H3K4me3,H3K4me3,H3K4me3,H3K4me3,H3K4me3,H3K4me3,H3K4me3,H3K4me3,H3K4me3,H3K4me3,H3K4me3,H3K4me3,H3K4me3,H3K4me3,H3K4me3,H3K4me3,H3K4me3,H3K27ac,H3K4me3,H3K4me3,H3K4me3,H3K4me3,H3K27ac,H3K27ac,H3K27ac,H3K27ac,H3K27ac,H3K27ac,H3K27ac,H3K27ac,H3K27ac,H3K27ac,H3K4me3,H3K4me3,H3K4me3,H3K4me3,H3K4me3,H3K4me3,H3K4me3,H3K4me3,H3K4me3,H3K4me3,H3K27ac,H3K27ac,H3K27ac,H3K27ac,H3K27ac,H3K27ac,H3K27ac,H3K27ac,H3K4me3,H3K27ac,H3K27ac,H3K4me3,H3K27ac,H3K27ac,H3K27ac,H3K27ac,H3K27ac,H3K27ac,H3K4me3,H3K4me3,H3K4me3,H3K4me3,H3K4me3,H3K4me3,H3K4me3,H3K4me3,H3K4me3,H3K4me3,H3K4me3,H3K4me3,H3K4me3,H3K4me3,H3K4me3,H3K4me3,H3K4me3,H3K4me3,H3K4me3,H3K4me3,H3K4me3,H3K4me3,H3K4me3,H3K4me3,H3K4me3,H3K4me3,H3K4me3,H3K4me3,H3K27ac,H3K27ac,H3K27ac,H3K4me3,H3K27ac,H3K4me3,H3K27ac,H3K27ac,H3K27ac,H3K27ac,H3K27ac,H3K4me3,H3K27ac,H3K27ac,H3K27ac,H3K27ac,H3K27ac,H3K27ac,H3K4me3,H3K4me3,H3K4me3,H3K4me3,H3K4me3,H3K4me3,H3K4me3,H3K27ac,H3K4me3,H3K4me3,H3K4me3,H3K4me3,H3K4me3,H3K4me3,H3K4me3,H3K4me3,H3K4me3,H3K4me3,H3K4me3,H3K4me3,H3K4me3,H3K4me3,H3K4me3,H3K4me3,H3K4me3,H3K27ac,H3K4me3,H3K4me3,H3K4me3,H3K4me3,H3K4me3,H3K4me3,H3K4me3,H3K4me3,H3K4me3,H3K4me3,H3K4me3,H3K4me3,H3K4me3,H3K4me3,H3K4me3,H3K4me3,H3K4me3,H3K4me3,H3K4me3,H3K4me3,H3K4me3,H3K27ac,H3K4me3,H3K4me3,H3K4me3,H3K4me3,H3K4me3,H3K4me3,H3K4me3,H3K4me3,H3K4me3,H3K4me3,H3K4me3,H3K4me3,H3K4me3,H3K4me3,H3K27ac,H3K4me3,H3K4me3,H3K4me3,H3K4me3,H3K4me3,H3K4me3,H3K4me3,H3K4me3,H3K27ac,H3K4me3,H3K4me3,H3K4me3,H3K4me3,H3K4me3,H3K4me3,H3K4me3,H3K4me3,H3K4me3,H3K4me3,H3K4me3,H3K4me3,H3K4me3,H3K4me3,H3K4me3,H3K4me3,H3K4me3,H3K4me3,H3K4me3,H3K4me3,H3K4me3,H3K4me3,H3K4me3,H3K4me3,H3K4me3,H3K4me3,H3K4me3,H3K4me3,H3K27ac,H3K27ac,H3K27ac,H3K4me3,H3K4me3,H3K4me3,H3K4me3,H3K4me3,H3K4me3,H3K4me3,H3K4me3,H3K4me3,H3K4me3,H3K4me3,H3K4me3,H3K27ac,H3K27ac,H3K27ac,H3K27ac,H3K27ac,H3K27ac,H3K27ac,H3K27ac,H3K27ac,H3K27ac,H3K27ac,H3K27ac,H3K27ac,H3K27ac,H3K4me3,H3K27ac,H3K27ac,H3K27ac,H3K27ac,H3K27ac,H3K27ac,H3K27ac,H3K27ac,H3K27ac,H3K27ac,H3K27ac,H3K27ac,H3K27ac,H3K27ac,H3K4me3,H3K4me3,H3K4me3,H3K4me3,H3K4me3,H3K4me3,H3K4me3,H3K4me3,H3K4me3,H3K4me3,H3K4me3,H3K4me3,H3K4me3,H3K4me3,H3K4me3,H3K4me3,H3K4me3,H3K4me3	8	2	late_enh
chr19	5894300	5894450	5894375	0	1	1	0	0	1	1	1	1	10.2601,9.24436,9.24436,13.4672,12.3731,11.3036,10.2601,10.0073,11.6035,20.8373,33.6136,31.7139,20.4414,31.7139,32.3233,35.4792,40.4563,36.5335,36.6469,13.3269,12.2793,13.8878,34.7924,50.3819,34.7924,40.2297,33.3399,30.6822,33.3399,26.7934,24.5202,12.6222,11.5878,39.6858,45.2546,45.7821,45.2546,38.3044,11.1747,12.1963,15.2664,12.1963,11.2156,15.2664,14.9769,12.9382,12.4439,11.4829,10.5438,9.62797,10.602,14.8306,17.0756,26.7586,33.2322,51.35,67.2243,54.464,9.30717,17.7873,29.6831,19.107,14.7873,12.2975,13.3461,17.7069,15.0471,16.3425,15.0471,13.9076,10.0006,11.9544,12.8036,17.3954,17.8044,16.839,20.7863,12.4285,10.89,11.4917,25.5287,21.0677,21.6101,12.5953,12.9877	H3K27ac,H3K27ac,H3K27ac,H3K27ac,H3K27ac,H3K27ac,H3K27ac,H3K4me1,H3K27ac,H3K27ac,H3K27ac,H3K27ac,H3K27ac,H3K27ac,H3K27ac,H3K4me1,H3K4me3,H3K27ac,H3K27ac,H3K4me1,H3K4me1,H3K4me1,H3K4me1,H3K4me1,H3K4me1,H3K4me1,H3K4me1,H3K4me1,H3K4me1,H3K4me1,H3K4me1,H3K4me3,H3K4me3,H3K4me3,H3K4me3,H3K4me3,H3K4me3,H3K4me3,H3K27ac,H3K27ac,H3K27ac,H3K27ac,H3K27ac,H3K27ac,H3K27ac,H3K27ac,H3K27ac,H3K27ac,H3K27ac,H3K27ac,H3K4me1,H3K4me1,H3K4me1,H3K27ac,H3K27ac,H3K27ac,H3K27ac,H3K27ac,H3K4me1,H3K4me1,H3K4me1,H3K4me1,H3K4me1,H3K27ac,H3K27ac,H3K27ac,H3K27ac,H3K27ac,H3K27ac,H3K27ac,H3K27ac,H3K27ac,H3K27ac,H3K27ac,H3K27ac,H3K27ac,H3K27ac,H3K4me1,H3K4me1,H3K4me1,H3K4me1,H3K4me1,H3K4me1,H3K4me1,H3K4me1	6	3	late_enh
chr19	41363488	41363638	41363563	0	1	1	0	1	1	1	1	1	9.83753,23.8697,9.83753,10.9562,9.83753,10.4148,12.8406,13.6824,12.8406,15.4123,16.2994,18.1154,20.9378,26.9027,23.8697,24.8699,26.9027,19.4752,26.9027,27.9348,30.0294,29.3468,26.271,18.7677,32.5101,29.3468,10.9284,30.3918,87.9402,32.5101,33.583,20.6325,35.7554,22.9953,39.0778,40.2017,43.6205,47.1071,9.83347,9.84611,28.9544,9.102,10.4859,11.5458,12.6317,10.3436,11.2071,13.9137,15.8071,11.2976,19.9832,23.4702,21.13,16.7785,22.918,15.8071,23.9888,25.0721,21.1057,10.352,12.8429,15.4532,9.39923,10.0846,9.17776,9.46448,12.3807,15.4829,13.8219,15.9575,14.5547,22.658,13.2057,18.0901,18.4233,10.4524,15.5423,10.5564,29.83,10.6725,10.7204,9.7935,12.9132,19.4752,21.806,20.6325,21.806,17.2121,20.6325,21.806,18.3348,17.2121,21.806,19.4752,18.3348,11.1747,9.35604,10.2538,9.42053,12.4811,11.6911,13.2867,11.6911,14.1073,15.7917,18.4198,20.2348,22.0971,23.0452,24.0043,24.974,24.0043,24.974,27.9445,28.9544,29.9738,31.0026,32.0404,31.0026,34.1426,33.0871,35.2066,33.4818,39.5452,38.4485,39.5452,37.3597,39.5452,40.6497,34.0915,89.1172,41.7619,39.5452,40.6497,41.7619,40.6497,9.1975,11.07,9.25263,10.0801,11.7966,13.7523,15.7451,17.8081,9.37496,9.10706,9.10706,9.15989,9.15989,10.2222,11.3141,13.5795,14.7499,15.1076,21.2223,16.2498,25.6381,25.1834,71.3259,24.7436,70.3873,19.9577,52.0342,20.3366,25.1834,25.6381,53.568,32.4112,31.886,70.3873,32.4112,34.037,72.2932,33.5133,41.3675,87.9402,40.7175,86.802,53.568,72.2932,52.7894,52.7894,71.3259,71.3259,73.289	H3K27ac,H3K4me3,H3K27ac,H3K27ac,H3K27ac,H3K4me3,H3K4me3,H3K4me3,H3K4me3,H3K4me3,H3K4me3,H3K4me3,H3K4me3,H3K4me3,H3K4me3,H3K4me3,H3K4me3,H3K4me3,H3K4me3,H3K4me3,H3K4me3,H3K4me3,H3K4me3,H3K4me3,H3K4me3,H3K4me3,H3K4me3,H3K4me3,H3K4me3,H3K4me3,H3K4me3,H3K4me3,H3K4me3,H3K4me3,H3K4me3,H3K4me3,H3K4me3,H3K4me3,H3K4me3,H3K4me3,H3K4me3,H3K27ac,H3K4me3,H3K4me3,H3K4me3,H3K4me3,H3K4me3,H3K4me3,H3K4me3,H3K27ac,H3K4me3,H3K4me3,H3K4me3,H3K4me3,H3K4me3,H3K4me3,H3K4me3,H3K4me3,H3K4me3,H3K27ac,H3K27ac,H3K27ac,H3K27ac,H3K27ac,H3K27ac,H3K27ac,H3K27ac,H3K27ac,H3K27ac,H3K27ac,H3K27ac,H3K27ac,H3K27ac,H3K27ac,H3K27ac,H3K4me3,H3K4me3,H3K4me3,H3K27ac,H3K4me3,H3K4me3,H3K4me3,H3K4me3,H3K4me3,H3K4me3,H3K4me3,H3K4me3,H3K4me3,H3K4me3,H3K4me3,H3K4me3,H3K4me3,H3K4me3,H3K4me3,H3K27ac,H3K27ac,H3K27ac,H3K4me3,H3K4me3,H3K4me3,H3K4me3,H3K4me3,H3K4me3,H3K4me3,H3K4me3,H3K4me3,H3K4me3,H3K4me3,H3K4me3,H3K4me3,H3K4me3,H3K4me3,H3K4me3,H3K4me3,H3K4me3,H3K4me3,H3K4me3,H3K4me3,H3K4me3,H3K4me3,H3K4me3,H3K27ac,H3K4me3,H3K4me3,H3K4me3,H3K4me3,H3K4me3,H3K4me3,H3K27ac,H3K4me3,H3K4me3,H3K4me3,H3K4me3,H3K4me3,H3K4me3,H3K4me3,H3K4me3,H3K4me3,H3K4me3,H3K4me3,H3K4me3,H3K4me3,H3K4me3,H3K27ac,H3K27ac,H3K27ac,H3K4me3,H3K4me3,H3K4me3,H3K4me3,H3K4me3,H3K4me3,H3K4me3,H3K27ac,H3K27ac,H3K27ac,H3K27ac,H3K4me3,H3K27ac,H3K4me3,H3K27ac,H3K4me3,H3K27ac,H3K27ac,H3K27ac,H3K4me3,H3K27ac,H3K27ac,H3K4me3,H3K27ac,H3K27ac,H3K4me3,H3K27ac,H3K27ac,H3K4me3,H3K27ac,H3K4me3,H3K4me3,H3K4me3,H3K4me3,H3K4me3,H3K4me3,H3K4me3,H3K4me3	7	2	late_enh
chr2	65056763	65056913	65056838	0	1	1	1	1	1	1	1	1	9.30543,14.5123,118.35,12.6838,18.3671,24.5799,23.5118,27.8558,23.681,43.2519,132.851,220.632,343.365,84.195,37.2065,29.9361,32.8034,28.5242,16.5773,24.3821,23.0345,14.1229,29.9361,35.7257,25.7466,279.781,17.8285,218.861,339.327,71.3451,215.326,345.387,122.415,220.632,347.411,9.95858,70.521,215.326,208.29,213.563,351.465,105.12,215.326,81.2023,225.962,88.7926,231.316,96.323,234.898,18.7926,236.692,225.962,224.183,220.632,225.962,349.437,87.1485,132.851,224.183,85.6691,127.758,218.861,215.326,345.387,220.632,215.326,65.8146,134.557,218.861,44.9835,107.69,85.6691,215.326,224.183,35.9743,218.861,335.297,220.632,339.327,218.861,81.6365,220.632,215.326,219.51,44.5306,224.896,339.327,43.1513,223.098,341.345,104.683,224.896,337.311,106.184,230.305,104.683,224.896,22.4338,219.51,212.367,347.411,64.8592,73.1191,132.851,219.51,223.098,51.2665,217.72,26.2242,56.1375,214.148,335.297,219.51,224.896,217.72,341.345,214.148,52.3814,224.896,50.7673,230.305,341.345,100.206,47.5699,228.5,337.311,97.2451,146.615,224.896,327.263,95.7716,143.15,219.51,329.268,92.8391,51.6757,214.144,212.367,91.3801,141.423,208.812,299.409,212.367,15.9427,207.038,212.367,287.605,207.038,219.51,217.72,293.497,212.367,208.812,207.038,62.1366,198.215,201.736,66.7307,216.857,198.215,203.5,36.5938,196.459,191.208,297.436,196.459,295.465,11.2237,192.786,297.436,187.612,182.465,277.831,177.345,70.6942,173.948,45.9871,66.7307,168.876,44.8099,167.192,163.833,39.5711,38.2429,36.9252,38.2429,43.6159,24.0176,63.2532,38.2429,36.9252,38.2429,43.6159,45.9194,106.184,66.2301,90.1233,44.5306,39.0728,37.7339,39.0728,45.0848,134.557,40.8692,40.9646,11.1198,83.4849,42.3621,341.345,45.1874,40.9646,40.8692,39.4846,49.2936,39.3922,50.4812,36.6602,40.7745,59.4405,39.3922,40.7745,40.6802,295.465,42.0705,44.8814,40.6802,64.8592,281.734,42.0705,88.4772,66.2301,289.566,40.6802,87.0333,39.6223,42.0705,295.465,41.9744,40.5865,39.2091,35.142,9.95814,10.4455,9.95814,134.557,9.64984,81.3097,13.3676,10.7982,16.0564,27.4859,70.0997,16.2784,16.3927,76.5294,27.3066,79.4311,74.9844,125.748,76.5294,114.161,75.9993,71.7765,349.437,124.533,77.4185,74.5859,71.7765,68.991,134.932,71.7765,70.3807,335.297,101.694,64.8592,84.195,26.2221,139.701,66.2301,137.982,333.286,64.8592,136.268,335.297,103.186,70.3807,33.9924,134.557,66.2301,62.2678,64.8592,353.495,70.3807,351.465,68.991,68.991,70.3807,68.991,66.2301,144.88,321.258,64.8592,63.4946,291.53,64.8592,27.4859,72.9516,58.1027,58.1027,62.1366,16.1529,59.4405,63.4946,58.1027,54.1312,47.1717,61.4873,50.7687,125.065,50.7687,126.743,51.9817,58.1027,15.2525,16.5949,12.0546,100.206,14.6285,85.232,12.6245,25.1019,22.9459,24.5967,25.7226,24.5967,28.0117,97.2451,30.3483,100.206,36.6806,104.683,32.666,28.7613,24.9767,29.3333,27.4859,297.436,28.7613,24.9767,285.645,23.7438,28.7613,31.3517,28.7613,144.88,27.4859,137.982,24.9767,18.9698,28.7613,129.099,10.7788,116.575,9.03307,10.9653,12.9958,13.0825,13.1258,84.7691,11.0804,83.293,11.0804,11.0421,11.004,16.2558,14.1229,17.1946,16.1529,12.1694,14.1229,9.4816,10.7199,115.012,114.632,345.387,68.8124,119.358,157.588,70.521,117.778,113.065,108.392,67.1119,111.503,347.411,126.089,63.7358,106.844,121.434,103.76,56.9558,117.689,102.226,351.465,100.696,85.3527,67.332,93.1189,72.3187,91.6185,67.1041,84.195,343.365,112.233,85.6691,345.387,90.1233,87.1485,98.7233,82.7264,83.1046,100.206,84.5782,98.7233,86.0572,345.387,71.6893,70.2657,67.2763,64.4786,50.7673,52.8769,150.095,343.365,50.4812,52.8769,56.4274,61.5291,287.605,64.1178,65.4213,66.7307,65.4213,65.4213,257.954,66.7307,39.6223,70.6942,72.0268,65.4213,83.2075,97.0816,110.205,94.9578,86.8599,84.1972,63.6167,52.6697,64.8628,32.447,31.3999,17.7984,26.8256,19.9215,12.137,122.547,139.346,133.785,157.751,118.758,129.648,153.46,178.102,339.327,54.0054,162.067,186.981,18.1535,189.961,185.495,192.951,245.307,231,213.347,281.734,82.7327,192.522,66.7981,198.708,220.044,18.3516,21.9314,22.6947,19.0217,351.465,67.1119,19.9889,22.4338,22.4338,26.2221,23.681,349.437,19.9889,16.4559,18.7926,22.4338,19.9889,23.681,287.605,89.9261,14.822,22.4338,22.1795,125.748,127.421,121.434,115.803,119.1,103.705,77.4336,127.421,119.1,10.4948,113.697,118.67,116.027,36.6775,353.495,141.068,121.027,124.384,121.434,67.332,123.703,127.758,119.89,129.451,126.069,113.756,131.149,343.365,110.714,127.758,345.387,226.651,136.268,69.0369,132.851,101.694,134.557,132.851,132.851,134.557,131.149,137.982,337.311,104.683,143.15,146.615,148.353,148.353,327.263,11.0301,134.557,297.436,146.615,148.353,150.095,291.53,144.88,141.423,139.701,144.88,143.15,134.557,293.497,129.451,295.465,127.758,129.451,79.8921,133.502,131.806,126.743,128.427,128.427,126.743,28.9051,26.414,28.9051,39.3592,36.6775,31.448,25.1888,28.9051,25.1888,15.9427,13.8086,11.7585,13.8086,10.7677,347.411,106.539,345.387,349.437,351.465,349.437,122.981,347.411,122.981,63.7358,349.437,351.465,347.411,351.465,347.411,341.345,333.286,335.297,333.286,91.3801,335.297,341.345,335.297,333.286,343.365,339.327,333.286,106.184,331.276,329.268,106.184,121.799,337.311,347.411,345.387,101.694,299.409,295.465,291.53,287.605,291.53,291.53,89.9261,289.566,87.0333,285.645,38.1018,287.605,270.055,268.117,75.6724,9.1143,11.9123,10.1965,11.3448,13.7286,9.25263,10.4948,11.3974,10.4948,116.814,107.963,107.963,68.8124,110.822,112.257,126.089,124.533,63.9474,206.952,113.756,115.283,67.1041,109.2,103.186,106.184,104.683,103.186,145.598,101.694,98.7233,95.7716,94.3029,95.7716,97.2451,95.7716,92.8391,85.5945,82.7327,81.3097,81.3097,64.0276,79.8921,78.48,9.95858,9.95858,12.1293,11.0301,12.1293,12.4974,12.4974,9.39658,77.6797,70.521,68.8124,67.332,63.9474,69.0369,63.9474,67.332,67.332,63.9474,58.9353,54.0054,52.3814,54.0054,52.3814,50.7673,45.9872,44.4155,45.9872,39.7691,38.2442,39.7691,38.1018,35.0988,38.1018,42.6996,38.1018,45.8232,37.4679,30.8548,91.9105,88.0802,64.3179,132.608,232.314,240.054,197.395,92.8735,134.932,164.649,100.338,73.7498,86.828,66.6901,75.9506,91.3067,62.3702,58.2028,67.1041,61.9814,192.415,64.9057,61.1114,52.4743,56.9558,59.5792,54.491,60.5152,77.6247,60.1579,179.305,146.952,148.634,182.844,215.117,205.326,224.336,190.371,169.928,153.011,143.942,101.755,88.7999,86.0282,81.9075,76.4845,78.8067,77.6247	H3K27ac,H3K4me3,H3K4me3,H3K4me3,H3K4me3,H3K4me3,H3K4me3,H3K4me3,H3K27ac,H3K4me3,H3K4me3,H3K4me3,H3K4me3,H3K4me3,H3K4me3,H3K4me3,H3K4me3,H3K4me3,H3K4me3,H3K27ac,H3K4me3,H3K4me3,H3K4me3,H3K4me3,H3K4me3,H3K4me3,H3K27ac,H3K4me3,H3K4me3,H3K4me3,H3K27ac,H3K4me3,H3K4me3,H3K4me3,H3K4me3,H3K4me3,H3K4me3,H3K4me3,H3K4me3,H3K4me3,H3K4me3,H3K27ac,H3K4me3,H3K27ac,H3K4me3,H3K4me3,H3K4me3,H3K4me3,H3K4me3,H3K4me3,H3K4me3,H3K4me3,H3K4me3,H3K4me3,H3K4me3,H3K4me3,H3K4me3,H3K4me3,H3K27ac,H3K4me3,H3K4me3,H3K4me3,H3K4me3,H3K4me3,H3K4me3,H3K4me3,H3K27ac,H3K4me3,H3K4me3,H3K4me3,H3K4me3,H3K4me3,H3K4me3,H3K4me3,H3K4me3,H3K4me3,H3K4me3,H3K4me3,H3K4me3,H3K4me3,H3K4me3,H3K4me3,H3K4me3,H3K4me3,H3K27ac,H3K4me3,H3K4me3,H3K4me3,H3K4me3,H3K4me3,H3K4me3,H3K4me3,H3K27ac,H3K4me3,H3K4me3,H3K27ac,H3K4me3,H3K4me3,H3K4me3,H3K4me3,H3K4me3,H3K4me3,H3K4me3,H3K4me3,H3K4me3,H3K4me3,H3K4me3,H3K4me3,H3K4me3,H3K4me3,H3K4me3,H3K4me3,H3K4me3,H3K4me3,H3K4me3,H3K4me3,H3K4me3,H3K4me3,H3K4me3,H3K4me3,H3K4me3,H3K4me3,H3K27ac,H3K4me3,H3K4me3,H3K4me3,H3K4me3,H3K4me3,H3K4me3,H3K4me3,H3K4me3,H3K4me3,H3K4me3,H3K4me3,H3K4me3,H3K4me3,H3K4me3,H3K4me3,H3K4me3,H3K4me3,H3K4me3,H3K4me3,H3K27ac,H3K4me3,H3K4me3,H3K4me3,H3K4me3,H3K4me3,H3K4me3,H3K4me3,H3K4me3,H3K4me3,H3K4me3,H3K4me3,H3K4me3,H3K4me3,H3K4me3,H3K4me3,H3K4me3,H3K4me3,H3K4me3,H3K27ac,H3K4me3,H3K4me3,H3K4me3,H3K4me3,H3K4me3,H3K4me3,H3K4me3,H3K4me3,H3K4me3,H3K4me3,H3K4me3,H3K4me3,H3K4me3,H3K4me3,H3K4me3,H3K4me3,H3K27ac,H3K4me3,H3K4me3,H3K4me3,H3K4me3,H3K4me3,H3K4me3,H3K4me3,H3K4me3,H3K4me3,H3K4me3,H3K4me3,H3K4me3,H3K4me3,H3K4me3,H3K4me3,H3K4me3,H3K4me3,H3K4me3,H3K4me3,H3K4me3,H3K4me3,H3K4me3,H3K4me3,H3K4me3,H3K4me3,H3K4me3,H3K4me3,H3K4me3,H3K4me3,H3K4me3,H3K4me3,H3K4me3,H3K4me3,H3K4me3,H3K4me3,H3K27ac,H3K27ac,H3K27ac,H3K4me3,H3K27ac,H3K4me3,H3K4me3,H3K4me3,H3K4me3,H3K4me3,H3K4me3,H3K4me3,H3K4me3,H3K4me3,H3K4me3,H3K4me3,H3K4me3,H3K4me3,H3K4me3,H3K4me3,H3K4me3,H3K4me3,H3K4me3,H3K4me3,H3K4me3,H3K4me3,H3K4me3,H3K4me3,H3K4me3,H3K4me3,H3K4me3,H3K4me3,H3K4me3,H3K4me3,H3K27ac,H3K4me3,H3K4me3,H3K4me3,H3K4me3,H3K4me3,H3K4me3,H3K4me3,H3K4me3,H3K4me3,H3K4me3,H3K4me3,H3K4me3,H3K4me3,H3K4me3,H3K4me3,H3K4me3,H3K4me3,H3K4me3,H3K4me3,H3K4me3,H3K4me3,H3K4me3,H3K4me3,H3K4me3,H3K4me3,H3K4me3,H3K4me3,H3K4me3,H3K4me3,H3K4me3,H3K4me3,H3K4me3,H3K4me3,H3K27ac,H3K4me3,H3K4me3,H3K4me3,H3K4me3,H3K4me3,H3K27ac,H3K4me3,H3K4me3,H3K4me3,H3K4me3,H3K4me3,H3K4me3,H3K27ac,H3K27ac,H3K27ac,H3K4me3,H3K27ac,H3K4me3,H3K27ac,H3K4me3,H3K4me3,H3K4me3,H3K4me3,H3K4me3,H3K4me3,H3K4me3,H3K4me3,H3K4me3,H3K4me3,H3K4me3,H3K4me3,H3K4me3,H3K4me3,H3K27ac,H3K4me3,H3K4me3,H3K4me3,H3K4me3,H3K4me3,H3K4me3,H3K4me3,H3K4me3,H3K4me3,H3K4me3,H3K4me3,H3K4me3,H3K4me3,H3K4me3,H3K4me3,H3K4me3,H3K27ac,H3K4me3,H3K27ac,H3K27ac,H3K27ac,H3K27ac,H3K27ac,H3K4me3,H3K27ac,H3K4me3,H3K27ac,H3K27ac,H3K27ac,H3K27ac,H3K27ac,H3K27ac,H3K27ac,H3K27ac,H3K27ac,H3K27ac,H3K27ac,H3K4me3,H3K4me3,H3K4me3,H3K4me3,H3K4me3,H3K4me3,H3K4me3,H3K4me3,H3K4me3,H3K4me3,H3K4me3,H3K4me3,H3K4me3,H3K4me3,H3K4me3,H3K4me3,H3K4me3,H3K4me3,H3K27ac,H3K4me3,H3K4me3,H3K4me3,H3K4me3,H3K4me3,H3K4me3,H3K27ac,H3K4me3,H3K27ac,H3K4me3,H3K4me3,H3K4me3,H3K4me3,H3K4me3,H3K4me3,H3K4me3,H3K4me3,H3K4me3,H3K4me3,H3K4me3,H3K4me3,H3K4me3,H3K4me3,H3K4me3,H3K4me3,H3K4me3,H3K4me3,H3K4me3,H3K4me3,H3K4me3,H3K4me3,H3K4me3,H3K4me3,H3K4me3,H3K4me3,H3K4me3,H3K4me3,H3K4me3,H3K4me3,H3K4me3,H3K4me3,H3K4me3,H3K4me3,H3K4me3,H3K4me3,H3K4me3,H3K4me3,H3K4me3,H3K27ac,H3K27ac,H3K27ac,H3K27ac,H3K27ac,H3K27ac,H3K27ac,H3K27ac,H3K27ac,H3K27ac,H3K27ac,H3K27ac,H3K27ac,H3K27ac,H3K27ac,H3K4me3,H3K4me3,H3K4me3,H3K4me3,H3K4me3,H3K4me3,H3K4me3,H3K4me3,H3K4me3,H3K4me3,H3K4me3,H3K4me3,H3K27ac,H3K4me3,H3K4me3,H3K4me3,H3K4me3,H3K4me3,H3K4me3,H3K4me3,H3K4me3,H3K4me3,H3K27ac,H3K4me3,H3K4me3,H3K27ac,H3K27ac,H3K27ac,H3K27ac,H3K4me3,H3K4me3,H3K27ac,H3K27ac,H3K27ac,H3K27ac,H3K27ac,H3K4me3,H3K27ac,H3K27ac,H3K27ac,H3K27ac,H3K27ac,H3K27ac,H3K4me3,H3K4me3,H3K27ac,H3K27ac,H3K27ac,H3K4me3,H3K4me3,H3K4me3,H3K4me3,H3K4me3,H3K4me3,H3K4me3,H3K4me3,H3K4me3,H3K27ac,H3K4me3,H3K4me3,H3K4me3,H3K27ac,H3K4me3,H3K4me3,H3K4me3,H3K4me3,H3K4me3,H3K4me3,H3K4me3,H3K4me3,H3K4me3,H3K4me3,H3K4me3,H3K4me3,H3K4me3,H3K4me3,H3K4me3,H3K4me3,H3K4me3,H3K4me3,H3K4me3,H3K4me3,H3K4me3,H3K4me3,H3K4me3,H3K4me3,H3K4me3,H3K4me3,H3K4me3,H3K4me3,H3K4me3,H3K4me3,H3K4me3,H3K4me3,H3K4me3,H3K4me3,H3K4me3,H3K27ac,H3K4me3,H3K4me3,H3K4me3,H3K4me3,H3K4me3,H3K4me3,H3K4me3,H3K4me3,H3K4me3,H3K4me3,H3K4me3,H3K4me3,H3K4me3,H3K4me3,H3K4me3,H3K4me3,H3K4me3,H3K4me3,H3K4me3,H3K4me3,H3K4me3,H3K4me3,H3K4me3,H3K4me3,H3K27ac,H3K27ac,H3K27ac,H3K27ac,H3K27ac,H3K27ac,H3K27ac,H3K27ac,H3K27ac,H3K27ac,H3K27ac,H3K27ac,H3K27ac,H3K27ac,H3K4me3,H3K4me3,H3K4me3,H3K4me3,H3K4me3,H3K4me3,H3K4me3,H3K4me3,H3K4me3,H3K4me3,H3K4me3,H3K4me3,H3K4me3,H3K4me3,H3K4me3,H3K4me3,H3K4me3,H3K4me3,H3K4me3,H3K4me3,H3K4me3,H3K4me3,H3K4me3,H3K4me3,H3K4me3,H3K4me3,H3K4me3,H3K4me3,H3K4me3,H3K4me3,H3K4me3,H3K4me3,H3K4me3,H3K4me3,H3K4me3,H3K4me3,H3K4me3,H3K4me3,H3K4me3,H3K4me3,H3K4me3,H3K4me3,H3K4me3,H3K4me3,H3K4me3,H3K4me3,H3K4me3,H3K4me3,H3K4me3,H3K4me3,H3K4me3,H3K4me3,H3K4me3,H3K4me3,H3K4me3,H3K4me3,H3K27ac,H3K27ac,H3K27ac,H3K27ac,H3K4me3,H3K4me3,H3K4me3,H3K4me3,H3K4me3,H3K4me3,H3K4me3,H3K4me3,H3K4me3,H3K4me3,H3K4me3,H3K4me3,H3K27ac,H3K4me3,H3K4me3,H3K4me3,H3K4me3,H3K4me3,H3K4me3,H3K4me3,H3K4me3,H3K4me3,H3K4me3,H3K4me3,H3K4me3,H3K4me3,H3K4me3,H3K4me3,H3K4me3,H3K4me3,H3K4me3,H3K27ac,H3K4me3,H3K4me3,H3K27ac,H3K27ac,H3K27ac,H3K27ac,H3K27ac,H3K27ac,H3K27ac,H3K27ac,H3K4me3,H3K4me3,H3K4me3,H3K4me3,H3K4me3,H3K4me3,H3K4me3,H3K4me3,H3K4me3,H3K4me3,H3K4me3,H3K4me3,H3K4me3,H3K4me3,H3K4me3,H3K4me3,H3K4me3,H3K4me3,H3K4me3,H3K4me3,H3K4me3,H3K4me3,H3K4me3,H3K4me3,H3K4me3,H3K4me3,H3K4me3,H3K4me3,H3K4me3,H3K4me3,H3K27ac,H3K27ac,H3K27ac,H3K27ac,H3K27ac,H3K27ac,H3K27ac,H3K4me3,H3K4me3,H3K4me3,H3K4me3,H3K4me3,H3K4me3,H3K4me3,H3K4me3,H3K4me3,H3K27ac,H3K27ac,H3K27ac,H3K27ac,H3K4me3,H3K27ac,H3K27ac,H3K27ac,H3K27ac,H3K27ac,H3K27ac,H3K27ac,H3K4me3,H3K27ac,H3K4me3,H3K4me3,H3K4me3,H3K4me3,H3K4me3,H3K4me3,H3K4me3,H3K4me3,H3K4me3,H3K4me3,H3K4me3,H3K4me3,H3K4me3,H3K4me3,H3K4me3,H3K4me3,H3K4me3,H3K4me3	8	2	late_enh
chr20	64080031	64080181	64080106	0	1	1	1	1	1	1	1	1	9.83753,10.9562,12.1045,13.2807,14.4829,50.9202,15.7098,14.4829,13.2807,12.1045,13.2807,48.5355,14.4829,45.7588,76.5743,12.1045,13.2807,12.1045,14.4829,13.2807,14.4829,13.2807,14.4125,14.4829,13.2807,14.4829,12.1045,13.2807,13.6172,11.1369,13.6172,68.0509,37.2554,70.6735,71.1722,72.4988,75.1684,15.1805,76.5114,79.2132,76.5114,64.6249,32.2726,59.4942,34.1426,60.7676,56.9665,60.7676,39.5452,17.1873,56.9665,60.7676,56.9665,59.4942,56.9665,60.7676,157.819,56.9665,154.35,53.2241,51.9901,18.5766,53.2241,51.9901,52.0217,25.7495,49.5737,49.1599,45.5638,42.0356,73.8081,44.38,42.0356,42.2196,75.2184,44.5714,45.7588,49.3658,48.1562,47.2805,45.7588,76.5743,44.7942,49.3658,53.0374,49.3658,11.9386,55.5194,43.5631,51.8066,56.7704,18.954,60.562,64.4099,68.3116,70.9416,72.265,74.9283,24.3849,72.265,59.552,10.2122,9.42732,32.2726,10.8402,12.6256,48.3684,14.564,17.6073,16.5757,19.446,68.3929,17.6073,20.7973,41.1258,21.8905,29.7182,41.0251,20.7973,19.7186,23.7925,21.3692,29.0786,19.446,20.6021,21.3692,25.0272,28.1047,26.629,29.3718,25.6108,25.6108,17.836,28.1047,10.4285,9.4448,10.4285,35.0958,9.4448,10.4285,14.6093,15.7099,14.6093,26.629,14.2384,25.424,15.3189,16.4194,196.307,19.8327,20.0889,96.0951,15.6537,17.836,18.954,18.954,10.1993,15.9117,16.4769,34.0848,13.9349,17.7444,16.4508,39.5452,10.362,12.7155,11.5239,10.362,10.7452,73.8081,15.6896,15.6896,15.6896,36.2634,35.0958,33.9377,35.0958,36.2634,38.6264,39.8214,38.6264,33.9377,36.2634,36.3555,39.9199,41.1258,39.9199,39.8214,42.3402,49.7982,43.5631,42.3402,44.7942,42.3402,43.5631,225.35,41.1258,42.3402,41.1258,127.992,42.3402,104.853,41.1258,38.2992,11.0787,21.3255,21.834,12.2677,21.3267,65.518,26.6503,22.9098,95.5538,25.9125,83.7184,100.364,157.417,143.782,145.96,106.627,51.0566,67.571,10.4741,33.7123,174.228,34.8837,178.969,38.4554,40.8825,42.1092,39.6645,38.4554,36.0648,36.279,39.6645,40.8825,45.8403,49.6443,45.8403,44.5883,50.9278,49.6443,53.5174,54.8232,47.4332,56.1361,49.7511,54.8232,57.4561,60.1167,56.1361,60.1167,62.8043,66.8843,69.6357,71.0206,75.2106,72.4114,69.6357,66.8843,71.0206,72.4114,76.5743,71.0206,72.4114,75.2184,71.0206,69.6357,66.8843,68.8549,97.5256,73.126,98.9606,68.8549,25.9206,26.7894,36.279,37.3597,40.6497,41.7619,42.8816,39.5452,38.4485,37.3597,36.279,37.3597,36.279,32.0404,30.9134,33.0871,32.2726,37.3597,38.4485,40.6497,41.7619,42.8816,44.0087,49.7511,50.9202,65.5911,72.6428,74.0717,65.8837,67.1999,72.523,71.1836,76.5743,77.9356,76.5743,77.9356,75.2184,77.9356,76.5743,73.8679,76.5743,77.9356,21.8932,240.161,79.3023,83.4335,84.8208,91.8314,93.2479,97.5256,94.6692,93.2479,30.3223,27.8473,33.6448,32.4336,31.0692,25.7495,27.0579,23.1788,24.4563,23.1788,24.4563,17.2372,28.3809,18.5766,27.0579,28.3809,32.4336,27.8473,30.3223,30.3223,27.8473,24.2327,20.7459,21.8932,20.7459,212.344,24.2327,25.424,24.2327,27.8473,22.4564,15.8742,17.1873,15.8742,17.1873,17.1388,15.8286,15.8742,17.2372,17.2875,17.2372,24.1457,22.7236,19.9382,24.1457,24.2105,22.7855,19.9943,24.2105,25.6539,27.1149,25.055,18.2662,22.5885,18.2007,13.56,18.2007,26.3424,29.0621,25.6836,25.9922,22.6948,27.1161,10.5353,10.044,180.087,170.587,168.675,150.157,132.101,116.083,127.609,110.41,129.066,145.318,145.216,139.295,177.406,190.371,188.384,202.691,237.84,219.898,181.77,179.931,170.707	H3K27ac,H3K27ac,H3K27ac,H3K27ac,H3K27ac,H3K4me3,H3K27ac,H3K27ac,H3K27ac,H3K27ac,H3K27ac,H3K4me3,H3K27ac,H3K4me3,H3K27ac,H3K27ac,H3K27ac,H3K27ac,H3K27ac,H3K27ac,H3K27ac,H3K4me3,H3K27ac,H3K27ac,H3K27ac,H3K27ac,H3K27ac,H3K4me3,H3K4me3,H3K4me3,H3K4me3,H3K4me3,H3K4me3,H3K4me3,H3K4me3,H3K4me3,H3K4me3,H3K4me3,H3K4me3,H3K4me3,H3K4me3,H3K4me3,H3K4me3,H3K4me3,H3K4me3,H3K4me3,H3K4me3,H3K4me3,H3K4me3,H3K4me3,H3K4me3,H3K4me3,H3K4me3,H3K4me3,H3K4me3,H3K4me3,H3K4me3,H3K4me3,H3K4me3,H3K4me3,H3K4me3,H3K4me3,H3K4me3,H3K4me3,H3K4me3,H3K4me3,H3K4me3,H3K4me3,H3K4me3,H3K4me3,H3K4me3,H3K4me3,H3K4me3,H3K4me3,H3K4me3,H3K4me3,H3K4me3,H3K4me3,H3K4me3,H3K4me3,H3K4me3,H3K4me3,H3K4me3,H3K4me3,H3K4me3,H3K4me3,H3K4me3,H3K4me3,H3K4me3,H3K4me3,H3K4me3,H3K4me3,H3K4me3,H3K4me3,H3K4me3,H3K4me3,H3K4me3,H3K4me3,H3K4me3,H3K4me3,H3K4me3,H3K4me3,H3K4me3,H3K4me3,H3K4me3,H3K4me3,H3K4me3,H3K4me3,H3K4me3,H3K4me3,H3K4me3,H3K4me3,H3K4me3,H3K4me3,H3K4me3,H3K4me3,H3K4me3,H3K4me3,H3K4me3,H3K4me3,H3K4me3,H3K4me3,H3K4me3,H3K4me3,H3K4me3,H3K4me3,H3K4me3,H3K4me3,H3K4me3,H3K4me3,H3K4me3,H3K4me3,H3K4me3,H3K4me3,H3K4me3,H3K4me3,H3K4me3,H3K4me3,H3K4me3,H3K4me3,H3K4me3,H3K4me3,H3K4me3,H3K4me3,H3K4me3,H3K4me3,H3K4me3,H3K4me3,H3K4me3,H3K4me3,H3K4me3,H3K27ac,H3K27ac,H3K27ac,H3K27ac,H3K4me3,H3K4me3,H3K4me3,H3K4me3,H3K4me3,H3K4me3,H3K4me3,H3K4me3,H3K4me3,H3K4me3,H3K4me3,H3K4me3,H3K4me3,H3K4me3,H3K4me3,H3K4me3,H3K4me3,H3K4me3,H3K4me3,H3K4me3,H3K4me3,H3K4me3,H3K4me3,H3K4me3,H3K4me3,H3K4me3,H3K4me3,H3K4me3,H3K4me3,H3K4me3,H3K4me3,H3K4me3,H3K4me3,H3K4me3,H3K4me3,H3K4me3,H3K4me3,H3K4me3,H3K4me3,H3K4me3,H3K4me3,H3K4me3,H3K4me3,H3K4me3,H3K27ac,H3K27ac,H3K27ac,H3K27ac,H3K27ac,H3K4me3,H3K27ac,H3K27ac,H3K4me3,H3K27ac,H3K4me3,H3K4me3,H3K4me3,H3K4me3,H3K4me3,H3K4me3,H3K4me3,H3K4me3,H3K27ac,H3K4me3,H3K4me3,H3K4me3,H3K4me3,H3K4me3,H3K4me3,H3K4me3,H3K4me3,H3K4me3,H3K4me3,H3K4me3,H3K4me3,H3K4me3,H3K4me3,H3K4me3,H3K4me3,H3K4me3,H3K4me3,H3K4me3,H3K4me3,H3K4me3,H3K4me3,H3K4me3,H3K4me3,H3K4me3,H3K4me3,H3K4me3,H3K4me3,H3K4me3,H3K4me3,H3K4me3,H3K4me3,H3K4me3,H3K4me3,H3K4me3,H3K4me3,H3K4me3,H3K4me3,H3K4me3,H3K4me3,H3K4me3,H3K4me3,H3K4me3,H3K4me3,H3K4me3,H3K4me3,H3K4me3,H3K4me3,H3K4me3,H3K4me3,H3K4me3,H3K4me3,H3K4me3,H3K4me3,H3K4me3,H3K4me3,H3K4me3,H3K4me3,H3K4me3,H3K4me3,H3K4me3,H3K4me3,H3K4me3,H3K4me3,H3K4me3,H3K4me3,H3K4me3,H3K4me3,H3K4me3,H3K4me3,H3K4me3,H3K4me3,H3K4me3,H3K4me3,H3K4me3,H3K4me3,H3K4me3,H3K4me3,H3K4me3,H3K4me3,H3K4me3,H3K4me3,H3K4me3,H3K4me3,H3K4me3,H3K4me3,H3K4me3,H3K4me3,H3K4me3,H3K4me3,H3K4me3,H3K4me3,H3K4me3,H3K4me3,H3K4me3,H3K4me3,H3K4me3,H3K4me3,H3K4me3,H3K4me3,H3K4me3,H3K4me3,H3K4me3,H3K4me3,H3K4me3,H3K4me3,H3K4me3,H3K4me3,H3K4me3,H3K4me3,H3K4me3,H3K4me3,H3K4me3,H3K4me3,H3K4me3,H3K4me3,H3K4me3,H3K4me3,H3K4me3,H3K4me3,H3K4me3,H3K4me3,H3K4me3,H3K4me3,H3K4me3,H3K4me3,H3K4me3,H3K4me3,H3K4me3,H3K4me3,H3K4me3,H3K4me3,H3K4me3,H3K4me3,H3K4me3,H3K4me3,H3K4me3,H3K4me3,H3K4me3,H3K4me3,H3K4me3,H3K4me3,H3K4me3,H3K4me3,H3K4me3,H3K4me3,H3K4me3,H3K4me3,H3K4me3,H3K4me3,H3K4me3,H3K4me3,H3K4me3,H3K4me3,H3K27ac,H3K27ac,H3K4me3,H3K4me3,H3K4me3,H3K4me3,H3K4me3,H3K4me3,H3K4me3,H3K4me3,H3K4me3,H3K4me3,H3K27ac,H3K27ac,H3K4me3,H3K4me3,H3K4me3,H3K4me3,H3K4me3,H3K4me3,H3K4me3,H3K4me3,H3K4me3,H3K4me3,H3K4me3,H3K4me3,H3K4me3,H3K4me3,H3K4me3,H3K4me3,H3K4me3,H3K4me3,H3K4me3,H3K4me3,H3K4me3	8	2	late_enh
chr3	49173224	49173374	49173299	0	1	1	0	1	1	1	1	1	10.1992,22.955,12.1296,14.1482,27.627,13.1284,12.1296,14.1482,15.1881,14.1482,13.1284,12.1296,11.1528,10.1992,9.07892,20.1579,24.2315,21.1574,23.1945,24.2315,27.4122,26.3406,28.2555,24.4769,19.5623,18.6166,15.8607,13.2362,11.5666,142.672,140.915,16.8791,115.685,118.767,91.1349,89.6457,82.2785,72.0366,42.0649,20.5938,20.9563,11.0365,10.362,17.2144,16.8448,21.94,22.8498,18.8872,11.7614,12.0062,9.57102,14.0488,9.03599,11.9725,14.0488,11.9725,12.0322,10.0418,18.4529,11.0247,10.0418,9.08478,10.0418,11.0247,10.0418,15.1914,10.0603,9.102,36.8428,9.18376,9.08478,10.0418,9.08478,11.4895,16.1662,10.4055,10.1431,13.667,14.5936,16.497,16.8653,14.0874,16.9496,13.9898,14.0638,11.0288,13.4789,11.8289,11.0288,13.4789,11.8289,18.9529,13.4789,12.1505,13.7478,12.1505,14.5685,13.7478,14.5685,16.2517,14.5685,13.2722,14.5685,21.3486,25.2967,26.1102,30.2897,20.5839,23.6931,18.2929,18.9664,22.4495,26.1137,25.3671,32.0115,33.7605,40.1952,39.722,10.8679,10.8679,19.5083,11.6824,10.5827,9.82196,31.9643,27.0661,23.527,21.6873,22.9248,26.3994,28.781,21.7943,19.5779,16.3725,18.493,17.4243,14.3225,12.3491,9.54893,20.0619,18.9851,16.3899,19.6178,15.3834,14.3945,17.4133,16.3899,21.6638,20.5787,19.5083,20.5787,15.3834,12.4724,13.4239,14.3945,12.4724,15.3834,12.4724,14.3945,15.3834,16.3899,14.3945,13.4239,12.4724,13.4239,16.5152,17.7628,19.0316,20.3205,16.5152,16.5152,17.7628,12.9099,15.2896,16.5152,17.7628,19.0316,24.2992,27.0377,22.955,27.0377,29.8393,28.4309,29.8393,28.4309,29.8393,23.0557,25.424,24.2327,20.7459,21.8932,20.7459,19.6144,18.4991,10.2515,11.6597,10.5921,9.55224,10.5921,17.4664,27.3091,21.0331,17.4664,18.6372,17.4664,12.9845,23.4968,18.6372,17.4664,9.37496,10.401,9.37496,20.2398,35.7158,67.5316,46.5327,42.6182,39.5107,77.5132,69.745,35.6156,31.3766,32.4112,29.2548,28.7142,20.8813,22.2997,17.2495,21.2623,28.7829,38.0332,34.4902,33.3283,37.5764,38.0321,34.4351,32.0864,25.2995	H3K27ac,H3K27ac,H3K27ac,H3K27ac,H3K27ac,H3K27ac,H3K27ac,H3K27ac,H3K27ac,H3K27ac,H3K27ac,H3K27ac,H3K27ac,H3K27ac,H3K27ac,H3K4me3,H3K4me3,H3K4me3,H3K4me3,H3K4me3,H3K4me3,H3K4me3,H3K4me3,H3K4me3,H3K4me3,H3K4me3,H3K4me3,H3K4me3,H3K4me3,H3K27ac,H3K27ac,H3K4me3,H3K27ac,H3K27ac,H3K27ac,H3K27ac,H3K27ac,H3K27ac,H3K27ac,H3K27ac,H3K27ac,H3K27ac,H3K27ac,H3K4me1,H3K4me1,H3K4me1,H3K4me1,H3K4me1,H3K4me1,H3K4me1,H3K4me1,H3K27ac,H3K27ac,H3K27ac,H3K27ac,H3K27ac,H3K27ac,H3K27ac,H3K4me3,H3K27ac,H3K27ac,H3K27ac,H3K27ac,H3K27ac,H3K27ac,H3K27ac,H3K27ac,H3K27ac,H3K27ac,H3K27ac,H3K27ac,H3K27ac,H3K27ac,H3K27ac,H3K27ac,H3K27ac,H3K27ac,H3K27ac,H3K27ac,H3K27ac,H3K27ac,H3K27ac,H3K27ac,H3K27ac,H3K27ac,H3K27ac,H3K27ac,H3K27ac,H3K27ac,H3K27ac,H3K27ac,H3K27ac,H3K27ac,H3K27ac,H3K27ac,H3K27ac,H3K27ac,H3K27ac,H3K27ac,H3K27ac,H3K27ac,H3K27ac,H3K27ac,H3K27ac,H3K27ac,H3K27ac,H3K27ac,H3K27ac,H3K27ac,H3K27ac,H3K27ac,H3K27ac,H3K27ac,H3K27ac,H3K27ac,H3K27ac,H3K27ac,H3K27ac,H3K27ac,H3K27ac,H3K4me3,H3K27ac,H3K27ac,H3K27ac,H3K27ac,H3K27ac,H3K27ac,H3K27ac,H3K27ac,H3K27ac,H3K27ac,H3K27ac,H3K27ac,H3K27ac,H3K27ac,H3K27ac,H3K27ac,H3K27ac,H3K27ac,H3K4me3,H3K4me3,H3K4me3,H3K27ac,H3K4me3,H3K4me3,H3K4me3,H3K4me3,H3K4me3,H3K4me3,H3K4me3,H3K4me3,H3K4me3,H3K4me3,H3K4me3,H3K4me3,H3K4me3,H3K4me3,H3K4me3,H3K4me3,H3K4me3,H3K4me3,H3K4me3,H3K4me3,H3K4me3,H3K4me3,H3K27ac,H3K27ac,H3K27ac,H3K27ac,H3K27ac,H3K27ac,H3K27ac,H3K27ac,H3K27ac,H3K27ac,H3K27ac,H3K27ac,H3K27ac,H3K27ac,H3K27ac,H3K27ac,H3K27ac,H3K27ac,H3K27ac,H3K27ac,H3K27ac,H3K27ac,H3K27ac,H3K27ac,H3K27ac,H3K27ac,H3K27ac,H3K27ac,H3K27ac,H3K4me1,H3K4me3,H3K4me3,H3K4me3,H3K4me3,H3K27ac,H3K27ac,H3K27ac,H3K27ac,H3K27ac,H3K27ac,H3K27ac,H3K27ac,H3K27ac,H3K27ac,H3K27ac,H3K27ac,H3K27ac,H3K27ac,H3K27ac,H3K27ac,H3K27ac,H3K27ac,H3K27ac,H3K27ac,H3K27ac,H3K27ac,H3K27ac,H3K27ac,H3K27ac,H3K27ac,H3K27ac,H3K27ac,H3K27ac,H3K27ac,H3K27ac,H3K27ac,H3K27ac,H3K27ac,H3K27ac,H3K27ac,H3K27ac,H3K27ac,H3K27ac	7	3	late_enh
chr3	49411058	49411208	49411133	0	1	1	1	1	1	1	1	1	9.30543,14.1427,9.58212,192.964,70.1596,54.008,14.1427,25.7466,200.605,67.9933,29.9361,76.1802,148.297,78.9485,146.484,35.4161,74.8043,148.297,76.1802,151.936,50.0496,80.3408,78.9485,80.3408,76.1802,80.3408,88.804,48.6955,84.5493,93.1034,40.5227,101.83,174.097,41.8848,100.364,46.1149,115.221,119.76,118.243,119.76,55.9608,115.221,9.84844,109.335,107.888,62.4098,113.7,170.366,118.101,174.097,116.63,175.968,113.7,112.241,114.154,111.211,120.089,124.58,71.5238,120.089,69.9871,87.1945,48.4804,88.3772,83.67,175.968,80.1815,11.5991,82.5031,83.67,80.1815,185.376,83.67,187.268,86.0157,189.163,88.3772,86.0157,87.1945,194.869,88.3772,55.3913,87.1945,86.0157,80.1815,59.8296,36.1987,63.2735,64.2139,65.2432,65.6898,66.2342,60.3497,31.4656,57.464,26.8746,96.5559,62.2947,28.3881,66.2342,70.2376,68.2281,69.2309,75.3283,73.2807,75.3283,79.4675,16.1401,11.9012,12.9651,12.922,12.8365,13.916,33.0283,54.008,16.1401,17.2828,13.916,10.9084,183.487,11.4514,11.7524,20.0896,9.63239,10.6785,32.3806,29.6686,28.333,32.3806,29.6686,51.412,28.333,33.7562,71.5238,35.1443,32.3806,33.7562,77.7381,29.6686,79.308,187.268,28.333,27.0116,48.4804,26.8789,192.964,23.0192,21.7645,23.0192,22.9023,16.8293,15.6715,63.6782,11.2624,11.5815,31.4276,18.4667,15.5989,18.4667,12.8429,10.2152,11.5118,10.2152,14.206,11.5118,12.8429,47.3498,48.6955,153.762,48.6955,150.115,50.0496,47.3498,47.3498,50.0496,50.0496,49.9054,51.2649,47.2114,48.5542,48.4155,11.1201,69.3339,28.1653,53.858,55.2385,56.7824,36.1987,54.008,181.602,39.4261,55.3913,54.008,51.2649,71.6631,51.2649,86.2526,189.163,51.2649,55.3913,56.6267,31.4656,59.4255,189.163,58.0224,65.2335,66.5482,66.5955,67.9933,9.59586,15.8581,12.4229,16.6725,32.3878,39.0764,44.3035,56.3691,60.9321,73.0674,47.0994,66.8615,71.8272,47.9538,43.6065,55.1478,69.6499,66.4404,76.183,78.3933,10.6189,11.6884,34.1892,38.1753,40.8867,151.936,39.5258,40.8867,47.8397,38.1753,168.506,39.5258,46.43,49.2585,52.1227,55.0213,56.4831,55.0213,59.4308,65.4189,66.9345,168.506,62.4098,177.842,63.9106,60.9164,57.953,60.9164,45.6213,65.4189,46.877,66.9345,175.968,71.5238,177.842,73.0674,175.968,69.9871,76.1746,179.72,79.308,80.8842,191.062,84.0553,192.964,85.6499,87.2506,194.869,90.4696,88.8572,82.4666,80.8842,87.2506,185.376,88.8572,90.4696,87.2506,71.6631,90.4696,95.341,98.2068,99.8632,103.192,101.525,103.192,98.2068,9.20263,194.869,13.4123,153.762,155.591,153.762,161.103,170.366,177.842,189.163,191.062,189.163,48.885,183.487,181.602,177.842,53.1055,179.72,22.3012,181.602,175.968,181.602,183.487,174.097,179.72,181.602,177.842,177.842,43.1343,174.097,170.366,168.506,174.097,175.968,179.72,185.376,183.487,191.062,196.778,189.163,191.062,189.163,177.842,187.268,68.6628,191.062,187.268,189.163,191.062,194.869,198.69,63.8778,202.523,208.298,32.8461,38.0424,39.4146,40.7974,39.4146,40.7974,39.1709,41.8848,40.5227,39.1709,40.5227,41.8848,47.4955,48.885,50.2833,51.6902,54.5291,54.5291,55.9608,46.877,48.1407,46.877,45.6213,41.9034,45.7274,47.0994,52.6751,56.9442,68.6628,67.1729,68.6628,61.1858,65.2335,66.5955,22.3012,25.2339,25.3052,20.9414,23.8311,20.9414,23.8311,20.9414,17.0656,23.6583,31.4656,34.6061,33.0283,31.4656,34.6061,34.6061,75.053,31.4656,28.3881,25.033,27.8328,77.669,74.2729,13.0609,28.3304,42.0582,39.3355,36.9246,31.0457,18.492,21.1288,40.716,45.8066,48.8357,52.3037,102.329,109.428,113.095,103.467	H3K27ac,H3K4me3,H3K4me3,H3K4me3,H3K4me3,H3K4me3,H3K4me3,H3K4me3,H3K4me3,H3K4me3,H3K4me3,H3K4me3,H3K4me3,H3K4me3,H3K4me3,H3K4me3,H3K4me3,H3K4me3,H3K4me3,H3K4me3,H3K4me3,H3K4me3,H3K4me3,H3K4me3,H3K4me3,H3K4me3,H3K4me3,H3K4me3,H3K4me3,H3K4me3,H3K4me3,H3K4me3,H3K4me3,H3K4me3,H3K4me3,H3K4me3,H3K4me3,H3K4me3,H3K4me3,H3K4me3,H3K4me3,H3K4me3,H3K4me3,H3K4me3,H3K4me3,H3K4me3,H3K4me3,H3K4me3,H3K4me3,H3K4me3,H3K4me3,H3K4me3,H3K4me3,H3K4me3,H3K4me3,H3K4me3,H3K4me3,H3K4me3,H3K4me3,H3K4me3,H3K4me3,H3K4me3,H3K4me3,H3K4me3,H3K4me3,H3K4me3,H3K4me3,H3K4me3,H3K4me3,H3K4me3,H3K4me3,H3K4me3,H3K4me3,H3K4me3,H3K4me3,H3K4me3,H3K4me3,H3K4me3,H3K4me3,H3K4me3,H3K4me3,H3K4me3,H3K4me3,H3K4me3,H3K4me3,H3K4me3,H3K4me3,H3K4me3,H3K4me3,H3K4me3,H3K4me3,H3K4me3,H3K4me3,H3K4me3,H3K4me3,H3K4me3,H3K4me3,H3K4me3,H3K4me3,H3K4me3,H3K4me3,H3K4me3,H3K4me3,H3K4me3,H3K4me3,H3K4me3,H3K4me3,H3K4me3,H3K4me3,H3K4me3,H3K27ac,H3K27ac,H3K4me3,H3K4me3,H3K4me3,H3K4me3,H3K4me3,H3K4me3,H3K4me3,H3K4me3,H3K4me3,H3K4me3,H3K4me3,H3K4me3,H3K4me3,H3K4me3,H3K4me3,H3K4me3,H3K4me3,H3K4me3,H3K4me3,H3K4me3,H3K4me3,H3K4me3,H3K4me3,H3K4me3,H3K4me3,H3K4me3,H3K4me3,H3K4me3,H3K4me3,H3K27ac,H3K27ac,H3K4me3,H3K4me3,H3K4me3,H3K4me3,H3K4me3,H3K4me3,H3K4me3,H3K4me3,H3K4me3,H3K4me3,H3K4me3,H3K4me3,H3K4me3,H3K4me3,H3K4me3,H3K4me3,H3K4me3,H3K4me3,H3K4me3,H3K4me3,H3K4me3,H3K4me3,H3K4me3,H3K4me3,H3K4me3,H3K27ac,H3K4me3,H3K4me3,H3K4me3,H3K4me3,H3K4me3,H3K4me3,H3K4me3,H3K4me3,H3K4me3,H3K4me3,H3K4me3,H3K4me3,H3K4me3,H3K4me3,H3K4me3,H3K4me3,H3K4me3,H3K4me3,H3K4me3,H3K4me3,H3K4me3,H3K4me3,H3K4me3,H3K4me3,H3K4me3,H3K4me3,H3K27ac,H3K27ac,H3K4me3,H3K4me3,H3K4me3,H3K4me3,H3K4me3,H3K4me3,H3K4me3,H3K4me3,H3K4me3,H3K4me3,H3K4me3,H3K4me3,H3K4me3,H3K4me3,H3K4me3,H3K4me3,H3K4me3,H3K4me3,H3K27ac,H3K27ac,H3K4me3,H3K4me3,H3K4me3,H3K4me3,H3K4me3,H3K4me3,H3K4me3,H3K4me3,H3K4me3,H3K4me3,H3K4me3,H3K4me3,H3K4me3,H3K4me3,H3K4me3,H3K4me3,H3K4me3,H3K4me3,H3K4me3,H3K4me3,H3K4me3,H3K4me3,H3K4me3,H3K4me3,H3K4me3,H3K4me3,H3K4me3,H3K4me3,H3K4me3,H3K4me3,H3K4me3,H3K4me3,H3K4me3,H3K4me3,H3K4me3,H3K4me3,H3K4me3,H3K4me3,H3K4me3,H3K4me3,H3K4me3,H3K4me3,H3K4me3,H3K4me3,H3K4me3,H3K4me3,H3K4me3,H3K4me3,H3K4me3,H3K4me3,H3K4me3,H3K4me3,H3K4me3,H3K4me3,H3K4me3,H3K4me3,H3K4me3,H3K4me3,H3K4me3,H3K4me3,H3K4me3,H3K4me3,H3K4me3,H3K4me3,H3K27ac,H3K4me3,H3K27ac,H3K4me3,H3K4me3,H3K4me3,H3K4me3,H3K4me3,H3K4me3,H3K4me3,H3K4me3,H3K4me3,H3K4me3,H3K4me3,H3K4me3,H3K4me3,H3K4me3,H3K4me3,H3K4me3,H3K4me3,H3K4me3,H3K4me3,H3K4me3,H3K4me3,H3K4me3,H3K4me3,H3K4me3,H3K4me3,H3K4me3,H3K4me3,H3K4me3,H3K4me3,H3K4me3,H3K4me3,H3K4me3,H3K4me3,H3K4me3,H3K4me3,H3K4me3,H3K4me3,H3K4me3,H3K4me3,H3K4me3,H3K4me3,H3K4me3,H3K4me3,H3K4me3,H3K4me3,H3K4me3,H3K4me3,H3K4me3,H3K4me3,H3K4me3,H3K4me3,H3K4me3,H3K4me3,H3K4me3,H3K4me3,H3K4me3,H3K4me3,H3K4me3,H3K4me3,H3K4me3,H3K4me3,H3K4me3,H3K4me3,H3K4me3,H3K4me3,H3K4me3,H3K4me3,H3K4me3,H3K4me3,H3K4me3,H3K4me3,H3K4me3,H3K4me3,H3K4me3,H3K4me3,H3K4me3,H3K4me3,H3K4me3,H3K4me3,H3K4me3,H3K4me3,H3K4me3,H3K4me3,H3K4me3,H3K4me3,H3K4me3,H3K4me3,H3K4me3,H3K4me3,H3K4me3,H3K4me3,H3K4me3,H3K4me3,H3K4me3,H3K4me3,H3K4me3,H3K4me3,H3K4me3,H3K4me3,H3K4me3,H3K4me3,H3K4me3,H3K4me3,H3K4me3,H3K4me3,H3K4me3,H3K27ac,H3K27ac,H3K27ac,H3K4me3,H3K4me3,H3K4me3,H3K4me3,H3K4me3,H3K4me3,H3K4me3,H3K4me3,H3K4me3,H3K4me3,H3K4me3,H3K4me3,H3K4me3,H3K4me3,H3K4me3	8	2	late_enh
chr4	10117046	10117196	10117121	0	1	1	1	1	1	1	1	1	9.81973,10.8805,14.2225,15.3849,17.7751,11.205,12.3724,17.304,29.2336,12.3724,10.6944,11.7126,13.6149,54.5735,14.5952,119.799,18.6923,121.546,20.8374,18.6923,9.19516,13.2362,10.7577,13.2362,14.0956,20.2241,18.6166,19.5623,22.4752,25.4947,27.5628,30.7425,31.8222,40.7856,41.9442,44.285,45.467,81.0605,32.3289,47.8534,49.0576,47.8534,111.136,51.0744,60.0559,56.1655,60.0559,52.3366,56.1655,14.2818,66.7753,14.0342,11.6268,28.8342,29.6586,17.3951,22.1716,27.2101,35.1861,47.9353,10.2168,9.1604,9.98219,10.0196,10.0196,11.7291,12.6129,15.3708,17.2917,17.237,18.2182,20.6284,37.3547,23.3345,22.2847,10.874,23.3345,24.3969,53.0933,25.4715,25.5436,26.6322,15.4523,27.7323,27.8102,28.9237,12.9845,31.1833,33.4847,32.3289,33.4847,9.52082,20.3003,25.5612,28.1992,39.1041,42.1212,111.136,55.8475,57.2656,68.8765,74.8471,10.3742,11.6581,35.1418,54.1809,10.1992,14.3151,17.5173,25.5774,89.2267,23.1985,25.5774,26.7877,23.8939,9.46047,10.2238,12.6201,13.4521,14.2996,15.1622,16.0394,18.7538,16.9307,22.5516,25.5221,27.5561,30.683,38.2265,9.25263,41.9794,47.1075,48.4106,47.1075,51.041,55.0447,25.6602,57.7512,54.5735,51.978,55.8821,116.319,53.2721,54.5735,55.8821,11.2553,13.4123,14.5264,15.6626,11.2553,15.6626,17.9971,9.5989,10.5939,11.615,12.6606,15.9323,18.2155,19.385,21.7763,22.9967,21.7763,22.9967,24.2329,25.4842,26.7502,33.2845,34.6295,38.7343,44.3598,45.7918,47.2334,48.6846,50.1451,51.6147,54.5806,59.0935,60.6143,73.0552,77.8384,76.2372,77.8384,79.4462,79.4462,94.199,78.414,97.5427,100.909,116.319,118.057,114.586,112.859,125.055,128.582,133.907,139.271,15.1752,142.869,12.2306,9.25263,10.0801,11.7966,12.6838,13.5893,17.3803,21.4138,22.4564,23.5119,24.58,25.6602,26.7523,27.8559,30.0965,9.8643,22.2568,23.4968,9.21077,10.2773,10.6171,10.5786,10.582,11.7017,11.6642,10.5472,9.13786,10.2595,10.5455,9.4004,10.5455,10.5134,28.7346,32.8784,67.3505,105.367,138.852,141.242,20.3007,17.5394,19.0765,24.0107,29.8012,9.84913,9.71061,14.0356,16.839,28.1924,30.4116,32.6724,43.3148,42.5437,54.9941,60.1579,65.3298,67.9519,67.7243,79.5311,92.9934,80.6876,96.2484,99.14,31.8101,57.2156,67.7386,66.7532,78.9192,78.8067,76.4845,75.3835,83.4632,91.7215,94.3102	H3K27ac,H3K27ac,H3K27ac,H3K27ac,H3K27ac,H3K4me3,H3K4me3,H3K4me3,H3K4me3,H3K4me3,H3K27ac,H3K27ac,H3K27ac,H3K4me3,H3K27ac,H3K4me3,H3K27ac,H3K4me3,H3K27ac,H3K27ac,H3K4me3,H3K4me3,H3K4me3,H3K4me3,H3K4me3,H3K4me3,H3K4me3,H3K4me3,H3K4me3,H3K4me3,H3K4me3,H3K4me3,H3K4me3,H3K4me3,H3K4me3,H3K4me3,H3K4me3,H3K4me3,H3K4me3,H3K4me3,H3K4me3,H3K4me3,H3K4me3,H3K4me3,H3K4me3,H3K4me3,H3K4me3,H3K27ac,H3K4me3,H3K27ac,H3K27ac,H3K27ac,H3K27ac,H3K27ac,H3K27ac,H3K27ac,H3K27ac,H3K27ac,H3K27ac,H3K4me3,H3K4me3,H3K4me3,H3K4me3,H3K4me3,H3K4me3,H3K4me3,H3K4me3,H3K4me3,H3K4me3,H3K4me3,H3K4me3,H3K4me3,H3K4me3,H3K27ac,H3K4me3,H3K4me3,H3K4me3,H3K4me3,H3K4me3,H3K4me3,H3K4me3,H3K4me3,H3K4me3,H3K4me3,H3K27ac,H3K4me3,H3K4me3,H3K4me3,H3K4me3,H3K27ac,H3K27ac,H3K27ac,H3K27ac,H3K27ac,H3K27ac,H3K4me3,H3K27ac,H3K27ac,H3K27ac,H3K27ac,H3K4me3,H3K4me3,H3K4me3,H3K4me3,H3K27ac,H3K27ac,H3K27ac,H3K27ac,H3K4me3,H3K27ac,H3K27ac,H3K27ac,H3K27ac,H3K4me3,H3K4me3,H3K4me3,H3K4me3,H3K4me3,H3K4me3,H3K4me3,H3K4me3,H3K4me3,H3K4me3,H3K4me3,H3K4me3,H3K4me3,H3K4me3,H3K4me3,H3K4me3,H3K4me3,H3K4me3,H3K4me3,H3K4me3,H3K4me3,H3K4me3,H3K4me3,H3K4me3,H3K4me3,H3K4me3,H3K4me3,H3K4me3,H3K4me3,H3K4me3,H3K27ac,H3K27ac,H3K27ac,H3K27ac,H3K27ac,H3K27ac,H3K27ac,H3K4me3,H3K4me3,H3K4me3,H3K4me3,H3K4me3,H3K4me3,H3K4me3,H3K4me3,H3K4me3,H3K4me3,H3K4me3,H3K4me3,H3K4me3,H3K4me3,H3K4me3,H3K4me3,H3K4me3,H3K4me3,H3K4me3,H3K4me3,H3K4me3,H3K4me3,H3K4me3,H3K4me3,H3K4me3,H3K4me3,H3K4me3,H3K4me3,H3K4me3,H3K4me3,H3K4me3,H3K4me3,H3K4me3,H3K27ac,H3K4me3,H3K4me3,H3K4me3,H3K4me3,H3K4me3,H3K4me3,H3K4me3,H3K4me3,H3K4me3,H3K4me3,H3K27ac,H3K4me3,H3K4me3,H3K27ac,H3K4me3,H3K4me3,H3K4me3,H3K4me3,H3K4me3,H3K4me3,H3K4me3,H3K4me3,H3K4me3,H3K4me3,H3K4me3,H3K4me3,H3K4me3,H3K27ac,H3K27ac,H3K27ac,H3K27ac,H3K27ac,H3K27ac,H3K4me3,H3K27ac,H3K27ac,H3K27ac,H3K27ac,H3K4me3,H3K4me3,H3K4me3,H3K4me3,H3K4me3,H3K4me3,H3K27ac,H3K27ac,H3K27ac,H3K27ac,H3K27ac,H3K27ac,H3K4me3,H3K4me3,H3K4me3,H3K4me3,H3K4me3,H3K27ac,H3K27ac,H3K27ac,H3K27ac,H3K27ac,H3K27ac,H3K27ac,H3K27ac,H3K27ac,H3K27ac,H3K27ac,H3K27ac,H3K27ac,H3K27ac,H3K27ac,H3K4me3,H3K27ac,H3K27ac,H3K27ac,H3K4me3,H3K4me3,H3K4me3,H3K4me3,H3K4me3,H3K4me3,H3K4me3,H3K4me3,H3K4me3,H3K4me3,H3K4me3	8	2	late_enh
chr5	173237085	173237235	173237160	0	1	1	1	1	1	1	1	1	24.7638,22.1305,23.4386,24.7638,26.1052,28.8348,15.6062,33.0382,34.4666,33.0382,37.3618,38.8278,18.8796,37.3618,38.8278,37.3618,41.7953,44.6316,40.0576,37.0672,38.5563,32.6767,35.5906,34.127,35.5906,34.127,19.6861,35.3959,38.3493,42.8703,43.3215,40.2713,38.7639,35.786,11.5626,17.7977,10.3977,15.228,15.7964,15.697,15.8958,9.33206,24.0008,21.9133,20.8886,27.1934,17.8961,18.8796,20.8886,21.9133,24.0008,20.8886,20.8886,20.9627,17.8961,15.9734,15.0352,15.9734,15.0352,15.9734,15.0352,13.2083,17.8961,23.6372,15.0352,17.8961,15.9734,19.6328,11.6156,15.0292,9.23704,9.102,10.0603,9.102,10.0603,9.102,10.0603,9.102,11.0445,10.0603,12.5315,11.4937,69.3073,12.7897,9.49324,70.3484,9.17422,10.1379,10.0814,9.12161,9.17422,33.8954,29.6309,23.5306,16.0394,27.7295,20.1585,11.0936,21.38,11.0936,26.1537,25.9104,28.4254,27.675,24.9279,22.645,25.2094,21.6188,15.9575,16.4606,13.2142,12.7851,9.83347,9.4506,50.0949,9.83347,22.3233,25.7907,19.8216,31.2504,37.9731,19.9897,47.4527,20.9627,61.7517,65.4632,69.0387,56.2662,59.1259,63.0305,55.2799,51.4954,41.7281,50.2481,57.8372,59.4744,11.8272,11.5293,13.1354,10.837,11.826,12.4084,21.6012,25.9686,31.7001,10.0334,29.3735,154.106,34.0695,20.9627,35.2696,34.0695,29.8026,37.6994,11.1604,34.0695,35.2696,34.0695,28.2269,25.7507,23.6372,25.7507,23.6372,19.2649,25.7507,22.5985,22.5985,17.6006,14.7737,15.7005,40.1359,21.9483,21.9483,19.9897,18.0826,19.9897,19.0295,18.0826,15.3257,13.5624,11.95,13.5691,16.9842,17.8721,21.5487,15.611,16.9842,16.1095,16.9842,15.2484,14.4015,11.1644,13.5691,15.6062,14.6833,17.4984,18.4666,17.4984,18.4666,13.7766,11.1604,10.3253,9.51018,120.809,10.3253,13.7766,17.1283,22.5642,26,33.211,94.7471,35.7055,55.8966,33.211,39.5251,38.2419,42.1205,40.818,38.2419,24.0853,25.1102,28.2512,31.486,33.6915,35.9342,37.0691,38.2127,40.5255,42.8712,44.0561,42.8712,44.0561,46.4491,48.8723,25.687,48.8723,50.0949,52.5614,61.3996,58.6337,57.2615,54.5391,57.2615,57.2615,51.8468,50.5123,47.8673,43.9622,40.1359,314.486,42.6777,41.4022,40.1359,38.8788,9.44076,10.8569,9.44076,10.8569,9.44076,11.7958,23.0557,21.8932,20.7459,18.4991,20.7459,17.4007,18.4991,22.9793,25.7296,27.0722,24.4026,25.7296,27.0722,24.4026,23.0921,21.7984,16.8082,13.2842,14.4359,13.2842,12.157,79.9485,14.4359,13.2842,15.611,18.0265,19.2649,21.7984,19.2649,20.5224,20.4191,19.1663,10.9405,9.39658,325.858,290.391,372.119,373.793,382.185,421.239,330.757,290.391,234.226,272.972,39.7151,20.9729,139.585,139.147,160.848,158.288,151.629,127.18,114.105,118.677,112.59,99.1464,94.7471,93.2902,85.3105,92.1205,108.27,102.109,105.18,106.723	H3K27ac,H3K27ac,H3K27ac,H3K27ac,H3K27ac,H3K27ac,H3K27ac,H3K27ac,H3K27ac,H3K27ac,H3K27ac,H3K27ac,H3K4me3,H3K27ac,H3K27ac,H3K27ac,H3K27ac,H3K27ac,H3K27ac,H3K27ac,H3K27ac,H3K27ac,H3K27ac,H3K27ac,H3K27ac,H3K27ac,H3K4me3,H3K27ac,H3K27ac,H3K27ac,H3K27ac,H3K27ac,H3K27ac,H3K27ac,H3K4me3,H3K4me3,H3K4me3,H3K4me3,H3K4me3,H3K4me3,H3K4me3,H3K27ac,H3K4me3,H3K4me3,H3K4me3,H3K4me3,H3K4me3,H3K4me3,H3K4me3,H3K4me3,H3K4me3,H3K4me3,H3K4me3,H3K4me3,H3K4me3,H3K4me3,H3K4me3,H3K4me3,H3K4me3,H3K4me3,H3K4me3,H3K4me3,H3K27ac,H3K4me3,H3K4me3,H3K4me3,H3K27ac,H3K27ac,H3K27ac,H3K27ac,H3K27ac,H3K27ac,H3K27ac,H3K27ac,H3K27ac,H3K27ac,H3K27ac,H3K27ac,H3K27ac,H3K27ac,H3K27ac,H3K27ac,H3K4me3,H3K27ac,H3K27ac,H3K4me3,H3K4me3,H3K4me3,H3K4me3,H3K4me3,H3K27ac,H3K27ac,H3K27ac,H3K27ac,H3K27ac,H3K27ac,H3K27ac,H3K27ac,H3K27ac,H3K27ac,H3K27ac,H3K27ac,H3K27ac,H3K27ac,H3K27ac,H3K27ac,H3K27ac,H3K27ac,H3K27ac,H3K27ac,H3K27ac,H3K4me3,H3K4me3,H3K4me3,H3K4me3,H3K27ac,H3K27ac,H3K27ac,H3K27ac,H3K27ac,H3K4me3,H3K27ac,H3K4me3,H3K27ac,H3K27ac,H3K27ac,H3K27ac,H3K27ac,H3K27ac,H3K27ac,H3K27ac,H3K27ac,H3K27ac,H3K27ac,H3K27ac,H3K4me3,H3K4me3,H3K4me3,H3K4me3,H3K4me3,H3K4me3,H3K27ac,H3K27ac,H3K27ac,H3K27ac,H3K27ac,H3K27ac,H3K27ac,H3K4me3,H3K27ac,H3K27ac,H3K27ac,H3K27ac,H3K27ac,H3K27ac,H3K27ac,H3K27ac,H3K27ac,H3K27ac,H3K27ac,H3K27ac,H3K27ac,H3K27ac,H3K27ac,H3K27ac,H3K27ac,H3K27ac,H3K27ac,H3K27ac,H3K4me3,H3K4me3,H3K4me3,H3K4me3,H3K4me3,H3K4me3,H3K4me3,H3K4me3,H3K4me3,H3K4me3,H3K4me3,H3K4me3,H3K4me3,H3K4me3,H3K4me3,H3K27ac,H3K4me3,H3K4me3,H3K4me3,H3K4me3,H3K4me3,H3K4me3,H3K4me3,H3K27ac,H3K27ac,H3K27ac,H3K27ac,H3K27ac,H3K27ac,H3K27ac,H3K27ac,H3K27ac,H3K27ac,H3K27ac,H3K27ac,H3K27ac,H3K27ac,H3K27ac,H3K27ac,H3K27ac,H3K27ac,H3K27ac,H3K4me3,H3K27ac,H3K27ac,H3K27ac,H3K27ac,H3K27ac,H3K27ac,H3K4me3,H3K4me3,H3K4me3,H3K4me3,H3K4me3,H3K4me3,H3K4me3,H3K4me3,H3K4me3,H3K4me3,H3K4me3,H3K4me3,H3K4me3,H3K4me3,H3K4me3,H3K4me3,H3K4me3,H3K4me3,H3K4me3,H3K4me3,H3K4me3,H3K4me3,H3K4me3,H3K4me3,H3K4me3,H3K4me3,H3K4me3,H3K4me3,H3K4me3,H3K4me3,H3K27ac,H3K4me3,H3K4me3,H3K4me3,H3K4me3,H3K27ac,H3K27ac,H3K27ac,H3K27ac,H3K27ac,H3K4me3,H3K27ac,H3K27ac,H3K27ac,H3K27ac,H3K27ac,H3K27ac,H3K27ac,H3K27ac,H3K27ac,H3K27ac,H3K27ac,H3K27ac,H3K27ac,H3K27ac,H3K27ac,H3K27ac,H3K27ac,H3K27ac,H3K27ac,H3K27ac,H3K27ac,H3K27ac,H3K27ac,H3K27ac,H3K27ac,H3K27ac,H3K27ac,H3K27ac,H3K27ac,H3K27ac,H3K27ac,H3K27ac,H3K27ac,H3K27ac,H3K27ac,H3K27ac,H3K27ac,H3K27ac,H3K27ac,H3K27ac,H3K27ac,H3K27ac,H3K27ac,H3K27ac,H3K4me3,H3K4me3,H3K27ac,H3K27ac,H3K27ac,H3K27ac,H3K27ac,H3K27ac,H3K27ac,H3K27ac,H3K27ac,H3K27ac,H3K27ac,H3K27ac,H3K27ac,H3K27ac,H3K27ac,H3K27ac,H3K27ac,H3K27ac	8	2	late_enh
chr6	125790579	125790729	125790654	0	1	1	1	1	1	1	1	1	29.6118,25.6977,25.9436,305.993,133.321,24.4386,126.417,106.632,80.4323,21.9664,20.7546,101.361,106.994,25.6977,24.4386,21.9664,112.474,246.13,116.145,23.1946,103.019,21.9664,19.5596,112.986,117.674,144.502,17.2234,16.0837,114.656,136.604,134.377,14.964,119.494,16.0837,13.8653,263.599,62.8758,16.0837,124.371,96.9614,61.5125,18.3823,93.817,62.8758,19.5596,26.7458,67.005,20.7546,21.9664,144.417,20.7546,142.946,32.9391,228.892,435.71,21.9664,24.1014,127.096,66.4946,20.7546,19.5596,20.7546,19.5596,66.4946,21.9664,19.5596,20.7546,53.051,19.5596,152.795,67.7103,20.7546,154.434,19.5596,126.143,159.37,20.7546,141.824,136.192,154.434,21.9664,148.15,24.4386,25.6977,137.456,49.4213,79.7598,24.4386,138.909,28.2594,168.126,256.938,26.9714,164.673,72.19,28.2594,27.1276,27.2946,14.5755,11.1707,9.03705,11.1707,10.0891,12.28,31.0315,9.85517,111.362,147.089,13.0169,13.8665,232.567,10.5675,9.7865,13.0169,13.8665,16.4282,11.8122,116.403,10.6349,116.248,9.04,25.7904,156.643,123.301,152.473,148.328,63.5728,106.632,333.996,145.579,30.0673,103.625,345.968,148.328,115.26,108.143,152.473,17.5639,148.328,149.707,249.605,152.473,160.837,249.605,152.473,117.674,69.2072,129.784,103.062,160.837,251.347,110.286,64.7835,213.811,158.038,247.866,113.597,61.8695,172.399,152.473,17.4007,113.034,148.328,253.09,18.4991,61.8695,216.915,149.707,233.462,140.115,145.579,64.7835,101.738,148.328,126.005,145.579,117.877,141.477,26.2439,22.9833,140.115,244.395,113.053,136.048,246.13,40.9589,131.819,191.204,129.33,29.9714,125.337,111.362,24.8447,117.436,103.312,27.7107,91.7561,230.865,120.057,253.09,92.7547,121.115,124.012,147.369,64.2457,140.014,83.7796,140.84,133.699,129.855,263.599,95.447,141.103,134.189,131.296,134.189,129.855,249.605,19.6144,129.285,131.296,246.13,21.8932,96.7835,138.553,99.3697,180.149,144.417,240.934,233.879,124.371,142.946,140.014,230.605,96.9614,91.9271,142.946,99.3697,140.014,146.908,100.127,151.169,154.53,225.474,103.312,154.525,217.335,159.141,223.768,106.518,163.78,227.182,168.446,228.892,146.161,53.8549,156.064,24.1014,89.3148,154.53,227.182,108.918,146.908,149.947,169.858,146.908,111.362,175.073,149.947,11.5765,145.393,133.118,128.81,240.934,152.795,166.398,130.243,239.206,157.807,137.456,141.824,137.456,133.118,147.692,240.934,134.507,146.276,146.221,147.692,267.551,132.826,192.595,141.824,166.398,138.909,10.8402,21.9546,12.2593,13.1994,14.1587,16.1313,13.1994,223.768,14.1587,16.1313,13.1994,96.7835,13.5215,173.332,14.4971,18.4991,14.4049,15.34,13.5342,12.6778,147.9,91.6341,13.5342,15.34,267.551,18.2404,265.707,19.237,22.3102,65.9502,81.7858,21.2724,149.372,78.2334,24.0232,53.8205,43.631,14.3451,260.087,38.3357,72.19,52.87,47.2669,40.9589,85.3874,43.028,31.652,37.674,47.3824,15.2576,28.6185,108.128,36.7375,106.518,91.7561,53.4845,171.593,68.5801,72.2804,49.0019,60.9863,159.518,50.7173,65.224,60.5908,44.9758,14.3993,12.1247,12.5693,14.0132,13.0878,13.5658,18.4991,12.6353,10.8325,109.318,247.866,9.11329,106.632,103.625,102.128,174.243,113.597,102.128,13.7894,108.143,126.913,251.347,108.637,109.961,111.495,116.123,111.495,134.116,111.495,116.123,130.231,116.248,138.207,100.669,242.831,141.423,122.741,104.912,139.813,134.377,101.717,144.655,77.4106,146.426,258.335,130.078,125.611,127.096,75.8344,144.794,125.611,127.096,160.467,131.574,130.078,228.892,125.611,96.7835,225.088,134.237,227.182,146.161,95.4963,140.896,98.5414,147.826,42.9579,147.826,51.3442,216.791,164.673,225.474,139.535,57.6727,168.126,223.768,144.499,50.0379,171.593,146.161,228.892,139.813,226.815,328.1,136.604,171.894,25.1667,146.276,147.9,51.0033,234.039,122.827,152.795,38.8988,70.7976,146.276,28.6849,90.3886,159.37,154.434,227.182,156.076,228.892,152.795,121.176,149.529,20.2698,75.1577,87.9099,154.465,151.066,135.959,75.1991,260.502,132.971,192.595,128.089,187.748,123.244,181.324,264.075,129.476,124.855,163.896,301.648,262.288,127.703,73.6595,81.2068,73.6595,85.0438,94.1519,78.6719,74.9053,33.6887,26.9402,19.407,12.0029,15.9754,15.1537,21.1635,20.2698,22.9833,24.8447,114.656,25.1667,21.1635,155.564,25.7904,29.6682,253.09,30.6604,256.584,31.6613,251.347,17.4007,29.6682,240.891,29.6682,26.7458,24.8447,25.7904,24.8447,178.567,119.529,21.1635,22.068,22.9833,119.529,22.068,44.1656,45.5029,294.407,24.8274,357.543,21.757,22.7684,24.8274,106.994,30.1716,28.0016,30.1716,32.3823,33.5024,36.8236,39.2501,36.8236,35.6245,36.8236,232.321,39.2501,36.8236,39.2501,147.616,51.9023,47.7355,46.5946,50.0379,239.206,18.3089,121.176,67.9224,44.2261,41.0731,39.0055,33.9639,32.9785,28.1732,29.1175,122.633,13.7894,125.483,126.913,129.784,98.3005,129.784,105.988,72.19,131.225,246.13,118.6,60.4234,127.033,110.894,121.46,109.318,258.335,60.4234,120.075,118.694,109.474,118.84,114.615,99.1893,256.644,312.261,24.3601,121.115,249.605,96.6554,21.9546,101.972,256.584,112.986,99.3697,117.877,251.347,57.4691,96.7835,116.264,24.1014,60.4552,69.2072,99.3697,101.717,92.9825,242.831,94.2129,253.09,96.6849,260.087,94.2129,103.278,130.932,100.669,96.7835,94.2131,99.3697,175.525,92.8835,176.832,92.9825,168.126,112.986,89.3148,88.1002,227.182,89.3148,185.592,228.892,88.1002,131.713,17.4007,91.6341,90.3886,85.4477,131.149,84.2228,84.2228,83.0022,135.487,39.5642,296.333,80.4323,137.77,139.121,135.076,155.564,140.476,156.952,254.836,117.886,132.393,139.121,137.77,137.034,134.306,126.561,267.119,17.4007,135.607,125.281,70.7976,106.449,96.7107,94.3116,112.646,134.846,130.911,137.484,149.496,154.906,136.192,152.195,141.97,144.502,111.888,125.447,109.318,147.089,251.347,129.207,119.494,116.248,70.6953,165.485,253.09,186.59,135.695,96.9614,148.6,172.917,190.026,230.865,158.735,157.459,165.146,183.402,187.673,199.835,213.544,228.85,224.653,40.9024,33.0312,29.2478,29.8726,27.3737,23.7263,18.4658,15.136,11.987,10.002,11.987,9.04777,210.365,331.282,10.002,9.04777,11.987,124.483,13.0149,15.136,18.4658,124.901,15.3679,85.2306,121.706,121.706,115.366,107.54,104.441,110.286,102.899,251.347,105.988,26.2439,247.866,16.32,110.286,107.747,249.605,108.637,106.181,107.747,254.836,61.8695,110.894,251.347,117.242,119.529,114.656,64.9928,119.494,127.643,18.4991,126.005,127.643,129.285,130.932,17.4007,159.518,345.424,161.233,180.318,237.481,175.073,159.518,157.807,159.518,228.892,156.099,67.9224,152.695,145.93,149.305,70.4293,145.93,147.616,152.695,242.663,131.149,154.395,157.807,171.593,251.61,27.152,22.4498,17.9779,22.0075,25.1667,23.0482,27.3326,22.0075,23.0482,29.5434,22.0075,19.9653,24.1014,24.1014,25.1667,28.4325,30.6649,232.321,58.9582,39.9936,44.9243,258.358,129.476,52.9328,52.021,44.3168,298.261,362.629,298.261,265.358,256.584,26.1541,340.826,260.087,261.842,75.1991,253.09,254.836,219.131,246.13,105.355,247.866,111.939,251.347,64.7835,247.866,114.486,253.09,116.145,63.3229,246.13,249.605,89.8916,254.836,98.538,261.842,61.5125,261.842,260.087,16.32,240.934,24.2327,93.817,242.663,23.0557,72.2447,232.321,95.3866,234.039,230.605,225.474,223.768,227.182,225.474,112.986,228.892,237.481,234.039,232.321,239.206,362.182,240.934,124.483,74.0125,237.481,265.707,255.16,262.288,35.4698,32.7434,260.562,31.3989,82.0255,21.1447,16.4076,14.2143,326.919,215.416,326.089,17.4007,18.4991,17.4007,16.32,15.2576,20.7459,18.4991,17.4007,16.32,223.523,16.32,17.4007,20.7459,53.051,19.448,20.6041,21.7766,24.168,126.417,131.589,116.928,113.597,117.808,119.476,112.986,100.127,61.5125,95.3866,62.8758,93.817,92.2527,98.5414,96.9614,95.3866,98.5414,101.717,65.0733,108.128,109.742,112.986,114.615,119.529,121.176,127.807,78.9933,64.9928,71.1461,218.634,301.965,77.4106,69.5971,72.7021,71.1461,60.4552,64.9928,168.614,53.051,60.4552,58.9582,57.4691,53.051,60.4552,37.1788,43.3576,14.7785,16.8108,14.7785,13.7894,12.4799,10.5213,9.83037,10.693,10.693,9.83037,82.0255,76.7131,75.1991,64.7835,373.568,69.2072,69.2072,67.7257,78.64,65.0733,66.4946,65.0733,66.4946,67.9224,67.9224,70.7976,72.2447,75.432,79.5723,75.1577,75.1991,257.752,267.615,239.653,274.709,196.4,197.722,289.016,271.867,290.455,260.562,18.2007,66.3967,61.1095,114.812,102.924,144.07,166.978,166.978,186.807,207.055,219.131,225.476,226.72,215.416,242.831,258.381,235.979,226.907,228.517,221.669,221.145,342.057,216.133,315.24,230.53,205.637,199.095,194.216,205.637,189.361,160.766,324.001,354.079,343.532,348.798,354.079,369.144,409.587,452.653,422.612,425.68,376.619,324.55,349.554,349.554,282.521	H3K27ac,H3K27ac,H3K4me3,H3K4me3,H3K4me3,H3K27ac,H3K4me3,H3K4me3,H3K4me3,H3K27ac,H3K27ac,H3K4me3,H3K4me3,H3K27ac,H3K27ac,H3K27ac,H3K4me3,H3K4me3,H3K4me3,H3K27ac,H3K4me3,H3K27ac,H3K27ac,H3K4me3,H3K4me3,H3K4me3,H3K27ac,H3K27ac,H3K4me3,H3K4me3,H3K27ac,H3K27ac,H3K4me3,H3K27ac,H3K27ac,H3K4me3,H3K4me3,H3K27ac,H3K4me3,H3K4me3,H3K4me3,H3K27ac,H3K4me3,H3K4me3,H3K27ac,H3K4me3,H3K27ac,H3K27ac,H3K4me3,H3K27ac,H3K4me3,H3K27ac,H3K4me3,H3K27ac,H3K27ac,H3K4me3,H3K4me3,H3K27ac,H3K27ac,H3K27ac,H3K27ac,H3K4me3,H3K27ac,H3K27ac,H3K27ac,H3K27ac,H3K27ac,H3K4me3,H3K4me3,H3K27ac,H3K4me3,H3K27ac,H3K4me3,H3K4me3,H3K27ac,H3K4me3,H3K4me3,H3K4me3,H3K27ac,H3K27ac,H3K27ac,H3K27ac,H3K4me3,H3K27ac,H3K4me3,H3K27ac,H3K4me3,H3K27ac,H3K4me3,H3K4me3,H3K27ac,H3K4me3,H3K4me3,H3K27ac,H3K4me3,H3K4me3,H3K4me3,H3K4me3,H3K4me3,H3K4me3,H3K4me3,H3K4me3,H3K27ac,H3K27ac,H3K4me3,H3K4me3,H3K27ac,H3K27ac,H3K27ac,H3K27ac,H3K27ac,H3K27ac,H3K27ac,H3K27ac,H3K27ac,H3K27ac,H3K27ac,H3K4me3,H3K27ac,H3K4me3,H3K4me3,H3K4me3,H3K4me3,H3K4me3,H3K27ac,H3K4me3,H3K4me3,H3K4me3,H3K27ac,H3K4me3,H3K4me3,H3K4me3,H3K4me3,H3K4me3,H3K4me3,H3K27ac,H3K4me3,H3K4me3,H3K4me3,H3K4me3,H3K4me3,H3K4me3,H3K4me3,H3K4me3,H3K4me3,H3K4me3,H3K4me3,H3K4me3,H3K27ac,H3K4me3,H3K4me3,H3K4me3,H3K27ac,H3K4me3,H3K27ac,H3K4me3,H3K4me3,H3K27ac,H3K4me3,H3K27ac,H3K4me3,H3K27ac,H3K4me3,H3K4me3,H3K4me3,H3K4me3,H3K4me3,H3K4me3,H3K4me3,H3K4me3,H3K4me3,H3K27ac,H3K4me3,H3K4me3,H3K4me3,H3K4me3,H3K27ac,H3K4me3,H3K4me3,H3K4me3,H3K27ac,H3K4me3,H3K4me3,H3K4me3,H3K4me3,H3K4me3,H3K4me3,H3K4me3,H3K27ac,H3K4me3,H3K4me3,H3K4me3,H3K4me3,H3K4me3,H3K4me3,H3K4me3,H3K27ac,H3K27ac,H3K4me3,H3K4me3,H3K4me3,H3K4me3,H3K4me3,H3K4me3,H3K4me3,H3K4me3,H3K27ac,H3K4me3,H3K4me3,H3K27ac,H3K4me3,H3K4me3,H3K4me3,H3K4me3,H3K27ac,H3K4me3,H3K4me3,H3K4me3,H3K4me3,H3K27ac,H3K4me3,H3K4me3,H3K4me3,H3K4me3,H3K4me3,H3K4me3,H3K4me3,H3K4me3,H3K4me3,H3K27ac,H3K4me3,H3K4me3,H3K4me3,H3K4me3,H3K4me3,H3K27ac,H3K4me3,H3K27ac,H3K4me3,H3K4me3,H3K27ac,H3K4me3,H3K4me3,H3K4me3,H3K4me3,H3K4me3,H3K4me3,H3K4me3,H3K27ac,H3K4me3,H3K4me3,H3K4me3,H3K4me3,H3K4me3,H3K4me3,H3K4me3,H3K4me3,H3K4me3,H3K4me3,H3K4me3,H3K4me3,H3K4me3,H3K4me3,H3K4me3,H3K4me3,H3K4me3,H3K27ac,H3K4me3,H3K4me3,H3K4me3,H3K4me3,H3K27ac,H3K4me3,H3K4me3,H3K4me3,H3K4me3,H3K4me3,H3K4me3,H3K4me3,H3K4me3,H3K4me3,H3K4me3,H3K4me3,H3K4me3,H3K4me3,H3K27ac,H3K4me3,H3K4me3,H3K4me3,H3K4me3,H3K4me3,H3K4me3,H3K4me3,H3K4me3,H3K4me3,H3K4me3,H3K4me3,H3K4me3,H3K4me3,H3K27ac,H3K4me3,H3K4me3,H3K4me3,H3K4me3,H3K4me3,H3K27ac,H3K27ac,H3K4me3,H3K4me3,H3K27ac,H3K4me3,H3K27ac,H3K27ac,H3K27ac,H3K27ac,H3K27ac,H3K27ac,H3K27ac,H3K27ac,H3K27ac,H3K4me3,H3K27ac,H3K4me3,H3K4me3,H3K27ac,H3K4me3,H3K27ac,H3K27ac,H3K27ac,H3K27ac,H3K4me3,H3K27ac,H3K27ac,H3K27ac,H3K27ac,H3K4me3,H3K4me3,H3K4me3,H3K27ac,H3K27ac,H3K27ac,H3K27ac,H3K27ac,H3K27ac,H3K4me3,H3K4me3,H3K27ac,H3K4me3,H3K4me3,H3K4me3,H3K27ac,H3K4me3,H3K4me3,H3K27ac,H3K4me3,H3K4me3,H3K4me3,H3K4me3,H3K4me3,H3K4me3,H3K4me3,H3K4me3,H3K4me3,H3K4me3,H3K4me3,H3K4me3,H3K4me3,H3K4me3,H3K4me3,H3K27ac,H3K4me3,H3K4me3,H3K4me3,H3K4me3,H3K27ac,H3K4me3,H3K4me3,H3K27ac,H3K27ac,H3K4me3,H3K4me3,H3K4me3,H3K4me3,H3K27ac,H3K27ac,H3K4me3,H3K4me3,H3K4me3,H3K4me3,H3K4me3,H3K4me3,H3K4me3,H3K4me3,H3K27ac,H3K4me3,H3K4me3,H3K4me3,H3K4me3,H3K4me3,H3K4me3,H3K4me3,H3K27ac,H3K4me3,H3K27ac,H3K27ac,H3K4me3,H3K4me3,H3K4me3,H3K27ac,H3K4me3,H3K4me3,H3K4me3,H3K27ac,H3K4me3,H3K4me3,H3K4me3,H3K4me3,H3K27ac,H3K4me3,H3K4me3,H3K4me3,H3K27ac,H3K4me3,H3K4me3,H3K27ac,H3K4me3,H3K4me3,H3K4me3,H3K27ac,H3K4me3,H3K4me3,H3K27ac,H3K4me3,H3K4me3,H3K4me3,H3K4me3,H3K4me3,H3K4me3,H3K4me3,H3K4me3,H3K4me3,H3K4me3,H3K4me3,H3K4me3,H3K4me3,H3K4me3,H3K4me3,H3K4me3,H3K4me3,H3K27ac,H3K4me3,H3K27ac,H3K4me3,H3K27ac,H3K4me3,H3K4me3,H3K4me3,H3K27ac,H3K4me3,H3K4me3,H3K4me3,H3K27ac,H3K27ac,H3K27ac,H3K27ac,H3K27ac,H3K27ac,H3K27ac,H3K27ac,H3K27ac,H3K27ac,H3K4me3,H3K4me3,H3K4me3,H3K4me3,H3K4me3,H3K4me3,H3K4me3,H3K4me3,H3K27ac,H3K4me3,H3K27ac,H3K4me3,H3K4me3,H3K4me3,H3K4me3,H3K4me3,H3K4me3,H3K4me3,H3K27ac,H3K4me3,H3K27ac,H3K4me3,H3K4me3,H3K4me3,H3K4me3,H3K4me3,H3K4me3,H3K4me3,H3K4me3,H3K4me3,H3K4me3,H3K4me3,H3K4me3,H3K4me3,H3K4me3,H3K4me3,H3K27ac,H3K4me3,H3K27ac,H3K27ac,H3K27ac,H3K4me3,H3K27ac,H3K27ac,H3K27ac,H3K27ac,H3K27ac,H3K27ac,H3K27ac,H3K27ac,H3K27ac,H3K27ac,H3K4me3,H3K27ac,H3K27ac,H3K27ac,H3K4me3,H3K27ac,H3K27ac,H3K27ac,H3K27ac,H3K4me3,H3K27ac,H3K4me3,H3K4me3,H3K27ac,H3K27ac,H3K27ac,H3K27ac,H3K27ac,H3K27ac,H3K27ac,H3K4me3,H3K27ac,H3K4me3,H3K4me3,H3K4me3,H3K4me3,H3K4me3,H3K4me3,H3K4me3,H3K4me3,H3K4me3,H3K4me3,H3K4me3,H3K4me3,H3K4me3,H3K4me3,H3K4me3,H3K4me3,H3K4me3,H3K4me3,H3K4me3,H3K4me3,H3K4me3,H3K4me3,H3K4me3,H3K27ac,H3K4me3,H3K27ac,H3K4me3,H3K4me3,H3K4me3,H3K27ac,H3K4me3,H3K4me3,H3K4me3,H3K4me3,H3K4me3,H3K4me3,H3K27ac,H3K4me3,H3K4me3,H3K27ac,H3K27ac,H3K4me3,H3K4me3,H3K4me3,H3K4me3,H3K27ac,H3K4me3,H3K4me3,H3K4me3,H3K4me3,H3K4me3,H3K4me3,H3K4me3,H3K4me3,H3K4me3,H3K4me3,H3K4me3,H3K4me3,H3K4me3,H3K4me3,H3K4me3,H3K4me3,H3K4me3,H3K4me3,H3K4me3,H3K4me3,H3K4me3,H3K4me3,H3K4me3,H3K4me3,H3K27ac,H3K27ac,H3K4me3,H3K4me3,H3K4me3,H3K4me3,H3K4me3,H3K4me3,H3K4me3,H3K27ac,H3K27ac,H3K4me3,H3K4me3,H3K27ac,H3K27ac,H3K27ac,H3K27ac,H3K27ac,H3K27ac,H3K4me3,H3K4me3,H3K27ac,H3K27ac,H3K27ac,H3K27ac,H3K27ac,H3K27ac,H3K4me3,H3K27ac,H3K27ac,H3K27ac,H3K4me3,H3K27ac,H3K27ac,H3K27ac,H3K27ac,H3K27ac,H3K27ac,H3K27ac,H3K27ac,H3K27ac,H3K4me3,H3K27ac,H3K4me3,H3K4me3,H3K4me3,H3K4me3,H3K4me3,H3K4me3,H3K4me3,H3K4me3,H3K4me3,H3K4me3,H3K4me3,H3K4me3,H3K4me3,H3K4me3,H3K4me3,H3K4me3,H3K4me3,H3K4me3,H3K4me3,H3K27ac,H3K4me3,H3K4me3,H3K4me3,H3K4me3,H3K4me3,H3K4me3,H3K4me3,H3K4me3,H3K4me3,H3K27ac,H3K27ac,H3K27ac,H3K27ac,H3K27ac,H3K27ac,H3K27ac,H3K27ac,H3K27ac,H3K27ac,H3K27ac,H3K27ac,H3K27ac,H3K4me3,H3K27ac,H3K27ac,H3K27ac,H3K4me3,H3K27ac,H3K27ac,H3K27ac,H3K4me3,H3K27ac,H3K4me3,H3K4me3,H3K4me3,H3K4me3,H3K4me3,H3K4me3,H3K4me3,H3K4me3,H3K4me3,H3K4me3,H3K27ac,H3K4me3,H3K27ac,H3K4me3,H3K4me3,H3K4me3,H3K4me3,H3K4me3,H3K4me3,H3K4me3,H3K4me3,H3K4me3,H3K4me3,H3K4me3,H3K4me3,H3K4me3,H3K27ac,H3K4me3,H3K4me3,H3K27ac,H3K4me3,H3K4me3,H3K4me3,H3K4me3,H3K27ac,H3K4me3,H3K4me3,H3K4me3,H3K4me3,H3K4me3,H3K4me3,H3K4me3,H3K4me3,H3K4me3,H3K4me3,H3K4me3,H3K4me3,H3K4me3,H3K4me3,H3K4me3,H3K4me3,H3K4me3,H3K4me3,H3K4me3,H3K4me3,H3K4me3,H3K4me3,H3K4me3,H3K4me3,H3K4me3,H3K27ac,H3K27ac,H3K27ac,H3K27ac,H3K27ac,H3K27ac,H3K27ac,H3K27ac,H3K27ac,H3K27ac,H3K27ac,H3K27ac,H3K27ac,H3K27ac,H3K27ac,H3K27ac,H3K27ac,H3K4me3,H3K27ac,H3K27ac,H3K27ac,H3K4me3,H3K4me3,H3K27ac,H3K27ac,H3K27ac,H3K4me3,H3K4me3,H3K4me3,H3K4me3,H3K4me3,H3K27ac,H3K4me3,H3K4me3,H3K4me3,H3K4me3,H3K4me3,H3K4me3,H3K27ac,H3K4me3,H3K4me3,H3K4me3,H3K4me3,H3K4me3,H3K4me3,H3K4me3,H3K4me3,H3K4me3,H3K4me3,H3K4me3,H3K4me3,H3K4me3,H3K4me3,H3K4me3,H3K4me3,H3K4me3,H3K4me3,H3K4me3,H3K4me3,H3K27ac,H3K4me3,H3K27ac,H3K4me3,H3K4me3,H3K27ac,H3K4me3,H3K4me3,H3K4me3,H3K4me3,H3K4me3,H3K4me3,H3K4me3,H3K4me3,H3K4me3,H3K4me3,H3K4me3,H3K4me3,H3K4me3,H3K4me3,H3K4me3,H3K4me3,H3K4me3,H3K4me3,H3K4me3,H3K4me3,H3K4me3,H3K4me3,H3K4me3,H3K27ac,H3K27ac,H3K27ac,H3K27ac,H3K4me3,H3K27ac,H3K27ac,H3K27ac,H3K27ac,H3K27ac,H3K4me3,H3K27ac,H3K27ac,H3K27ac,H3K27ac,H3K27ac,H3K27ac,H3K27ac,H3K27ac,H3K27ac,H3K27ac,H3K27ac,H3K27ac,H3K27ac,H3K27ac,H3K27ac,H3K27ac,H3K27ac,H3K27ac,H3K4me3,H3K4me3,H3K4me3,H3K4me3,H3K4me3,H3K4me3,H3K4me3,H3K4me3,H3K4me3,H3K4me3,H3K4me3,H3K4me3,H3K4me3,H3K4me3,H3K4me3,H3K4me3,H3K4me3,H3K4me3,H3K4me3,H3K4me3,H3K4me3,H3K4me3,H3K4me3,H3K4me3,H3K4me3,H3K4me3,H3K27ac,H3K27ac,H3K27ac,H3K27ac,H3K4me3,H3K27ac,H3K27ac,H3K27ac,H3K27ac,H3K27ac,H3K27ac,H3K4me3,H3K27ac,H3K27ac,H3K27ac,H3K27ac,H3K27ac,H3K27ac,H3K4me3,H3K4me3,H3K27ac,H3K27ac,H3K27ac,H3K27ac,H3K27ac,H3K27ac,H3K27ac,H3K27ac,H3K27ac,H3K27ac,H3K4me3,H3K4me3,H3K4me3,H3K4me3,H3K4me3,H3K4me3,H3K4me3,H3K4me3,H3K4me3,H3K4me3,H3K4me3,H3K4me3,H3K4me3,H3K4me3,H3K4me3,H3K4me3,H3K4me3,H3K4me3,H3K4me3,H3K4me3,H3K4me3,H3K27ac,H3K27ac,H3K27ac,H3K27ac,H3K27ac,H3K27ac,H3K27ac,H3K27ac,H3K27ac,H3K27ac,H3K4me3,H3K4me3,H3K4me3,H3K4me3,H3K4me3,H3K4me3,H3K4me3,H3K4me3,H3K4me3,H3K4me3,H3K27ac,H3K27ac,H3K27ac,H3K27ac,H3K27ac,H3K27ac,H3K27ac,H3K27ac,H3K27ac,H3K27ac,H3K27ac,H3K4me3,H3K27ac,H3K4me3,H3K27ac,H3K27ac,H3K27ac,H3K27ac,H3K27ac,H3K27ac,H3K27ac,H3K4me3,H3K4me3,H3K4me3,H3K4me3,H3K4me3,H3K4me3,H3K4me3,H3K4me3,H3K4me3,H3K4me3,H3K4me3,H3K4me3,H3K4me3,H3K4me3,H3K4me3	8	2	late_enh
chr7	150964246	150964396	150964321	0	1	1	0	1	1	1	1	1	9.07892,9.9946,9.07892,9.9946,11.8981,12.8834,71.9751,14.916,17.0253,18.1066,19.205,21.4499,23.7554,26.1177,27.319,27.7399,13.4577,16.3934,9.15077,10.4762,10.6367,11.3282,13.9958,10.5758,12.9435,13.4634,44.0659,42.8808,37.0777,44.0659,51.3356,45.2588,39.3739,30.4052,47.6674,52.5726,60.1364,66.4173,80.4898,95.1165,101.108,108.702,102.618,108.702,89.2037,104.132,101.108,89.2037,93.6308,99.6411,117.028,18.3672,12.7694,35.7493,24.8449,35.7493,44.2976,26.746,30.6822,31.7438,37.6379,10.6189,11.6884,11.6884,15.0476,12.984,17.3998,12.984,9.15737,11.9931,11.0243,10.0786,127.65,11.0243,9.15737,10.9644,16.9083,20.2858,20.4433,13.8149,13.7547,18.0879,9.31894,10.2515,9.31894,11.2086,13.191,14.2143,13.191,11.2086,12.1888,13.191,12.1888,15.2576,13.191,12.1888,14.2143,10.9284,10.0801,13.191,10.8253,10.8253,17.0396,15.1828,10.0078,60.4786,141.313,166.685,105.84,141.313,211.042,169.153,204.56,245.472,201.892,41.4618,50.8064,46.0758,48.9014,47.2195,39.0814,38.0827,47.2478,48.4123,42.5226,48.4123,47.2478,59.344,65.6287,68.0558,67.1041,112.269,66.1823,71.3451,75.2747,76.5952,90.0762,91.2312,92.6186,64.5815,72.2005,77.6285,73.0164,96.7357,111.695,116.166,112.269,113.869,110.72,121.073,150.577,128.975,154.709,188.609,190.897,173.609	H3K27ac,H3K27ac,H3K27ac,H3K27ac,H3K27ac,H3K27ac,H3K27ac,H3K27ac,H3K27ac,H3K27ac,H3K27ac,H3K27ac,H3K27ac,H3K27ac,H3K27ac,H3K27ac,H3K27ac,H3K27ac,H3K4me1,H3K4me1,H3K4me1,H3K4me1,H3K4me1,H3K4me1,H3K27ac,H3K27ac,H3K27ac,H3K27ac,H3K27ac,H3K27ac,H3K27ac,H3K27ac,H3K27ac,H3K27ac,H3K27ac,H3K27ac,H3K27ac,H3K27ac,H3K27ac,H3K27ac,H3K27ac,H3K27ac,H3K27ac,H3K27ac,H3K27ac,H3K27ac,H3K27ac,H3K27ac,H3K27ac,H3K27ac,H3K27ac,H3K4me1,H3K4me1,H3K4me1,H3K4me1,H3K4me1,H3K4me1,H3K4me1,H3K4me1,H3K4me1,H3K4me1,H3K27ac,H3K27ac,H3K27ac,H3K27ac,H3K4me1,H3K27ac,H3K4me1,H3K4me1,H3K4me1,H3K4me1,H3K4me1,H3K4me1,H3K4me1,H3K4me1,H3K27ac,H3K4me1,H3K4me1,H3K4me1,H3K4me1,H3K4me1,H3K4me1,H3K27ac,H3K27ac,H3K27ac,H3K27ac,H3K27ac,H3K27ac,H3K27ac,H3K27ac,H3K27ac,H3K27ac,H3K27ac,H3K27ac,H3K27ac,H3K27ac,H3K27ac,H3K27ac,H3K27ac,H3K27ac,H3K27ac,H3K27ac,H3K27ac,H3K27ac,H3K27ac,H3K27ac,H3K27ac,H3K27ac,H3K27ac,H3K27ac,H3K27ac,H3K27ac,H3K27ac,H3K27ac,H3K27ac,H3K27ac,H3K27ac,H3K27ac,H3K27ac,H3K27ac,H3K27ac,H3K27ac,H3K27ac,H3K27ac,H3K27ac,H3K27ac,H3K27ac,H3K27ac,H3K27ac,H3K27ac,H3K27ac,H3K4me1,H3K27ac,H3K27ac,H3K27ac,H3K27ac,H3K27ac,H3K27ac,H3K27ac,H3K4me1,H3K4me1,H3K4me1,H3K4me1,H3K4me1,H3K4me1,H3K4me1,H3K4me1,H3K4me1,H3K4me1,H3K4me1,H3K4me1,H3K4me1,H3K4me1,H3K4me1,H3K4me1,H3K4me1	7	2	late_enh
chr9	121652551	121652701	121652626	1	1	1	1	1	1	1	1	1	10.3853,9.54031,10.3853,13.965,12.137,9.46026,95.7774,11.0051,11.8041,11.0051,52.2597,10.2236,22.8027,13.243,19.4689,14.2354,11.3193,14.0333,20.3022,22.2002,19.216,21.8154,21.4034,19.216,20.3022,14.0333,12.0888,9.33206,10.4336,73.5939,77.7684,73.5939,77.7684,73.5939,11.5918,10.2025,76.3713,12.6092,80.5791,81.9926,86.2648,90.5831,86.2648,94.9462,97.8789,99.3523,24.8586,94.9462,86.2648,80.5791,77.7684,76.3713,80.5791,77.7684,99.8528,81.9926,80.5791,102.924,73.5939,76.3713,73.5939,69.4712,65.4023,61.3896,60.0649,30.3998,61.3896,23.5446,60.0649,25.9802,57.4356,49.0892,61.3896,94.2711,56.1311,53.543,49.715,10.8001,11.0307,11.0307,11.2686,10.4279,10.2025,10.2025,18.043,19.2474,12.7532,58.1485,14.0172,19.1276,9.1834,24.8539,35.2288,13.4741,10.1901,13.7101,14.2171,11.5916,32.5688,27.7834,26.6167,25.7305,24.6043,25.7305,24.6043,26.8692,25.7305,26.8692,112.433,30.3571,56.6543,26.8692,23.9888,56.6543,16.4405,13.8076,11.5928,10.8418,13.1409,10.8418,9.1834,26.7595,9.1834,12.813,11.4843,9.76584,9.39923,12.1694,14.1229,14.6116,12.9912,15.0357,14.6116,113.993,23.6583,14.1229,12.1694,16.1529,14.1229,12.2266,10.4656,9.61603,37.1537,40.4354,46.6786,39.2443,68.5468,35.724,34.8596,67.2791,33.7248,34.8596,33.7248,112.433,34.5689,33.4234,36.6337,34.2908,34.5689,112.433,33.4234,32.5994,31.4837,29.2825,30.378,27.1229,26.0595,23.1869,28.1945,24.167,26.1599,24.167,22.2179,21.2605,19.6346,89.7017,115.309,105.265,100.4,96.8139,83.9435,80.0579,83.4099,106.014,62.7966,55.8016,40.9357,35.4237,99.8528,32.3853,25.1747,35.4237,33.137,13.2455,11.0854,10.3929,12.6293,55.0211,107.78,25.7421,50.0243,64.6484,90.8985,100.885,106.543,112.277,107.092,75.0118,56.6543,18.3438,71.318,102.924,102.357,77.5247,80.2221,70.4614,43.5548,47.3769,45.411,51.6884,53.1903,14.56,9.4642,9.51944,30.8535,25.9893,28.4508,24.4211,21.8154,18.0413,59.6508,24.4211,21.8154,24.4211,20.5387,21.8154,18.0413,12.168,11.0662,10.1562,62.6792,58.1485,56.6543,62.6792,68.8271,67.2791,61.1611,64.205,25.033,62.6792,58.1485,59.6508,55.1683,56.6543,55.1683,55.1683,53.6907,112.249,56.6543,110.683,59.6508,102.924,55.1683,55.1683,56.6543,43.9168,58.1485,62.6792,61.1611,93.7695,56.6543,53.3227,9.35097,50.4918,49.0892,88.2971,50.4918,42.2111,92.77,40.8638,38.1995,35.577,40.6134,32.9983,11.5918,13.4806,9.78684,11.5918,10.6784,12.5262,9.78684,110.878,28.2453,110.878,107.78,106.238,25.033,109.327,107.78,109.327,110.878,109.327,113.993,107.78,109.327,107.78,112.433,107.78,106.238,110.878,109.327,110.878,109.327,110.878,10.4336,23.6583,107.565,110.683,102.924,101.386,102.924,32.6182,101.386,99.8528,101.386,104.466,101.386,96.8012,95.2829,95.2829,101.386,98.3245,29.9148,95.977,95.7774,98.8046,101.851,98.8046,95.7774,91.2738,92.77,94.2711,92.77,91.2738,18.3438,89.7828,49.089,88.2971,91.2738,89.7828,25.9802,92.77,91.2738,88.2971,85.3413,86.8165,85.3413,13.7275,9.08839,9.40522,14.8085,13.6785,14.8085,12.5718,9.40522,10.3751,11.4269,23.2957,22.0951,67.515,21.0111,27.8328,19.8383,21.0111,19.8383,21.0111,23.4051,23.6301,24.8586,26.1018,28.6303,31.2122,32.5221,31.2122,29.9148,32.5221,31.2122,29.7803,27.2333,28.5001,27.2333,28.5001,14.836,27.2333,23.517,11.3086,20.8055,22.0555,24.6057,27.8328,29.2566,23.6583,207.506,22.3012,25.033,22.3012,20.9626,22.3012,20.9626,22.3012,25.033,27.8328,23.6583,22.3012,19.5731,15.9896,20.9626,22.3012,62.4402,67.7218,125.983,141.83,65.6745,70.7727,35.2137,24.7436,25.1834,28.2218,34.0915,34.6906,45.1068,47.5096,42.7346,42.8977,47.6856,52.5921,47.6856,32.5511,66.6131,111.823,146.815,183.663,196.307,202.644,227.376,214.116,224.047,226.476,216.463,212.84,202.995,221.397,206.286,186.471,162.278	H3K27ac,H3K27ac,H3K27ac,H3K27ac,H3K27ac,H3K27ac,H3K4me3,H3K27ac,H3K27ac,H3K27ac,H3K4me3,H3K27ac,H3K4me3,H3K4me3,H3K4me3,H3K4me3,H3K4me3,H3K27ac,H3K27ac,H3K4me3,H3K27ac,H3K27ac,H3K27ac,H3K27ac,H3K27ac,H3K27ac,H3K27ac,H3K27ac,H3K27ac,H3K4me3,H3K4me3,H3K4me3,H3K4me3,H3K4me3,H3K27ac,H3K4me3,H3K4me3,H3K27ac,H3K4me3,H3K4me3,H3K4me3,H3K4me3,H3K4me3,H3K4me3,H3K4me3,H3K4me3,H3K4me3,H3K4me3,H3K4me3,H3K4me3,H3K4me3,H3K4me3,H3K4me3,H3K4me3,H3K4me3,H3K4me3,H3K4me3,H3K4me3,H3K4me3,H3K4me3,H3K4me3,H3K4me3,H3K4me3,H3K27ac,H3K4me3,H3K27ac,H3K4me3,H3K4me3,H3K4me3,H3K4me3,H3K4me3,H3K4me3,H3K4me3,H3K4me3,H3K4me3,H3K4me3,H3K4me3,H3K4me3,H3K4me3,H3K4me3,H3K4me3,H3K27ac,H3K27ac,H3K27ac,H3K4me3,H3K27ac,H3K27ac,H3K4me3,H3K27ac,H3K27ac,H3K4me3,H3K4me3,H3K4me3,H3K4me3,H3K4me3,H3K4me3,H3K4me3,H3K4me3,H3K4me3,H3K4me3,H3K4me3,H3K4me3,H3K4me3,H3K4me3,H3K4me3,H3K4me3,H3K4me3,H3K4me3,H3K4me3,H3K4me3,H3K4me3,H3K4me3,H3K4me3,H3K4me3,H3K4me3,H3K4me3,H3K4me3,H3K4me3,H3K4me3,H3K4me3,H3K4me3,H3K4me3,H3K27ac,H3K27ac,H3K27ac,H3K27ac,H3K27ac,H3K27ac,H3K27ac,H3K27ac,H3K4me3,H3K4me3,H3K27ac,H3K27ac,H3K27ac,H3K27ac,H3K27ac,H3K27ac,H3K27ac,H3K4me3,H3K4me3,H3K4me3,H3K4me3,H3K4me3,H3K4me3,H3K4me3,H3K4me3,H3K4me3,H3K4me3,H3K4me3,H3K4me3,H3K4me3,H3K4me3,H3K4me3,H3K4me3,H3K4me3,H3K4me3,H3K4me3,H3K4me3,H3K4me3,H3K4me3,H3K4me3,H3K4me3,H3K4me3,H3K4me3,H3K4me3,H3K4me3,H3K4me3,H3K4me3,H3K4me3,H3K4me3,H3K4me3,H3K27ac,H3K27ac,H3K27ac,H3K27ac,H3K27ac,H3K27ac,H3K27ac,H3K27ac,H3K4me3,H3K27ac,H3K27ac,H3K27ac,H3K27ac,H3K4me3,H3K27ac,H3K27ac,H3K27ac,H3K27ac,H3K27ac,H3K27ac,H3K27ac,H3K27ac,H3K4me3,H3K4me3,H3K4me3,H3K4me3,H3K4me3,H3K4me3,H3K4me3,H3K4me3,H3K4me3,H3K4me3,H3K4me3,H3K4me3,H3K4me3,H3K4me3,H3K4me3,H3K4me3,H3K4me3,H3K4me3,H3K4me3,H3K4me3,H3K4me3,H3K4me3,H3K4me3,H3K4me3,H3K27ac,H3K27ac,H3K27ac,H3K4me1,H3K4me1,H3K27ac,H3K27ac,H3K27ac,H3K27ac,H3K4me3,H3K27ac,H3K27ac,H3K27ac,H3K27ac,H3K27ac,H3K27ac,H3K27ac,H3K27ac,H3K27ac,H3K4me3,H3K4me3,H3K4me3,H3K4me3,H3K4me3,H3K4me3,H3K4me3,H3K4me3,H3K4me3,H3K4me3,H3K4me3,H3K4me3,H3K4me3,H3K4me3,H3K4me3,H3K4me3,H3K4me3,H3K4me3,H3K4me3,H3K4me3,H3K4me3,H3K4me3,H3K4me3,H3K4me3,H3K4me3,H3K27ac,H3K4me3,H3K4me3,H3K4me3,H3K4me3,H3K4me3,H3K4me3,H3K27ac,H3K4me3,H3K4me3,H3K4me3,H3K4me3,H3K4me3,H3K4me3,H3K4me3,H3K4me3,H3K4me3,H3K27ac,H3K4me3,H3K27ac,H3K27ac,H3K27ac,H3K27ac,H3K27ac,H3K27ac,H3K27ac,H3K4me3,H3K4me3,H3K4me3,H3K4me3,H3K4me3,H3K4me3,H3K4me3,H3K4me3,H3K4me3,H3K4me3,H3K4me3,H3K4me3,H3K4me3,H3K4me3,H3K4me3,H3K4me3,H3K4me3,H3K4me3,H3K4me3,H3K4me3,H3K4me3,H3K4me3,H3K4me3,H3K27ac,H3K4me3,H3K4me3,H3K4me3,H3K4me3,H3K4me3,H3K4me3,H3K27ac,H3K4me3,H3K4me3,H3K4me3,H3K4me3,H3K4me3,H3K4me3,H3K4me3,H3K4me3,H3K4me3,H3K4me3,H3K4me3,H3K4me3,H3K4me3,H3K4me3,H3K4me3,H3K4me3,H3K4me3,H3K4me3,H3K4me3,H3K4me3,H3K4me3,H3K4me3,H3K4me3,H3K4me3,H3K27ac,H3K4me3,H3K4me3,H3K4me3,H3K4me3,H3K4me3,H3K4me3,H3K4me3,H3K4me3,H3K4me3,H3K4me3,H3K4me3,H3K4me3,H3K27ac,H3K27ac,H3K27ac,H3K27ac,H3K27ac,H3K27ac,H3K27ac,H3K27ac,H3K4me3,H3K4me3,H3K4me3,H3K4me3,H3K4me3,H3K4me3,H3K4me3,H3K4me3,H3K4me3,H3K4me3,H3K4me3,H3K4me3,H3K4me3,H3K4me3,H3K4me3,H3K4me3,H3K4me3,H3K4me3,H3K4me3,H3K4me3,H3K4me3,H3K4me3,H3K4me3,H3K4me3,H3K4me3,H3K4me3,H3K4me3,H3K4me3,H3K27ac,H3K4me3,H3K4me3,H3K4me3,H3K4me3,H3K4me3,H3K4me3,H3K4me3,H3K4me3,H3K4me3,H3K4me3,H3K4me3,H3K4me3,H3K4me3,H3K4me3,H3K4me3,H3K4me3,H3K4me3,H3K4me3,H3K4me3,H3K4me3,H3K4me3,H3K4me3,H3K27ac,H3K27ac,H3K27ac,H3K27ac,H3K27ac,H3K27ac,H3K27ac,H3K27ac,H3K27ac,H3K27ac,H3K27ac,H3K27ac,H3K27ac,H3K27ac,H3K27ac,H3K27ac,H3K27ac,H3K27ac,H3K27ac,H3K27ac,H3K4me3,H3K4me3,H3K4me3,H3K4me3,H3K4me3,H3K4me3,H3K4me3,H3K4me3,H3K4me3,H3K4me3,H3K4me3,H3K4me3,H3K4me3,H3K4me3,H3K4me3,H3K4me3,H3K4me3	9	3	late_enh
chr7	150954653	150954803	150954728	0	1	1	0	1	0	1	1	1	13.4518,12.6199,10.2236,13.6021,15.2097,15.1223,11.9761,9.77267,13.8109,12.7002,18.039,19.103,14.279,16.638,12.0354,20.3162,37.3492,40.8518,54.282,53.7839,66.4615,60.9609,66.4173,72.2758,71.9706,64.7425,9.37572,10.0801,10.7881,12.5859,10.4954,13.0062,13.8778,11.3144,9.69542,11.3144,13.3698,14.309,15.2657,11.5041,12.8868,11.1604,10.3253,9.49392,10.3669,15.8052,9.49392,39.782,99.1408,93.4463,75.1204,89.9259,116.227,148.053,121.934,101.332,89.8519,116.912,16.2829,15.9185,14.5398,15.9185,16.2829,9.16847,18.328,20.0694,14.1868,13.3979,19.1929,20.957,16.3077	H3K4me1,H3K4me1,H3K4me1,H3K4me1,H3K4me1,H3K4me1,H3K4me1,H3K4me1,H3K27ac,H3K27ac,H3K27ac,H3K27ac,H3K27ac,H3K27ac,H3K27ac,H3K27ac,H3K27ac,H3K27ac,H3K27ac,H3K27ac,H3K27ac,H3K27ac,H3K27ac,H3K27ac,H3K27ac,H3K27ac,H3K4me1,H3K4me1,H3K4me1,H3K4me1,H3K4me1,H3K4me1,H3K4me1,H3K4me1,H3K4me1,H3K4me1,H3K4me1,H3K4me1,H3K4me1,H3K27ac,H3K27ac,H3K27ac,H3K27ac,H3K27ac,H3K27ac,H3K4me1,H3K27ac,H3K27ac,H3K27ac,H3K27ac,H3K27ac,H3K27ac,H3K27ac,H3K27ac,H3K27ac,H3K27ac,H3K27ac,H3K27ac,H3K27ac,H3K27ac,H3K27ac,H3K27ac,H3K27ac,H3K27ac,H3K4me1,H3K4me1,H3K4me1,H3K4me1,H3K4me1,H3K4me1,H3K4me1	6	2	late_enh
chr11	122656429	122656579	122656504	0	1	1	1	1	1	1	1	1	16.1253,12.4471,12.7571,13.0002,11.7885,9.4564,11.7885,14.2397,92.2548,90.8605,88.0861,95.0572,92.2548,90.8605,92.2548,90.8605,89.159,85.0944,29.2466,81.0731,85.0944,64.5735,89.159,93.2652,87.7994,85.0944,87.7994,89.159,93.2652,97.412,89.159,26.5339,91.8919,73.6873,89.159,81.0731,93.2652,81.1463,77.438,72.5588,76.2111,75.3362,73.7715,55.3102,76.2111,73.7715,72.5588,73.7715,76.2111,19.5731,72.5483,73.7715,23.0557,70.1481,72.5588,92.6693,70.1481,94.3009,73.7715,97.581,70.1481,31.7445,66.5693,28.5885,70.1481,72.5588,77.438,92.6693,70.1481,81.0731,73.1658,71.8662,69.2832,73.1658,53.7051,55.8054,52.6629,9.05992,9.05992,31.8229,10.9962,10.9612,67.1999,11.9646,15.1095,11.9646,60.6795,10.9612,11.9646,12.0018,9.76236,68.0876,11.9646,10.8234,12.9912,11.9646,70.8753,12.9912,13.0307,17.3566,19.6332,19.5801,17.3418,17.308,19.0961,19.5801,51.0186,263.084,17.308,16.1992,17.308,19.5801,17.308,42.6722,16.1992,18.1046,16.0824,13.5852,25.8691,29.2575,30.8285,30.5339,34.6775,35.9834,34.6775,35.9834,37.3003,39.9658,35.9834,34.6775,32.0997,35.9834,29.524,30.665,26.0756,28.1402,31.3129,21.8932,44.0401,42.6722,49.605,53.8714,56.7572,55.3102,51.0186,53.8714,55.3102,223.364,48.2002,42.6722,41.314,37.3003,39.9658,48.2002,46.8043,16.0704,14.8224,12.4018,13.599,267.014,16.0704,302.813,18.6353,43.9966,17.3418,14.8224,13.599,14.8224,16.0704,16.0704,13.599,95.9382,18.6353,97.581,17.3418,19.9499,9.76584,26.7625,24.6292,23.5801,24.6292,34.9843,30.046,27.8461,29.329,27.9663,26.8595,25.7643,25.839,25.9132,23.68,21.9208,22.5432,23.1992,20.1017,18.1046,17.1277,17.5542,192.138,199.816,176.657,64.5735,209.907,63.2693,228.651,59.3941,290.382,39.4257,313.329,285.133,237.058,232.01,252.302,263.084,249.166,230.269,203.31,26.2916,28.1268,29.0573,27.2048,33.8954,34.9843,33.8954,34.9843,63.2693,33.8954,34.9843,36.082,40.5566,39.4257,37.1882,69.4784,36.082,33.8954,27.5561,22.5516,21.5841,23.5306,22.5516,25.5221,24.5209,27.5561,18.3672,29.6309,22.0555,31.7445,34.9843,33.8954,34.9843,33.8954,30.683,99.2292,28.5885,20.4887,25.5221,24.5209,73.8679,77.9356,72.523,75.2184,73.8679,76.5743,73.8679,75.2184,73.8679,72.523,68.522,69.8499,71.1836,69.8499,61.9713,56.8426,55.5767,66.703,66.703,70.8753,69.4784,68.0876,65.3248,63.953,68.0876,69.4784,63.953,66.703,19.6144,70.8753,75.1022,76.523,75.1022,72.2783,72.2783,14.1967,75.3362,72.4773,69.6426,78.2187,81.1243,91.0433,89.423,95.9382,92.6693,15.9896,89.423,91.0433,95.9382,94.3009,100.883,102.542,105.876,104.206,20.4322,18.7089,23.961,27.5891,31.3062,29.4371,25.7633,23.961,20.4322,18.7089,12.1385,31.9603,29.2575,26.7439,25.5074,25.3918,14.777,24.1737,21.8932,20.7459,19.6144,20.7459,13.1396,21.8932,18.4991,19.6144,20.7459,19.6144,17.4007,16.3731,20.7459,17.4007,18.4991,20.7459,20.3844,21.4138,22.4564,23.5119,26.7523,27.8559,24.58,21.7344,9.78463,15.9896,18.3591,15.9896,14.1967,12.7582,11.7798,10.8234,12.7582,12.7582,11.5643,10.6523,14.1967,13.1396,16.3731,17.4905,17.4905,16.3731,17.4905,14.1967,20.8055,24.6057,22.0555,23.0552,19.5731,62.2032,41.5241,38.8078,39.7075,48.0567,39.7075,38.8078,19.2009,11.7815,46.4969,43.1584,43.783,48.4715,77.37,83.2889,76.0885,96.8794,101.312,96.8794,92.856,105.237	H3K4me3,H3K4me3,H3K4me3,H3K4me3,H3K4me3,H3K4me3,H3K4me3,H3K4me3,H3K4me3,H3K4me3,H3K4me3,H3K4me3,H3K4me3,H3K4me3,H3K4me3,H3K4me3,H3K4me3,H3K4me3,H3K4me3,H3K4me3,H3K4me3,H3K4me3,H3K4me3,H3K4me3,H3K4me3,H3K4me3,H3K4me3,H3K4me3,H3K4me3,H3K4me3,H3K4me3,H3K4me3,H3K4me3,H3K4me3,H3K4me3,H3K4me3,H3K4me3,H3K4me3,H3K4me3,H3K4me3,H3K4me3,H3K4me3,H3K4me3,H3K4me3,H3K4me3,H3K4me3,H3K4me3,H3K4me3,H3K4me3,H3K4me3,H3K4me3,H3K4me3,H3K4me3,H3K4me3,H3K4me3,H3K4me3,H3K4me3,H3K4me3,H3K4me3,H3K4me3,H3K4me3,H3K4me3,H3K4me3,H3K4me3,H3K4me3,H3K4me3,H3K4me3,H3K4me3,H3K4me3,H3K4me3,H3K4me3,H3K4me3,H3K4me3,H3K4me3,H3K4me3,H3K4me3,H3K4me3,H3K4me3,H3K4me3,H3K4me3,H3K4me3,H3K4me3,H3K4me3,H3K4me3,H3K4me3,H3K4me3,H3K4me3,H3K4me3,H3K4me3,H3K4me3,H3K4me3,H3K4me3,H3K4me3,H3K4me3,H3K4me3,H3K4me3,H3K4me3,H3K4me3,H3K4me3,H3K4me3,H3K4me3,H3K4me3,H3K4me3,H3K4me3,H3K4me3,H3K4me3,H3K4me3,H3K4me3,H3K4me3,H3K4me3,H3K4me3,H3K4me3,H3K4me3,H3K4me3,H3K4me3,H3K4me3,H3K4me3,H3K4me3,H3K4me3,H3K4me3,H3K4me3,H3K4me3,H3K4me3,H3K4me3,H3K4me3,H3K4me3,H3K4me3,H3K4me3,H3K4me3,H3K4me3,H3K4me3,H3K4me3,H3K4me3,H3K4me3,H3K4me3,H3K4me3,H3K4me3,H3K4me3,H3K4me3,H3K4me3,H3K4me3,H3K4me3,H3K4me3,H3K4me3,H3K4me3,H3K4me3,H3K4me3,H3K4me3,H3K4me3,H3K4me3,H3K4me3,H3K4me3,H3K4me3,H3K4me3,H3K4me3,H3K4me3,H3K4me3,H3K4me3,H3K4me3,H3K4me3,H3K4me3,H3K4me3,H3K4me3,H3K4me3,H3K4me3,H3K4me3,H3K4me3,H3K4me3,H3K4me3,H3K27ac,H3K4me3,H3K4me3,H3K4me3,H3K4me3,H3K4me3,H3K4me3,H3K4me3,H3K4me3,H3K4me3,H3K4me3,H3K4me3,H3K4me3,H3K4me3,H3K4me3,H3K4me3,H3K4me3,H3K4me3,H3K4me3,H3K4me3,H3K4me3,H3K4me3,H3K4me3,H3K4me3,H3K4me3,H3K4me3,H3K4me3,H3K4me3,H3K4me3,H3K4me3,H3K4me3,H3K4me3,H3K4me3,H3K4me3,H3K4me3,H3K4me3,H3K4me3,H3K4me3,H3K4me3,H3K4me3,H3K4me3,H3K4me3,H3K4me3,H3K4me3,H3K4me3,H3K4me3,H3K4me3,H3K4me3,H3K4me3,H3K4me3,H3K4me3,H3K4me3,H3K4me3,H3K4me3,H3K4me3,H3K4me3,H3K4me3,H3K4me3,H3K4me3,H3K4me3,H3K4me3,H3K4me3,H3K4me3,H3K4me3,H3K4me3,H3K4me3,H3K4me3,H3K4me3,H3K4me3,H3K4me3,H3K4me3,H3K4me3,H3K4me3,H3K4me3,H3K4me3,H3K4me3,H3K4me3,H3K4me3,H3K4me3,H3K4me3,H3K4me3,H3K4me3,H3K4me3,H3K4me3,H3K4me3,H3K4me3,H3K4me3,H3K4me3,H3K4me3,H3K4me3,H3K4me3,H3K4me3,H3K4me3,H3K4me3,H3K4me3,H3K4me3,H3K4me3,H3K4me3,H3K4me3,H3K4me3,H3K4me3,H3K4me3,H3K4me3,H3K4me3,H3K4me3,H3K4me3,H3K4me3,H3K4me3,H3K4me3,H3K4me3,H3K4me3,H3K4me3,H3K4me3,H3K4me3,H3K4me3,H3K4me3,H3K4me3,H3K4me3,H3K4me3,H3K4me3,H3K4me3,H3K4me3,H3K4me3,H3K4me3,H3K4me3,H3K4me3,H3K4me3,H3K4me3,H3K4me3,H3K4me3,H3K4me3,H3K4me3,H3K4me3,H3K4me3,H3K4me3,H3K4me3,H3K4me3,H3K4me3,H3K4me3,H3K4me3,H3K4me3,H3K4me3,H3K4me3,H3K4me3,H3K4me3,H3K4me3,H3K4me3,H3K4me3,H3K4me3,H3K4me3,H3K4me3,H3K4me3,H3K4me3,H3K4me3,H3K4me3,H3K4me3,H3K4me3,H3K4me3,H3K4me3,H3K4me3,H3K4me3,H3K4me3,H3K4me3,H3K4me3,H3K4me3,H3K4me3,H3K4me3,H3K4me3,H3K4me3,H3K4me3,H3K4me3,H3K4me3,H3K4me3,H3K4me3,H3K4me3,H3K4me3,H3K4me3,H3K4me3,H3K4me3,H3K4me3,H3K4me3,H3K4me3,H3K4me3,H3K4me3,H3K4me3,H3K4me3,H3K4me3,H3K4me3,H3K4me3,H3K4me3,H3K4me3,H3K4me3,H3K4me3,H3K4me3,H3K4me3,H3K4me3,H3K4me3,H3K4me3,H3K4me3,H3K4me3,H3K4me3,H3K4me3,H3K4me3,H3K4me3,H3K4me3,H3K4me3,H3K4me3,H3K4me3,H3K4me3,H3K4me3,H3K4me3,H3K4me3,H3K4me3,H3K4me3,H3K4me3,H3K4me3,H3K4me3,H3K4me3,H3K4me3,H3K4me3,H3K4me3,H3K4me3,H3K4me3	8	2	late_enh
chr12	4275603	4275753	4275678	0	1	1	1	1	1	1	1	1	11.7399,9.55275,28.7389,12.063,16.2171,11.0536,10.0688,11.0536,81.839,77.3742,81.839,80.3449,24.1476,75.8978,72.9633,10.3751,80.3449,21.6402,14.5139,77.3742,68.6087,71.5054,72.9633,47.2932,76.1791,43.3773,67.5165,63.2721,68.6087,67.17,64.3127,24.2327,16.8971,60.0783,55.9084,50.4548,47.776,51.8064,33.1267,55.9084,50.4548,47.776,46.4492,38.6747,43.8214,46.4492,27.5038,55.9084,15.646,46.4492,47.776,46.4492,50.4548,54.5333,50.4548,9.87035,9.87035,44.3476,18.215,19.1276,14.0172,17.1439,9.31352,17.6401,11.8298,26.4509,21.5271,46.1186,37.7336,39.4686,37.1029,37.1627,9.59773,9.53557,10.4833,9.07999,10.8406,9.60264,12.1131,14.2292,13.1703,11.1198,11.1198,9.16752,29.9003,27.5889,29.9003,28.7389,25.1744,25.871,23.1324,22.129,19.5585,23.1324,22.129,23.1324,25.3274,26.4094,27.503,26.4094,28.7389,27.5889,26.3683,25.245,24.1342,14.5124,21.9516,20.8807,11.8295,11.9618,30.9871,11.9285,12.0959,12.0283,56.0107,34.8072,43.7257,43.3773,14.1496,15.3972,30.7091,30.9175,30.451,17.2833,27.8204,28.1489,37.762,63.8925,63.6548,23.0544,20.5592,16.9506,16.8059,30.587,19.1783,16.8059,13.4005,10.2055,35.9858,38.6304,37.3028,34.6799,9.31323,28.325,27.0914,30.8307,18.2167,26.908,33.1267,44.3476,37.0223,35.7127,34.4141,35.7127,37.0223,47.3512,38.3426,47.8639,46.4753,45.0959,38.3426,37.0223,31.8509,37.0223,35.7127,34.4141,30.587,34.4141,31.8509,33.1267,37.0223,39.6733,42.3651,46.4753,49.2615,52.0827,40.502,27.8473,39.5557,40.502,41.4544,43.3773,42.4129,40.502,38.6156,40.502,41.4544,43.3773,11.4269,44.3476,43.3773,46.3056,12.8417,61.3887,42.4129,45.3238,42.4129,42.4129,40.502,43.3773,44.3476,42.4129,38.6156,36.7546,37.6819,39.5557,36.7546,33.1113,31.3307,33.1113,52.5614,45.1431,42.8816,39.5452,41.7619,11.7943,42.8816,44.0087,45.1431,47.4332,11.8663,30.6503,32.3672,34.9927,38.5826,12.6838,39.4954,38.5826,40.4141,41.3388,38.6529,39.542,38.6529,37.7695,14.0933,13.6073,12.5048,9.35097,25.424,26.629,25.424,25.9802,24.7412,28.5001,29.7803,27.8473,26.629,25.424,12.6838,11.7966,10.9284,11.7966,10.0801,10.9284,10.0801,10.9284,11.7966,13.5893,16.4085,18.3672,21.4138,22.4564,21.4138,22.4564,31.1828,11.2465,14.8576,9.62285,10.7237,9.62285,10.7237,9.62285,9.58981,14.836,17.0656,18.3438,15.8095,16.8971,18.2167,16.8971,18.2167,16.8971,18.2167,18.2167,16.8971,15.6009,13.0839,11.8663,13.0839,13.0446,10.6119,11.8298,13.1234,13.1234,13.1632,13.2025,11.9765,13.2025,19.1479,20.4972,19.1348,24.4335,15.5025,16.3053,47.3707,79.7434,71.9323,56.9006,41.6402,45.0566,62.906,66.9032,60.2728,66.9032,61.5862,56.1869,51.0945,47.27,46.0389,41.1942,44.8157,40.0037,52.2695,46.0389,51.0086,57.3839,57.4774,52.3569,46.1986,54.9941,10.707,47.5955,21.7359,24.6993,24.648,24.6993,31.1211	H3K4me3,H3K4me3,H3K4me3,H3K27ac,H3K27ac,H3K27ac,H3K27ac,H3K27ac,H3K4me3,H3K4me3,H3K4me3,H3K4me3,H3K4me3,H3K4me3,H3K4me3,H3K27ac,H3K4me3,H3K4me3,H3K27ac,H3K4me3,H3K4me3,H3K4me3,H3K4me3,H3K4me3,H3K4me3,H3K4me3,H3K4me3,H3K4me3,H3K4me3,H3K4me3,H3K4me3,H3K4me3,H3K4me3,H3K4me3,H3K4me3,H3K4me3,H3K4me3,H3K4me3,H3K4me3,H3K4me3,H3K4me3,H3K4me3,H3K4me3,H3K4me3,H3K4me3,H3K4me3,H3K4me3,H3K4me3,H3K4me3,H3K4me3,H3K4me3,H3K4me3,H3K4me3,H3K4me3,H3K4me3,H3K4me3,H3K27ac,H3K27ac,H3K27ac,H3K27ac,H3K27ac,H3K27ac,H3K4me3,H3K4me3,H3K27ac,H3K27ac,H3K27ac,H3K27ac,H3K27ac,H3K27ac,H3K4me3,H3K4me3,H3K4me3,H3K4me3,H3K4me3,H3K4me3,H3K4me3,H3K27ac,H3K27ac,H3K27ac,H3K27ac,H3K27ac,H3K4me3,H3K4me3,H3K4me3,H3K4me3,H3K4me3,H3K4me3,H3K4me3,H3K4me3,H3K4me3,H3K4me3,H3K4me3,H3K4me3,H3K4me3,H3K4me3,H3K4me3,H3K4me3,H3K4me3,H3K4me3,H3K4me3,H3K4me3,H3K4me3,H3K4me3,H3K4me3,H3K4me3,H3K27ac,H3K27ac,H3K4me3,H3K27ac,H3K27ac,H3K27ac,H3K4me3,H3K4me3,H3K4me3,H3K4me3,H3K4me3,H3K4me3,H3K4me3,H3K4me3,H3K4me3,H3K4me3,H3K4me3,H3K4me3,H3K4me3,H3K4me3,H3K4me3,H3K27ac,H3K27ac,H3K27ac,H3K27ac,H3K4me3,H3K27ac,H3K27ac,H3K27ac,H3K27ac,H3K4me3,H3K4me3,H3K4me3,H3K4me3,H3K27ac,H3K4me3,H3K4me3,H3K4me3,H3K4me3,H3K4me3,H3K4me3,H3K4me3,H3K4me3,H3K4me3,H3K4me3,H3K4me3,H3K4me3,H3K27ac,H3K4me3,H3K4me3,H3K4me3,H3K4me3,H3K4me3,H3K4me3,H3K4me3,H3K4me3,H3K4me3,H3K4me3,H3K4me3,H3K4me3,H3K4me3,H3K4me3,H3K4me3,H3K4me3,H3K4me3,H3K4me3,H3K4me3,H3K4me3,H3K4me3,H3K4me3,H3K4me3,H3K4me3,H3K4me3,H3K4me3,H3K4me3,H3K4me3,H3K4me3,H3K4me3,H3K4me3,H3K4me3,H3K27ac,H3K4me3,H3K4me3,H3K4me3,H3K27ac,H3K27ac,H3K4me3,H3K4me3,H3K4me3,H3K4me3,H3K4me3,H3K4me3,H3K4me3,H3K4me3,H3K4me3,H3K4me3,H3K4me3,H3K4me3,H3K4me3,H3K4me3,H3K4me3,H3K4me3,H3K4me3,H3K4me3,H3K4me3,H3K4me3,H3K4me3,H3K4me3,H3K4me3,H3K4me3,H3K4me3,H3K4me3,H3K4me3,H3K4me3,H3K4me3,H3K4me3,H3K4me3,H3K4me3,H3K4me3,H3K4me3,H3K4me3,H3K4me3,H3K4me3,H3K4me3,H3K4me3,H3K4me3,H3K4me3,H3K27ac,H3K27ac,H3K27ac,H3K4me3,H3K4me3,H3K4me3,H3K4me3,H3K4me3,H3K4me3,H3K4me3,H3K4me3,H3K4me3,H3K4me3,H3K4me3,H3K4me3,H3K4me3,H3K4me3,H3K4me3,H3K4me3,H3K4me3,H3K4me3,H3K4me3,H3K4me3,H3K4me3,H3K4me3,H3K4me3,H3K4me3,H3K4me3,H3K4me3,H3K4me3,H3K27ac,H3K4me1,H3K27ac,H3K27ac,H3K27ac,H3K27ac,H3K27ac,H3K27ac,H3K4me3,H3K4me3,H3K4me3,H3K4me3,H3K4me3,H3K4me3,H3K4me3,H3K4me3,H3K4me3,H3K4me3,H3K4me3,H3K4me3,H3K4me3,H3K4me3,H3K4me3,H3K4me3,H3K4me3,H3K4me3,H3K4me3,H3K4me3,H3K4me3,H3K4me3,H3K4me3,H3K4me3,H3K4me3,H3K27ac,H3K27ac,H3K27ac,H3K4me3,H3K4me3,H3K4me3,H3K4me3,H3K4me3,H3K4me3,H3K4me3,H3K4me3,H3K4me3,H3K27ac,H3K27ac,H3K27ac,H3K27ac,H3K27ac,H3K27ac,H3K27ac,H3K27ac,H3K27ac,H3K27ac,H3K27ac,H3K27ac,H3K27ac,H3K27ac,H3K27ac,H3K27ac,H3K27ac,H3K27ac,H3K27ac,H3K27ac,H3K4me3,H3K4me3,H3K4me3,H3K4me3,H3K4me3,H3K4me3,H3K4me3	8	3	late_enh
chr2	45651546	45651696	45651621	0	1	1	1	1	1	1	1	1	10.3985,9.55275,15.2167,14.2066,9.46202,259.097,9.17284,260.89,266.281,56.3989,235.583,255.467,261.483,140.941,251.929,87.9245,250.163,94.4917,246.638,92.8412,250.163,22.1209,94.4917,141.961,241.368,246.638,255.467,250.163,251.929,19.4342,82.7585,135.354,255.467,81.1366,244.879,150.306,241.368,251.929,255.467,255.695,246.638,22.1209,241.368,244.188,75.0772,199.539,236.12,240.373,230.894,133.712,234.376,66.6629,125.561,230.894,65.0038,122.33,223.96,89.5575,66.6629,109.988,220.509,108.602,88.8457,229.157,219.586,230.894,217.713,225.69,212.111,9.9362,100.669,218.787,206.537,92.8412,96.7835,215.351,204.684,95.4963,210.216,215.351,210.216,200.018,73.1255,198.328,17.1161,205.105,208.509,45.7901,205.105,203.407,205.105,182.699,203.407,179.08,205.105,210.216,55.0513,213.636,210.216,200.018,177.276,203.407,198.328,188.247,200.018,198.328,153.212,200.018,188.247,193.275,198.328,182.699,16.5152,193.275,188.247,193.275,183.245,178.27,65.7623,174.968,197.306,60.5971,178.27,123.943,174.968,9.89264,200.989,127.183,178.27,75.8208,125.561,173.322,77.4744,174.968,170.038,158.645,14.8495,163.508,210.25,219.07,158.645,155.419,163.508,221.461,132.073,160.263,223.34,158.645,225.222,145.821,144.233,257.622,23.3609,91.1964,26.5867,130.439,253.771,25.4995,23.3609,22.3102,19.9527,20.9245,23.9135,20.9245,19.9527,18.9937,16.1982,15.2949,13.5342,15.34,51.398,92.2834,14.4049,62.8284,15.34,17.6073,103.309,14.564,12.6256,13.857,12.8836,10.9978,11.8624,10.0873,12.8836,97.1012,13.857,13.857,13.5215,13.5872,99.477,35.607,13.1382,12.9725,14.574,13.4765,11.576,13.4765,9.28539,10.7473,9.98635,9.28539,10.956,9.9362,9.9362,73.1255,9.99417,10.0528,9.05211,87.6619,246.35,82.7585,86.0212,87.6619,77.9121,146.957,74.7142,87.6619,89.3086,206.537,87.6619,94.2131,82.7585,81.1366,73.1255,74.7142,111.155,82.8426,74.7142,90.5604,101.754,84.4906,73.3809,86.5608,68.644,65.5224,50.4644,184.514,60.8969,51.398,59.3708,52.9987,58.071,55.0513,95.583,59.5933,58.071,59.5933,167.115,55.0513,61.1238,67.3237,68.8926,67.3237,212.47,72.0521,74.1742,73.6424,68.8926,67.3237,67.3237,68.8926,208.392,75.8208,72.0521,79.135,72.3119,219.586,69.1437,67.5705,13.9611,232.775,72.3119,105.519,67.5705,73.9067,11.2507,9.28155,19.9064,17.467,18.6771,19.9064,21.1541,19.9064,21.1541,18.6771,56.8355,16.277,17.467,15.108,13.9611,15.108,16.277,18.6771,19.9064,109.989,16.277,120.72,15.108,12.8375,12.6395,105.544,104.094,106.999,112.859,96.1479,115.814,123.27,124.773,126.28,79.1041,124.773,113.549,85.3945,251.849,97.8097,118.383,119.831,118.383,115.497,103.744,97.1012,115.918,79.566,93.1642,109.577,79.566,93.6204,182.699,81.2011,94.9616,203.412,97.6568,96.3071,93.6204,57.8582,93.6204,54.6091,92.2834,168.304,74.7012,89.6227,90.9509,86.6869,14.3772,165.278,85.4045,82.853,85.4045,82.853,91.8602,22.5363,72.5348,93.1642,95.7847,93.1642,90.5604,197.306,89.2649,127.183,69.278,97.1012,98.4217,117.486,89.2649,75.8208,91.8602,98.4217,97.1012,32.9912,197.766,12.9453,93.1642,33.5765,82.4766,97.1012,238.469,59.7281,102.705,145.391,137.991,137.991,143.623,126.326,249.93,98.1908,114.888,27.8318,168.987,103.824,107.969,96.9987,68.6772,60.5252,179.08,58.2435,57.1109,50.4355,53.7471,36.7481,33.758,32.7767,53.7471,48.258,181.649,146.876,132.073,92.8412,151.135,130.114,143.623,255.695,91.618,71.9829,44.8501,46.9837,75.5859,29.1045,111.071,78.0111,85.3945,74.4099,97.7611,51.398,111.23,9.79966,52.9987,105.057,113.723,145.911,18.6702,12.9453,161.984,204.684,168.79,177.039,186.77,222.539,20.2795,11.6542,9.70991,138.65,137,248.013,140.304,190.214,138.65,167.314,145.288,132.073,137,153.669,78.4958,143.623,253.771,188.669,138.65,120.72,65.0038,125.561,119.115,117.514,104.869,103.309,193.635,81.2011,100.204,189.977,82.8426,98.6587,94.0528,186.331,50.4644,92.5277,182.699,91.0078,87.9838,177.276,91.0078,173.677,95.583,21.9095,89.4931,91.0078,173.677,92.5277,80.5194,79.0435,171.882,94.0528,175.474,100.204,109.577,115.918,114.326,115.918,125.561,59.4966,130.439,62.2678,127.183,130.439,14.0874,127.183,128.809,125.561,122.33,195.469,15.0166,122.33,74.1742,120.72,125.561,125.561,133.712,128.809,56.3977,133.712,18.2956,20.5897,20.5897,21.7615,26.6006,24.1517,25.3691,22.949,21.7615,20.5897,17.1746,259.551,242.279,251.849,249.93,261.483,255.695,249.93,249.93,202.668,232.775,96.1479,225.222,68.3301,223.34,202.835,199.146,92.8412,200.989,91.1964,60.0767,199.146,84.4906,56.8355,204.684,82.8426,58.4516,195.469,81.2011,193.635,191.804,20.1448,186.331,79.566,191.804,189.977,175.474,171.882,170.091,18.4807,175.474,177.276,175.474,177.276,175.474,177.276,179.08,193.635,191.804,61.144,188.153,186.331,75.8208,189.977,197.306,200.989,195.469,193.635,70.9027,204.684,208.392,217.713,9.79966,12.7555,14.4991,13.7506,16.0413,18.4163,20.8682,24.6767,22.1209,23.2079,21.9095,19.3662,21.9095,20.6286,20.6286,19.3662,18.123,14.6914,19.0316,54.6091,15.2896,12.9099,12.9099,14.0874,11.7584,10.6347,94.4917,92.8412,94.4917,97.8097,97.8097,27.3852,94.4917,92.8412,99.477,92.8412,91.1964,91.1964,79.566,76.316,73.0933,52.0428,71.4925,76.316,73.0933,74.1742,72.5348,69.278,75.8208,72.5348,67.6608,72.5348,72.5348,75.8208,74.1742,77.4744,80.8025,85.8447,84.1574,11.4547,9.37496,85.4181,80.2159,76.7828,76.7828,70.0053,60.0767,58.4516,52.0428,45.7901,44.253,179.931,48.896,52.9987,57.8582,63.9474,62.2678,62.2678,60.5971,61.4072,59.7281,53.1053,54.7466,97.1795,56.3068,63.1161,73.0575,87.2393,63.9017,43.6322,68.4478,56.4749,34.1836,40.8803,46.423,38.1692,46.423,55.6879,57.1303,46.6203,39.9213,24.4568,22.5562,22.9467,21.0673,20.5129,24.7436,161.759,22.2411,14.0732,21.1328,17.7358,25.5614,30.2908,27.0946,208.954,197.979,167.314,185.586,201.45,160.074,163.493,176.518,210.21,188.082,207.546,204.276,247.549,199.975	H3K4me3,H3K4me3,H3K27ac,H3K27ac,H3K27ac,H3K4me3,H3K27ac,H3K4me3,H3K4me3,H3K27ac,H3K4me3,H3K4me3,H3K27ac,H3K4me3,H3K4me3,H3K4me3,H3K4me3,H3K4me3,H3K4me3,H3K4me3,H3K27ac,H3K4me3,H3K4me3,H3K4me3,H3K4me3,H3K4me3,H3K4me3,H3K4me3,H3K27ac,H3K4me3,H3K4me3,H3K4me3,H3K4me3,H3K4me3,H3K4me3,H3K4me3,H3K4me3,H3K4me3,H3K4me3,H3K27ac,H3K4me3,H3K4me3,H3K4me3,H3K4me3,H3K4me3,H3K4me3,H3K4me3,H3K4me3,H3K4me3,H3K4me3,H3K4me3,H3K4me3,H3K4me3,H3K4me3,H3K4me3,H3K4me3,H3K4me3,H3K4me3,H3K4me3,H3K4me3,H3K4me3,H3K27ac,H3K4me3,H3K4me3,H3K4me3,H3K4me3,H3K4me3,H3K4me3,H3K4me3,H3K4me3,H3K4me3,H3K4me3,H3K4me3,H3K4me3,H3K4me3,H3K4me3,H3K4me3,H3K4me3,H3K4me3,H3K4me3,H3K4me3,H3K4me3,H3K4me3,H3K4me3,H3K4me3,H3K4me3,H3K4me3,H3K4me3,H3K4me3,H3K4me3,H3K4me3,H3K4me3,H3K4me3,H3K4me3,H3K4me3,H3K4me3,H3K4me3,H3K4me3,H3K27ac,H3K4me3,H3K4me3,H3K4me3,H3K4me3,H3K4me3,H3K4me3,H3K4me3,H3K4me3,H3K4me3,H3K4me3,H3K4me3,H3K27ac,H3K4me3,H3K4me3,H3K4me3,H3K4me3,H3K4me3,H3K4me3,H3K4me3,H3K4me3,H3K4me3,H3K4me3,H3K4me3,H3K4me3,H3K4me3,H3K4me3,H3K4me3,H3K4me3,H3K4me3,H3K4me3,H3K4me3,H3K4me3,H3K4me3,H3K4me3,H3K4me3,H3K4me3,H3K4me3,H3K4me3,H3K4me3,H3K4me3,H3K4me3,H3K4me3,H3K4me3,H3K4me3,H3K4me3,H3K4me3,H3K4me3,H3K4me3,H3K4me3,H3K4me3,H3K4me3,H3K4me3,H3K4me3,H3K4me3,H3K27ac,H3K4me3,H3K4me3,H3K4me3,H3K4me3,H3K4me3,H3K4me3,H3K4me3,H3K4me3,H3K27ac,H3K4me3,H3K4me3,H3K4me3,H3K4me3,H3K4me3,H3K4me3,H3K27ac,H3K4me3,H3K27ac,H3K27ac,H3K27ac,H3K27ac,H3K27ac,H3K27ac,H3K27ac,H3K27ac,H3K27ac,H3K27ac,H3K27ac,H3K27ac,H3K27ac,H3K27ac,H3K4me3,H3K27ac,H3K27ac,H3K27ac,H3K4me3,H3K4me3,H3K4me3,H3K4me3,H3K4me3,H3K4me3,H3K4me3,H3K4me3,H3K4me3,H3K4me3,H3K4me3,H3K4me3,H3K4me3,H3K4me3,H3K4me3,H3K4me3,H3K4me3,H3K4me3,H3K4me3,H3K4me3,H3K4me3,H3K4me3,H3K4me3,H3K4me3,H3K4me3,H3K4me3,H3K4me3,H3K4me3,H3K4me3,H3K4me3,H3K4me3,H3K4me3,H3K4me3,H3K4me3,H3K4me3,H3K4me3,H3K4me3,H3K4me3,H3K4me3,H3K4me3,H3K4me3,H3K4me3,H3K4me3,H3K4me3,H3K4me3,H3K4me3,H3K4me3,H3K4me3,H3K4me3,H3K4me3,H3K4me3,H3K4me3,H3K4me3,H3K4me3,H3K4me3,H3K4me3,H3K4me3,H3K4me3,H3K4me3,H3K4me3,H3K4me3,H3K4me3,H3K4me3,H3K4me3,H3K4me3,H3K4me3,H3K4me3,H3K27ac,H3K27ac,H3K4me3,H3K4me3,H3K4me3,H3K4me3,H3K4me3,H3K4me3,H3K4me3,H3K4me3,H3K4me3,H3K4me3,H3K4me3,H3K4me3,H3K4me3,H3K4me3,H3K4me3,H3K4me3,H3K4me3,H3K4me3,H3K4me3,H3K4me3,H3K4me3,H3K27ac,H3K4me3,H3K4me3,H3K4me3,H3K4me3,H3K4me3,H3K4me3,H3K4me3,H3K4me3,H3K4me3,H3K4me3,H3K4me3,H3K27ac,H3K4me3,H3K4me3,H3K4me3,H3K4me3,H3K4me3,H3K4me3,H3K4me3,H3K4me3,H3K4me3,H3K4me3,H3K4me3,H3K4me3,H3K4me3,H3K4me3,H3K4me3,H3K4me3,H3K4me3,H3K4me3,H3K4me3,H3K4me3,H3K4me3,H3K4me3,H3K4me3,H3K4me3,H3K4me3,H3K4me3,H3K4me3,H3K4me3,H3K4me3,H3K4me3,H3K4me3,H3K27ac,H3K4me3,H3K4me3,H3K4me3,H3K4me3,H3K4me3,H3K4me3,H3K27ac,H3K4me3,H3K4me3,H3K4me3,H3K4me3,H3K4me3,H3K4me3,H3K4me3,H3K4me3,H3K4me3,H3K4me3,H3K4me3,H3K4me3,H3K4me3,H3K4me3,H3K4me3,H3K4me3,H3K4me3,H3K27ac,H3K4me3,H3K4me3,H3K4me3,H3K27ac,H3K4me3,H3K4me3,H3K4me3,H3K4me3,H3K4me3,H3K27ac,H3K27ac,H3K27ac,H3K4me3,H3K27ac,H3K4me3,H3K27ac,H3K27ac,H3K4me3,H3K27ac,H3K27ac,H3K27ac,H3K27ac,H3K27ac,H3K4me3,H3K27ac,H3K27ac,H3K27ac,H3K27ac,H3K27ac,H3K27ac,H3K27ac,H3K27ac,H3K27ac,H3K4me3,H3K4me3,H3K4me3,H3K4me3,H3K4me3,H3K4me3,H3K4me3,H3K4me3,H3K4me3,H3K4me3,H3K4me3,H3K4me3,H3K4me3,H3K27ac,H3K4me3,H3K4me3,H3K4me3,H3K4me3,H3K4me3,H3K4me3,H3K4me3,H3K4me3,H3K4me3,H3K4me3,H3K4me3,H3K4me3,H3K27ac,H3K4me3,H3K4me3,H3K4me3,H3K4me3,H3K4me3,H3K4me3,H3K4me3,H3K27ac,H3K27ac,H3K27ac,H3K4me3,H3K4me3,H3K4me3,H3K4me3,H3K4me3,H3K4me3,H3K4me3,H3K4me3,H3K4me3,H3K4me3,H3K4me3,H3K4me3,H3K4me3,H3K4me3,H3K4me3,H3K4me3,H3K4me3,H3K4me3,H3K4me3,H3K4me3,H3K4me3,H3K4me3,H3K4me3,H3K4me3,H3K4me3,H3K4me3,H3K4me3,H3K4me3,H3K4me3,H3K4me3,H3K4me3,H3K4me3,H3K4me3,H3K4me3,H3K4me3,H3K4me3,H3K4me3,H3K4me3,H3K4me3,H3K4me3,H3K27ac,H3K4me3,H3K4me3,H3K4me3,H3K4me3,H3K4me3,H3K4me3,H3K4me3,H3K4me3,H3K4me3,H3K4me3,H3K4me3,H3K4me3,H3K4me3,H3K4me3,H3K4me3,H3K4me3,H3K4me3,H3K4me3,H3K4me3,H3K4me3,H3K27ac,H3K4me3,H3K4me3,H3K4me3,H3K4me3,H3K4me3,H3K27ac,H3K4me3,H3K4me3,H3K4me3,H3K4me3,H3K4me3,H3K4me3,H3K4me3,H3K4me3,H3K4me3,H3K27ac,H3K27ac,H3K27ac,H3K27ac,H3K27ac,H3K27ac,H3K27ac,H3K27ac,H3K27ac,H3K27ac,H3K27ac,H3K4me3,H3K4me3,H3K4me3,H3K4me3,H3K4me3,H3K4me3,H3K4me3,H3K4me3,H3K4me3,H3K4me3,H3K4me3,H3K4me3,H3K4me3,H3K4me3,H3K4me3,H3K4me3,H3K4me3,H3K4me3,H3K4me3,H3K4me3,H3K4me3,H3K4me3,H3K4me3,H3K4me3,H3K4me3,H3K4me3,H3K4me3,H3K4me3,H3K4me3,H3K4me3,H3K27ac,H3K4me3,H3K4me3,H3K4me3,H3K4me3,H3K4me3,H3K4me3,H3K4me3,H3K27ac,H3K4me3,H3K4me3,H3K4me3,H3K4me3,H3K4me3,H3K4me3,H3K4me3,H3K4me3,H3K4me3,H3K4me3,H3K4me3,H3K4me3,H3K4me3,H3K4me3,H3K4me3,H3K4me3,H3K4me3,H3K4me3,H3K4me3,H3K4me3,H3K4me3,H3K4me3,H3K4me3,H3K4me3,H3K4me3,H3K27ac,H3K27ac,H3K27ac,H3K27ac,H3K27ac,H3K27ac,H3K27ac,H3K27ac,H3K27ac,H3K27ac,H3K27ac,H3K27ac,H3K27ac,H3K27ac,H3K27ac,H3K27ac,H3K4me3,H3K27ac,H3K27ac,H3K27ac,H3K27ac,H3K27ac,H3K27ac,H3K4me3,H3K4me3,H3K4me3,H3K4me3,H3K4me3,H3K27ac,H3K4me3,H3K4me3,H3K4me3,H3K4me3,H3K4me3,H3K4me3,H3K4me3,H3K4me3,H3K4me3,H3K4me3,H3K4me3,H3K4me3,H3K4me3,H3K4me3,H3K4me3,H3K4me3,H3K4me3,H3K4me3,H3K4me3,H3K4me3,H3K4me3,H3K4me3,H3K4me3,H3K4me3,H3K4me3,H3K4me3,H3K4me3,H3K27ac,H3K27ac,H3K4me3,H3K4me3,H3K4me3,H3K4me3,H3K4me3,H3K4me3,H3K4me3,H3K4me3,H3K4me3,H3K4me3,H3K4me3,H3K4me3,H3K4me3,H3K4me3,H3K4me3,H3K4me3,H3K4me3,H3K4me3,H3K4me3,H3K4me3,H3K4me3,H3K4me3,H3K27ac,H3K27ac,H3K27ac,H3K4me3,H3K4me3,H3K4me3,H3K4me3,H3K4me3,H3K4me3,H3K4me3,H3K4me3,H3K4me3,H3K4me3,H3K4me3,H3K27ac,H3K27ac,H3K27ac,H3K27ac,H3K27ac,H3K27ac,H3K27ac,H3K27ac,H3K27ac,H3K27ac,H3K4me3,H3K27ac,H3K27ac,H3K27ac,H3K27ac,H3K27ac,H3K27ac,H3K27ac,H3K4me3,H3K4me3,H3K4me3,H3K4me3,H3K4me3,H3K4me3,H3K4me3,H3K4me3,H3K4me3,H3K4me3,H3K4me3,H3K4me3,H3K4me3,H3K4me3	8	2	late_enh
chr2	65057022	65057172	65057097	0	1	1	1	1	1	1	1	1	11.8068,14.8484,16.9509,10.8806,10.8048,9.8727,9.8727,19.2512,9.8727,135.847,137.454,140.678,135.847,131.05,32.3799,132.645,131.05,132.645,140.678,145.542,147.171,152.078,150.439,157.017,152.078,132.691,151.502,149.867,151.502,146.609,154.781,151.502,146.609,144.985,129.294,140.135,149.867,161.381,35.3712,159.726,117.543,37.7666,151.502,149.867,30.6956,151.502,149.867,144.985,102.768,141.748,101.151,140.135,39.4673,27.8328,128.95,130.536,125.789,128.95,121.077,119.515,95.7219,110.23,107.169,26.7523,110.23,107.169,102.613,91.0166,101.103,96.6026,9.4087,93.6264,16.8059,96.6026,84.8187,83.369,84.8187,36.5773,80.4859,83.369,87.734,83.369,89.1994,92.1457,9.87035,11.8707,9.87035,10.7671,13.1506,9.09354,9.40603,9.73335,15.0359,15.133,29.524,136.104,30.665,29.524,28.3939,30.665,29.524,26.1676,31.0645,29.8236,28.5949,34.001,29.8236,23.8094,57.8248,127.602,20.3677,22.6473,18.151,20.3677,22.6473,19.2512,27.8559,20.3677,38.2822,19.2512,17.0677,16.3612,14.3122,21.5844,12.0905,13.9137,15.8071,13.9137,31.8516,21.0288,18.2146,16.842,12.3999,136.104,31.233,14.0638,142.98,12.3999,9.39923,9.39923,9.00034,10.9277,9.00034,55.1682,139.534,53.9158,56.4274,55.1682,56.4274,53.9158,31.233,52.6702,50.2,41.0981,53.9158,55.1682,56.4274,38.3426,117.543,35.3967,55.1682,53.9158,54.9375,47.7584,48.9755,47.7584,48.9755,45.7726,43.4616,46.5486,45.3464,50.2567,107.649,45.0883,86.6666,43.8168,41.2999,37.5918,28.9708,38.8186,39.0311,37.7994,53.506,39.0311,37.7994,35.3649,35.2651,10.2058,9.81001,130.99,9.09103,24.3113,14.2361,14.6965,21.8143,99.2164,73.8597,65.3102,63.6679,35.1418,42.5249,25.8661,23.5982,52.8256,82.4166,84.1773,90.0895,81.1521,80.232,90.0895,81.1521,61.1236,12.9324,13.4005,10.2055,13.4005,16.8059,20.3924,13.4005,10.2055,37.24,12.9227,32.137,30.8894,29.6537,30.587,37.0223,38.3426,34.4141,37.0223,134.395,39.6733,38.3426,42.3651,41.0142,122.553,39.6733,43.7257,47.8639,124.231,50.6678,53.506,120.878,52.0827,56.3772,54.9375,56.3772,54.9375,53.506,57.8248,62.2141,57.8248,54.9375,53.506,89.459,54.9375,52.0827,54.9375,52.0827,10.913,50.6678,52.0827,53.506,50.6678,15.9427,13.8086,9.80143,9.4087,25.6602,11.3109,14.3356,141.255,142.98,141.255,132.691,139.534,141.255,139.534,137.817,142.98,141.255,142.98,141.255,137.817,14.4807,136.104,132.691,130.99,130.99,124.231,10.7496,129.294,9.26887,125.915,122.553,28.9708,39.9351,122.553,129.294,125.915,125.915,129.294,69.9783,127.602,130.99,127.602,129.294,130.99,125.915,29.2566,120.878,109.286,110.928,109.286,106.017,104.39,99.5391,104.39,102.069,103.669,22.0555,102.069,94.1482,28.9708,95.7219,97.301,26.7523,94.1482,20.8055,97.301,92.5797,89.459,87.9069,84.8196,83.2846,81.7553,10.7496,77.2034,48.7094,75.6983,74.1994,69.7411,65.3425,33.0147,29.557,31.233,32.3799,31.233,30.0965,28.9708,30.0965,27.8559,28.9708,29.557,33.0147,30.6956,34.188,36.4571,41.3903,35.8808,33.537,32.3799,30.0965,26.7523,27.8559,28.9708,27.8559,23.5309,22.5519,18.5163,70.3978,70.3978,153.626,10.2773,9.95858,44.3561,42.958,41.57,46.9755,48.4703,46.9755,42.5517,38.2243,31.2478,36.5938,32.1493,27.8328,35.0988,32.1493,9.26887,30.6956,29.2566,24.6057,20.8055,19.5731,19.5731,18.3591,15.9896,18.3591,20.9626,17.0656,17.1434,15.883,18.4259,17.1434,15.883,210.443,95.5593,20.2232,24.5339,29.1557,16.6222,39.2365,35.3745,43.1881,48.5867,35.2149,27.3347,17.8131,17.8133,20.486,19.0733,22.7651,15.576,9.9008,10.136,9.26887,10.7496,10.0006,11.7286,12.9227,14.3086,22.5131,40.9538,38.2822,35.917,40.9538,34.4906,37.2057,44.0164,40.9538	H3K4me3,H3K27ac,H3K27ac,H3K27ac,H3K27ac,H3K27ac,H3K27ac,H3K4me3,H3K27ac,H3K4me3,H3K4me3,H3K4me3,H3K4me3,H3K4me3,H3K4me3,H3K4me3,H3K4me3,H3K4me3,H3K4me3,H3K4me3,H3K4me3,H3K4me3,H3K4me3,H3K4me3,H3K4me3,H3K4me3,H3K4me3,H3K4me3,H3K4me3,H3K4me3,H3K4me3,H3K4me3,H3K4me3,H3K4me3,H3K4me3,H3K4me3,H3K4me3,H3K4me3,H3K4me3,H3K4me3,H3K4me3,H3K4me3,H3K4me3,H3K4me3,H3K4me3,H3K4me3,H3K4me3,H3K4me3,H3K4me3,H3K4me3,H3K4me3,H3K4me3,H3K4me3,H3K4me3,H3K4me3,H3K4me3,H3K4me3,H3K4me3,H3K4me3,H3K4me3,H3K4me3,H3K4me3,H3K4me3,H3K27ac,H3K4me3,H3K27ac,H3K4me3,H3K4me3,H3K4me3,H3K4me3,H3K4me3,H3K4me3,H3K4me3,H3K4me3,H3K4me3,H3K4me3,H3K4me3,H3K4me3,H3K4me3,H3K4me3,H3K4me3,H3K4me3,H3K27ac,H3K27ac,H3K27ac,H3K27ac,H3K27ac,H3K4me3,H3K4me3,H3K4me3,H3K4me3,H3K4me3,H3K4me3,H3K4me3,H3K4me3,H3K4me3,H3K4me3,H3K4me3,H3K4me3,H3K4me3,H3K4me3,H3K4me3,H3K4me3,H3K4me3,H3K4me3,H3K4me3,H3K4me3,H3K4me3,H3K4me3,H3K4me3,H3K4me3,H3K4me3,H3K4me3,H3K4me3,H3K4me3,H3K4me3,H3K4me3,H3K4me3,H3K4me3,H3K4me3,H3K4me3,H3K4me3,H3K4me3,H3K4me3,H3K4me3,H3K27ac,H3K4me3,H3K4me3,H3K27ac,H3K4me3,H3K27ac,H3K27ac,H3K27ac,H3K27ac,H3K27ac,H3K27ac,H3K4me3,H3K4me3,H3K4me3,H3K4me3,H3K4me3,H3K4me3,H3K4me3,H3K4me3,H3K4me3,H3K4me3,H3K4me3,H3K4me3,H3K4me3,H3K4me3,H3K4me3,H3K4me3,H3K4me3,H3K4me3,H3K4me3,H3K4me3,H3K4me3,H3K4me3,H3K4me3,H3K4me3,H3K4me3,H3K4me3,H3K4me3,H3K4me3,H3K4me3,H3K4me3,H3K4me3,H3K4me3,H3K4me3,H3K4me3,H3K4me3,H3K4me3,H3K4me3,H3K4me3,H3K4me3,H3K4me3,H3K4me3,H3K4me3,H3K4me3,H3K4me3,H3K27ac,H3K27ac,H3K4me3,H3K27ac,H3K4me3,H3K27ac,H3K27ac,H3K27ac,H3K4me3,H3K4me3,H3K4me3,H3K4me3,H3K4me3,H3K4me3,H3K4me3,H3K4me3,H3K4me3,H3K4me3,H3K4me3,H3K4me3,H3K4me3,H3K4me3,H3K4me3,H3K4me3,H3K4me3,H3K27ac,H3K27ac,H3K27ac,H3K27ac,H3K27ac,H3K27ac,H3K27ac,H3K27ac,H3K4me3,H3K4me3,H3K4me3,H3K4me3,H3K4me3,H3K4me3,H3K4me3,H3K4me3,H3K4me3,H3K4me3,H3K4me3,H3K4me3,H3K4me3,H3K4me3,H3K4me3,H3K4me3,H3K4me3,H3K4me3,H3K4me3,H3K4me3,H3K4me3,H3K4me3,H3K4me3,H3K4me3,H3K4me3,H3K4me3,H3K4me3,H3K4me3,H3K4me3,H3K4me3,H3K4me3,H3K4me3,H3K4me3,H3K4me3,H3K4me3,H3K4me3,H3K4me3,H3K4me3,H3K4me3,H3K27ac,H3K4me3,H3K4me3,H3K4me3,H3K4me3,H3K27ac,H3K27ac,H3K27ac,H3K27ac,H3K4me3,H3K27ac,H3K27ac,H3K4me3,H3K4me3,H3K4me3,H3K4me3,H3K4me3,H3K4me3,H3K4me3,H3K4me3,H3K4me3,H3K4me3,H3K4me3,H3K4me3,H3K4me3,H3K27ac,H3K4me3,H3K4me3,H3K4me3,H3K4me3,H3K4me3,H3K27ac,H3K4me3,H3K27ac,H3K4me3,H3K4me3,H3K4me3,H3K4me3,H3K4me3,H3K4me3,H3K4me3,H3K4me3,H3K4me3,H3K4me3,H3K4me3,H3K4me3,H3K4me3,H3K4me3,H3K4me3,H3K4me3,H3K4me3,H3K4me3,H3K4me3,H3K4me3,H3K4me3,H3K4me3,H3K4me3,H3K4me3,H3K4me3,H3K4me3,H3K4me3,H3K4me3,H3K4me3,H3K4me3,H3K4me3,H3K4me3,H3K4me3,H3K4me3,H3K4me3,H3K4me3,H3K4me3,H3K4me3,H3K4me3,H3K4me3,H3K4me3,H3K4me3,H3K4me3,H3K27ac,H3K4me3,H3K4me3,H3K4me3,H3K4me3,H3K4me3,H3K4me3,H3K4me3,H3K4me3,H3K4me3,H3K4me3,H3K4me3,H3K4me3,H3K4me3,H3K4me3,H3K4me3,H3K4me3,H3K4me3,H3K4me3,H3K4me3,H3K4me3,H3K4me3,H3K4me3,H3K4me3,H3K4me3,H3K4me3,H3K4me3,H3K4me3,H3K4me3,H3K4me3,H3K4me3,H3K4me3,H3K4me3,H3K4me3,H3K4me3,H3K4me3,H3K4me3,H3K27ac,H3K27ac,H3K4me3,H3K4me3,H3K4me3,H3K4me3,H3K4me3,H3K4me3,H3K4me3,H3K4me3,H3K4me3,H3K4me3,H3K4me3,H3K4me3,H3K4me3,H3K4me3,H3K27ac,H3K4me3,H3K4me3,H3K4me3,H3K4me3,H3K4me3,H3K4me3,H3K4me3,H3K4me3,H3K4me3,H3K4me3,H3K4me3,H3K4me3,H3K4me3,H3K4me3,H3K4me3,H3K4me3,H3K27ac,H3K27ac,H3K27ac,H3K4me3,H3K4me3,H3K4me3,H3K4me3,H3K4me3,H3K4me3,H3K4me3,H3K4me3,H3K4me3,H3K4me3,H3K27ac,H3K27ac,H3K27ac,H3K27ac,H3K27ac,H3K27ac,H3K27ac,H3K27ac,H3K27ac,H3K27ac,H3K4me3,H3K4me3,H3K4me3,H3K4me3,H3K4me3,H3K4me3,H3K4me3,H3K4me3,H3K4me3,H3K4me3,H3K4me3,H3K4me3	8	2	late_enh
chr2	85560977	85561127	85561052	1	1	1	1	1	1	1	1	1	10.0674,17.304,13.5675,18.5954,23.9627,29.6138,34.0141,25.3506,31.0661,202.884,28.1768,37.0172,41.618,44.7452,165.775,72.826,44.0886,76.6422,80.5029,83.1008,84.4068,50.8928,80.5029,49.9133,34.704,79.2111,33.537,80.5029,56.8756,79.9056,83.641,84.895,87.4161,63.0308,11.451,88.683,10.893,92.5091,100.271,14.9975,96.3722,98.9676,104.205,105.524,98.9676,100.271,104.205,100.271,104.205,20.6287,101.579,145.555,104.205,80.4978,81.5951,80.4978,77.2288,14.3837,73.9948,77.2288,22.0868,70.7968,10.8402,186.863,73.9948,11.7036,76.1469,77.2288,84.9093,173.274,52.1652,83.8009,87.1372,81.5951,83.8009,176.802,31.233,87.1372,38.03,37.4679,90.5059,88.2565,87.1372,90.5059,64.3585,93.9062,196.434,66.5208,97.3373,100.799,46.9755,97.3373,98.4878,95.0465,97.3373,42.0286,84.9093,87.1372,90.5059,93.9062,214.015,51.6902,56.8355,95.0465,93.9062,31.5465,95.0465,97.3373,60.0767,91.6358,88.2565,62.3749,15.34,17.2583,18.2404,26.2094,26.2831,27.5781,30.2102,37.0173,37.2092,40.3274,18.2024,12.2941,194.634,32.5398,29.7107,32.5398,30.9326,41.3941,42.7317,46.8007,49.5583,52.3503,49.5583,46.8007,45.4351,48.1751,46.8007,45.4351,48.402,49.8112,42.8566,44.2288,48.402,17.5374,51.2292,56.9853,35.4161,62.8688,178.571,64.3585,35.1426,67.3598,68.871,67.3598,198.238,64.9933,200.045,66.5208,71.1467,66.7832,62.3749,77.4517,65.3067,66.7832,62.3749,60.9199,11.4063,13.9305,15.2353,11.3482,18.1929,10.0658,41.57,10.0658,16.7989,19.6891,44.8134,50.8928,45.9111,43.4807,44.5438,46.6897,9.28007,49.9565,44.3759,43.3374,44.3759,49.2441,52.6349,54.9263,23.0552,53.7776,52.6349,53.7776,52.6349,49.9565,46.6897,48.8613,49.9565,52.1652,54.3979,58.9323,60.0799,61.233,67.0777,68.2621,74.2582,196.434,76.6902,75.4719,77.9132,84.096,85.3458,84.096,85.3458,84.096,10.6796,12.5709,81.0488,92.8813,68.1609,82.347,59.9438,82.347,120.076,183.967,206.361,222.141,265.232,227.449,247.107,252.519,257.954,13.1593,10.893,12.5961,14.3837,15.6199,14.9975,138.773,14.3837,16.2508,16.89,14.9975,13.1828,11.451,10.893,11.451,12.0187,13.7788,14.3837,14.9975,16.89,25.6602,15.6199,166.26,27.8559,16.89,28.7091,182.118,34.2015,37.0458,38.0077,39.9515,44.9233,227.413,45.9362,47.9798,49.0103,47.9798,50.2833,78.9054,77.4517,210.946,80.3648,212.773,76.0039,208.601,53.6309,84.7768,89.2379,83.3006,81.8299,49.9133,35.8808,49.9133,47.9699,52.8672,55.8662,58.9087,103.538,32.3799,70.7575,106.52,111.026,112.537,132.055,140.463,143.854,147.26,148.969,21.7631,150.682,25.6896,154.118,150.682,152.398,148.969,161.035,157.569,159.3,154.118,159.3,162.773,159.3,154.118,159.3,161.035,166.26,168.008,172.654,169.76,32.1537,171.515,29.531,166.26,32.0069,169.76,168.008,171.515,32.0069,175.036,169.76,173.274,183.896,182.118,180.343,183.896,191.042,192.837,194.634,196.434,200.045,201.854,205.482,210.946,205.482,209.122,47.4955,210.946,209.122,215.826,212.208,206.802,205.006,210.403,206.802,203.212,50.2833,22.7414,17.708,19.3584,14.4991,9.95401,9.31894,10.2515,11.2086,33.537,34.704,33.537,24.5212,21.5844,25.6602,26.7523,25.6602,19.6851,19.6851,18.754,21.4138,28.387,22.4564,24.58,30.0965,31.233,28.9708,36.7177,39.3528,40.6857,43.3812,44.7434,44.7434,43.3812,47.4955,50.2833,48.885,51.6902,50.2833,54.5291,50.9353,50.2833,48.885,60.3187,16.4168,15.2404,14.0861,15.2404,65.5565,15.5834,74.8134,19.2326,21.7631,23.0552,25.6896,27.0307,29.758,20.1195,35.3796,30.8548,29.531,34.7877,159.718,37.4679,38.8247,37.4679,45.4906,48.4703,52.0428,53.6309,52.0428,58.4516,56.0866,54.5451,16.4923,11.2475,9.74777,14.6637,44.709,37.3614,36.2515,53.4929,65.3442,17.2989,18.6205,21.8446,18.6205,17.2989,26.1649,28.1924,37.3117,36.6193,34.8311,42.8977,69.8356,87.2727,65.9804,81.6926,98.1211,141.713,180.947,178.546,184.473,182.384,150.925,169.358,171.333,186.129,169.159,183.813	H3K4me3,H3K4me3,H3K4me3,H3K4me3,H3K4me3,H3K4me3,H3K4me3,H3K4me3,H3K4me3,H3K4me3,H3K4me3,H3K4me3,H3K4me3,H3K4me3,H3K4me3,H3K4me3,H3K4me3,H3K4me3,H3K4me3,H3K4me3,H3K4me3,H3K4me3,H3K4me3,H3K4me3,H3K4me3,H3K4me3,H3K4me3,H3K4me3,H3K4me3,H3K4me3,H3K4me3,H3K4me3,H3K4me3,H3K4me3,H3K4me3,H3K4me3,H3K4me3,H3K4me3,H3K4me3,H3K4me3,H3K4me3,H3K4me3,H3K4me3,H3K4me3,H3K4me3,H3K4me3,H3K4me3,H3K4me3,H3K4me3,H3K4me3,H3K4me3,H3K4me3,H3K4me3,H3K4me3,H3K4me3,H3K27ac,H3K4me3,H3K4me3,H3K4me3,H3K4me3,H3K4me3,H3K4me3,H3K4me3,H3K4me3,H3K4me3,H3K4me3,H3K4me3,H3K4me3,H3K4me3,H3K4me3,H3K4me3,H3K4me3,H3K4me3,H3K4me3,H3K4me3,H3K4me3,H3K4me3,H3K4me3,H3K4me3,H3K4me3,H3K4me3,H3K4me3,H3K4me3,H3K4me3,H3K4me3,H3K4me3,H3K4me3,H3K4me3,H3K4me3,H3K4me3,H3K4me3,H3K4me3,H3K4me3,H3K4me3,H3K4me3,H3K4me3,H3K4me3,H3K4me3,H3K4me3,H3K4me3,H3K4me3,H3K4me3,H3K4me3,H3K4me3,H3K4me3,H3K4me3,H3K4me3,H3K4me3,H3K4me3,H3K4me3,H3K4me3,H3K4me3,H3K27ac,H3K27ac,H3K27ac,H3K4me3,H3K27ac,H3K27ac,H3K27ac,H3K27ac,H3K4me3,H3K4me3,H3K4me3,H3K4me3,H3K4me3,H3K4me3,H3K4me3,H3K4me3,H3K4me3,H3K4me3,H3K4me3,H3K4me3,H3K4me3,H3K4me3,H3K4me3,H3K4me3,H3K4me3,H3K4me3,H3K4me3,H3K4me3,H3K4me3,H3K4me3,H3K4me3,H3K4me3,H3K4me3,H3K4me3,H3K4me3,H3K4me3,H3K4me3,H3K4me3,H3K4me3,H3K4me3,H3K4me3,H3K4me3,H3K4me3,H3K4me3,H3K4me3,H3K4me3,H3K4me3,H3K27ac,H3K27ac,H3K27ac,H3K4me3,H3K4me3,H3K4me3,H3K4me3,H3K4me3,H3K4me3,H3K4me3,H3K4me3,H3K4me3,H3K4me3,H3K4me3,H3K4me3,H3K4me3,H3K4me3,H3K4me3,H3K4me3,H3K4me3,H3K4me3,H3K4me3,H3K4me3,H3K4me3,H3K4me3,H3K4me3,H3K4me3,H3K4me3,H3K4me3,H3K4me3,H3K4me3,H3K4me3,H3K4me3,H3K4me3,H3K4me3,H3K4me3,H3K4me3,H3K4me3,H3K4me3,H3K4me3,H3K4me3,H3K4me3,H3K4me3,H3K4me3,H3K4me3,H3K4me3,H3K4me3,H3K4me3,H3K4me3,H3K27ac,H3K27ac,H3K4me3,H3K4me3,H3K4me3,H3K4me3,H3K4me3,H3K4me3,H3K4me3,H3K4me3,H3K4me3,H3K4me3,H3K4me3,H3K4me3,H3K4me3,H3K4me3,H3K4me3,H3K4me3,H3K4me3,H3K4me3,H3K4me3,H3K4me3,H3K4me3,H3K4me3,H3K4me3,H3K4me3,H3K4me3,H3K4me3,H3K4me3,H3K4me3,H3K4me3,H3K4me3,H3K4me3,H3K4me3,H3K4me3,H3K4me3,H3K4me3,H3K4me3,H3K4me3,H3K4me3,H3K4me3,H3K4me3,H3K4me3,H3K4me3,H3K4me3,H3K4me3,H3K4me3,H3K4me3,H3K4me3,H3K4me3,H3K4me3,H3K4me3,H3K4me3,H3K4me3,H3K4me3,H3K4me3,H3K4me3,H3K4me3,H3K4me3,H3K4me3,H3K4me3,H3K4me3,H3K4me3,H3K4me3,H3K4me3,H3K4me3,H3K4me3,H3K4me3,H3K4me3,H3K4me3,H3K4me3,H3K4me3,H3K4me3,H3K4me3,H3K4me3,H3K4me3,H3K4me3,H3K4me3,H3K4me3,H3K4me3,H3K4me3,H3K4me3,H3K4me3,H3K4me3,H3K4me3,H3K4me3,H3K4me3,H3K4me3,H3K4me3,H3K4me3,H3K4me3,H3K4me3,H3K4me3,H3K4me3,H3K4me3,H3K4me3,H3K4me3,H3K4me3,H3K4me3,H3K4me3,H3K4me3,H3K4me3,H3K4me3,H3K4me3,H3K4me3,H3K4me3,H3K4me3,H3K4me3,H3K4me3,H3K4me3,H3K4me3,H3K4me3,H3K4me3,H3K4me3,H3K4me3,H3K4me3,H3K4me3,H3K4me3,H3K4me3,H3K4me3,H3K4me3,H3K4me3,H3K4me3,H3K4me3,H3K4me3,H3K4me3,H3K4me3,H3K4me3,H3K4me3,H3K4me3,H3K4me3,H3K4me3,H3K4me3,H3K4me3,H3K4me3,H3K4me3,H3K4me3,H3K4me3,H3K4me3,H3K4me3,H3K4me3,H3K4me3,H3K4me3,H3K4me3,H3K4me3,H3K4me3,H3K4me3,H3K4me3,H3K27ac,H3K27ac,H3K27ac,H3K4me3,H3K4me3,H3K4me3,H3K4me3,H3K4me3,H3K4me3,H3K4me3,H3K4me3,H3K4me3,H3K4me3,H3K4me3,H3K4me3,H3K4me3,H3K4me3,H3K4me3,H3K4me3,H3K4me3,H3K4me3,H3K4me3,H3K4me3,H3K4me3,H3K4me3,H3K4me3,H3K4me3,H3K4me3,H3K4me3,H3K4me3,H3K4me3,H3K4me3,H3K4me3,H3K4me3,H3K4me3,H3K4me3,H3K4me3,H3K4me3,H3K4me3,H3K4me3,H3K4me3,H3K4me3,H3K4me3,H3K4me3,H3K4me3,H3K4me3,H3K4me3,H3K4me3,H3K4me3,H3K4me3,H3K4me3,H3K27ac,H3K4me3,H3K4me3,H3K4me3,H3K4me3,H3K4me3,H3K4me3,H3K4me3,H3K4me3,H3K4me3,H3K4me3,H3K4me3,H3K4me3,H3K4me3,H3K4me3,H3K4me3,H3K4me3,H3K27ac,H3K4me3,H3K4me3,H3K4me3,H3K4me3,H3K4me3,H3K4me3,H3K4me3,H3K4me3,H3K27ac,H3K27ac,H3K27ac,H3K27ac,H3K27ac,H3K27ac,H3K27ac,H3K27ac,H3K27ac,H3K27ac,H3K27ac,H3K4me3,H3K4me3,H3K4me3,H3K4me3,H3K4me3,H3K4me3,H3K4me3,H3K4me3,H3K4me3,H3K4me3,H3K4me3,H3K4me3,H3K4me3,H3K4me3,H3K4me3,H3K4me3	9	2	late_enh
chr6	36679828	36679978	36679903	0	1	1	1	1	1	1	1	1	9.86719,12.2724,39.4167,40.4315,96.2112,36.4143,40.4315,37.408,37.0829,50.7848,39.4167,35.8777,34.4488,30.6093,28.7374,31.5574,34.4488,36.4143,33.4773,77.2545,34.4488,36.4143,41.318,35.6771,37.408,39.4167,53.5171,40.4315,42.4815,40.4315,89.3349,39.4167,179.757,40.4315,39.4167,9.34215,36.4143,37.408,40.4315,41.2164,37.408,40.2175,36.4143,98.9928,22.853,37.408,44.8975,36.4143,31.0692,184.447,51.0179,37.408,46.1065,36.4143,52.6598,34.4488,56.7025,37.408,101.792,40.4315,42.4815,45.6058,48.787,46.66,114.592,48.787,53.113,59.7728,58.6492,117.48,56.4181,55.3108,56.4181,67.1041,49.8596,48.787,93.4472,10.334,10.334,9.43974,9.40701,23.5613,36.8624,47.7257,82.3254,18.7677,15.8071,11.2071,12.0905,81.2372,13.9137,15.8071,42.5031,14.852,12.0905,11.2071,12.0905,11.2071,14.5069,18.8526,19.9832,25.8691,28.3229,30.8285,32.2294,30.9282,47.3232,31.0549,32.3599,31.0549,29.5694,32.0997,30.8285,32.0997,22.6673,94.8269,34.6775,96.2112,35.9834,41.4298,37.3003,41.314,44.0401,46.032,44.618,44.4522,45.8623,9.59974,11.4509,10.5137,10.6694,10.5973,10.6329,37.1827,40.8618,37.1827,38.3998,37.1827,83.9172,38.2976,38.3998,37.1827,82.5748,37.2844,36.0744,34.8742,38.5039,36.0744,38.5039,43.4732,94.8269,44.7374,96.2112,44.5073,43.2478,40.2175,41.4298,41.4298,40.2175,40.2175,39.0139,35.4575,34.2908,23.3684,20.5302,23.0781,21.0867,21.8389,22.3434,21.8389,16.0308,89.3349,15.1129,38.1976,30.2749,30.9102,31.5714,223.364,50.964,201.977,189.961,198.959,212.962,219.557,222.47,202.971,219.557,162.777,205.046,178.2,180.687,143.782,145.96,127.532,116.299,49.6633,45.8088,49.6633,44.8975,42.5031,41.318,43.6964,25.7495,44.8975,27.0579,43.6964,41.318,36.6615,38.9726,41.318,40.1411,37.8127,40.1411,46.1065,51.0179,51.0179,48.5474,47.3232,48.5474,44.8975,41.318,43.6964,58.0648,59.4343,58.0648,69.2122,68.6793,67.2708,64.4732,63.0843,64.4732,65.8688,70.0941,124.261,67.2708,9.41789,10.2023,116.034,14.5886,137.441,15.6177,110.25,19.9105,97.564,23.2973,24.4553,96.2112,94.8269,97.5998,96.2112,143.662,92.0719,90.7011,92.0719,96.2112,93.4472,90.7011,89.3349,87.9734,85.2645,21.9177,53.3736,83.9172,24.4563,85.2645,79.9046,81.2372,82.5748,83.9172,81.2372,79.9046,78.577,77.2545,75.9372,175.562,73.3181,74.625,73.3181,23.1788,75.9372,77.2545,78.577,79.9046,83.9172,33.4818,82.5748,83.9172,85.2645,83.9172,82.5748,83.9172,87.9734,90.7011,93.4472,92.0719,87.9734,90.7011,93.4472,94.8269,97.5998,90.7011,93.4472,97.5998,100.39,104.608,106.022,110.289,18.5548,113.154,117.48,116.034,114.592,134.122,33.8108,137.441,134.122,33.8108,130.818,32.4336,129.173,129.173,10.4306,9.35222,32.4336,29.7182,28.3809,24.4563,23.1788,24.4563,21.9177,25.7495,27.0579,24.4563,28.3809,29.7182,28.3809,31.0692,28.3809,29.7182,28.3809,31.0692,29.7182,32.4336,35.2007,32.4336,36.6027,35.2007,36.6027,38.0166,9.43075,9.52242,9.55361,9.52242,10.6784,11.8663,10.6784,10.5786,11.7583,12.9677,10.5786,33.9403,36.8145,36.3109,27.134,35.8177,37.8551,51.6243,44.5185,20.03,22.6821,59.5185,27.414,26.8598,32.2994,23.7253,17.7857,18.6327,29.156,16.162,29.2843,44.5243,51.3382,13.7795,20.8919,20.5129,20.8919,25.7339,30.8367,31.3497,44.6512,45.8112,46.5048,57.3716,56.1375,56.9558,68.0558,98.8345,9.9718,118.999,145.216,173.77,175.562,177.11,177.406,142.333,123.259,107.597,106.197,107.491,108.904	H3K4me3,H3K4me3,H3K4me3,H3K4me3,H3K4me3,H3K4me3,H3K4me3,H3K4me3,H3K4me3,H3K4me3,H3K4me3,H3K4me3,H3K4me3,H3K4me3,H3K4me3,H3K4me3,H3K4me3,H3K4me3,H3K4me3,H3K4me3,H3K4me3,H3K4me3,H3K4me3,H3K4me3,H3K4me3,H3K4me3,H3K4me3,H3K4me3,H3K4me3,H3K4me3,H3K4me3,H3K4me3,H3K4me3,H3K4me3,H3K4me3,H3K27ac,H3K4me3,H3K4me3,H3K4me3,H3K27ac,H3K4me3,H3K4me3,H3K4me3,H3K4me3,H3K4me3,H3K4me3,H3K4me3,H3K4me3,H3K4me3,H3K4me3,H3K4me3,H3K4me3,H3K4me3,H3K4me3,H3K4me3,H3K4me3,H3K4me3,H3K4me3,H3K4me3,H3K4me3,H3K4me3,H3K4me3,H3K4me3,H3K4me3,H3K4me3,H3K27ac,H3K4me3,H3K4me3,H3K4me3,H3K4me3,H3K4me3,H3K4me3,H3K4me3,H3K27ac,H3K27ac,H3K27ac,H3K27ac,H3K4me3,H3K4me3,H3K4me3,H3K4me3,H3K4me3,H3K4me3,H3K4me3,H3K4me3,H3K4me3,H3K4me3,H3K4me3,H3K4me3,H3K4me3,H3K4me3,H3K4me3,H3K4me3,H3K4me3,H3K4me3,H3K4me3,H3K4me3,H3K4me3,H3K4me3,H3K4me3,H3K4me3,H3K4me3,H3K4me3,H3K4me3,H3K4me3,H3K4me3,H3K4me3,H3K4me3,H3K4me3,H3K4me3,H3K4me3,H3K4me3,H3K4me3,H3K4me3,H3K4me3,H3K4me3,H3K4me3,H3K4me3,H3K4me3,H3K4me3,H3K4me3,H3K4me3,H3K27ac,H3K27ac,H3K27ac,H3K4me3,H3K4me3,H3K4me3,H3K4me3,H3K4me3,H3K4me3,H3K4me3,H3K4me3,H3K4me3,H3K4me3,H3K4me3,H3K4me3,H3K4me3,H3K4me3,H3K4me3,H3K4me3,H3K4me3,H3K4me3,H3K4me3,H3K4me3,H3K4me3,H3K4me3,H3K4me3,H3K4me3,H3K4me3,H3K4me3,H3K4me3,H3K4me3,H3K4me3,H3K4me3,H3K27ac,H3K27ac,H3K27ac,H3K27ac,H3K27ac,H3K27ac,H3K27ac,H3K27ac,H3K4me3,H3K27ac,H3K27ac,H3K27ac,H3K27ac,H3K27ac,H3K4me3,H3K4me3,H3K4me3,H3K4me3,H3K4me3,H3K4me3,H3K4me3,H3K4me3,H3K4me3,H3K4me3,H3K4me3,H3K4me3,H3K4me3,H3K4me3,H3K4me3,H3K4me3,H3K4me3,H3K4me3,H3K4me3,H3K4me3,H3K4me3,H3K4me3,H3K4me3,H3K4me3,H3K4me3,H3K4me3,H3K4me3,H3K4me3,H3K4me3,H3K4me3,H3K4me3,H3K4me3,H3K4me3,H3K4me3,H3K4me3,H3K4me3,H3K4me3,H3K4me3,H3K4me3,H3K4me3,H3K4me3,H3K4me3,H3K4me3,H3K4me3,H3K4me3,H3K4me3,H3K4me3,H3K4me3,H3K4me3,H3K4me3,H3K4me3,H3K4me3,H3K4me3,H3K4me3,H3K4me3,H3K4me3,H3K4me3,H3K4me3,H3K27ac,H3K27ac,H3K4me3,H3K27ac,H3K4me3,H3K27ac,H3K4me3,H3K27ac,H3K4me3,H3K27ac,H3K27ac,H3K4me3,H3K4me3,H3K4me3,H3K4me3,H3K4me3,H3K4me3,H3K4me3,H3K4me3,H3K4me3,H3K4me3,H3K4me3,H3K4me3,H3K4me3,H3K4me3,H3K4me3,H3K4me3,H3K4me3,H3K4me3,H3K4me3,H3K4me3,H3K4me3,H3K4me3,H3K4me3,H3K4me3,H3K4me3,H3K4me3,H3K4me3,H3K4me3,H3K4me3,H3K4me3,H3K4me3,H3K4me3,H3K4me3,H3K4me3,H3K4me3,H3K4me3,H3K4me3,H3K4me3,H3K27ac,H3K4me3,H3K4me3,H3K4me3,H3K4me3,H3K4me3,H3K4me3,H3K4me3,H3K4me3,H3K4me3,H3K4me3,H3K4me3,H3K4me3,H3K4me3,H3K4me3,H3K4me3,H3K4me3,H3K4me3,H3K4me3,H3K4me3,H3K4me3,H3K4me3,H3K4me3,H3K4me3,H3K4me3,H3K4me3,H3K4me3,H3K4me3,H3K4me3,H3K4me3,H3K4me3,H3K4me3,H3K4me3,H3K4me3,H3K4me3,H3K4me3,H3K4me3,H3K27ac,H3K27ac,H3K4me3,H3K4me3,H3K4me3,H3K4me3,H3K4me3,H3K4me3,H3K4me3,H3K4me3,H3K4me3,H3K4me3,H3K4me3,H3K4me3,H3K4me3,H3K4me3,H3K4me3,H3K4me3,H3K4me3,H3K4me3,H3K4me3,H3K4me3,H3K4me3,H3K4me3,H3K4me3,H3K4me3,H3K4me3,H3K4me3,H3K4me3,H3K4me3,H3K4me3,H3K4me3,H3K4me3,H3K4me3,H3K4me3,H3K4me3,H3K4me3,H3K4me3,H3K4me3,H3K27ac,H3K27ac,H3K27ac,H3K4me3,H3K27ac,H3K27ac,H3K27ac,H3K27ac,H3K27ac,H3K27ac,H3K4me3,H3K4me3,H3K4me3,H3K4me3,H3K4me3,H3K4me3,H3K4me3,H3K4me3,H3K4me3,H3K4me3,H3K4me3,H3K4me3,H3K27ac,H3K27ac,H3K27ac,H3K27ac,H3K27ac,H3K27ac,H3K27ac,H3K27ac,H3K27ac,H3K27ac,H3K27ac,H3K27ac,H3K27ac,H3K27ac,H3K4me3,H3K4me1,H3K4me3,H3K4me3,H3K4me3,H3K4me3,H3K4me3,H3K4me3,H3K4me3,H3K4me3,H3K4me3,H3K4me3,H3K4me3,H3K4me3	8	3	late_enh
chr7	35255817	35255967	35255892	0	1	1	0	1	1	1	1	1	14.9001,9.94345,13.9164,14.9441,20.3546,24.9704,47.0101,13.3769,20.3546,93.0907,22.6332,81.2213,14.9441,41.7379,15.991,14.9441,13.9164,12.9087,60.1857,56.156,58.8355,56.156,60.1857,58.8355,64.277,58.1151,18.1806,62.9066,60.1857,56.156,52.1908,50.884,47.0101,50.884,48.2935,43.2091,47.0101,50.884,52.1908,47.0101,50.884,48.2935,47.0101,50.884,47.0101,40.7178,39.4854,60.0667,13.6942,44.4678,47.0101,44.4678,47.0101,43.2091,39.4854,37.0483,35.8439,37.0483,39.4854,10.1069,10.8418,9.38879,77.725,10.1069,9.38879,79.9399,10.8418,9.38879,10.1069,14.852,12.0905,11.2071,12.0905,14.9546,19.2512,18.151,19.2512,55.9959,18.151,19.2512,20.3677,9.83791,101.502,14.4834,14.2712,9.39923,9.39923,16.1659,13.3769,15.2198,16.1659,17.1277,18.1046,15.2198,15.2198,13.3769,12.4814,15.2198,11.6562,42.2456,12.5106,12.9319,12.0575,11.2012,12.9319,10.364,11.2012,55.9959,12.4814,46.2092,41.222,73.0018,30.5321,41.222,53.9304,39.9966,42.4561,42.2456,30.5321,30.6719,28.4004,18.7726,11.2105,12.0941,35.2123,23.5417,24.5504,21.5592,50.9202,9.23252,27.6427,38.5942,38.7726,18.7844,39.5121,36.6124,39.5121,35.1807,33.4152,37.7754,33.4152,40.7438,37.7754,48.3624,72.2201,49.9177,98.1207,45.1431,53.0581,45.2826,45.2826,53.0581,49.9177,45.2826,42.2456,43.2673,46.3597,54.2737,10.4465,51.0779,49.4949,91.7205,46.3597,41.7379,88.3647,43.2673,86.696,46.3597,85.0335,71.4409,69.887,33.6631,27.0579,73.0018,28.3809,74.5695,80.9066,73.0018,76.1439,77.725,79.3126,74.5695,77.725,76.1439,77.725,78.3245,76.7157,73.5183,79.9399,84.8251,40.6497,99.1249,86.4661,88.1132,86.4661,84.8251,86.4661,88.1132,86.4661,88.1132,20.5583,86.4661,91.4256,94.7617,12.5978,94.7617,91.4256,88.1132,44.0087,91.4256,42.8816,89.7664,12.9303,71.9247,88.1132,86.4661,88.1132,104.905,99.8087,101.502,103.201,104.905,106.615,101.502,99.8087,101.502,96.4384,93.4074,91.7205,90.0395,91.7205,93.4074,90.0395,10.4465,93.4074,51.9907,9.46046,11.8043,29.3078,14.2996,27.9184,15.1622,16.9307,16.0394,13.5502,12.0029,10.5157,10.5157,9.09303,12.6611,18.702,20.8479,23.0524,20.8479,56.8426,82.8262,58.1151,32.1301,89.4917,60.6795,59.3941,55.5767,29.7182,56.8426,60.6795,45.1431,41.7619,42.8816,40.6497,39.5452,44.0087,42.8816,44.0087,45.1431,42.8816,45.1431,44.0087,45.1431,78.5391,44.0087,47.4332,44.0087,45.1431,47.4332,45.1431,57.3457,57.3457,54.6533,53.3182,54.6533,55.9959,51.9907,53.3182,53.3182,35.1117,25.7495,32.2278,30.8063,28.0064,26.6289,19.9904,22.5935,19.8832,17.3673,16.1405,14.9359,11.4671,10.3643,11.4671,11.3967,9.23062,10.3643,18.1337,15.5125,29.7182,28.3809,28.3809,95.8094,24.4563,25.7495,29.7182,27.0579,25.7495,23.1788,21.9177,20.6735,19.3368,18.1337,19.3368,19.2266,18.2387,15.3127,17.0498,17.1523,15.9782,14.8252,11.5035,10.4465,9.41716,9.41716,10.4465,9.41716,12.5866,13.6942,11.5035,26.5442,29.3078,26.5442,25.1858,23.8437,21.2112,25.1858,23.8437,17.7887,16.5396,15.3127,10.6524,9.55699,16.5396,16.5396,16.5888,15.5561,15.3592,12.9713,11.8157,15.3592,12.9713,18.3438,20.9626,22.3012,18.3438,17.0656,15.8095,16.8033,18.1175,15.5125,13.0065,11.7943,16.8033,15.5125,61.8933,13.0446,15.5561,16.8496,15.5561,13.0446,11.8298,10.6447,71.7796,120.402,218.075,120.402,93.0786,140.84,19.3141,91.6829,102.774,104.022,23.8752,105.177,99.4989,99.3745,24.2366,99.2504,24.1905,93.5328,86.6453,92.146,75.8775,71.8273,71.9247,63.1638,60.6289,56.9558,55.6463,46.0758,37.8084,39.0073,24.2827,24.1455,50.445,47.6887,35.5477,38.0389	H3K4me3,H3K4me3,H3K27ac,H3K27ac,H3K27ac,H3K27ac,H3K4me3,H3K4me3,H3K27ac,H3K4me3,H3K27ac,H3K27ac,H3K27ac,H3K27ac,H3K27ac,H3K27ac,H3K27ac,H3K27ac,H3K4me3,H3K4me3,H3K4me3,H3K4me3,H3K4me3,H3K4me3,H3K4me3,H3K4me3,H3K4me3,H3K4me3,H3K4me3,H3K4me3,H3K4me3,H3K4me3,H3K4me3,H3K4me3,H3K4me3,H3K4me3,H3K4me3,H3K4me3,H3K4me3,H3K4me3,H3K4me3,H3K4me3,H3K4me3,H3K4me3,H3K4me3,H3K4me3,H3K4me3,H3K4me3,H3K4me3,H3K4me3,H3K4me3,H3K4me3,H3K4me3,H3K4me3,H3K4me3,H3K4me3,H3K4me3,H3K4me3,H3K4me3,H3K4me3,H3K4me3,H3K4me3,H3K4me3,H3K4me3,H3K4me3,H3K4me3,H3K4me3,H3K4me3,H3K4me3,H3K4me3,H3K4me3,H3K4me3,H3K4me3,H3K4me3,H3K4me3,H3K4me3,H3K4me3,H3K4me3,H3K4me3,H3K4me3,H3K4me3,H3K4me3,H3K4me3,H3K27ac,H3K27ac,H3K4me3,H3K4me3,H3K4me3,H3K4me3,H3K4me3,H3K4me3,H3K4me3,H3K4me3,H3K4me3,H3K4me3,H3K4me3,H3K4me3,H3K27ac,H3K4me3,H3K4me3,H3K4me3,H3K4me3,H3K4me3,H3K4me3,H3K4me3,H3K4me3,H3K4me3,H3K27ac,H3K27ac,H3K4me3,H3K27ac,H3K27ac,H3K27ac,H3K27ac,H3K27ac,H3K27ac,H3K27ac,H3K27ac,H3K27ac,H3K27ac,H3K27ac,H3K27ac,H3K4me3,H3K4me3,H3K4me3,H3K4me3,H3K4me3,H3K4me3,H3K4me3,H3K4me3,H3K4me3,H3K4me3,H3K27ac,H3K27ac,H3K27ac,H3K27ac,H3K27ac,H3K27ac,H3K27ac,H3K27ac,H3K27ac,H3K27ac,H3K27ac,H3K27ac,H3K4me3,H3K4me3,H3K27ac,H3K27ac,H3K27ac,H3K27ac,H3K27ac,H3K27ac,H3K27ac,H3K27ac,H3K27ac,H3K27ac,H3K4me3,H3K27ac,H3K27ac,H3K4me3,H3K27ac,H3K27ac,H3K4me3,H3K27ac,H3K4me3,H3K27ac,H3K4me3,H3K4me3,H3K4me3,H3K27ac,H3K4me3,H3K4me3,H3K4me3,H3K4me3,H3K4me3,H3K4me3,H3K4me3,H3K4me3,H3K4me3,H3K4me3,H3K4me3,H3K4me3,H3K4me3,H3K4me3,H3K4me3,H3K4me3,H3K4me3,H3K4me3,H3K4me3,H3K27ac,H3K4me3,H3K4me3,H3K4me3,H3K4me3,H3K4me3,H3K4me3,H3K4me3,H3K4me3,H3K4me3,H3K4me3,H3K4me3,H3K4me3,H3K27ac,H3K4me3,H3K4me3,H3K4me3,H3K4me3,H3K4me3,H3K4me3,H3K4me3,H3K27ac,H3K27ac,H3K4me3,H3K4me3,H3K4me3,H3K4me3,H3K4me3,H3K4me3,H3K4me3,H3K4me3,H3K4me3,H3K4me3,H3K4me3,H3K4me3,H3K4me3,H3K4me3,H3K4me3,H3K4me3,H3K4me3,H3K4me3,H3K4me3,H3K4me3,H3K4me3,H3K4me3,H3K27ac,H3K27ac,H3K27ac,H3K27ac,H3K27ac,H3K27ac,H3K27ac,H3K27ac,H3K27ac,H3K27ac,H3K27ac,H3K27ac,H3K27ac,H3K27ac,H3K27ac,H3K27ac,H3K27ac,H3K27ac,H3K4me3,H3K27ac,H3K4me3,H3K27ac,H3K27ac,H3K4me3,H3K4me3,H3K4me3,H3K4me3,H3K4me3,H3K4me3,H3K4me3,H3K4me3,H3K4me3,H3K4me3,H3K4me3,H3K4me3,H3K4me3,H3K4me3,H3K4me3,H3K4me3,H3K4me3,H3K4me3,H3K4me3,H3K27ac,H3K4me3,H3K4me3,H3K4me3,H3K4me3,H3K4me3,H3K4me3,H3K4me3,H3K4me3,H3K4me3,H3K4me3,H3K4me3,H3K4me3,H3K4me3,H3K4me3,H3K4me3,H3K27ac,H3K4me3,H3K27ac,H3K27ac,H3K27ac,H3K27ac,H3K27ac,H3K27ac,H3K27ac,H3K27ac,H3K27ac,H3K27ac,H3K27ac,H3K27ac,H3K27ac,H3K27ac,H3K27ac,H3K27ac,H3K4me3,H3K4me3,H3K4me3,H3K4me3,H3K4me3,H3K27ac,H3K4me3,H3K4me3,H3K4me3,H3K4me3,H3K4me3,H3K4me3,H3K4me3,H3K4me3,H3K4me3,H3K4me3,H3K4me3,H3K4me3,H3K4me3,H3K27ac,H3K4me3,H3K4me3,H3K4me3,H3K4me3,H3K4me3,H3K4me3,H3K4me3,H3K4me3,H3K4me3,H3K4me3,H3K4me3,H3K4me3,H3K4me3,H3K27ac,H3K27ac,H3K27ac,H3K27ac,H3K27ac,H3K27ac,H3K27ac,H3K27ac,H3K27ac,H3K27ac,H3K27ac,H3K27ac,H3K27ac,H3K27ac,H3K27ac,H3K27ac,H3K4me3,H3K27ac,H3K27ac,H3K27ac,H3K27ac,H3K27ac,H3K4me3,H3K4me3,H3K4me3,H3K4me3,H3K4me3,H3K4me3,H3K4me3,H3K4me3,H3K4me3,H3K4me3,H3K4me3,H3K4me3,H3K4me3,H3K27ac,H3K4me3,H3K4me3,H3K4me3,H3K4me3,H3K4me3,H3K4me3,H3K4me3,H3K27ac,H3K27ac,H3K27ac,H3K27ac,H3K27ac,H3K27ac,H3K4me3,H3K27ac,H3K27ac,H3K27ac,H3K4me3,H3K27ac,H3K27ac,H3K27ac,H3K4me3,H3K27ac,H3K4me3,H3K27ac,H3K27ac,H3K27ac,H3K27ac,H3K27ac,H3K27ac,H3K27ac,H3K27ac,H3K27ac,H3K27ac,H3K27ac,H3K4me3,H3K4me3,H3K4me3,H3K4me3,H3K4me3,H3K4me3,H3K4me3,H3K4me3	7	2	late_enh
chr3	195080049	195080199	195080124	1	0	1	0	1	0	1	1	1	10.8335,51.6441,52.5172,51.1453,18.2024,18.0392,20.0527,37.4126,20.0527,11.4131,10.0278,16.1315,10.6638,11.5764,11.9035,13.4634,15.4269,21.7193,18.5024,20.6322,20.1606,19.71,20.7624,30.933,31.0222,19.2213,22.6137,22.685,31.112,38.8043,48.2407,77.4007,77.5754,80.6479,90.0085,76.0485,74.8471,63.0137,57.2656,65.9312,22.384,71.7221,10.0802,14.8646,13.6371,11.6058,13.6371,10.6243,9.66738,9.18046,9.15034,10.2118,9.15034,10.2118,9.15034,37.3296,27.2575,59.0886,27.6241,29.6373,26.3761,35.164,37.0506,32.9095,25.9929,26.632,25.0421,26.632,28.4096,30.2908,35.952,29.2378,24.9672,25.4823,37.9426,34.809,35.952,31.4366,34.809,32.5511,31.4366,30.8533,39.9126,44.9723,16.6548,18.3825,9.80703,14.2053,15.8806,12.7503,14.2053,17.8366,37.0458,41.4649,53.2548,52.2845,54.2608,37.1418,37.1418,36.371,35.798	H3K27ac,H3K27ac,H3K27ac,H3K27ac,H3K27ac,H3K27ac,H3K27ac,H3K27ac,H3K27ac,H3K27ac,H3K27ac,H3K27ac,H3K27ac,H3K27ac,H3K27ac,H3K27ac,H3K27ac,H3K27ac,H3K27ac,H3K27ac,H3K27ac,H3K27ac,H3K27ac,H3K27ac,H3K27ac,H3K27ac,H3K27ac,H3K27ac,H3K27ac,H3K27ac,H3K27ac,H3K27ac,H3K27ac,H3K27ac,H3K27ac,H3K27ac,H3K27ac,H3K27ac,H3K27ac,H3K27ac,H3K4me1,H3K4me1,H3K27ac,H3K27ac,H3K27ac,H3K27ac,H3K27ac,H3K27ac,H3K27ac,H3K27ac,H3K27ac,H3K27ac,H3K27ac,H3K27ac,H3K27ac,H3K27ac,H3K27ac,H3K27ac,H3K27ac,H3K27ac,H3K27ac,H3K27ac,H3K27ac,H3K27ac,H3K27ac,H3K27ac,H3K27ac,H3K27ac,H3K27ac,H3K27ac,H3K27ac,H3K27ac,H3K27ac,H3K27ac,H3K4me1,H3K27ac,H3K27ac,H3K27ac,H3K27ac,H3K27ac,H3K27ac,H3K27ac,H3K27ac,H3K27ac,H3K4me1,H3K4me1,H3K4me1,H3K4me1,H3K4me1,H3K4me1,H3K4me1,H3K4me1,H3K4me1,H3K4me1,H3K4me1,H3K4me1,H3K4me1,H3K4me1,H3K4me1,H3K4me1,H3K4me1	6	2	late_enh
chr14	64214055	64214205	64214130	0	0	1	0	0	0	1	1	1	12.0029,9.79599,11.1211,11.9046,9.67572,10.0315,13.5227,10.2235,9.00358,13.7194,18.5798,12.7141,22.3417,27.0279,26.9544,30.5991,35.6235,35.7136	H3K4me1,H3K4me1,H3K4me1,H3K4me1,H3K4me1,H3K27ac,H3K27ac,H3K4me1,H3K4me1,H3K4me1,H3K4me1,H3K27ac,H3K27ac,H3K27ac,H3K27ac,H3K27ac,H3K27ac,H3K27ac	4	2	late_enh
chr1	3069246	3069396	3069321	0	1	1	0	1	1	1	1	1	56.4309,48.5395,47.2513,46.1772,43.668,42.426,39.9678,38.752,36.348,32.8139,31.6559,29.3715,21.737,19.6699,21.737,18.6573,11.4669,16.6765,15.7093,18.6573,13.8243,12.9077,10.2709,10.4613,13.0464,18.652,16.7026,18.7677,16.7785,18.7677,15.8071,14.852,12.0905,11.2071,14.5069,15.0189,14.0948,15.1674,14.0948,14.2384,10.1379,34.2963,24.1792,20.0963,19.6655,20.986,15.8285,14.9355,12.5975,24.2792,25.2404,27.1721,29.3909,32.7678,32.591,32.6786,29.2466,31.5241,29.2466,28.1242,27.0129,26.7078,25.6171,23.4714,20.3477,19.3333,18.3331,17.3475,16.377,13.5618,13.609,11.8144,11.6041,25.8067,13.3769,13.609,15.4738,15.4254,11.7798,18.1944,18.8732,15.1129,9.16079,16.784,9.20199,9.38672,181.736,203.49,209.861,184.447,158.207,162.847,93.673,94.6429,71.6954,55.1996,47.9463,37.5593,13.6348,31.1818,27.7502,21.2076,22.2661,20.1628,40.5148,18.1162,18.1806,15.2179,13.3263,12.4075,9.76909,10.628,10.8553,9.13348,9.98341,9.13348,39.6679,38.525,29.6993,28.6386,24.5002,23.4929,20.5415,18.6359,16.6546,14.1666,16.3398,14.1666,15.2432,16.3398,15.3235,14.2429,13.1832,16.4243,15.2576,13.191,11.2086,12.1888,13.191,12.1888,11.2086,10.2515,9.31894,10.8234,12.7582,13.1396,12.1045,13.7044,12.5962,9.42493,9.90806,10.2595,9.13786,9.13786,10.2595,30.0247,31.4064,30.6831,18.7805,13.924,36.9627,42.9261,41.7163,41.7918,33.5572,33.4274,24.6324,17.5567,17.5981,15.6983,15.736,21.9767,15.774,22.0258,15.812,27.1311,27.188,27.0755,21.9278,22.0742,27.3013,15.2948	H3K4me3,H3K4me3,H3K4me3,H3K4me3,H3K4me3,H3K4me3,H3K4me3,H3K4me3,H3K4me3,H3K4me3,H3K4me3,H3K4me3,H3K4me3,H3K4me3,H3K4me3,H3K4me3,H3K4me3,H3K4me3,H3K4me3,H3K4me3,H3K4me3,H3K4me3,H3K4me3,H3K27ac,H3K27ac,H3K27ac,H3K27ac,H3K4me3,H3K4me3,H3K4me3,H3K4me3,H3K4me3,H3K4me3,H3K4me3,H3K4me3,H3K4me3,H3K4me3,H3K4me3,H3K4me3,H3K4me3,H3K4me3,H3K4me3,H3K4me3,H3K4me3,H3K4me3,H3K4me3,H3K4me3,H3K4me3,H3K4me3,H3K4me3,H3K4me3,H3K4me3,H3K4me3,H3K4me3,H3K4me3,H3K4me3,H3K4me3,H3K4me3,H3K4me3,H3K4me3,H3K4me3,H3K4me3,H3K4me3,H3K4me3,H3K4me3,H3K4me3,H3K4me3,H3K4me3,H3K4me3,H3K4me3,H3K4me3,H3K4me3,H3K4me3,H3K4me3,H3K4me3,H3K4me3,H3K4me3,H3K27ac,H3K4me3,H3K27ac,H3K27ac,H3K27ac,H3K27ac,H3K4me1,H3K4me1,H3K4me1,H3K4me3,H3K4me3,H3K4me3,H3K4me3,H3K4me3,H3K4me3,H3K4me3,H3K4me3,H3K4me3,H3K4me3,H3K4me3,H3K4me3,H3K4me3,H3K4me3,H3K4me3,H3K4me3,H3K4me3,H3K4me3,H3K27ac,H3K4me3,H3K4me3,H3K4me3,H3K4me3,H3K4me3,H3K4me3,H3K4me3,H3K4me3,H3K4me3,H3K4me3,H3K4me3,H3K4me3,H3K4me3,H3K4me3,H3K4me3,H3K4me3,H3K4me3,H3K4me3,H3K4me3,H3K4me3,H3K4me3,H3K4me3,H3K4me3,H3K4me3,H3K4me3,H3K4me3,H3K4me3,H3K4me3,H3K4me3,H3K4me3,H3K4me3,H3K4me3,H3K4me3,H3K4me3,H3K4me3,H3K4me3,H3K4me3,H3K4me3,H3K4me3,H3K4me3,H3K4me3,H3K4me3,H3K4me3,H3K4me3,H3K4me3,H3K4me3,H3K4me3,H3K4me3,H3K4me3,H3K4me3,H3K4me3,H3K4me3,H3K4me3,H3K4me3,H3K4me3,H3K27ac,H3K27ac,H3K27ac,H3K27ac,H3K27ac,H3K27ac,H3K27ac,H3K27ac,H3K27ac,H3K27ac,H3K27ac,H3K4me3,H3K27ac,H3K4me3,H3K27ac,H3K4me3,H3K4me3,H3K4me3,H3K4me3,H3K4me3,H3K4me3,H3K4me3	7	3	late_enh
chr1	170665868	170666018	170665943	0	1	1	1	1	1	1	1	1	22.2221,20.1218,22.2221,19.0927,20.1218,16.0951,23.2923,20.1218,22.2221,25.4712,28.83,29.9724,28.83,23.2923,22.2221,23.2923,25.4712,26.579,23.2923,28.83,23.2923,25.4712,23.2923,20.1218,19.0927,12.5538,30.0904,10.9649,11.1415,10.1091,14.4296,12.3817,10.422,11.3903,9.47829,12.1385,13.7275,10.5907,11.6597,9.55224,9.55224,13.8716,12.7533,16.1767,13.8716,16.1767,17.3614,16.1767,15.0131,13.8716,16.1767,44.3168,44.8413,18.3591,19.5731,17.4905,16.3731,12.1045,11.0926,9.89014,11.7798,9.98176,13.1396,12.1045,13.7044,14.7499,13.5795,11.3141,9.15989,9.67857,11.6779,17.3412,9.78163,9.5267,9.72076,10.254,10.5375,14.4023	H3K4me3,H3K4me3,H3K4me3,H3K4me3,H3K4me3,H3K4me3,H3K4me3,H3K4me3,H3K4me3,H3K4me3,H3K4me3,H3K4me3,H3K4me3,H3K4me3,H3K4me3,H3K4me3,H3K4me3,H3K4me3,H3K4me3,H3K4me3,H3K4me3,H3K4me3,H3K4me3,H3K4me3,H3K4me3,H3K27ac,H3K4me3,H3K4me3,H3K4me3,H3K4me3,H3K4me3,H3K4me3,H3K4me3,H3K4me3,H3K4me3,H3K4me3,H3K4me3,H3K4me3,H3K4me3,H3K4me3,H3K4me3,H3K4me3,H3K4me3,H3K4me3,H3K4me3,H3K4me3,H3K4me3,H3K4me3,H3K4me3,H3K4me3,H3K4me3,H3K4me3,H3K4me3,H3K4me3,H3K4me3,H3K4me3,H3K4me3,H3K4me3,H3K4me3,H3K4me3,H3K4me3,H3K27ac,H3K4me3,H3K4me3,H3K4me3,H3K4me3,H3K4me3,H3K4me3,H3K4me3,H3K4me3,H3K4me1,H3K4me3,H3K4me3,H3K27ac,H3K27ac,H3K27ac,H3K27ac,H3K4me1	8	3	late_enh
chr15	90884307	90884457	90884382	0	1	1	0	1	1	1	1	1	13.211,14.4834,13.211,9.67857,15.1342,14.4834,11.3785,9.08751,9.14814,9.08751,9.79769,11.2922,12.0639,13.6536,16.1461,18.7577,24.3006,16.4243,22.4085,17.5441,25.2623,24.3006,27.2161,50.5123,31.2386,33.3041,34.3498,49.1857,33.3041,34.3498,36.4662,31.2386,30.2191,36.4662,45.811,39.7011,24.3267,40.7949,43.005,40.7949,43.005,10.4513,9.97755,11.8066,16.5289,9.09712,9.97755,9.09712,9.71519,9.13873,18.9364,12.3886,17.9203,18.9285,18.9903,20.0156,18.9903,20.0156,27.5653,26.4494,11.4371,27.5653,9.14814,24.2537,24.3267,25.4208,25.3455,26.4494,26.5271,24.3267,9.4726,24.4011,25.4208,23.2451,15.1824,12.6933,12.7764,14.2429,10.9479,11.1852,14.4165,16.5205,25.5818,24.7309,35.6025,29.6472,30.3202,70.3128,71.6507,69.6047,38.6088,27.8566,30.6931,27.1599,29.8397,30.8402,14.1088,15.0609,9.3353,12.3779,13.9951,13.179,15.6705,16.5289,14.8258,13.9951,12.3779,13.5535,14.9129,10.6119,9.01945,9.80576,43.9622,11.4371,9.01945,9.14814,10.8718,10.2538,13.0814,9.35604,59.8683,62.5477,57.2157,53.2892,51.9948,54.591,51.9948,50.7078,49.4284,50.7078,48.1566,49.4284,46.8926,48.1566,45.6365,48.1566,50.7078,49.4284,48.1566,45.6365,44.3886,45.6365,44.3886,46.8926,48.1566,49.4284,12.1455,48.1566,43.1489,40.695,39.481,40.695,35.8936,38.8788,41.4022,42.6777,45.2553,43.9622,45.2553,49.1857,49.1857,46.5571,46.5571,45.811,47.0538,49.5627,44.5762,45.811,44.5762,24.6251,48.3044,52.1017,53.3823,55.9646,53.3823,10.3172,52.1017,50.8285,52.1017,49.5627,10.3172,9.29731,11.3649,17.6349,16.5107,14.3209,12.2151,13.2569,13.1832,12.1455,11.1312,12.1455,11.1312,14.2429,12.1455,13.1832,12.1455,13.1832,15.3235,18.6824,16.4243,18.6824,21.0111,24.6251,22.2002,23.4051,25.8598,29.6472,28.3712,17.4664,12.9845,9.8643,38.8236,9.41216,9.89014,34.581,26.5213,20.7808,25.3458,25.142,25.1206,29.8688,19.4887,12.2849,12.2175,12.2575,12.2575,10.9806,9.6027,34.4022,37.5873,49.3255,49.4376,64.7113,86.8526	H3K4me3,H3K4me3,H3K4me3,H3K4me3,H3K4me3,H3K4me3,H3K4me3,H3K4me3,H3K27ac,H3K4me3,H3K4me3,H3K4me3,H3K4me3,H3K4me3,H3K4me3,H3K4me3,H3K4me3,H3K4me3,H3K4me3,H3K4me3,H3K4me3,H3K4me3,H3K4me3,H3K4me3,H3K4me3,H3K4me3,H3K4me3,H3K4me3,H3K4me3,H3K4me3,H3K4me3,H3K4me3,H3K4me3,H3K4me3,H3K4me3,H3K4me3,H3K4me3,H3K4me3,H3K4me3,H3K4me3,H3K4me3,H3K4me3,H3K4me3,H3K4me3,H3K4me3,H3K27ac,H3K27ac,H3K4me3,H3K4me3,H3K4me3,H3K4me3,H3K4me3,H3K4me3,H3K4me3,H3K4me3,H3K4me3,H3K4me3,H3K4me3,H3K4me3,H3K27ac,H3K4me3,H3K4me3,H3K4me3,H3K4me3,H3K4me3,H3K4me3,H3K4me3,H3K27ac,H3K4me3,H3K4me3,H3K4me3,H3K27ac,H3K27ac,H3K27ac,H3K4me3,H3K27ac,H3K27ac,H3K4me3,H3K27ac,H3K27ac,H3K27ac,H3K27ac,H3K4me3,H3K27ac,H3K4me3,H3K4me3,H3K4me3,H3K4me3,H3K4me3,H3K4me3,H3K4me3,H3K4me3,H3K4me3,H3K4me3,H3K4me3,H3K4me3,H3K4me3,H3K4me3,H3K4me3,H3K4me3,H3K4me3,H3K4me3,H3K4me3,H3K4me3,H3K4me3,H3K4me3,H3K4me3,H3K4me3,H3K4me3,H3K4me3,H3K4me3,H3K4me3,H3K27ac,H3K27ac,H3K27ac,H3K27ac,H3K27ac,H3K4me3,H3K4me3,H3K4me3,H3K4me3,H3K4me3,H3K4me3,H3K4me3,H3K4me3,H3K4me3,H3K4me3,H3K4me3,H3K4me3,H3K4me3,H3K4me3,H3K4me3,H3K4me3,H3K4me3,H3K4me3,H3K4me3,H3K4me3,H3K4me3,H3K4me3,H3K4me3,H3K4me3,H3K4me3,H3K4me3,H3K4me3,H3K4me3,H3K4me3,H3K4me3,H3K4me3,H3K4me3,H3K4me3,H3K4me3,H3K4me3,H3K4me3,H3K4me3,H3K4me3,H3K4me3,H3K4me3,H3K4me3,H3K4me3,H3K4me3,H3K4me3,H3K4me3,H3K4me3,H3K4me3,H3K4me3,H3K4me3,H3K4me3,H3K4me3,H3K4me3,H3K4me3,H3K4me3,H3K4me3,H3K27ac,H3K4me3,H3K4me3,H3K4me3,H3K4me3,H3K27ac,H3K27ac,H3K27ac,H3K4me3,H3K4me3,H3K4me3,H3K4me3,H3K4me3,H3K4me3,H3K4me3,H3K4me3,H3K4me3,H3K4me3,H3K4me3,H3K4me3,H3K4me3,H3K4me3,H3K4me3,H3K4me3,H3K4me3,H3K4me3,H3K4me3,H3K4me3,H3K4me3,H3K4me3,H3K4me3,H3K4me3,H3K4me3,H3K4me3,H3K27ac,H3K27ac,H3K27ac,H3K4me3,H3K4me3,H3K4me3,H3K27ac,H3K27ac,H3K27ac,H3K27ac,H3K27ac,H3K27ac,H3K27ac,H3K27ac,H3K27ac,H3K27ac,H3K27ac,H3K27ac,H3K4me3,H3K4me3,H3K4me3,H3K4me3,H3K4me3,H3K4me3,H3K4me3,H3K4me3	7	2	late_enh
chr18	48947747	48947897	48947822	0	1	1	1	1	1	1	1	1	117.351,120.482,117.351,112.686,115.792,117.351,112.686,18.151,115.792,112.686,115.792,112.686,108.06,103.475,9.95401,98.9316,104.406,39.4146,101.956,105.916,38.0424,92.941,94.4313,102.901,92.941,94.4313,92.941,94.4313,98.9316,97.4266,98.9316,91.0273,101.956,97.4266,31.3524,98.9316,94.4313,86.6559,97.4266,98.9316,97.4266,88.5006,81.2048,76.893,85.5663,84.107,72.633,15.0848,76.893,75.4672,72.633,71.2249,68.4269,58.8355,60.1857,58.8355,24.5247,13.2879,13.7198,13.5734,9.26582,17.0677,17.0677,18.151,19.2512,20.3677,18.151,42.1906,19.2512,18.4806,17.4125,16.3612,17.0677,14.9546,12.9181,22.6555,9.10602,9.10602,22.4138,9.15692,11.5118,12.8429,17.0197,15.5989,18.4667,38.8777,37.6302,58.7855,38.8777,36.3924,37.6302,37.5214,36.2862,40.0207,38.7663,40.0207,54.3526,38.7663,36.2862,99.904,35.061,31.4475,33.846,30.2646,29.0929,27.9328,26.7845,24.5247,26.7845,21.806,25.6483,21.8655,28.4004,36.5335,54.1416,34.1588,35.7501,27.4892,28.6437,20.7266,19.6506,77.6474,59.3198,81.7153,69.6553,70.9735,59.3198,39.9207,41.8378,24.9933,55.822,54.3526,57.2997,54.3526,55.822,57.2997,58.7855,107.431,55.822,49.9955,52.8916,54.3526,55.822,102.901,57.2997,55.822,55.822,52.8916,55.822,48.5608,82.3313,45.7189,42.9152,41.5281,42.9152,49.9955,45.7189,44.3122,41.5281,41.0436,39.6788,33.0167,31.7187,30.4329,27.8992,26.6522,26.6522,29.1596,9.21567,11.846,9.21567,121.256,39.4673,118.154,116.61,122.813,113.533,38.2626,112.001,113.533,108.95,110.473,108.95,107.431,105.916,107.431,108.95,108.95,104.406,105.916,108.95,108.95,107.431,101.4,105.916,104.406,98.4125,96.9258,95.4438,88.1079,91.0273,30.0507,88.1079,27.4865,83.7675,80.9004,83.7675,85.2091,80.9004,75.2323,68.2771,21.4792,69.6562,65.5375,64.1772,62.8233,54.8403,57.4738,54.8403,58.8011,57.4738,54.8403,53.5342,53.7797,52.4766,51.1808,48.6121,49.8926,48.6121,12.9453,38.2626,37.0671,37.0671,34.704,35.8808,34.704,40.6857,38.03,39.3528,40.6857,43.5941,36.6813,35.3314,33.9931,32.5735,33.8704,35.3314,26.2247,25.0533,17.9811,23.8471,20.5303,19.4073,16.1387,15.0848,14.0501,16.1387,15.0848,17.2108,16.1387,15.0848,12.1045,13.1396,14.1967,15.9896,18.3591,19.5731,18.3591,15.9896,17.1593,15.9435,17.1593,14.7499,15.9435,17.1593,18.4259,16.7219,15.4849,11.9192,10.7841,9.67857,9.54154,34.0981,36.5097,40.1995,69.4953,74.3814,37.0034,14.7138,15.6517,14.7138,16.2459,11.7973,12.6074,11.7973,15.474,18.6776,21.4371,15.0471,13.9076,15.0471,21.4371,19.6064,20.8454,9.41365,14.0355,30.1384,32.4017,30.1384,32.4017	H3K4me3,H3K4me3,H3K4me3,H3K4me3,H3K4me3,H3K4me3,H3K4me3,H3K4me3,H3K4me3,H3K4me3,H3K4me3,H3K4me3,H3K4me3,H3K4me3,H3K4me3,H3K4me3,H3K4me3,H3K4me3,H3K4me3,H3K4me3,H3K4me3,H3K4me3,H3K4me3,H3K4me3,H3K4me3,H3K4me3,H3K4me3,H3K4me3,H3K4me3,H3K4me3,H3K4me3,H3K4me3,H3K4me3,H3K4me3,H3K4me3,H3K4me3,H3K4me3,H3K4me3,H3K4me3,H3K4me3,H3K4me3,H3K4me3,H3K4me3,H3K4me3,H3K4me3,H3K4me3,H3K4me3,H3K4me3,H3K4me3,H3K4me3,H3K4me3,H3K4me3,H3K4me3,H3K4me3,H3K4me3,H3K4me3,H3K4me3,H3K4me3,H3K4me3,H3K4me3,H3K4me3,H3K4me3,H3K4me3,H3K4me3,H3K4me3,H3K4me3,H3K4me3,H3K4me3,H3K4me3,H3K4me3,H3K4me3,H3K4me3,H3K4me3,H3K27ac,H3K27ac,H3K4me3,H3K4me3,H3K4me3,H3K4me3,H3K4me3,H3K4me3,H3K4me3,H3K4me3,H3K4me3,H3K4me3,H3K4me3,H3K4me3,H3K4me3,H3K4me3,H3K4me3,H3K4me3,H3K4me3,H3K4me3,H3K4me3,H3K4me3,H3K4me3,H3K4me3,H3K4me3,H3K4me3,H3K4me3,H3K4me3,H3K4me3,H3K4me3,H3K4me3,H3K4me3,H3K4me3,H3K27ac,H3K27ac,H3K27ac,H3K27ac,H3K27ac,H3K27ac,H3K27ac,H3K27ac,H3K27ac,H3K27ac,H3K4me3,H3K4me3,H3K4me3,H3K4me3,H3K4me3,H3K4me3,H3K4me3,H3K4me3,H3K4me3,H3K4me3,H3K4me3,H3K4me3,H3K4me3,H3K4me3,H3K4me3,H3K4me3,H3K4me3,H3K4me3,H3K4me3,H3K4me3,H3K4me3,H3K4me3,H3K4me3,H3K4me3,H3K4me3,H3K4me3,H3K4me3,H3K4me3,H3K4me3,H3K4me3,H3K4me3,H3K4me3,H3K4me3,H3K4me3,H3K4me3,H3K4me3,H3K4me3,H3K4me3,H3K4me3,H3K4me3,H3K4me3,H3K4me3,H3K4me3,H3K4me3,H3K4me3,H3K4me3,H3K4me3,H3K27ac,H3K27ac,H3K27ac,H3K4me3,H3K4me3,H3K4me3,H3K4me3,H3K4me3,H3K4me3,H3K4me3,H3K4me3,H3K4me3,H3K4me3,H3K4me3,H3K4me3,H3K4me3,H3K4me3,H3K4me3,H3K4me3,H3K4me3,H3K4me3,H3K4me3,H3K4me3,H3K4me3,H3K4me3,H3K4me3,H3K4me3,H3K4me3,H3K4me3,H3K4me3,H3K4me3,H3K4me3,H3K4me3,H3K4me3,H3K4me3,H3K4me3,H3K4me3,H3K4me3,H3K4me3,H3K4me3,H3K4me3,H3K4me3,H3K4me3,H3K4me3,H3K4me3,H3K4me3,H3K4me3,H3K4me3,H3K4me3,H3K4me3,H3K4me3,H3K4me3,H3K4me3,H3K4me3,H3K4me3,H3K4me3,H3K4me3,H3K4me3,H3K4me3,H3K4me3,H3K4me3,H3K4me3,H3K4me3,H3K4me3,H3K4me3,H3K4me3,H3K4me3,H3K4me3,H3K4me3,H3K4me3,H3K4me3,H3K4me3,H3K4me3,H3K4me3,H3K4me3,H3K4me3,H3K4me3,H3K4me3,H3K4me3,H3K4me3,H3K4me3,H3K4me3,H3K4me3,H3K4me3,H3K4me3,H3K4me3,H3K4me3,H3K4me3,H3K4me3,H3K4me3,H3K4me3,H3K4me3,H3K4me3,H3K4me3,H3K4me3,H3K4me3,H3K4me3,H3K4me3,H3K4me3,H3K4me3,H3K4me3,H3K4me3,H3K4me3,H3K4me3,H3K4me3,H3K4me3,H3K4me3,H3K4me3,H3K4me3,H3K4me3,H3K4me3,H3K4me3,H3K4me3,H3K4me1,H3K4me3,H3K4me3,H3K4me3,H3K4me3,H3K4me3,H3K4me3,H3K27ac,H3K27ac,H3K27ac,H3K27ac,H3K27ac,H3K27ac,H3K27ac,H3K27ac,H3K27ac,H3K27ac,H3K27ac,H3K27ac,H3K27ac,H3K27ac,H3K4me3,H3K4me3,H3K4me3,H3K4me3,H3K4me3,H3K4me3,H3K4me3,H3K4me3	8	3	late_enh
chr18	79396462	79396612	79396537	0	1	1	1	1	1	1	1	1	67.9614,69.3217,31.5783,73.4379,69.3217,39.3528,61.2531,59.9306,57.3056,56.0033,49.598,59.9306,61.2531,65.2593,72.06,67.9614,65.2593,22.7236,67.9614,61.5864,76.2109,77.6059,76.2109,73.4379,72.06,125.561,69.3217,9.45404,73.4379,72.06,109.418,77.6059,32.8158,84.6622,80.4123,21.13,81.8236,80.4123,76.2109,73.4379,77.6059,81.8236,126.816,86.0892,37.3003,81.8236,23.5309,80.4123,18.7361,39.9618,72.06,17.388,73.4379,72.06,73.4379,72.06,65.2593,14.5264,14.1872,73.0088,13.9018,12.1283,10.4279,9.2303,9.2303,26.1676,25.0721,49.6235,67.9404,20.8154,19.7845,16.7785,19.7845,16.7785,15.8071,18.7677,19.7845,20.8154,22.918,20.8154,23.9888,28.3229,24.4609,24.6626,27.0267,182.845,23.2441,19.9832,21.13,24.1476,45.9495,121.546,24.6626,25.1744,44.6225,119.799,25.8691,43.3044,35.9834,30.8285,39.0981,33.6096,34.9642,36.4451,33.6096,40.4984,39.0981,37.7088,17.3418,21.2846,17.3418,19.9499,21.2846,22.6386,25.8409,24.3895,22.9565,21.5427,20.1491,21.5427,24.3895,20.1491,9.116,10.7199,9.116,10.7199,14.1229,12.1694,76.8648,23.5352,74.289,22.6196,20.8199,19.9362,20.8199,24.4609,66.6868,26.3419,67.9404,25.3966,69.1995,27.2968,26.3419,13.1426,29.2342,27.2968,26.3419,25.3966,44.7434,26.3419,70.464,46.1149,25.3966,24.4609,23.5352,31.7449,26.2118,24.4609,23.5352,22.6196,28.3209,26.2124,25.1744,23.1324,25.1744,26.2124,23.1324,24.1476,23.1324,24.1476,25.1744,24.1476,9.6576,119.799,9.16373,25.0113,103.206,111.071,109.751,125.819,123.893,116.985,139.389,135.918,69.1995,141.208,136.901,118.584,75.5744,134.047,187.271,169.439,133.399,115.435,66.2591,58.8134,52.9969,76.8648,51.5634,52.9969,48.7223,48.1968,66.6868,48.5608,47.1352,39.4057,36.8549,31.5783,40.6958,39.4057,74.289,40.6958,38.1254,39.4057,41.9954,43.3044,47.2852,49.9823,47.2852,69.1995,45.9495,44.6225,43.3044,47.2852,48.6296,49.9823,54.0896,49.9823,43.3044,125.055,41.9954,44.6225,36.4451,37.6085,118.057,42.3495,109.418,38.7808,18.7361,35.2908,35.2908,36.4451,104.297,33.0104,30.7689,75.5744,74.289,71.7337,74.289,73.0088,71.7337,75.5744,74.289,73.0088,70.464,70.464,67.9404,69.1995,67.9404,66.6868,65.4387,69.1995,70.464,69.1995,58.8195,70.464,69.1995,67.9404,67.9404,18.5766,70.464,74.289,78.1603,75.5744,78.1603,76.8648,111.136,116.319,118.057,121.546,17.337,118.057,123.298,123.298,125.055,128.582,125.055,107.706,111.136,112.859,104.297,100.909,100.909,99.223,95.868,99.223,97.5427,95.868,14.7148,17.9606,16.3216,13.1426,11.608,10.1145,10.459,16.8237,13.5658,86.3936,15.1775,69.634,31.5783,30.3223,36.7834,32.8461,35.4161,38.03,39.3528,40.6857,39.3528,37.0671,39.4673,38.2626,39.4673,38.2626,26.3397,37.0671,31.7449,28.5889,24.5212,22.5519,19.3873,18.5163,19.3873,20.2698,17.6572,16.8101,19.3873,16.8101,17.388,15.9755,18.754,19.6851,31.3773,24.2105,22.7855,19.9943,22.7855,22.7236,24.1457,19.9382,22.7236,24.1457,22.7236,17.2372,17.2875,15.9686,16.0152,18.6822,22.8466,22.9094,22.8466,20.0495,20.1064,17.388,26.2128,18.7361,18.7361,20.1064,24.3402,58.5041,50.2635,78.555,69.634,101.187,60.9741,32.6035,11.9593,10.9889,94.867,88.5225,94.867,83.522,97.4331,98.7221,83.522,81.0478,68.9513,59.6288,61.928,43.7826,46.3122,43.459,28.2304,25.4082,23.4157,16.4228,30.0743	H3K4me3,H3K4me3,H3K4me3,H3K4me3,H3K4me3,H3K4me3,H3K4me3,H3K4me3,H3K4me3,H3K4me3,H3K4me3,H3K4me3,H3K4me3,H3K4me3,H3K4me3,H3K4me3,H3K4me3,H3K4me3,H3K4me3,H3K4me3,H3K4me3,H3K4me3,H3K4me3,H3K4me3,H3K4me3,H3K4me3,H3K4me3,H3K4me3,H3K4me3,H3K4me3,H3K4me3,H3K4me3,H3K4me3,H3K4me3,H3K4me3,H3K4me3,H3K4me3,H3K4me3,H3K4me3,H3K4me3,H3K4me3,H3K4me3,H3K4me3,H3K4me3,H3K4me3,H3K4me3,H3K4me3,H3K4me3,H3K4me3,H3K4me3,H3K4me3,H3K4me3,H3K4me3,H3K4me3,H3K4me3,H3K4me3,H3K4me3,H3K4me3,H3K4me3,H3K4me3,H3K4me3,H3K4me3,H3K4me3,H3K4me3,H3K4me3,H3K4me3,H3K4me3,H3K4me3,H3K4me3,H3K4me3,H3K4me3,H3K4me3,H3K4me3,H3K4me3,H3K4me3,H3K4me3,H3K4me3,H3K4me3,H3K4me3,H3K4me3,H3K4me3,H3K4me3,H3K4me3,H3K4me3,H3K4me3,H3K4me3,H3K4me3,H3K4me3,H3K4me3,H3K4me3,H3K4me3,H3K4me3,H3K4me3,H3K4me3,H3K4me3,H3K4me3,H3K4me3,H3K4me3,H3K4me3,H3K4me3,H3K4me3,H3K4me3,H3K4me3,H3K4me3,H3K4me3,H3K4me3,H3K4me3,H3K4me3,H3K4me3,H3K4me3,H3K4me3,H3K4me3,H3K4me3,H3K4me3,H3K4me3,H3K4me3,H3K4me3,H3K4me3,H3K4me3,H3K4me3,H3K27ac,H3K27ac,H3K27ac,H3K27ac,H3K27ac,H3K27ac,H3K4me3,H3K4me3,H3K4me3,H3K4me3,H3K4me3,H3K4me3,H3K4me3,H3K4me3,H3K4me3,H3K4me3,H3K4me3,H3K4me3,H3K4me3,H3K4me3,H3K4me3,H3K4me3,H3K4me3,H3K4me3,H3K4me3,H3K4me3,H3K4me3,H3K4me3,H3K4me3,H3K4me3,H3K4me3,H3K4me3,H3K4me3,H3K4me3,H3K4me3,H3K4me3,H3K4me3,H3K4me3,H3K4me3,H3K4me3,H3K4me3,H3K4me3,H3K4me3,H3K4me3,H3K4me3,H3K4me3,H3K4me3,H3K4me3,H3K4me3,H3K4me3,H3K27ac,H3K4me3,H3K27ac,H3K4me1,H3K4me3,H3K4me3,H3K4me3,H3K4me3,H3K4me3,H3K4me3,H3K4me3,H3K4me3,H3K4me3,H3K4me3,H3K4me3,H3K4me3,H3K4me3,H3K4me3,H3K4me3,H3K4me3,H3K4me3,H3K4me3,H3K4me3,H3K4me3,H3K4me3,H3K4me3,H3K4me3,H3K4me3,H3K4me3,H3K4me3,H3K4me3,H3K4me3,H3K4me3,H3K4me3,H3K4me3,H3K4me3,H3K4me3,H3K4me3,H3K4me3,H3K4me3,H3K4me3,H3K4me3,H3K4me3,H3K4me3,H3K4me3,H3K4me3,H3K4me3,H3K4me3,H3K4me3,H3K4me3,H3K4me3,H3K4me3,H3K4me3,H3K4me3,H3K4me3,H3K4me3,H3K4me3,H3K4me3,H3K4me3,H3K4me3,H3K4me3,H3K4me3,H3K4me3,H3K4me3,H3K4me3,H3K4me3,H3K4me3,H3K4me3,H3K4me3,H3K4me3,H3K4me3,H3K4me3,H3K4me3,H3K4me3,H3K4me3,H3K4me3,H3K4me3,H3K4me3,H3K4me3,H3K4me3,H3K4me3,H3K4me3,H3K4me3,H3K4me3,H3K4me3,H3K4me3,H3K4me3,H3K4me3,H3K4me3,H3K4me3,H3K4me3,H3K4me3,H3K4me3,H3K4me3,H3K4me3,H3K4me3,H3K4me3,H3K4me3,H3K4me3,H3K4me3,H3K4me3,H3K4me3,H3K4me3,H3K4me3,H3K4me3,H3K4me3,H3K4me3,H3K4me3,H3K4me3,H3K4me3,H3K4me3,H3K4me3,H3K4me3,H3K4me3,H3K4me3,H3K4me3,H3K4me3,H3K4me3,H3K4me3,H3K4me3,H3K4me3,H3K4me3,H3K4me3,H3K4me3,H3K4me3,H3K4me3,H3K4me3,H3K4me3,H3K4me3,H3K4me3,H3K4me3,H3K4me3,H3K4me3,H3K4me3,H3K4me3,H3K4me3,H3K4me3,H3K4me3,H3K4me3,H3K4me3,H3K4me3,H3K4me3,H3K4me3,H3K4me3,H3K4me3,H3K4me3,H3K4me3,H3K4me3,H3K4me3,H3K4me3,H3K4me3,H3K4me3,H3K4me3,H3K4me3,H3K4me3,H3K4me3,H3K4me3,H3K4me3,H3K4me3,H3K4me3,H3K4me3,H3K4me3,H3K4me3,H3K4me3,H3K4me3,H3K4me3,H3K4me3,H3K4me3,H3K4me3,H3K4me3,H3K4me3,H3K4me3,H3K4me3,H3K4me3,H3K4me3,H3K4me3,H3K4me3,H3K4me3,H3K4me3,H3K4me3,H3K4me3,H3K4me3,H3K4me3,H3K4me3,H3K4me3,H3K4me3,H3K4me3,H3K4me3,H3K4me3,H3K4me3,H3K4me3,H3K4me3,H3K4me3,H3K4me3,H3K4me3,H3K4me3,H3K4me3,H3K4me3,H3K4me3,H3K4me3,H3K4me3,H3K4me3,H3K4me3,H3K4me3,H3K27ac,H3K27ac,H3K4me3,H3K4me3,H3K4me3,H3K4me3,H3K4me3,H3K4me3,H3K4me3,H3K4me3,H3K4me3,H3K4me3,H3K4me3,H3K4me3,H3K4me3,H3K4me3,H3K4me3,H3K4me3,H3K4me3,H3K4me3,H3K4me3	8	3	late_enh
chr19	44892287	44892437	44892362	1	1	1	0	0	0	1	1	1	14.4164,12.2403,10.1828,10.6941,10.6095,9.51738,33.7192,28.896,16.6857,9.79609,32.9781,29.4028,34.1917,17.2561,16.9979,11.0212,18.1501,18.1301,9.84416,10.7744,11.7277,9.84416,10.7744,9.15257,10.0037,9.15257,10.0037,9.15257,29.2893,11.3286,14.3715,15.6423,18.7646,19.8055,18.9835,17.8543,18.594	H3K4me3,H3K4me3,H3K4me3,H3K4me3,H3K4me3,H3K4me3,H3K4me1,H3K4me1,H3K4me1,H3K4me1,H3K4me3,H3K4me3,H3K4me3,H3K4me3,H3K4me3,H3K4me3,H3K27ac,H3K27ac,H3K4me3,H3K4me3,H3K4me3,H3K4me3,H3K4me3,H3K4me3,H3K4me3,H3K4me3,H3K4me3,H3K4me3,H3K27ac,H3K4me3,H3K4me3,H3K4me3,H3K4me3,H3K4me3,H3K4me3,H3K4me3,H3K4me3	6	3	late_enh
chr2	215435387	215435537	215435462	0	1	1	1	1	1	1	1	1	24.8013,22.4669,25.5948,28.02,39.3528,29.6726,69.8499,32.2032,72.523,30.5094,75.2184,32.2032,33.06,32.2032,49.8063,47.5116,43.568,50.9636,53.2977,86.2131,60.449,9.92649,64.1043,65.334,56.846,90.4196,58.0411,56.846,58.0411,54.4743,58.0411,64.1043,61.6617,65.334,69.0561,65.334,67.81,33.7263,69.0561,72.826,75.3651,76.6422,72.826,76.6422,79.2111,72.826,75.3651,50.6914,69.0561,72.826,67.81,173.942,69.0561,9.92649,10.9955,9.80021,10.8594,104.745,13.0593,10.8594,13.0593,50.2833,10.8594,15.3578,12.8916,17.7449,16.6048,17.7712,12.9101,12.505,12.1239,13.3407,11.4555,14.5069,13.4685,46.1149,14.5069,103.293,48.885,17.739,21.5995,17.8538,22.8844,110.599,24.1863,29.5514,24.1863,25.5045,29.5514,36.5749,40.9386,42.4161,38.0177,36.5749,38.0177,36.5749,38.0177,17.0197,22.9508,19.9384,15.5989,18.4667,12.8429,17.0197,22.9508,24.4893,29.2221,37.456,32.4671,37.456,32.4671,39.404,42.0371,40.7157,39.404,38.1805,39.6754,38.1995,38.3671,36.8829,39.6754,40.9937,42.3217,43.6593,46.3621,47.6953,50.0496,48.6573,55.4087,54.0428,55.4087,56.9411,58.3426,119.503,65.4587,66.9028,68.3537,65.4891,66.9009,62.6855,70.9624,55.798,61.2939,58.5316,57.1612,65.4891,60.5614,9.50402,208.491,20.8892,21.3546,239.819,178.086,187.337,86.2131,51.6902,214.049,216.752,207.151,232.943,244.412,177.348,172.73,189.782,151.523,189.782,234.575,257.649,67.9498,293.021,329.233,64.965,336.22,341.478,42.0286,40.7858,42.0286,38.3272,39.5519,37.1118,35.9059,48.885,42.2111,40.8638,165.72,42.2111,39.5266,42.2111,44.9345,43.568,44.9345,46.3103,51.903,53.3227,49.0892,50.4918,51.903,53.3227,54.7506,47.4955,53.3227,50.4918,53.3227,54.7506,53.3227,130.07,57.6306,63.4833,64.965,78.6098,27.9451,77.0675,172.088,67.9498,63.4833,70.9624,67.9498,66.4538,206.316,68.522,67.1999,65.8837,64.5735,68.522,77.9356,79.3023,82.0512,83.4335,80.6741,77.9356,79.3023,90.4196,91.8314,84.8208,47.4955,87.6104,94.6692,96.0951,97.5256,96.0951,101.844,43.5941,98.9606,101.844,106.202,104.745,109.129,113.551,110.599,44.7434,113.551,116.519,119.503,116.519,118.009,119.503,116.519,119.503,118.009,122.503,128.549,124.009,127.032,131.595,51.6902,134.655,43.1343,137.73,41.9034,131.595,137.73,175.799,168.391,166.548,168.391,164.708,166.548,161.041,173.942,60.303,177.66,179.525,175.799,177.66,44.7434,43.3812,40.6857,40.6857,43.3812,50.2833,51.6902,53.1055,54.5291,53.1055,50.2833,44.7434,47.4955,50.2833,50.2589,48.8402,50.2589,47.4305,46.0299,46.4306,45.0075,49.8951,51.6902,46.1149,43.3812,46.1149,48.885,47.4955,48.885,50.2833,47.4955,50.2833,45.6213,46.877,45.6213,25.1367,46.877,58.8479,60.303,88.2594,14.646,15.883,16.3061,17.5913,18.8986,21.5755,22.9433,24.3294,29.3732,30.8165,32.2745,33.0109,42.432,60.8048,10.5332,14.2736,92.4203,106.329,121.914,173.77,158.873,185.202,208.222,180.667,173.362,209.179,201.601,188.383,192.615,201.139,195.013,220.469,242.351,231.638,223.989,203.4,194.708	H3K4me3,H3K4me3,H3K4me3,H3K4me3,H3K4me3,H3K4me3,H3K4me3,H3K4me3,H3K4me3,H3K4me3,H3K4me3,H3K4me3,H3K4me3,H3K4me3,H3K4me3,H3K4me3,H3K4me3,H3K4me3,H3K4me3,H3K4me3,H3K4me3,H3K4me3,H3K4me3,H3K4me3,H3K4me3,H3K4me3,H3K4me3,H3K4me3,H3K4me3,H3K4me3,H3K4me3,H3K4me3,H3K4me3,H3K4me3,H3K4me3,H3K4me3,H3K4me3,H3K4me3,H3K4me3,H3K4me3,H3K4me3,H3K4me3,H3K4me3,H3K4me3,H3K4me3,H3K4me3,H3K4me3,H3K4me3,H3K4me3,H3K4me3,H3K4me3,H3K4me3,H3K4me3,H3K4me3,H3K4me3,H3K4me3,H3K4me3,H3K4me3,H3K4me3,H3K4me3,H3K4me3,H3K4me3,H3K27ac,H3K27ac,H3K27ac,H3K27ac,H3K4me3,H3K4me3,H3K4me3,H3K4me3,H3K4me3,H3K4me3,H3K4me3,H3K4me3,H3K4me3,H3K4me3,H3K4me3,H3K4me3,H3K4me3,H3K4me3,H3K4me3,H3K4me3,H3K4me3,H3K4me3,H3K4me3,H3K4me3,H3K4me3,H3K4me3,H3K4me3,H3K4me3,H3K4me3,H3K4me3,H3K4me3,H3K4me3,H3K4me3,H3K4me3,H3K4me3,H3K4me3,H3K4me3,H3K4me3,H3K4me3,H3K4me3,H3K4me3,H3K4me3,H3K4me3,H3K4me3,H3K4me3,H3K4me3,H3K4me3,H3K4me3,H3K4me3,H3K4me3,H3K4me3,H3K4me3,H3K4me3,H3K4me3,H3K4me3,H3K4me3,H3K4me3,H3K4me3,H3K4me3,H3K4me3,H3K4me3,H3K4me3,H3K4me3,H3K4me3,H3K4me3,H3K4me3,H3K4me3,H3K4me3,H3K4me3,H3K4me3,H3K4me3,H3K4me3,H3K4me3,H3K4me3,H3K4me3,H3K4me3,H3K4me3,H3K4me3,H3K4me3,H3K27ac,H3K4me3,H3K27ac,H3K27ac,H3K4me3,H3K4me3,H3K4me3,H3K4me3,H3K4me3,H3K4me3,H3K4me3,H3K4me3,H3K4me3,H3K4me3,H3K4me3,H3K4me3,H3K4me3,H3K4me3,H3K4me3,H3K4me3,H3K4me3,H3K4me3,H3K4me3,H3K4me3,H3K4me3,H3K4me3,H3K4me3,H3K4me3,H3K4me3,H3K4me3,H3K4me3,H3K4me3,H3K4me3,H3K4me3,H3K4me3,H3K4me3,H3K4me3,H3K4me3,H3K4me3,H3K4me3,H3K4me3,H3K4me3,H3K4me3,H3K4me3,H3K4me3,H3K4me3,H3K4me3,H3K4me3,H3K4me3,H3K4me3,H3K4me3,H3K4me3,H3K4me3,H3K4me3,H3K4me3,H3K4me3,H3K4me3,H3K4me3,H3K4me3,H3K4me3,H3K4me3,H3K4me3,H3K4me3,H3K4me3,H3K4me3,H3K4me3,H3K4me3,H3K4me3,H3K4me3,H3K4me3,H3K4me3,H3K4me3,H3K4me3,H3K4me3,H3K4me3,H3K4me3,H3K4me3,H3K4me3,H3K4me3,H3K4me3,H3K4me3,H3K4me3,H3K4me3,H3K4me3,H3K4me3,H3K4me3,H3K4me3,H3K4me3,H3K4me3,H3K4me3,H3K4me3,H3K4me3,H3K4me3,H3K4me3,H3K4me3,H3K4me3,H3K4me3,H3K4me3,H3K4me3,H3K4me3,H3K4me3,H3K4me3,H3K4me3,H3K4me3,H3K4me3,H3K4me3,H3K4me3,H3K4me3,H3K4me3,H3K4me3,H3K4me3,H3K4me3,H3K4me3,H3K4me3,H3K4me3,H3K4me3,H3K4me3,H3K4me3,H3K4me3,H3K4me3,H3K4me3,H3K4me3,H3K4me3,H3K4me3,H3K4me3,H3K4me3,H3K4me3,H3K4me3,H3K4me3,H3K4me3,H3K4me3,H3K4me3,H3K4me3,H3K4me3,H3K4me3,H3K4me3,H3K4me3,H3K4me3,H3K4me3,H3K4me3,H3K4me3,H3K4me3,H3K4me3,H3K4me3,H3K4me3,H3K4me3,H3K4me3,H3K4me3,H3K4me3,H3K4me3,H3K4me3,H3K4me3,H3K4me3,H3K4me3,H3K4me3,H3K4me3,H3K4me3,H3K4me3,H3K4me3,H3K4me3,H3K4me3,H3K4me3,H3K4me3,H3K4me3,H3K4me3,H3K4me3,H3K4me3,H3K4me3,H3K4me3,H3K4me3,H3K4me3,H3K4me3,H3K4me3,H3K4me3,H3K4me3,H3K4me3,H3K4me3,H3K4me3,H3K4me3,H3K4me3,H3K4me3,H3K4me3,H3K4me3,H3K4me3,H3K4me3,H3K4me3,H3K4me3,H3K4me3,H3K4me3,H3K4me3,H3K4me3,H3K27ac,H3K27ac,H3K4me3,H3K4me3,H3K4me3,H3K4me3,H3K4me3,H3K4me3,H3K4me3,H3K4me3,H3K4me3,H3K4me3,H3K4me3,H3K4me3,H3K4me3,H3K4me3,H3K4me3,H3K4me3,H3K4me3,H3K4me3,H3K4me3,H3K4me3,H3K4me3	8	2	late_enh
chr6	1619837	1619987	1619912	1	1	1	0	1	0	1	1	1	12.0639,13.6536,11.4029,33.1902,29.9224,30.9654,43.9282,42.5846,33.1902,38.8918,49.3941,17.7783,16.603,26.4292,16.603,10.0061,9.67148,10.6181,9.67148,62.5963,10.786,12.181,10.1455,10.1954,9.04411,12.1426,13.0477,12.1426,10.3903,11.2565,9.26846,9.92926,10.605,9.26846,11.2952,11.9994,9.92926,10.605,11.2952,10.605,9.92926,10.605,11.2952,11.0525,10.1481	H3K4me3,H3K4me3,H3K27ac,H3K27ac,H3K27ac,H3K27ac,H3K27ac,H3K27ac,H3K27ac,H3K27ac,H3K27ac,H3K27ac,H3K27ac,H3K27ac,H3K27ac,H3K4me3,H3K27ac,H3K27ac,H3K27ac,H3K4me1,H3K4me3,H3K4me3,H3K4me1,H3K4me1,H3K4me3,H3K4me3,H3K4me3,H3K4me3,H3K4me3,H3K4me3,H3K4me3,H3K4me3,H3K4me3,H3K4me3,H3K4me3,H3K4me3,H3K4me3,H3K4me3,H3K4me3,H3K4me3,H3K4me3,H3K4me3,H3K4me3,H3K4me3,H3K4me3	7	3	late_enh
chr10	79139137	79139287	79139212	0	0	1	0	1	0	1	1	1	12.3895,10.0627,39.352,38.0293,29.078,39.352,27.8468,47.4946,43.3804,34.1248,23.0551,30.2464,37.5724,31.6841,17.9052,13.6048,13.3941,12.3807,11.9999,10.0846,9.76584,29.3267,26.3051,19.8216,13.6153,18.2041,24.3368,31.3999,22.4111,11.8274,12.6933,11.1852,16.723,13.751,15.053,17.4483,11.315,14.338,16.913,20.5302,16.913,9.75638,45.854,11.7072,22.9647,25.3859,22.9647,24.2327,21.8932,20.7459,19.6144,18.4991,17.4007,12.1888,11.2086,12.1888,9.25263,12.1888,10.2515,9.31894,10.8682,9.02064,18.3357,9.60319,47.6856,44.911,48.2853,50.7897,55.923,46.1986,41.3416,36.6193,29.8137,34.809,33.5765,45.1068,38.7489,37.4465,25.5614	H3K27ac,H3K27ac,H3K27ac,H3K27ac,H3K27ac,H3K27ac,H3K27ac,H3K27ac,H3K27ac,H3K27ac,H3K27ac,H3K27ac,H3K27ac,H3K27ac,H3K27ac,H3K27ac,H3K27ac,H3K27ac,H3K27ac,H3K27ac,H3K27ac,H3K27ac,H3K27ac,H3K27ac,H3K27ac,H3K27ac,H3K27ac,H3K27ac,H3K27ac,H3K27ac,H3K27ac,H3K27ac,H3K27ac,H3K27ac,H3K27ac,H3K27ac,H3K27ac,H3K27ac,H3K27ac,H3K27ac,H3K27ac,H3K27ac,H3K27ac,H3K27ac,H3K27ac,H3K27ac,H3K27ac,H3K27ac,H3K27ac,H3K27ac,H3K27ac,H3K27ac,H3K27ac,H3K27ac,H3K27ac,H3K27ac,H3K27ac,H3K27ac,H3K27ac,H3K27ac,H3K27ac,H3K27ac,H3K27ac,H3K4me1,H3K27ac,H3K27ac,H3K27ac,H3K27ac,H3K27ac,H3K27ac,H3K27ac,H3K27ac,H3K27ac,H3K27ac,H3K27ac,H3K27ac,H3K27ac,H3K27ac,H3K27ac	5	2	late_enh
chr12	114399881	114400031	114399956	0	1	0	0	1	0	1	1	1	26.435,17.4679,10.6325,14.6973,11.4161,10.3251,14.9871,11.4011,26.0472,21.4649,26.6503,12.3582,14.6642,18.2954,20.8184,18.2954,15.8528,16.2509,22.6171,18.7379,21.3053,22.6171,18.7379,16.2509,21.3053,18.7379,9.82472,10.8364,9.8718,22.7038,15.9144,14.3582,11.7588,18.594,14.6119,10.9117,10.2833,17.6774,17.2495,14.3972,13.4793,13.8395,16.1718,14.2163,18.1248,9.64982,11.1294,9.68116,9.09404,15.763,16.5986	H3K27ac,H3K27ac,H3K27ac,H3K27ac,H3K4me1,H3K27ac,H3K27ac,H3K27ac,H3K27ac,H3K27ac,H3K27ac,H3K27ac,H3K27ac,H3K27ac,H3K27ac,H3K27ac,H3K27ac,H3K27ac,H3K27ac,H3K27ac,H3K27ac,H3K27ac,H3K27ac,H3K27ac,H3K27ac,H3K27ac,H3K4me3,H3K4me3,H3K4me3,H3K4me3,H3K4me3,H3K4me3,H3K4me3,H3K27ac,H3K27ac,H3K27ac,H3K27ac,H3K27ac,H3K27ac,H3K27ac,H3K27ac,H3K27ac,H3K4me3,H3K27ac,H3K27ac,H3K4me1,H3K4me1,H3K4me3,H3K4me3,H3K4me3,H3K4me3	5	3	late_enh
chr13	73945974	73946124	73946049	1	1	0	0	1	0	1	1	1	26.2187,19.5616,9.15692,11.3861,10.3896,10.8683,43.9227,9.3091,10.0801,22.2695	H3K27ac,H3K27ac,H3K27ac,H3K4me1,H3K4me1,H3K4me1,H3K4me1,H3K4me1,H3K4me1,H3K27ac	6	2	late_enh
chr6	1619727	1619877	1619802	1	1	1	0	1	0	1	1	1	17.4617,17.4123,17.4617,17.5587,11.4029,33.1902,10.0061,57.1792,12.5507,62.5963,10.1455,10.1954,11.0153,11.8618,9.38031,11.0153,9.38031,9.54501,10.3903,9.54501,10.3903,11.2565,12.1426,13.0477,12.1426,10.3903,11.2565,11.0525,9.36458,10.89	H3K27ac,H3K27ac,H3K27ac,H3K27ac,H3K27ac,H3K27ac,H3K4me3,H3K4me1,H3K4me1,H3K4me1,H3K4me1,H3K4me1,H3K4me3,H3K4me3,H3K4me3,H3K4me3,H3K4me3,H3K4me3,H3K4me3,H3K4me3,H3K4me3,H3K4me3,H3K4me3,H3K4me3,H3K4me3,H3K4me3,H3K4me3,H3K4me3,H3K4me1,H3K4me1	7	3	late_enh
chr9	136352241	136352391	136352316	0	0	0	0	1	0	1	1	1	14.4817,13.82,9.31352,10.5747,16.9302,21.4063,11.1791,12.0571	H3K27ac,H3K27ac,H3K27ac,H3K27ac,H3K4me1,H3K4me1,H3K27ac,H3K27ac	4	2	late_enh
chr10	119667297	119667447	119667372	0	1	1	0	1	0	1	1	1	12.8468,12.7783,14.4413,17.8976,17.6428,10.0846,15.0357,14.1229,12.2266,40.9431,47.4569,47.7861,67.1831,51.4847,34.5678,10.1893,38.2215,51.3356,31.4937,23.0781,25.1168,50.1153,22.8555,23.0594,30.8391,12.7694,11.8743,12.7397,17.3162,14.5222,17.3162,20.2419,23.2871,25.3787,35.4041,39.4934,31.4189,27.5468,25.0335,21.3748,19.0163,19.3052,21.6894,10.2151,10.2151,11.2553,15.6626,16.8198,10.9285,9.25275,9.25275,12.0754,30.2928,21.521,13.8701,9.3653,17.6854,13.8462,11.0952,16.1558,15.2742,11.3781,9.36902,26.592,21.5512,19.6178,30.8186,29.4474,25.3568,26.107,23.0883,22.4001,14.1891,10.136,11.7075,12.1479,18.2917,17.3707,17.0179,10.554,16.6762,17.3707,25.017,18.1147,22.9839,10.8616,10.2576,23.9559,26.1548,23.5025,33.2675,30.2717	H3K4me1,H3K4me1,H3K27ac,H3K27ac,H3K27ac,H3K27ac,H3K27ac,H3K27ac,H3K27ac,H3K27ac,H3K27ac,H3K27ac,H3K27ac,H3K27ac,H3K27ac,H3K4me1,H3K27ac,H3K27ac,H3K27ac,H3K27ac,H3K27ac,H3K4me1,H3K4me1,H3K4me1,H3K4me1,H3K4me1,H3K27ac,H3K27ac,H3K27ac,H3K27ac,H3K27ac,H3K27ac,H3K27ac,H3K27ac,H3K27ac,H3K27ac,H3K27ac,H3K27ac,H3K27ac,H3K27ac,H3K27ac,H3K27ac,H3K27ac,H3K27ac,H3K27ac,H3K27ac,H3K27ac,H3K27ac,H3K27ac,H3K27ac,H3K27ac,H3K4me1,H3K27ac,H3K27ac,H3K4me1,H3K4me1,H3K4me1,H3K4me1,H3K4me1,H3K4me1,H3K4me1,H3K4me3,H3K4me3,H3K27ac,H3K27ac,H3K27ac,H3K27ac,H3K27ac,H3K27ac,H3K27ac,H3K27ac,H3K27ac,H3K27ac,H3K27ac,H3K27ac,H3K27ac,H3K27ac,H3K27ac,H3K27ac,H3K4me1,H3K27ac,H3K27ac,H3K4me1,H3K27ac,H3K27ac,H3K4me1,H3K4me1,H3K4me1,H3K4me1,H3K4me1,H3K4me1,H3K4me1	6	3	late_enh
chr8	20007677	20007827	20007752	1	0	1	0	1	0	1	1	1	10.057,10.352,13.7765,17.6822,24.4903,26.5075,10.2307,51.7426,39.1221,14.0756,28.3728,20.3572,9.76112,14.8223,16.8789,19.3868,22.9169,22.2151	H3K4me1,H3K27ac,H3K4me1,H3K4me1,H3K4me1,H3K4me3,H3K4me1,H3K27ac,H3K27ac,H3K4me1,H3K4me1,H3K4me1,H3K4me3,H3K4me1,H3K4me1,H3K4me1,H3K4me1,H3K4me1	6	3	late_enh
chr3	38647676	38647826	38647751	1	0	0	0	0	1	1	1	1	10.4073,27.3224,30.0714,15.7773,10.9512,10.7229,40.7512,64.1048,68.9356,29.1584,10.8133,10.7488,10.781,9.91333,11.6695,9.91333,11.6695,14.4513,14.4117,17.0494,14.3724,12.0999,12.1421,12.9329,17.1027,25.2537,19.6458,22.4006	H3K4me1,H3K27ac,H3K27ac,H3K27ac,H3K27ac,H3K27ac,H3K4me1,H3K4me1,H3K27ac,H3K27ac,H3K27ac,H3K27ac,H3K27ac,H3K27ac,H3K27ac,H3K27ac,H3K27ac,H3K27ac,H3K27ac,H3K4me1,H3K27ac,H3K4me1,H3K4me1,H3K4me1,H3K4me1,H3K4me1,H3K4me1,H3K4me1	5	2	late_enh
chr1	115768122	115768272	115768197	0	0	0	0	1	1	1	1	1	10.9353,12.0277,14.2893,17.8538,14.2893,19.069,18.6667,13.3827,16.8495,18.0163,16.8495,10.1664,9.40601,13.4952,12.457,32.075,30.2946,30.8682,43.125,66.8545,9.96731,10.5921,9.34996,9.34996,20.7187,21.7375,22.7691,25.0429,23.9153,32.9095,21.7004,20.614,15.4121,16.8724,20.8055,22.0555,24.6057,25.9048,27.5723,26.211,28.9488,27.5723,25.9048,24.6057,25.9048,27.219,24.6057,19.5731,18.3591,19.2326,15.5834,11.0345,13.2596,11.0345,14.7936,10.8367,25.9343,34.5487,34.8298,30.9736,29.5915,28.1407,34.7385,33.1919,39.2776,36.4061,37.9798,37.0081,38.6744,40.4784,44.5928,45.6989,40.2388,41.3165,34.8298,30.658,26.632,25.0421,36.0032,33.9325,30.4841,14.3148,19.461,19.1065,16.7406,15.4903,14.3702,16.7406,15.4903,16.7406,21.789,20.2916	H3K4me3,H3K4me3,H3K4me3,H3K4me3,H3K4me3,H3K27ac,H3K27ac,H3K27ac,H3K27ac,H3K27ac,H3K27ac,H3K27ac,H3K27ac,H3K4me3,H3K4me3,H3K4me3,H3K4me3,H3K4me3,H3K4me3,H3K4me3,H3K4me3,H3K4me3,H3K4me3,H3K4me3,H3K4me3,H3K4me3,H3K4me3,H3K4me3,H3K4me3,H3K27ac,H3K4me3,H3K4me3,H3K4me3,H3K4me3,H3K4me3,H3K4me3,H3K4me3,H3K4me3,H3K4me3,H3K4me3,H3K4me3,H3K4me3,H3K4me3,H3K4me3,H3K4me3,H3K4me3,H3K4me3,H3K4me3,H3K4me3,H3K4me3,H3K4me3,H3K4me3,H3K4me3,H3K4me3,H3K4me3,H3K4me3,H3K4me3,H3K27ac,H3K27ac,H3K4me3,H3K27ac,H3K27ac,H3K27ac,H3K27ac,H3K27ac,H3K27ac,H3K27ac,H3K27ac,H3K27ac,H3K27ac,H3K27ac,H3K27ac,H3K27ac,H3K27ac,H3K27ac,H3K27ac,H3K27ac,H3K27ac,H3K27ac,H3K27ac,H3K4me3,H3K4me3,H3K4me3,H3K4me3,H3K4me3,H3K4me3,H3K4me3,H3K4me3,H3K4me3,H3K4me3,H3K4me3,H3K4me3	5	2	late_enh
chr15	90884892	90885042	90884967	0	0	0	0	0	1	1	1	1	10.1379,9.59773,10.1379,9.59773,25.9997,14.8989,19.4145,11.1177,10.855,11.6692,46.7304,102.379,111.747,123.277,10.913,10.0006,9.19269,11.3666,9.52914,11.0067,21.351,23.5348,16.0491,13.2524,12.1179	H3K4me3,H3K4me3,H3K4me3,H3K4me3,H3K27ac,H3K27ac,H3K4me3,H3K4me3,H3K4me3,H3K4me3,H3K27ac,H3K27ac,H3K27ac,H3K27ac,H3K27ac,H3K27ac,H3K27ac,H3K27ac,H3K4me1,H3K4me1,H3K4me1,H3K4me1,H3K4me3,H3K4me3,H3K4me3	4	3	late_enh
chr11	16239603	16239753	16239678	0	0	0	0	0	0	1	1	1	9.07999,57.3421,72.5503,77.1114,44.5637,26.5886,13.3245,12.6272,18.594,19.0855,20.1395,19.0855,17.2495,16.4457,16.839,15.8887,15.5111,16.4457,17.6774,13.8395,14.2163,13.8395,16.6939,17.1236	H3K27ac,H3K27ac,H3K27ac,H3K27ac,H3K27ac,H3K27ac,H3K27ac,H3K4me1,H3K27ac,H3K27ac,H3K27ac,H3K27ac,H3K27ac,H3K27ac,H3K27ac,H3K27ac,H3K27ac,H3K27ac,H3K27ac,H3K27ac,H3K27ac,H3K27ac,H3K27ac,H3K27ac	3	2	late_enh
chr15	90885650	90885800	90885725	0	0	0	0	0	0	1	1	1	14.7959,30.3719,11.4447	H3K27ac,H3K27ac,H3K4me3	3	2	late_enh
chr15	98727831	98727981	98727906	0	1	0	0	0	0	1	1	1	9.52897,11.4269,12.5547,9.25656,12.5547,10.4941,19.2879,17.6203,23.3339,17.6203,9.09873,11.2522,12.1231,13.7795,17.2295,16.8979,19.234,18.8885,18.5524,22.1763,21.4489,21.8076,18.2264,18.5524,18.2264,12.4413,12.6927,16.812	H3K27ac,H3K27ac,H3K27ac,H3K27ac,H3K27ac,H3K27ac,H3K27ac,H3K27ac,H3K27ac,H3K27ac,H3K27ac,H3K27ac,H3K27ac,H3K27ac,H3K27ac,H3K27ac,H3K27ac,H3K27ac,H3K27ac,H3K27ac,H3K27ac,H3K27ac,H3K27ac,H3K27ac,H3K27ac,H3K27ac,H3K27ac,H3K27ac	4	1	late_enh
chr2	26691421	26691571	26691496	0	0	0	0	0	0	1	1	1	21.5669,9.13334,11.4077,11.4988,10.0006,9.19269,10.913	H3K27ac,H3K27ac,H3K27ac,H3K27ac,H3K27ac,H3K27ac,H3K27ac	3	1	late_enh
chr22	46423033	46423183	46423108	0	0	0	0	0	0	1	1	1	9.15692,14.1341,14.1341,13.1776,26.9907,21.521,28.677,31.975,15.9049,17.6854,9.5267,14.5398,19.1549,14.5398,19.0669,24.614,22.7762,20.8223,27.2085,24.9875,21.4371,25.3568,28.4096,33.6936,28.6842,22.6649,32.815,28.6842,32.815,15.162,12.7689,10.89	H3K27ac,H3K27ac,H3K27ac,H3K27ac,H3K27ac,H3K27ac,H3K27ac,H3K27ac,H3K4me1,H3K4me1,H3K27ac,H3K27ac,H3K27ac,H3K27ac,H3K27ac,H3K27ac,H3K27ac,H3K27ac,H3K27ac,H3K27ac,H3K27ac,H3K27ac,H3K27ac,H3K27ac,H3K4me1,H3K4me1,H3K4me1,H3K4me1,H3K4me1,H3K4me1,H3K4me1,H3K4me1	3	2	late_enh
chr7	35374103	35374253	35374178	1	1	1	0	0	1	1	1	1	18.1137,9.03557,17.5671,27.329,44.6173,65.0592,66.4802,66.6193,66.2043,73.3847,14.586,11.2671,11.1921,13.3406,16.7351,9.39269,9.07599,10.0323,94.5006,33.4838,28.2708,26.3641,24.9875,23.9276,20.8223,17.7069,20.8223,19.1549,17.7069,16.4308,19.9788,18.6776	H3K27ac,H3K27ac,H3K27ac,H3K27ac,H3K27ac,H3K27ac,H3K27ac,H3K27ac,H3K27ac,H3K27ac,H3K4me3,H3K4me3,H3K27ac,H3K27ac,H3K27ac,H3K27ac,H3K27ac,H3K27ac,H3K4me3,H3K27ac,H3K27ac,H3K27ac,H3K27ac,H3K27ac,H3K27ac,H3K27ac,H3K27ac,H3K27ac,H3K27ac,H3K27ac,H3K27ac,H3K27ac	7	2	late_enh
chr8	105335594	105335744	105335669	0	1	0	0	0	0	1	1	1	10.2238,15.6597,10.2058,13.316,28.4407,11.4674,18.1248,25.5306,19.1411,11.0715	H3K27ac,H3K27ac,H3K27ac,H3K4me1,H3K27ac,H3K27ac,H3K27ac,H3K27ac,H3K27ac,H3K4me3	4	3	late_enh
chr9	95085491	95085641	95085566	0	0	0	0	0	1	1	1	1	9.91349,10.0073,9.91349,9.0629,46.833,21.9496,11.2631,23.0106,10.4358	H3K27ac,H3K27ac,H3K27ac,H3K27ac,H3K4me3,H3K4me1,H3K4me1,H3K4me1,H3K4me1	4	3	late_enh
chr1	154845852	154846002	154845927	0	0	0	0	0	0	1	1	1	9.15692,10.352,12.8429,10.352,11.2516,12.2793,12.9631,14.1048,13.7075,14.1048,15.1839,15.0477,11.0983,10.6828,10.9216,15.975,10.5154,12.1251	H3K4me1,H3K4me1,H3K4me1,H3K4me1,H3K4me1,H3K4me1,H3K4me1,H3K4me1,H3K4me1,H3K4me1,H3K4me1,H3K4me1,H3K4me1,H3K4me1,H3K4me1,H3K4me1,H3K4me1,H3K4me1	3	1	late_enh
chr20	51492367	51492517	51492442	0	1	0	0	0	0	1	1	1	19.883,9.09103,14.6965,9.97105,10.1562,11.1921,11.5363,11.5829,11.5363,11.4909,11.0317,45.1256,53.01,23.2495,12.3806,10.913,10.0006,10.913,10.913,9.19269,20.6125,14.0965,12.4285,10.4009,11.772,15.6423	H3K27ac,H3K27ac,H3K27ac,H3K27ac,H3K27ac,H3K27ac,H3K4me1,H3K4me1,H3K4me1,H3K4me1,H3K4me1,H3K27ac,H3K27ac,H3K27ac,H3K27ac,H3K27ac,H3K27ac,H3K27ac,H3K27ac,H3K27ac,H3K4me1,H3K4me1,H3K4me1,H3K4me1,H3K4me1,H3K4me3	4	3	late_enh
chr5	177310644	177310794	177310719	0	1	1	0	0	1	1	1	1	10.5841,10.665,10.4638,9.05061,54.4892,30.0417,19.3286,40.6128,46.8015,47.0404,43.2881,42.7317,60.666,42.7317,38.7726,24.6799,56.7975,88.596,10.6676,11.6143,9.74402,9.69424,12.5234,9.45934,9.45934,12.1364,11.7329,17.8835,14.7219,12.7029,9.28319,9.2299,27.6271,27.0325,24.6844,52.5486,47.754,54.9867,71.4379,78.02,57.4508,36.287,26.699,30.8658,28.2653,25.5444,9.28019,11.4511,18.8564,20.5096,18.8564,20.5096,22.3616,41.3384,59.2795,61.2673,65.3683,60.2036,31.0233,33.8187,9.7632,10.6849,9.99062,12.1179,33.9244,36.1983,33.9244	H3K4me1,H3K4me1,H3K4me1,H3K4me1,H3K4me3,H3K4me3,H3K4me3,H3K4me3,H3K4me3,H3K4me3,H3K4me3,H3K4me3,H3K4me3,H3K4me3,H3K4me3,H3K4me3,H3K4me3,H3K4me3,H3K4me3,H3K4me3,H3K4me3,H3K4me3,H3K4me3,H3K4me3,H3K4me3,H3K4me3,H3K4me1,H3K4me1,H3K4me1,H3K4me1,H3K4me1,H3K4me1,H3K27ac,H3K27ac,H3K27ac,H3K4me1,H3K4me1,H3K4me1,H3K4me1,H3K4me1,H3K4me1,H3K4me1,H3K4me1,H3K4me1,H3K4me1,H3K4me1,H3K4me1,H3K4me1,H3K4me1,H3K4me1,H3K4me1,H3K4me1,H3K4me1,H3K4me1,H3K4me1,H3K4me1,H3K4me1,H3K4me1,H3K4me1,H3K4me1,H3K4me3,H3K4me3,H3K4me3,H3K4me3,H3K4me3,H3K4me3,H3K4me3	6	3	late_enh
chr5	173247799	173247949	173247874	0	0	1	0	0	1	1	1	1	13.2795,13.8102,12.3694,10.2773,11.3735,10.2773,115.915,55.8608,12.9545,30.3392,25.2957,20.5129,23.3495,30.3392,25.2957,23.3495,23.764,24.6337,25.5614,26.0502,22.9839,27.0946,20.0241,20.1195,18.6205,20.1195,21.3356	H3K4me1,H3K4me1,H3K4me1,H3K27ac,H3K27ac,H3K27ac,H3K27ac,H3K27ac,H3K27ac,H3K27ac,H3K27ac,H3K27ac,H3K27ac,H3K27ac,H3K27ac,H3K27ac,H3K27ac,H3K27ac,H3K27ac,H3K27ac,H3K27ac,H3K27ac,H3K27ac,H3K27ac,H3K27ac,H3K27ac,H3K27ac	5	2	late_enh
chr14	23404632	23404782	23404707	1	1	1	0	1	1	1	1	1	37.4214,37.8614,10.2504,37.2495,39.5532,10.1177,10.0851,10.0197,29.4878,27.788,29.4878,26.9494,25.2951,24.4797,25.2951,32.9734,35.6595,27.788,30.3486,32.0915,30.3486,29.4878,26.9494,27.788,26.6248,30.8091,33.4035,31.6671,34.2817,35.634,31.6671,29.1138,26.6248,29.1138,28.2768,29.1138,26.6248,34.2817,30.8091,31.6671,26.6248,28.2768,23.4118,21.0861,10.0278,12.9637,12.7002,12.9637,13.2368,12.9637,9.94505,11.2159,18.0415,11.9838,26.8415,18.7334,17.8893,11.2082,20.3205,24.9079,34.3812,17.2299,17.6949,15.5263,25.805,27.8204,30.9175,31.6326,22.4636,12.6619,14.7422,9.70991,50.8684,49.535,54.9159,56.2803,59.0313,64.6184,63.2112,61.811,60.4176,55.8821,59.8496,62.5285,61.1857,65.2334,62.5285,18.3617,61.1857,59.8496,57.1977,58.5203,57.1977,55.8821,31.9963,57.1977,59.8496,62.5285,61.1857,62.5285,38.4054,37.4752,36.5513,35.634,34.7232,33.8192,32.0317,31.1484,28.5418,26.8415,24.3496,22.7292,25.1722,24.3496,26.0029,29.6054,28.7091,27.8206,26.9402,25.2043,15.3778,14.416,15.3778,14.416,15.3778,13.2867,11.6911,13.2867,12.4811,10.1602,9.42053,10.9173,10.1602,11.6911,13.8443,12.9742,13.8443,12.9742,13.8443,14.7305,15.6324,17.4664,26.0235,12.9845,41.6435,33.5634,10.0188,10.3812,51.1172,50.1606,49.2419,50.1606,57.9307,56.9098,24.7739,31.3328,35.4678,31.9963,32.6878,55.0231	H3K27ac,H3K27ac,H3K4me3,H3K27ac,H3K27ac,H3K4me3,H3K4me3,H3K4me3,H3K4me3,H3K4me3,H3K4me3,H3K4me3,H3K4me3,H3K4me3,H3K4me3,H3K4me3,H3K4me3,H3K4me3,H3K4me3,H3K4me3,H3K4me3,H3K4me3,H3K4me3,H3K4me3,H3K4me3,H3K4me3,H3K4me3,H3K4me3,H3K4me3,H3K4me3,H3K4me3,H3K4me3,H3K4me3,H3K4me3,H3K4me3,H3K4me3,H3K4me3,H3K4me3,H3K4me3,H3K4me3,H3K4me3,H3K4me3,H3K4me3,H3K4me3,H3K27ac,H3K27ac,H3K27ac,H3K27ac,H3K27ac,H3K27ac,H3K4me3,H3K4me3,H3K4me3,H3K4me3,H3K4me3,H3K4me3,H3K4me3,H3K4me3,H3K27ac,H3K4me1,H3K4me1,H3K4me1,H3K4me1,H3K4me3,H3K4me3,H3K4me3,H3K4me3,H3K4me3,H3K4me3,H3K27ac,H3K27ac,H3K27ac,H3K4me3,H3K4me3,H3K4me3,H3K4me3,H3K4me3,H3K4me3,H3K4me3,H3K4me3,H3K4me3,H3K4me3,H3K4me3,H3K4me3,H3K4me3,H3K4me3,H3K4me3,H3K4me3,H3K4me3,H3K4me3,H3K4me3,H3K4me3,H3K4me3,H3K4me3,H3K4me3,H3K4me3,H3K4me3,H3K4me3,H3K4me3,H3K4me3,H3K4me3,H3K4me3,H3K4me3,H3K4me3,H3K4me3,H3K4me3,H3K4me3,H3K4me3,H3K4me3,H3K4me3,H3K4me3,H3K4me3,H3K4me3,H3K4me3,H3K4me3,H3K4me3,H3K4me3,H3K4me3,H3K4me3,H3K4me3,H3K4me3,H3K4me3,H3K4me3,H3K4me3,H3K4me3,H3K4me3,H3K4me3,H3K4me3,H3K4me3,H3K4me3,H3K4me3,H3K4me3,H3K4me3,H3K4me3,H3K4me3,H3K4me3,H3K4me3,H3K4me3,H3K4me3,H3K4me3,H3K4me3,H3K27ac,H3K27ac,H3K27ac,H3K27ac,H3K27ac,H3K4me1,H3K4me1,H3K4me3,H3K4me3,H3K4me3,H3K4me3,H3K4me3,H3K4me3,H3K4me3,H3K4me3,H3K4me3,H3K4me3,H3K4me3,H3K4me3	8	3	late_enh
chr19	55156515	55156665	55156590	1	1	1	0	1	0	1	1	1	14.1316,14.3123,9.83753,9.83753,10.9562,12.1045,12.4794,13.9977,11.7411,13.9977,12.4794,14.7768,16.3731,39.8039,18.8577,17.4541,18.8577,16.3731,19.7086,12.2431,22.3258,26.8878,27.8283,28.1074,26.1957,31.0427,28.1074,25.254,21.0231,22.4879,23.3999,25.254,26.1957,29.077,31.0427,10.7846,28.7681,11.0268,28.1718,14.2193,10.4888,10.7846,17.8005,9.99872,9.23189,12.7155,13.4892,10.362,13.9349,13.8209,15.059,16.3217,15.059,12.3968,10.8021,11.9819,14.0969,29.6059,81.2417,110.742,124.788,119.738,80.068,98.1299,94.1892,115.614,86.4209,98.1299,50.8244,100.777,89.4769,93.1494,90.6972,9.18404,10.1484,9.31845,10.251,13.1904,14.2136,15.2569,18.6934,24.6386,22.2127,59.4565,25.8738,27.1231,27.6132,33.4849,36.0415,38.641,39.9562,38.641,39.9562,43.9606,45.3143,46.6222,41.1481,41.1481,42.5022,43.8661,45.2395,46.6222,49.4149,53.6691,49.4149,56.5469,57.9977,56.5469,59.4565,60.9228,59.4565,60.9228,62.3968,60.9228,62.3968,57.9977,60.9228,63.8781,50.5815,49.3503,50.5815,9.55224,10.5921,11.6597,10.5921,11.6597,12.7533,13.8716,12.7533,13.8716,9.87584,9.84235,16.0632,15.9686,16.0152,17.337,15.9686,17.2875,17.2372,15.9212,17.2372,18.5766,19.9382,17.2372,30.8519,29.9241,29.8594,9.06961,15.1675,14.7806,19.1832,19.1507,33.8349,36.1389,35.4842,36.1389,12.8875,12.5703,17.9108,18.3159,17.9108,17.5208,17.9108,28.9299,30.0847,30.6962,22.1734	H3K27ac,H3K27ac,H3K27ac,H3K27ac,H3K27ac,H3K27ac,H3K4me3,H3K4me3,H3K4me3,H3K4me3,H3K4me3,H3K4me3,H3K4me3,H3K4me3,H3K4me3,H3K4me3,H3K4me3,H3K4me3,H3K4me3,H3K4me3,H3K4me3,H3K4me3,H3K4me3,H3K4me3,H3K4me3,H3K4me3,H3K4me3,H3K4me3,H3K4me3,H3K4me3,H3K4me3,H3K4me3,H3K4me3,H3K4me3,H3K27ac,H3K27ac,H3K4me3,H3K27ac,H3K27ac,H3K27ac,H3K27ac,H3K4me1,H3K4me1,H3K4me3,H3K4me3,H3K4me3,H3K4me3,H3K4me3,H3K4me3,H3K4me3,H3K4me3,H3K4me3,H3K4me3,H3K4me3,H3K4me1,H3K4me1,H3K4me3,H3K4me3,H3K4me3,H3K4me3,H3K4me3,H3K4me3,H3K4me3,H3K4me3,H3K4me3,H3K4me3,H3K4me3,H3K4me3,H3K4me3,H3K4me3,H3K4me3,H3K4me3,H3K4me3,H3K4me3,H3K4me3,H3K4me3,H3K4me3,H3K4me3,H3K4me3,H3K4me3,H3K4me3,H3K4me3,H3K4me3,H3K4me3,H3K4me3,H3K4me3,H3K4me3,H3K4me3,H3K4me3,H3K4me3,H3K4me3,H3K4me3,H3K4me3,H3K4me3,H3K4me3,H3K4me3,H3K4me3,H3K4me3,H3K4me3,H3K4me3,H3K4me3,H3K4me3,H3K4me3,H3K4me3,H3K4me3,H3K4me3,H3K4me3,H3K4me3,H3K4me3,H3K4me3,H3K4me3,H3K4me3,H3K4me3,H3K4me3,H3K4me3,H3K4me3,H3K4me3,H3K4me3,H3K4me3,H3K4me3,H3K4me3,H3K4me3,H3K4me3,H3K4me3,H3K4me3,H3K4me3,H3K4me3,H3K4me3,H3K4me3,H3K4me3,H3K4me3,H3K4me3,H3K4me3,H3K4me3,H3K4me3,H3K4me3,H3K4me3,H3K4me3,H3K4me3,H3K4me3,H3K4me3,H3K4me3,H3K27ac,H3K27ac,H3K27ac,H3K4me3,H3K4me3,H3K4me3,H3K4me3,H3K4me3,H3K4me3,H3K4me3,H3K4me3,H3K4me3,H3K4me3,H3K4me3,H3K4me3,H3K4me3,H3K4me3,H3K4me3,H3K4me3,H3K4me3,H3K4me3,H3K4me3,H3K4me3	7	3	late_enh
chr7	82443280	82443430	82443355	1	1	1	1	1	1	1	1	1	10.1642,23.2179,14.4829,13.2807,14.4829,12.1045,103.87,13.2807,10.9562,138.897,143.082,104.009,13.2807,10.9562,9.83753,105.853,134.774,220.628,154.71,103.87,10.9562,12.1045,14.4829,15.7098,269.824,125.492,14.4829,15.7098,141.098,16.96,15.7098,14.4829,15.7098,24.5401,38.2483,339.987,44.7094,54.7521,63.4049,74.0882,83.2159,97.8522,16.3196,68.7078,193.298,79.5416,85.0642,131.703,94.4129,121.448,123.423,117.514,187.825,125.403,137.397,123.423,115.556,119.478,127.389,13.1416,117.514,107.781,9.31291,9.31291,22.0723,24.4871,20.1939,158.241,116.778,29.489,112.414,26.9606,29.489,30.7728,36.03,26.5867,135.907,58.8398,133.291,16.277,139.852,181.247,12.3011,151.839,153.185,179.795,157.237,182.702,130.132,60.3346,153.185,58.8398,108.003,153.419,157.237,346.978,150.2,165.411,135.397,168.157,176.899,161.313,56.13,165.411,169.533,68.5231,127.131,177.842,176.451,144.292,173.677,184.833,185.618,140.639,189.055,186.238,190.467,33.5144,197.561,15.7842,198.986,206.147,138.551,479.253,207.585,485.424,132.041,211.914,140.812,125.664,94.6593,210.469,22.5901,127.131,45.1976,369.144,214.81,128.601,137.519,210.469,145.361,131.554,207.585,16.8787,146.504,160.405,206.147,13.7817,145.361,149.442,60.0072,207.585,117.674,210.469,149.442,211.914,220.628,111.495,64.8653,130.076,210.469,149.442,117.674,124.056,214.81,24.5234,211.914,111.495,67.9231,136.145,216.262,20.4028,152.95,109.961,229.416,233.837,11.2971,590.443,129.32,242.732,168.628,22.0429,244.221,173.38,239.759,174.574,158.241,117.674,67.9241,242.732,175.769,156.473,82.8176,142.87,247.206,152.95,81.1181,251.696,82.8176,13.7478,260.727,185.399,130.231,86.2368,265.268,187.825,126.612,262.239,185.399,20.6021,151.194,266.785,142.87,274.397,283.589,108.076,278.985,144.209,285.127,193.925,151.194,288.208,97.3011,285.127,189.042,154.71,288.208,410.4,416.491,94.8974,13.7478,410.4,186.611,158.241,551.683,416.491,182.98,550.144,410.4,406.347,418.525,17.2583,434.855,430.763,436.904,201.601,443.059,441.006,98.4048,138.225,434.855,190.26,100.167,141.098,436.904,176.111,101.936,424.636,434.855,186.611,436.904,181.773,443.059,178.165,186.999,449.229,136.914,143.983,447.171,23.3609,138.225,434.855,186.611,119.924,141.098,436.904,112.414,118.102,703.778,434.855,112.664,422.597,23.3093,153.419,22.0429,17.467,220.047,19.5616,22.0429,332.326,23.3093,57.5535,105.414,175.454,22.0429,106.867,19.5616,23.3093,126.612,25.8906,102.359,127.965,23.3093,129.32,144.221,22.0429,109.961,122.74,97.3103,18.3481,165.085,19.5616,119.23,23.3093,22.0429,19.5616,156.473,19.446,19.446,20.6021,142.87,22.9624,20.6021,186.611,19.446,154.71,108.076,20.6021,15.34,136.794,18.2404,110.967,18.2404,145.43,21.2724,12.345,142.539,22.3102,25.4995,13.2368,14.1189,137.519,15.0359,20.6185,14.7191,14.4143,187.825,32.855,31.3206,19.9834,20.3441,9.26582,18.1951,18.0164,18.3791,10.783,16.7954,19.9907,18.7649,18.5693,15.4058,139.939,19.6033,18.0164,9.16028,141.1,131.948,181.247,122.911,151.808,124.709,122.911,61.8372,113.286,144.292,114.959,57.5535,115.912,178.346,146.125,99.3496,61.8695,101.08,102.359,119.9,147.963,99.3496,102.359,120.132,184.159,146.125,99.3496,96.3597,103.87,97.8522,105.386,19.1857,103.87,151.65,105.386,151.65,111.495,69.4628,116.123,138.897,119.23,133.035,145.828,119.23,122.353,144.436,166.264,113.034,66.3906,169.813,116.123,126.913,113.034,113.034,122.353,9.19472,131.819,10.8505,89.6822,120.479,125.492,122.575,184.188,122.353,17.9878,185.399,117.674,112.414,152.95,118.241,93.1528,113.865,175.769,112.414,19.6139,516.5,112.414,184.188,174.308,110.967,172.509,112.414,718.746,174.308,110.967,100.167,113.865,112.414,10.7549,113.865,110.967,709.385,63.9166,10.1073,71.6302,64.712,76.7797,66.1965,151.194,64.712,47.4946,134.774,165.085,26.6285,42.0278,48.8841,60.3019,625.87,75.248,86.0996,184.188,20.7459,84.5312,79.8619,15.108,19.9064,255.811,17.467,16.277,13.9611,15.108,60.4234,125.664,20.5483,26.5483,121.236,25.0185,23.5079,201.896,14.2139,15.2572,17.4003,15.2572,18.4986,21.8927,18.4986,135.492,19.6139,19.3121,131.582,20.4961,22.9142,22.4632,24.9087,21.5246,22.645,119.9,188.544,138.819,63.3229,17.8683,20.6645,20.6645,9.39658,76.0609,19.7198,537.991,17.8683,56.1349,16.2517,14.5685,121.236,185.399,13.7478,119.9,16.2517,121.236,186.611,12.1505,14.5685,15.1914,13.7478,14.5685,13.7478,18.4991,14.5685,127.79,124.773,127.79,133.384,129.304,131.582,132.344,153.419,138.819,133.869,132.344,129.304,121.236,60.4234,135.397,118.567,122.74,122.74,122.575,187.08,140.639,127.131,125.664,192.952,121.284,125.664,69.4628,127.131,117.238,195.902,121.284,403.54,118.383,140.277,151.098,147.694,130.076,271.816,567.059,128.601,129.784,132.669,134.116,139.939,178.165,141.403,127.965,179.365,139.939,141.403,142.473,144.34,187.825,139.939,141.403,135.492,131.248,113.552,135.492,161.786,131.248,129.839,128.434,193.925,135.492,136.914,138.338,168.967,139.766,138.495,230.188,129.359,33.5144,22.9197,26.0503,31.8083,27.6603,31.8083,37.0027,46.1359,329.496,57.2579,50.9148,512.427,152.95,46.6794,526.479,40.1336,46.6794,70.3326,72.8881,73.8662,79.5387,82.6759,94.5318,136.407,150.834,222.653,266.635,289.961,140.639,363.829,379.902,173.932,368.198,136.299,445.608,471.562,513.39,549.578,156.889,151.194,551.923,151.194,495.099,12.2828,515.02,20.7459,11.2971,522.175,12.8797,635.551,664.379,632.532,186.611,86.2368,586.127,598.609,190.26,640.844,108.076,606.112,571.777,601.406,557.851,750.738,730.009,15.8801,14.8684,15.8801,9.19472,9.19472,10.6279,146.995,184.159,129.784,150.2,182.702,151.808,184.159,150.2,185.618,151.808,184.159,150.2,150.2,122.575,121.236,123.917,352.824,121.236,190.011,140.639,127.965,147.223,148.621,72.5633,140.277,140.277,167.445,130.679,166.264,77.7396,126.612,167.445,127.965,125.263,158.241,123.917,123.917,184.188,142.473,130.679,123.917,135.365,131.1,191.479,135.365,139.66,133.94,182.98,141.78,136.794,142.539,141.098,189.042,131.1,155.807,119.875,10.202,16.0865,11.064,12.0866,13.6809,11.5712,15.914,182.702,129.784,178.346,179.795,133.384,315.983,178.346,137.003,174.012,181.247,137.003,182.702,140.639,187.08,138.819,190.011,138.819,188.544,194.426,137.424,135.176,153.499,140.812,160.389,69.4628,161.56,160.389,172.189,171,190.26,190.26,152.95,191.479,187.825,176.966,178.165,179.365,181.773,9.83789,180.568,10.8505,128.909,193.925,196.377,98.4048,191.479,187.825,181.773,187.825,164.008,147.089,149.159,119.924,147.089,9.08839,10.1073,12.3011,13.4379,15.7842,14.5994,18.2191,18.123,19.3662,147.694,23.2079,25.8552,17.4007,15.2576,16.32,17.4007,15.2576,14.2143,15.2576,17.4007,179.727,110.863,18.4991,181.54,21.8932,133.384,131.582,142.463,60.4234,146.125,144.292,137.003,138.819,140.639,153.499,151.65,153.499,385.596,160.938,154.71,152.95,140.74,144.209,142.473,89.6822,156.473,163.564,165.346,170.713,176.111,174.308,177.917,188.825,167.311,157.44,152.55,121.752,42.1955,88.714,9.39658,11.2971,12.9523,9.83789,10.8505,9.83789,9.83789,60.3346,58.8398,57.5535,57.5535,61.8695,67.9231,67.9231,72.5633,72.5633,67.9231,102.661,69.4628,71.9575,81.1181,86.2368,84.5239,91.4144,86.828,98.4048,98.4048,94.8974,98.4048,100.167,107.275,109.066,116.284,118.102,235.381,142.528,178.663,293.916,420.151,485.533,208.442,191.061,191.061,117.376,108.015,94.2834,141.434,166.333,171.404,113.862,108.325,106.867,108.325,130.669,112.722,115.359,116.859,99.9778,104.009,113.552,114.93,114.93,102.661,273.491,113.552,124.679,128.909,136.027,130.326,126.085,309.484,346.978,365.452,369.144,358.249,363.689,340.226,292.532,242.351,231.638,227.078,213.511,217.581	H3K27ac,H3K4me3,H3K27ac,H3K27ac,H3K27ac,H3K27ac,H3K4me3,H3K27ac,H3K27ac,H3K4me3,H3K4me3,H3K27ac,H3K27ac,H3K27ac,H3K27ac,H3K4me3,H3K4me3,H3K4me3,H3K4me3,H3K27ac,H3K27ac,H3K27ac,H3K27ac,H3K4me3,H3K4me3,H3K27ac,H3K27ac,H3K4me3,H3K27ac,H3K27ac,H3K27ac,H3K27ac,H3K4me3,H3K4me3,H3K4me3,H3K4me3,H3K4me3,H3K4me3,H3K4me3,H3K4me3,H3K4me3,H3K4me3,H3K4me3,H3K4me3,H3K4me3,H3K4me3,H3K4me3,H3K4me3,H3K4me3,H3K4me3,H3K4me3,H3K4me3,H3K4me3,H3K4me3,H3K4me3,H3K4me3,H3K4me3,H3K4me3,H3K27ac,H3K4me3,H3K4me3,H3K27ac,H3K27ac,H3K27ac,H3K27ac,H3K4me3,H3K4me3,H3K27ac,H3K4me3,H3K27ac,H3K27ac,H3K27ac,H3K27ac,H3K4me3,H3K4me3,H3K4me3,H3K4me3,H3K4me3,H3K4me3,H3K27ac,H3K4me3,H3K4me3,H3K4me3,H3K4me3,H3K4me3,H3K4me3,H3K4me3,H3K27ac,H3K4me3,H3K4me3,H3K4me3,H3K4me3,H3K4me3,H3K4me3,H3K4me3,H3K4me3,H3K4me3,H3K4me3,H3K4me3,H3K27ac,H3K4me3,H3K4me3,H3K4me3,H3K4me3,H3K4me3,H3K4me3,H3K4me3,H3K4me3,H3K4me3,H3K4me3,H3K27ac,H3K4me3,H3K27ac,H3K4me3,H3K4me3,H3K4me3,H3K4me3,H3K4me3,H3K4me3,H3K4me3,H3K4me3,H3K27ac,H3K4me3,H3K27ac,H3K4me3,H3K27ac,H3K4me3,H3K4me3,H3K4me3,H3K4me3,H3K4me3,H3K4me3,H3K4me3,H3K27ac,H3K4me3,H3K4me3,H3K27ac,H3K4me3,H3K27ac,H3K4me3,H3K4me3,H3K4me3,H3K4me3,H3K4me3,H3K4me3,H3K4me3,H3K4me3,H3K4me3,H3K4me3,H3K4me3,H3K4me3,H3K4me3,H3K4me3,H3K27ac,H3K4me3,H3K4me3,H3K4me3,H3K4me3,H3K4me3,H3K4me3,H3K4me3,H3K4me3,H3K4me3,H3K27ac,H3K4me3,H3K4me3,H3K4me3,H3K4me3,H3K4me3,H3K4me3,H3K4me3,H3K4me3,H3K27ac,H3K4me3,H3K4me3,H3K4me3,H3K4me3,H3K4me3,H3K4me3,H3K4me3,H3K4me3,H3K4me3,H3K27ac,H3K4me3,H3K4me3,H3K4me3,H3K4me3,H3K4me3,H3K4me3,H3K4me3,H3K4me3,H3K4me3,H3K4me3,H3K4me3,H3K4me3,H3K27ac,H3K4me3,H3K4me3,H3K4me3,H3K4me3,H3K4me3,H3K4me3,H3K4me3,H3K4me3,H3K4me3,H3K4me3,H3K4me3,H3K4me3,H3K27ac,H3K4me3,H3K4me3,H3K4me3,H3K4me3,H3K4me3,H3K4me3,H3K4me3,H3K4me3,H3K4me3,H3K4me3,H3K4me3,H3K4me3,H3K4me3,H3K4me3,H3K4me3,H3K4me3,H3K4me3,H3K4me3,H3K4me3,H3K4me3,H3K4me3,H3K4me3,H3K4me3,H3K4me3,H3K4me3,H3K4me3,H3K4me3,H3K4me3,H3K4me3,H3K4me3,H3K4me3,H3K4me3,H3K4me3,H3K4me3,H3K4me3,H3K4me3,H3K4me3,H3K4me3,H3K4me3,H3K4me3,H3K4me3,H3K4me3,H3K4me3,H3K4me3,H3K4me3,H3K4me3,H3K4me3,H3K4me3,H3K4me3,H3K4me3,H3K4me3,H3K4me3,H3K4me3,H3K4me3,H3K27ac,H3K4me3,H3K4me3,H3K27ac,H3K4me3,H3K4me3,H3K4me3,H3K4me3,H3K4me3,H3K4me3,H3K4me3,H3K4me3,H3K4me3,H3K4me3,H3K4me3,H3K4me3,H3K27ac,H3K4me3,H3K4me3,H3K4me3,H3K4me3,H3K4me3,H3K4me3,H3K4me3,H3K4me3,H3K4me3,H3K4me3,H3K4me3,H3K4me3,H3K4me3,H3K4me3,H3K4me3,H3K4me3,H3K4me3,H3K27ac,H3K4me3,H3K4me3,H3K4me3,H3K4me3,H3K4me3,H3K4me3,H3K4me3,H3K4me3,H3K27ac,H3K4me3,H3K4me3,H3K4me3,H3K27ac,H3K27ac,H3K4me3,H3K27ac,H3K4me3,H3K27ac,H3K27ac,H3K4me3,H3K27ac,H3K27ac,H3K27ac,H3K27ac,H3K4me3,H3K4me3,H3K4me3,H3K4me3,H3K4me3,H3K4me3,H3K4me3,H3K4me3,H3K4me3,H3K4me3,H3K4me3,H3K4me3,H3K4me3,H3K4me3,H3K4me3,H3K4me3,H3K4me3,H3K4me3,H3K4me3,H3K4me3,H3K4me3,H3K4me3,H3K4me3,H3K4me3,H3K4me3,H3K4me3,H3K4me3,H3K4me3,H3K4me3,H3K4me3,H3K4me3,H3K27ac,H3K4me3,H3K4me3,H3K4me3,H3K4me3,H3K4me3,H3K27ac,H3K4me3,H3K4me3,H3K4me3,H3K4me3,H3K4me3,H3K4me3,H3K4me3,H3K27ac,H3K4me3,H3K4me3,H3K4me3,H3K4me3,H3K4me3,H3K4me3,H3K4me3,H3K4me3,H3K4me3,H3K4me3,H3K4me3,H3K4me3,H3K4me3,H3K4me3,H3K4me3,H3K4me3,H3K4me3,H3K4me3,H3K4me3,H3K4me3,H3K4me3,H3K4me3,H3K4me3,H3K27ac,H3K4me3,H3K27ac,H3K4me3,H3K27ac,H3K4me3,H3K4me3,H3K4me3,H3K4me3,H3K27ac,H3K4me3,H3K4me3,H3K4me3,H3K4me3,H3K4me3,H3K4me3,H3K4me3,H3K4me3,H3K4me3,H3K4me3,H3K4me3,H3K4me3,H3K4me3,H3K4me3,H3K4me3,H3K4me3,H3K4me3,H3K4me3,H3K4me3,H3K4me3,H3K4me3,H3K4me3,H3K4me3,H3K27ac,H3K4me3,H3K4me3,H3K4me3,H3K27ac,H3K27ac,H3K27ac,H3K27ac,H3K27ac,H3K27ac,H3K4me3,H3K27ac,H3K27ac,H3K4me3,H3K4me3,H3K27ac,H3K27ac,H3K27ac,H3K27ac,H3K4me3,H3K27ac,H3K27ac,H3K4me3,H3K27ac,H3K27ac,H3K27ac,H3K4me3,H3K4me3,H3K4me3,H3K4me3,H3K4me3,H3K4me3,H3K4me3,H3K4me3,H3K4me3,H3K4me3,H3K4me3,H3K4me3,H3K4me3,H3K4me3,H3K4me3,H3K4me3,H3K4me3,H3K4me3,H3K4me3,H3K4me3,H3K4me3,H3K4me3,H3K4me3,H3K27ac,H3K4me3,H3K27ac,H3K27ac,H3K27ac,H3K27ac,H3K27ac,H3K27ac,H3K4me3,H3K4me3,H3K4me3,H3K4me3,H3K27ac,H3K27ac,H3K27ac,H3K27ac,H3K4me3,H3K27ac,H3K4me3,H3K27ac,H3K27ac,H3K27ac,H3K27ac,H3K4me3,H3K4me3,H3K27ac,H3K4me3,H3K27ac,H3K4me3,H3K4me3,H3K27ac,H3K27ac,H3K27ac,H3K27ac,H3K27ac,H3K27ac,H3K27ac,H3K27ac,H3K4me3,H3K4me3,H3K4me3,H3K4me3,H3K4me3,H3K4me3,H3K4me3,H3K4me3,H3K4me3,H3K4me3,H3K4me3,H3K4me3,H3K4me3,H3K4me3,H3K4me3,H3K4me3,H3K4me3,H3K4me3,H3K4me3,H3K4me3,H3K4me3,H3K4me3,H3K4me3,H3K4me3,H3K4me3,H3K4me3,H3K4me3,H3K4me3,H3K4me3,H3K4me3,H3K4me3,H3K4me3,H3K4me3,H3K4me3,H3K4me3,H3K4me3,H3K4me3,H3K27ac,H3K4me3,H3K4me3,H3K4me3,H3K4me3,H3K4me3,H3K4me3,H3K4me3,H3K4me3,H3K4me3,H3K4me3,H3K4me3,H3K4me3,H3K4me3,H3K4me3,H3K4me3,H3K4me3,H3K4me3,H3K4me3,H3K4me3,H3K27ac,H3K4me3,H3K4me3,H3K4me3,H3K4me3,H3K4me3,H3K4me3,H3K4me3,H3K4me3,H3K4me3,H3K4me3,H3K4me3,H3K4me3,H3K4me3,H3K4me3,H3K27ac,H3K27ac,H3K27ac,H3K27ac,H3K27ac,H3K27ac,H3K27ac,H3K27ac,H3K4me3,H3K27ac,H3K27ac,H3K4me3,H3K4me3,H3K27ac,H3K4me3,H3K27ac,H3K27ac,H3K27ac,H3K27ac,H3K27ac,H3K27ac,H3K27ac,H3K27ac,H3K27ac,H3K27ac,H3K4me3,H3K4me3,H3K4me3,H3K4me3,H3K4me3,H3K4me3,H3K4me3,H3K4me3,H3K4me3,H3K4me3,H3K4me3,H3K4me3,H3K4me3,H3K4me3,H3K4me3,H3K4me3,H3K4me3,H3K4me3,H3K27ac,H3K4me3,H3K27ac,H3K27ac,H3K4me3,H3K27ac,H3K4me3,H3K4me3,H3K4me3,H3K4me3,H3K4me3,H3K4me3,H3K4me3,H3K4me3,H3K4me3,H3K27ac,H3K4me3,H3K4me3,H3K4me3,H3K4me3,H3K4me3,H3K4me3,H3K27ac,H3K27ac,H3K27ac,H3K27ac,H3K27ac,H3K27ac,H3K4me3,H3K4me3,H3K4me3,H3K4me3,H3K4me3,H3K4me3,H3K4me3,H3K4me3,H3K4me3,H3K4me3,H3K4me3,H3K4me3,H3K4me3,H3K4me3,H3K4me3,H3K4me3,H3K4me3,H3K4me3,H3K4me3,H3K4me3,H3K4me3,H3K4me3,H3K4me3,H3K4me3,H3K4me3,H3K4me3,H3K4me3,H3K4me3,H3K4me3,H3K4me3,H3K4me3,H3K4me3,H3K4me3,H3K4me3,H3K4me3,H3K4me3,H3K4me3,H3K4me3,H3K4me3,H3K4me3,H3K4me3,H3K4me3,H3K4me3,H3K4me3,H3K4me3,H3K4me3,H3K4me3,H3K4me3,H3K27ac,H3K4me3,H3K4me3,H3K4me3,H3K4me3,H3K4me3,H3K4me3,H3K4me3,H3K27ac,H3K27ac,H3K27ac,H3K27ac,H3K27ac,H3K27ac,H3K27ac,H3K4me3,H3K4me3,H3K4me3,H3K4me3,H3K4me3,H3K4me3,H3K4me3,H3K4me3,H3K4me3,H3K4me3,H3K4me3,H3K4me3,H3K4me3,H3K4me3,H3K4me3,H3K4me3,H3K4me3,H3K4me3,H3K4me3,H3K4me3,H3K4me3,H3K4me3,H3K4me3,H3K4me3,H3K4me3,H3K4me3,H3K4me3,H3K4me3,H3K4me3,H3K4me3,H3K4me3,H3K4me3,H3K4me3,H3K4me3,H3K4me3,H3K4me3,H3K4me3,H3K4me3,H3K27ac,H3K4me3,H3K27ac,H3K27ac,H3K4me3,H3K4me3,H3K4me3,H3K4me3,H3K4me3,H3K4me3,H3K4me3,H3K4me3,H3K4me3,H3K4me3,H3K4me3,H3K4me3,H3K4me3,H3K27ac,H3K27ac,H3K27ac,H3K27ac,H3K27ac,H3K27ac,H3K27ac,H3K27ac,H3K4me3,H3K27ac,H3K27ac,H3K27ac,H3K27ac,H3K27ac,H3K27ac,H3K27ac,H3K27ac,H3K27ac,H3K27ac,H3K4me3,H3K4me3,H3K27ac,H3K4me3,H3K27ac,H3K4me3,H3K4me3,H3K4me3,H3K4me3,H3K4me3,H3K4me3,H3K4me3,H3K4me3,H3K4me3,H3K4me3,H3K4me3,H3K4me3,H3K4me3,H3K4me3,H3K4me3,H3K4me3,H3K4me3,H3K4me3,H3K4me3,H3K4me3,H3K4me3,H3K4me3,H3K4me3,H3K4me3,H3K4me3,H3K4me3,H3K4me3,H3K4me3,H3K4me3,H3K4me3,H3K4me3,H3K4me3,H3K4me3,H3K4me3,H3K27ac,H3K27ac,H3K27ac,H3K27ac,H3K27ac,H3K27ac,H3K27ac,H3K4me3,H3K4me3,H3K4me3,H3K4me3,H3K4me3,H3K4me3,H3K4me3,H3K4me3,H3K4me3,H3K4me3,H3K27ac,H3K4me3,H3K4me3,H3K4me3,H3K4me3,H3K4me3,H3K4me3,H3K4me3,H3K4me3,H3K4me3,H3K4me3,H3K4me3,H3K4me3,H3K4me3,H3K4me3,H3K4me3,H3K4me3,H3K27ac,H3K27ac,H3K27ac,H3K27ac,H3K27ac,H3K27ac,H3K4me3,H3K4me3,H3K4me3,H3K4me3,H3K4me3,H3K4me3,H3K4me3,H3K4me3,H3K4me3,H3K27ac,H3K27ac,H3K27ac,H3K27ac,H3K27ac,H3K27ac,H3K27ac,H3K27ac,H3K27ac,H3K27ac,H3K27ac,H3K27ac,H3K27ac,H3K27ac,H3K4me3,H3K27ac,H3K27ac,H3K27ac,H3K27ac,H3K27ac,H3K27ac,H3K4me3,H3K4me3,H3K4me3,H3K4me3,H3K4me3,H3K4me3,H3K4me3,H3K4me3,H3K4me3,H3K4me3,H3K4me3,H3K4me3,H3K4me3	9	2	late_enh
chr7	150945448	150945598	150945523	1	1	1	0	0	1	1	1	1	10.5156,9.39292,9.84393,17.8762,29.4296,23.475,34.4153,34.743,35.7695,34.4693,49.9276,44.5721,40.6488,54.0315,63.8748,72.5845,68.1998,49.9276,54.0315,49.9276,45.2669,29.6279,27.3732,29.6279,24.0784,29.6279,47.8066,19.3169,21.4063,29.1307,37.4085,30.6822,11.029,9.33273,13.7748,13.5895,9.25275,10.0802,10.2205,11.1393,9.3248,14.6285,10.8193,11.7411,62.3379,93.0786,94.5527,40.8548,11.2929,11.5674,37.7867,42.5437,40.148,41.3416,39.3898,30.4184,26.1649,27.6261,28.7146,28.1538,31.4366,32.043,37.9426,31.4366,40.6134,50.3305,49.5121,44.6498,48.2853,55.7531,54.491,55.3682,59.2186,60.1754,56.2793,12.5953,13.3523,31.8962,31.1867,31.8962,37.9426,37.1418,37.1418,47.6472,58.7872,57.7224,74.0281,68.0913,64.5882,49.9649,45.6636,66.9186,68.101,64.5691,71.6781,64.0088	H3K27ac,H3K4me1,H3K27ac,H3K27ac,H3K27ac,H3K27ac,H3K27ac,H3K27ac,H3K27ac,H3K27ac,H3K27ac,H3K27ac,H3K27ac,H3K27ac,H3K27ac,H3K27ac,H3K27ac,H3K27ac,H3K27ac,H3K27ac,H3K27ac,H3K27ac,H3K27ac,H3K27ac,H3K27ac,H3K27ac,H3K27ac,H3K4me1,H3K4me1,H3K4me1,H3K4me1,H3K4me1,H3K4me3,H3K4me1,H3K4me1,H3K4me1,H3K4me1,H3K4me1,H3K27ac,H3K27ac,H3K27ac,H3K4me1,H3K4me1,H3K4me1,H3K4me3,H3K27ac,H3K27ac,H3K27ac,H3K4me1,H3K4me1,H3K27ac,H3K27ac,H3K27ac,H3K27ac,H3K27ac,H3K27ac,H3K27ac,H3K27ac,H3K27ac,H3K27ac,H3K27ac,H3K27ac,H3K4me1,H3K27ac,H3K27ac,H3K27ac,H3K27ac,H3K27ac,H3K27ac,H3K27ac,H3K27ac,H3K27ac,H3K27ac,H3K27ac,H3K27ac,H3K4me1,H3K4me1,H3K4me1,H3K4me1,H3K4me1,H3K4me1,H3K4me1,H3K4me1,H3K4me1,H3K4me1,H3K4me1,H3K4me1,H3K4me1,H3K4me1,H3K4me1,H3K4me1,H3K4me1,H3K4me1,H3K4me1,H3K4me1,H3K4me1	7	3	late_enh
chr5	173234666	173234816	173234741	1	1	1	1	1	1	1	1	1	11.9219,13.6748,12.7895,81.8314,17.378,19.3193,58.7367,19.0119,17.0926,11.7024,10.0445,11.7024,34.8973,104.814,33.5446,36.2618,33.5446,160.336,28.451,34.8973,183.684,17.3363,32.204,93.1049,29.5611,33.5446,34.8973,184.262,149.327,53.8198,210.63,37.638,40.4237,38.8363,33.6105,37.4792,36.1332,34.7984,137.518,52.2,32.1637,172.212,30.8645,32.1637,30.8645,32.1637,55.0394,167.327,163.288,130.481,32.5545,149.192,72.0752,33.4751,32.1637,29.5779,32.1637,19.3874,33.4751,46.3837,98.8514,38.8363,152.228,41.5821,40.204,176.094,38.8363,61.2998,170.824,103.251,125.263,40.204,101.049,65.0412,38.8363,31.2329,181.393,27.6187,32.3797,123.896,27.5507,157.263,31.2329,93.4397,103.721,30.0964,90.2257,73.962,15.1687,14.4672,179.624,13.7765,183.166,25.424,15.1687,13.0969,50.7063,164.813,190.757,13.7765,12.4287,141.871,58.5677,49.1446,34.2675,31.4366,35.7025,27.2946,35.7025,182.747,23.9221,34.2675,55.4493,35.7025,44.5649,42.9613,47.4168,148.708,50.4375,58.1524,128.737,32.3834,150.256,64.4803,67.6926,35.4898,94.0287,114.951,61.2998,67.6926,77.5097,177.155,72.5683,67.6926,47.4168,56.5915,40.6808,21.9317,41.5218,19.5921,10.787,11.4562,10.787,12.0521,9.97578,42.1987,58.0872,181.393,12.772,27.6187,66.3789,184.943,18.1951,90.8407,143.907,12.479,142.254,96.85,99.0977,12.0841,167.721,102.493,94.4917,101.475,41.9786,99.0977,21.489,104.814,102.493,114.012,80.0048,119.882,116.351,180.04,121.065,27.8884,125.263,181.812,136.24,97.8097,128.63,129.892,182.747,203.966,136.24,99.477,137.518,12.825,140.082,136.24,53.8198,137.518,55.4493,140.082,155.571,132.422,172.555,129.892,99.477,140.082,181.234,137.518,178.216,136.24,200.65,132.422,125.263,185.861,136.24,194.05,133.692,137.518,43.6791,141.369,145.244,20.9672,140.082,24.9084,153.85,141.369,141.035,22.1013,300.108,143.949,167.76,141.369,136.24,163.288,141.369,41.0981,164.353,159.025,140.082,139.265,45.4906,157.58,416.74,141.369,20.5892,145.244,141.369,163.845,145.244,169.074,147.84,161.811,149.143,39.757,179.362,151.755,166.252,144.396,149.143,169.226,170.824,145.244,92.4319,60.3942,149.143,149.358,187.494,153.065,29.729,160.978,120.133,23.5046,173.015,174.334,171.668,120.133,176.094,168.981,174.334,167.641,116.706,21.489,164.969,61.6463,173.015,177.07,104.356,181.145,175.716,177.07,102.148,103.721,118.369,173.015,11.4534,107.122,47.8153,177.07,43.5493,189.055,102.148,190.467,46.8196,194.717,30.3223,190.467,72.2376,192.079,189.055,188.504,190.467,91.2938,186.238,108.637,203.276,105.355,134.369,77.4336,197.561,94.5174,137.895,72.2376,150.556,194.717,96.6823,134.369,193.298,91.2938,103.721,77.4336,190.467,162.32,132.993,192.456,158.599,183.991,52.1653,186.722,166.062,78.5558,74.1915,505.49,169.824,17.4007,79.5721,206.499,179.95,87.6751,10.903,58.2484,22.755,236.424,25.2913,174.74,164.769,26.5825,94.4917,25.2913,26.5825,41.2023,123.533,498.431,30.5423,30.7116,179.994,28.1247,32.1505,169.133,36.2928,37.6977,39.1869,33.5188,36.3901,39.2172,42.0894,31.2436,42.1987,43.6538,42.1987,43.6538,45.1193,169.074,48.0808,49.5762,51.0812,30.3223,49.5762,43.6538,138.288,145.564,42.1469,42.1987,90.8407,140.061,141.543,47.8153,88.0993,39.3209,43.6538,165.552,182.543,10.4104,163.804,174.74,161.72,148.366,170.443,171.507,158.948,43.5805,129.179,142.539,129.179,141.189,157.565,103.251,164.504,167.695,15.7368,166.614,186.722,144.438,26.2557,139.006,124.314,77.4336,188.504,125.187,15.7368,61.923,37.8207,144.043,110.807,108.236,64.6254,10.4856,101.475,12.7396,12.825,15.4325,15.6339,93.5082,14.3993,19.1212,20.2966,23.9221,25.1617,47.9545,23.9221,50.8517,20.2966,19.1212,20.2966,39.757,19.1212,20.2966,23.9221,25.1617,47.8153,23.9221,19.1212,17.9634,18.0473,15.7798,18.0473,46.1733,157.263,148.644,106.994,15.7798,49.0361,14.7486,14.6757,108.173,94.4917,114.951,474.558,130.481,176.503,102.828,132.229,21.079,130.481,128.737,43.6791,94.4917,123.533,147.001,125.263,148.708,133.982,18.4812,384.279,175.209,132.229,359.375,139.265,144.587,148.155,244.979,146.369,50.5903,148.155,170.718,146.369,219.018,86.2974,144.587,160.959,217.335,141.035,157.296,137.5,22.1013,46.9755,139.265,76.1047,11.6469,152.352,130.481,116.658,506.079,114.951,116.658,95.6309,113.249,177.857,113.249,116.658,115.569,123.533,118.369,121.807,104.356,98.8514,123.533,31.5783,132.229,129.112,132.612,23.0557,134.754,92.3651,19.6144,98.8514,140.061,139.664,132.612,39.352,49.2487,44.5799,47.6819,35.5471,38.51,49.2487,32.6359,47.6819,158.864,91.1964,46.8196,161.811,43.5805,30.8613,39.757,45.1942,43.5805,48.4561,179.724,50.1037,53.4307,51.762,50.1037,58.7367,46.8196,86.2974,48.4561,51.762,45.1942,38.3229,87.9245,43.5805,166.054,41.2023,41.9786,43.5805,152.536,38.8119,41.9786,35.697,37.2478,40.389,45.1942,184.943,60.2054,65.3852,61.923,63.6496,67.1296,184.943,75.9772,506.027,94.5174,75.9772,27.264,30.8613,34.5627,174.271,32.4687,32.5545,172.895,35.2125,32.5545,32.5545,42.6586,49.9749,35.2125,145.862,53.0125,28.271,90.8407,54.5451,30.8292,32.1273,37.7253,150.256,37.8207,35.1216,39.1869,35.1216,28.5817,35.1216,41.9511,46.1733,41.9511,169.133,95.9718,172.555,174.271,474.052,175.989,177.712,175.989,175.989,169.133,89.5575,175.989,177.712,53.8198,174.271,217.335,87.9245,45.4906,166.054,225.773,41.2023,150.862,89.2551,149.358,147.7,152.228,155.581,153.903,152.228,155.581,101.049,157.263,70.521,155.581,153.903,155.581,186.722,157.263,155.581,73.962,145.564,148.889,143.907,148.889,84.6198,41.2023,81.8314,432.806,77.6879,69.5484,69.0989,63.8135,81.3246,78.4678,62.1207,26.629,52.5344,54.8942,179.624,68.9065,66.3789,70.1785,67.64,79.6651,62.8754,13.2899,13.1434,10.5152,11.0611,113.933,153.444,152.583,161.648,145.159,136.796,119.064,90.4028,90.4028,92.8705,109.912,560.694,128.957,107.248,89.2551,168.913,10.5937,55.2643,167.738,52.3139,55.2643,46.5197,47.9545,47.9545,50.8517,47.9545,47.8153,50.7063,55.1094,36.6419,15.8975,56.6215,46.3837,42.1469,39.373,42.1469,43.5493,55.1094,171.224,171.224,96.1479,172.98,92.8412,176.503,163.288,178.27,178.27,171.224,55.4493,477.454,159.025,155.571,152.132,185.781,224.08,157.296,148.708,145.298,19.7425,143.599,55.4493,148.708,159.025,39.757,87.9245,157.296,150.418,147.001,224.08,143.599,87.9245,150.418,153.85,418.558,158.647,48.4703,197.345,165.584,163.845,163.288,165.584,162.109,169.074,167.738,172.577,38.3229,174.334,176.094,181.393,61.6463,172.577,118.988,170.824,176.094,573.553,183.166,29.0786,176.094,188.504,181.393,186.722,24.2327,72.2376,188.504,184.943,177.857,197.464,89.2551,11.3115,11.3115,15.3252,17.0294,23.381,19.6812,23.381,60.3942,20.5892,24.8448,10.377,160.336,164.769,167.738,170.718,178.216,187.301,55.4493,230.865,190.35,191.879,188.825,176.711,172.212,176.711,175.209,170.718,173.709,167.738,164.769,393.247,161.811,160.336,38.3229,158.864,163.288,99.477,164.769,170.718,172.212,118.988,121.28,124.74,34.0914,121.28,116.706,107.69,105.464,104.356,29.0786,106.576,97.2385,98.8596,95.5983,87.041,88.0993,90.2257,90.2257,102.093,73.962,91.2938,89.1608,85.986,80.935,90.2257,9.08839,36.9004,42.6586,42.6586,60.3942,45.603,42.6586,41.2023,36.9004,38.3229,41.2023,89.5575,36.9004,30.3223,95.6309,63.3394,31.5783,27.8473,18.4991,24.9084,18.4991,91.1964,478.013,92.8412,96.1479,96.1479,55.4493,101.15,19.7959,97.8097,96.1479,21.0229,92.8412,91.1964,86.2974,84.6764,86.2974,217.335,87.9245,197.345,91.1964,190.766,92.8412,94.4917,87.6751,95.6309,98.8514,92.4319,61.6463,95.6309,97.2385,98.8514,56.6215,105.355,106.994,105.355,94.0287,19.3623,23.5046,26.7443,24.5724,27.8476,12.2757,15.8975,57.678,87.2876,62.5357,19.7959,16.1911,17.3363,18.5007,19.7425,53.8198,19.7425,19.6893,20.8839,23.335,28.4218,32.3829,36.0991,33.2178,26.2557,27.6187,26.2557,26.2557,62.0606,58.7367,55.4493,58.7367,203.966,52.2,46.9755,49.9749,53.0125,48.4703,62.0606,58.7367,59.9622,54.9654,59.9622,63.3394,71.9329,73.962,79.1807,79.1807,82.6965,80.935,352.539,247.979,247.979,298.546,174.036,203.803,9.7531,72.1805,42.6666,53.5061,50.7454,61.9751,38.7506,59.1221,82.7014,91.9479,84.2284,219.018,212.302,220.703,220.703,198.996,207.293,230.865,187.494,192.407,192.407,179.362,187.81,190.757,189.061,190.511,190.266,486.978,503.9,468.12,528.549,427.666,405.866,409.587,418.883,450.765,473.516,540.337,579.122,572.968,572.968,585.287,591.463,487.498	H3K4me1,H3K4me1,H3K4me1,H3K27ac,H3K4me1,H3K4me1,H3K4me3,H3K4me1,H3K4me1,H3K4me1,H3K4me1,H3K4me1,H3K27ac,H3K4me3,H3K27ac,H3K27ac,H3K27ac,H3K4me3,H3K27ac,H3K27ac,H3K27ac,H3K27ac,H3K27ac,H3K27ac,H3K27ac,H3K27ac,H3K27ac,H3K4me3,H3K27ac,H3K4me3,H3K27ac,H3K27ac,H3K27ac,H3K27ac,H3K4me3,H3K27ac,H3K27ac,H3K27ac,H3K4me3,H3K4me3,H3K27ac,H3K4me3,H3K27ac,H3K27ac,H3K27ac,H3K27ac,H3K4me3,H3K4me3,H3K4me3,H3K27ac,H3K4me3,H3K27ac,H3K27ac,H3K27ac,H3K27ac,H3K27ac,H3K27ac,H3K27ac,H3K4me3,H3K27ac,H3K4me3,H3K27ac,H3K27ac,H3K4me3,H3K27ac,H3K4me3,H3K4me3,H3K4me3,H3K27ac,H3K4me3,H3K4me3,H3K27ac,H3K27ac,H3K4me3,H3K27ac,H3K27ac,H3K4me3,H3K27ac,H3K4me3,H3K27ac,H3K4me3,H3K4me3,H3K27ac,H3K4me3,H3K4me3,H3K27ac,H3K27ac,H3K4me3,H3K27ac,H3K4me3,H3K27ac,H3K27ac,H3K27ac,H3K4me3,H3K27ac,H3K27ac,H3K27ac,H3K4me3,H3K4me3,H3K4me3,H3K4me3,H3K4me3,H3K4me3,H3K4me3,H3K4me3,H3K4me3,H3K27ac,H3K4me3,H3K4me3,H3K4me3,H3K4me3,H3K4me3,H3K4me3,H3K4me3,H3K4me3,H3K4me3,H3K27ac,H3K4me3,H3K4me3,H3K4me3,H3K27ac,H3K4me3,H3K4me3,H3K4me3,H3K4me3,H3K4me3,H3K27ac,H3K4me3,H3K4me3,H3K4me3,H3K4me3,H3K4me3,H3K4me3,H3K27ac,H3K4me3,H3K27ac,H3K27ac,H3K27ac,H3K27ac,H3K27ac,H3K4me3,H3K27ac,H3K4me3,H3K27ac,H3K27ac,H3K27ac,H3K4me3,H3K27ac,H3K4me3,H3K4me3,H3K27ac,H3K4me3,H3K4me3,H3K4me3,H3K27ac,H3K4me3,H3K4me3,H3K4me3,H3K4me3,H3K4me3,H3K4me3,H3K27ac,H3K4me3,H3K4me3,H3K4me3,H3K27ac,H3K4me3,H3K4me3,H3K4me3,H3K4me3,H3K4me3,H3K4me3,H3K4me3,H3K4me3,H3K4me3,H3K4me3,H3K4me3,H3K27ac,H3K4me3,H3K4me3,H3K4me3,H3K4me3,H3K4me3,H3K4me3,H3K4me3,H3K4me3,H3K4me3,H3K4me3,H3K4me3,H3K4me3,H3K4me3,H3K4me3,H3K4me3,H3K4me3,H3K4me3,H3K4me3,H3K27ac,H3K4me3,H3K4me3,H3K27ac,H3K4me3,H3K27ac,H3K4me3,H3K4me3,H3K27ac,H3K4me3,H3K4me3,H3K27ac,H3K4me3,H3K27ac,H3K4me3,H3K4me3,H3K4me3,H3K27ac,H3K27ac,H3K4me3,H3K4me3,H3K4me3,H3K4me3,H3K4me3,H3K4me3,H3K4me3,H3K4me3,H3K4me3,H3K4me3,H3K4me3,H3K4me3,H3K4me3,H3K4me3,H3K27ac,H3K4me3,H3K4me3,H3K4me3,H3K4me3,H3K4me3,H3K4me3,H3K4me3,H3K27ac,H3K27ac,H3K4me3,H3K4me3,H3K4me3,H3K4me3,H3K4me3,H3K4me3,H3K4me3,H3K4me3,H3K4me3,H3K27ac,H3K4me3,H3K27ac,H3K4me3,H3K27ac,H3K4me3,H3K4me3,H3K4me3,H3K4me3,H3K4me3,H3K4me3,H3K4me3,H3K27ac,H3K4me3,H3K4me3,H3K4me3,H3K4me3,H3K4me3,H3K4me3,H3K4me3,H3K4me3,H3K4me3,H3K4me3,H3K27ac,H3K4me3,H3K27ac,H3K4me3,H3K27ac,H3K4me3,H3K4me3,H3K4me3,H3K4me3,H3K27ac,H3K4me3,H3K4me3,H3K4me3,H3K4me3,H3K4me3,H3K4me3,H3K4me3,H3K4me3,H3K4me3,H3K4me3,H3K4me3,H3K4me3,H3K4me3,H3K4me3,H3K4me3,H3K4me3,H3K4me3,H3K4me3,H3K4me3,H3K4me3,H3K4me3,H3K4me3,H3K4me3,H3K4me3,H3K27ac,H3K4me3,H3K27ac,H3K27ac,H3K4me3,H3K4me3,H3K27ac,H3K4me3,H3K4me3,H3K4me3,H3K27ac,H3K4me3,H3K4me3,H3K4me3,H3K4me3,H3K27ac,H3K27ac,H3K4me3,H3K27ac,H3K4me3,H3K4me3,H3K4me3,H3K4me3,H3K4me3,H3K4me3,H3K4me3,H3K27ac,H3K4me3,H3K4me3,H3K4me3,H3K4me3,H3K27ac,H3K4me3,H3K4me3,H3K4me3,H3K4me3,H3K4me3,H3K27ac,H3K4me3,H3K4me3,H3K4me3,H3K4me3,H3K27ac,H3K4me3,H3K4me3,H3K4me3,H3K4me3,H3K4me3,H3K4me3,H3K4me3,H3K4me3,H3K4me3,H3K27ac,H3K4me3,H3K4me3,H3K4me3,H3K4me3,H3K27ac,H3K4me3,H3K4me3,H3K4me3,H3K4me3,H3K27ac,H3K4me3,H3K4me3,H3K4me3,H3K27ac,H3K27ac,H3K4me3,H3K27ac,H3K4me3,H3K27ac,H3K27ac,H3K27ac,H3K27ac,H3K27ac,H3K4me3,H3K27ac,H3K27ac,H3K27ac,H3K27ac,H3K27ac,H3K4me3,H3K27ac,H3K27ac,H3K4me3,H3K27ac,H3K4me3,H3K27ac,H3K27ac,H3K27ac,H3K27ac,H3K4me3,H3K4me3,H3K27ac,H3K4me3,H3K4me3,H3K27ac,H3K27ac,H3K27ac,H3K27ac,H3K27ac,H3K4me3,H3K4me3,H3K4me3,H3K4me3,H3K4me3,H3K4me3,H3K4me3,H3K4me3,H3K27ac,H3K27ac,H3K27ac,H3K27ac,H3K27ac,H3K27ac,H3K27ac,H3K27ac,H3K27ac,H3K27ac,H3K27ac,H3K27ac,H3K27ac,H3K27ac,H3K27ac,H3K27ac,H3K27ac,H3K27ac,H3K27ac,H3K27ac,H3K27ac,H3K27ac,H3K27ac,H3K4me3,H3K4me3,H3K4me3,H3K27ac,H3K27ac,H3K27ac,H3K27ac,H3K4me3,H3K4me3,H3K4me3,H3K4me3,H3K4me3,H3K4me3,H3K4me3,H3K4me3,H3K27ac,H3K4me3,H3K4me3,H3K27ac,H3K4me3,H3K4me3,H3K4me3,H3K4me3,H3K4me3,H3K4me3,H3K27ac,H3K4me3,H3K4me3,H3K4me3,H3K4me3,H3K4me3,H3K4me3,H3K4me3,H3K27ac,H3K4me3,H3K4me3,H3K4me3,H3K4me3,H3K4me3,H3K27ac,H3K4me3,H3K4me3,H3K4me3,H3K27ac,H3K4me3,H3K4me3,H3K4me3,H3K27ac,H3K4me3,H3K4me3,H3K27ac,H3K4me1,H3K4me3,H3K4me3,H3K4me3,H3K4me3,H3K4me3,H3K4me3,H3K4me3,H3K4me3,H3K4me3,H3K4me3,H3K4me3,H3K4me3,H3K4me3,H3K4me3,H3K4me3,H3K4me3,H3K4me3,H3K4me3,H3K27ac,H3K4me3,H3K4me3,H3K4me3,H3K27ac,H3K4me3,H3K4me3,H3K27ac,H3K4me3,H3K4me3,H3K4me3,H3K4me3,H3K27ac,H3K27ac,H3K27ac,H3K27ac,H3K27ac,H3K27ac,H3K27ac,H3K27ac,H3K27ac,H3K4me3,H3K4me3,H3K4me3,H3K4me3,H3K4me3,H3K27ac,H3K27ac,H3K4me3,H3K4me3,H3K4me3,H3K4me3,H3K4me3,H3K4me3,H3K4me3,H3K4me3,H3K4me3,H3K4me3,H3K4me3,H3K4me3,H3K4me3,H3K27ac,H3K4me3,H3K4me3,H3K4me3,H3K27ac,H3K4me3,H3K4me3,H3K4me3,H3K4me3,H3K4me3,H3K4me3,H3K4me3,H3K4me3,H3K4me3,H3K4me3,H3K4me3,H3K4me3,H3K4me3,H3K4me3,H3K4me3,H3K4me3,H3K4me3,H3K4me3,H3K4me3,H3K4me3,H3K27ac,H3K27ac,H3K27ac,H3K4me3,H3K27ac,H3K27ac,H3K4me3,H3K27ac,H3K27ac,H3K27ac,H3K27ac,H3K4me3,H3K27ac,H3K4me3,H3K4me3,H3K27ac,H3K4me3,H3K4me3,H3K27ac,H3K27ac,H3K27ac,H3K4me3,H3K27ac,H3K27ac,H3K27ac,H3K27ac,H3K27ac,H3K27ac,H3K27ac,H3K27ac,H3K27ac,H3K4me3,H3K27ac,H3K4me3,H3K4me3,H3K4me3,H3K4me3,H3K4me3,H3K4me3,H3K4me3,H3K4me3,H3K4me3,H3K4me3,H3K4me3,H3K4me3,H3K4me3,H3K27ac,H3K4me3,H3K4me3,H3K4me3,H3K27ac,H3K27ac,H3K4me3,H3K4me3,H3K4me3,H3K4me3,H3K4me3,H3K4me3,H3K4me3,H3K4me3,H3K4me3,H3K4me3,H3K4me3,H3K4me3,H3K4me3,H3K4me3,H3K4me3,H3K4me3,H3K4me3,H3K4me3,H3K4me3,H3K4me3,H3K4me3,H3K4me3,H3K4me3,H3K27ac,H3K27ac,H3K27ac,H3K4me3,H3K27ac,H3K27ac,H3K27ac,H3K27ac,H3K27ac,H3K27ac,H3K27ac,H3K27ac,H3K27ac,H3K27ac,H3K4me3,H3K27ac,H3K27ac,H3K27ac,H3K27ac,H3K4me3,H3K27ac,H3K4me1,H3K4me1,H3K4me1,H3K4me1,H3K4me3,H3K4me3,H3K4me3,H3K4me3,H3K4me3,H3K4me3,H3K4me3,H3K4me3,H3K4me3,H3K4me3,H3K4me3,H3K4me3,H3K4me3,H3K4me3,H3K4me3,H3K27ac,H3K27ac,H3K4me3,H3K27ac,H3K27ac,H3K27ac,H3K27ac,H3K27ac,H3K27ac,H3K27ac,H3K27ac,H3K27ac,H3K27ac,H3K27ac,H3K27ac,H3K4me3,H3K27ac,H3K27ac,H3K27ac,H3K27ac,H3K27ac,H3K27ac,H3K4me3,H3K4me3,H3K4me3,H3K4me3,H3K4me3,H3K4me3,H3K4me3,H3K4me3,H3K4me3,H3K4me3,H3K4me3,H3K4me3,H3K4me3,H3K4me3,H3K4me3,H3K4me3,H3K27ac,H3K4me3,H3K4me3,H3K4me3,H3K27ac,H3K4me3,H3K4me3,H3K4me3,H3K4me3,H3K27ac,H3K4me3,H3K4me3,H3K4me3,H3K4me3,H3K27ac,H3K4me3,H3K4me3,H3K4me3,H3K4me3,H3K4me3,H3K4me3,H3K4me3,H3K27ac,H3K4me3,H3K4me3,H3K4me3,H3K4me3,H3K4me3,H3K4me3,H3K4me3,H3K4me3,H3K27ac,H3K4me3,H3K4me3,H3K4me3,H3K4me3,H3K4me3,H3K4me3,H3K4me3,H3K4me3,H3K4me3,H3K4me3,H3K27ac,H3K4me3,H3K4me3,H3K4me3,H3K4me3,H3K27ac,H3K4me3,H3K4me3,H3K4me3,H3K4me3,H3K4me3,H3K4me3,H3K27ac,H3K27ac,H3K27ac,H3K27ac,H3K27ac,H3K27ac,H3K27ac,H3K4me3,H3K27ac,H3K27ac,H3K27ac,H3K4me3,H3K4me3,H3K4me3,H3K4me3,H3K4me3,H3K4me3,H3K4me3,H3K27ac,H3K4me3,H3K4me3,H3K4me3,H3K4me3,H3K4me3,H3K4me3,H3K4me3,H3K4me3,H3K4me3,H3K4me3,H3K4me3,H3K4me3,H3K4me3,H3K4me3,H3K27ac,H3K4me3,H3K4me3,H3K4me3,H3K4me3,H3K4me3,H3K4me3,H3K4me3,H3K4me3,H3K4me3,H3K27ac,H3K4me3,H3K4me3,H3K4me3,H3K4me3,H3K4me3,H3K27ac,H3K4me3,H3K4me3,H3K4me3,H3K4me3,H3K4me3,H3K4me3,H3K4me3,H3K4me3,H3K4me3,H3K4me3,H3K4me3,H3K4me3,H3K4me3,H3K4me3,H3K4me3,H3K4me3,H3K27ac,H3K27ac,H3K27ac,H3K4me3,H3K27ac,H3K27ac,H3K27ac,H3K27ac,H3K27ac,H3K27ac,H3K4me3,H3K27ac,H3K27ac,H3K4me3,H3K4me3,H3K27ac,H3K27ac,H3K27ac,H3K27ac,H3K27ac,H3K4me3,H3K4me3,H3K4me3,H3K4me3,H3K4me3,H3K4me3,H3K4me3,H3K27ac,H3K4me3,H3K4me3,H3K27ac,H3K4me3,H3K4me3,H3K4me3,H3K4me3,H3K4me3,H3K27ac,H3K4me3,H3K27ac,H3K4me3,H3K27ac,H3K4me3,H3K4me3,H3K4me3,H3K4me3,H3K4me3,H3K4me3,H3K4me3,H3K4me3,H3K4me3,H3K4me3,H3K4me3,H3K4me3,H3K4me3,H3K4me3,H3K4me3,H3K27ac,H3K27ac,H3K27ac,H3K27ac,H3K27ac,H3K27ac,H3K27ac,H3K4me3,H3K4me3,H3K4me3,H3K27ac,H3K27ac,H3K27ac,H3K27ac,H3K27ac,H3K4me3,H3K27ac,H3K27ac,H3K27ac,H3K27ac,H3K27ac,H3K27ac,H3K27ac,H3K27ac,H3K27ac,H3K27ac,H3K27ac,H3K27ac,H3K4me3,H3K4me3,H3K4me3,H3K4me3,H3K27ac,H3K4me3,H3K4me3,H3K4me3,H3K4me3,H3K4me3,H3K4me3,H3K4me3,H3K4me3,H3K4me3,H3K4me3,H3K4me3,H3K4me3,H3K4me3,H3K4me3,H3K4me3,H3K4me3,H3K4me3,H3K27ac,H3K27ac,H3K27ac,H3K27ac,H3K27ac,H3K27ac,H3K4me1,H3K4me3,H3K4me3,H3K4me3,H3K4me3,H3K4me3,H3K4me3,H3K4me3,H3K4me3,H3K4me3,H3K4me3,H3K27ac,H3K27ac,H3K27ac,H3K27ac,H3K27ac,H3K27ac,H3K27ac,H3K27ac,H3K27ac,H3K27ac,H3K27ac,H3K27ac,H3K27ac,H3K27ac,H3K27ac,H3K27ac,H3K4me3,H3K4me3,H3K4me3,H3K4me3,H3K4me3,H3K4me3,H3K4me3,H3K4me3,H3K4me3,H3K4me3,H3K4me3,H3K4me3,H3K4me3,H3K4me3,H3K4me3,H3K4me3,H3K4me3	9	3	late_enh
chr1	93909678	93909828	93909753	1	1	1	1	1	1	1	1	1	17.6696,27.6886,39.9473,38.6747,28.8646,27.6886,31.2518,32.4624,28.8646,34.9163,38.6747,39.9473,42.5209,43.8214,50.4548,51.8064,50.4548,54.5333,51.8064,60.0783,37.3597,58.681,60.0783,64.3127,60.0783,55.9084,54.5333,9.53557,9.53557,9.10602,10.0236,9.10602,9.53557,9.59773,10.5498,11.5264,10.5498,9.59773,27.1237,23.6525,22.3415,20.1017,19.0961,21.257,20.1866,19.1308,18.0902,17.0653,15.0648,14.0906,15.0648,17.0653,15.0648,13.1346,12.1978,10.7459,9.09011,13.6126,13.1339,13.6126,37.718,36.7063,11.2032,25.0652,16.7733,52.81,55.4356,56.8562,13.2831,12.2,13.2831,15.5178,10.2595,41.1481,39.8039,41.1481,39.8039,38.4699,37.1464,34.5317,37.1464,38.4699,37.1464,33.2411,35.8336,39.8039,43.8661,41.1481,42.5022,28.9544,29.9738,26.9443,25.9541,26.9443,27.9445,24.974,25.9541,27.9445,28.9544,29.9738,31.0026,29.9738,32.0404,33.0871,34.1426,38.4485,36.279,40.6497,41.7619,38.4485,37.3597,38.4485,36.279,38.4485,39.5452,11.0926,15.2576,13.191,15.2576,13.191,14.2143,15.2576,13.191,10.0801,9.25263,9.31894,9.31894,10.2515,65.8396,29.1416,9.13786,9.5267,15.3062,17.4748,17.6566,19.0923,42.5394,23.4696,9.55695,22.6674,12.1179	H3K4me3,H3K4me3,H3K4me3,H3K4me3,H3K4me3,H3K4me3,H3K4me3,H3K4me3,H3K4me3,H3K4me3,H3K4me3,H3K4me3,H3K4me3,H3K4me3,H3K4me3,H3K4me3,H3K4me3,H3K4me3,H3K4me3,H3K4me3,H3K4me3,H3K4me3,H3K4me3,H3K4me3,H3K4me3,H3K4me3,H3K4me3,H3K4me3,H3K4me3,H3K4me3,H3K4me3,H3K4me3,H3K4me3,H3K4me3,H3K4me3,H3K4me3,H3K4me3,H3K4me3,H3K4me3,H3K4me3,H3K4me3,H3K4me3,H3K4me3,H3K4me3,H3K4me3,H3K4me3,H3K4me3,H3K4me3,H3K4me3,H3K4me3,H3K4me3,H3K4me3,H3K4me3,H3K4me3,H3K4me3,H3K4me3,H3K4me1,H3K4me1,H3K4me1,H3K4me3,H3K4me3,H3K4me3,H3K4me3,H3K4me3,H3K4me3,H3K4me3,H3K4me3,H3K4me3,H3K4me3,H3K4me3,H3K4me3,H3K4me3,H3K4me3,H3K4me3,H3K4me3,H3K4me3,H3K4me3,H3K4me3,H3K4me3,H3K4me3,H3K4me3,H3K4me3,H3K4me3,H3K4me3,H3K4me3,H3K4me3,H3K4me3,H3K4me3,H3K4me3,H3K4me3,H3K4me3,H3K4me3,H3K4me3,H3K4me3,H3K4me3,H3K4me3,H3K4me3,H3K4me3,H3K4me3,H3K4me3,H3K4me3,H3K4me3,H3K4me3,H3K4me3,H3K4me3,H3K4me3,H3K4me3,H3K4me3,H3K4me3,H3K4me3,H3K4me3,H3K4me3,H3K4me3,H3K4me3,H3K4me3,H3K4me3,H3K4me3,H3K4me3,H3K4me3,H3K4me3,H3K4me3,H3K4me3,H3K4me3,H3K4me3,H3K4me3,H3K4me3,H3K4me3,H3K4me3,H3K4me3,H3K4me3,H3K27ac,H3K4me1,H3K4me1,H3K4me1,H3K4me1,H3K4me3,H3K4me3,H3K4me3,H3K4me3,H3K4me3	9	3	late_enh
chr15	34794587	34794737	34794662	1	1	1	1	1	1	1	1	1	11.2215,27.3646,99.8347,104.959,30.0471,103.437,146.852,108.385,67.1011,35.3967,28.6987,27.3646,120.274,30.8548,30.0471,27.3646,105.856,128.497,69.5976,24.5647,108.288,66.5208,201.12,27.0438,32.113,28.3042,106.669,64.3585,32.1637,34.7984,32.1637,102.85,34.7984,37.4792,40.204,148.241,38.8363,36.1332,38.8363,162.282,37.4792,145.224,86.904,36.1332,40.204,36.1332,34.7984,59.9517,155.227,36.1332,38.8363,32.1637,33.4751,34.7984,36.1332,32.1637,151.027,33.4751,149.632,112.496,34.7984,36.1332,124.097,37.4792,170.803,171.083,24.9018,57.6369,38.8363,174.167,33.3179,37.4792,66.1435,38.8363,41.5821,16.841,14.3771,12.7625,124.371,152.424,16.1876,19.8028,104.645,23.5838,32.9534,9.45559,26.1873,58.8398,32.9534,45.9213,50.4375,12.0044,32.9832,41.4971,42.9613,59.7219,64.4803,75.8555,101.835,85.8829,77.5097,138.581,70.7328,75.8555,94.4169,96.1421,9.78407,12.0483,95.0795,16.9841,142.703,95.142,35.243,97.4501,24.125,141.326,96.807,96.8248,32.5832,21.0607,22.0697,96.0456,24.125,35.4898,60.8592,19.0816,20.0645,117.211,21.0607,20.0645,21.0607,36.0634,28.3753,25.1706,108.782,24.125,31.6761,27.296,119.094,28.3753,27.296,127.965,32.7966,36.2156,36.0935,117.594,38.5408,119.882,163.424,40.2411,92.025,20.9664,97.9245,88.4024,50.1971,129.32,24.9202,102.493,22.523,124.371,158.04,132.826,132.653,34.2825,131.173,103.437,129.879,152.424,125.743,155.227,124.371,128.497,141.051,132.536,138.239,69.5976,134.045,149.632,11.4937,71.1467,125.743,149.632,104.959,10.4805,121.636,123.07,124.371,81.2023,42.958,125.743,222.96,128.497,132.653,142.703,101.835,80.9042,19.5539,128.497,138.581,98.4775,88.7926,120.274,121.636,96.263,125.743,106.442,93.8995,114.952,149.632,93.4828,92.7232,121.125,145.466,94.4917,45.7639,118.647,149.632,92.866,117.412,92.7232,118.647,110.352,114.952,149.675,148.241,148.188,113.505,105.451,145.224,148.188,153.824,96.1479,139.335,156.632,32.0499,35.4898,143.747,34.7337,148.188,32.0499,143.747,30.7267,143.747,27.5381,33.3573,139.335,36.0634,256.269,140.803,265.635,63.6044,136.41,140.803,158.04,145.224,112.628,148.188,114.253,105.656,154.153,157.154,151.027,90.1816,115.882,48.6078,154.153,148.241,102.847,152.657,149.632,109.335,157.154,102.847,167.75,170.803,115.912,175.405,288.587,170.803,100.154,166.227,167.75,50.1971,172.334,142.703,110.322,110.695,175.405,181.579,106.912,175.405,151.027,53.0125,180.031,49.9749,130.679,175.405,110.322,132.041,172.334,31.7192,176.944,172.334,23.607,163.191,27.5381,59.6895,236.918,161.677,158.658,169.545,157.154,171.083,118.913,154.153,37.4649,273.344,57.1261,107.064,36.0935,110.322,110.61,123.335,105.917,108.614,65.5141,109.368,112.846,161.901,30.3653,126.612,107.064,33.1242,105.917,32.9739,38.2765,34.2825,35.6027,34.2825,39.6297,38.2765,39.6297,40.9932,45.9201,43.0602,41.6455,36.0935,34.0914,57.6369,29.4165,158.04,32.0499,26.8363,33.3573,156.632,25.5673,26.8363,30.7267,29.4165,30.7267,32.0499,112.035,36.0935,36.0042,113.505,120.479,34.6469,166.479,34.7337,115.476,107.339,37.4649,41.6455,17.4152,17.3696,9.44032,17.4598,17.4152,38.4745,11.5236,14.2817,16.3638,28.8981,62.2096,76.9278,76.7912,13.5273,13.49,9.45559,9.47094,11.0445,9.43709,9.102,11.0445,32.1537,12.0533,153.824,14.6757,132.536,11.4937,10.9132,156.632,9.89788,35.243,10.8316,9.89788,10.3833,13.3488,14.3807,16.5037,68.608,99.8347,151.027,111.832,64.1086,62.6232,156.632,110.106,67.1011,81.5806,68.608,64.9933,66.5208,29.2658,106.299,73.4461,37.4679,107.861,76.5294,38.8247,77.7914,22.8789,90.3878,94.4531,94.4531,108.782,100.855,102.468,107.339,31.3326,108.972,93.4828,115.554,114.253,112.628,156.632,107.781,109.392,27.0694,59.9517,112.628,307.397,98.999,155.227,88.5398,114.253,122.445,146.852,127.414,95.142,120.798,98.4775,119.155,44.3561,105.214,120.798,119.155,137.213,120.798,28.9886,122.445,122.445,28.8785,119.155,66.1435,251.046,114.253,64.5177,112.628,15.6807,53.6339,107.339,108.972,28.451,110.61,265.567,108.972,255.819,13.3182,12.4018,10.0926,12.8375,11.7386,15.108,17.467,22.4195,25.0004,27.6444,26.3148,30.3471,30.3471,34.5032,164.95,35.9142,105.361,40.2192,30.8613,43.146,29.6439,28.6859,29.6439,29.5595,32.2024,31.2714,28.8785,32.5832,33.4507,55.8742,33.3573,36.0634,28.6859,32.5832,35.243,32.5832,35.243,37.949,34.5627,34.5627,30.8613,28.451,51.3364,30.8613,22.7575,132.826,134.483,132.826,108.288,129.24,149.632,129.24,126.292,118.268,185.537,141.326,103.877,116.676,115.088,113.505,110.352,107.217,110.352,103.05,88.5398,100.073,106.045,110.352,107.217,107.217,93.4828,105.656,107.217,51.3364,112.496,110.903,115.696,133.406,24.9018,118.913,120.529,117.303,168.011,113.505,60.7239,32.9832,63.9224,110.352,105.656,34.5233,104.1,99.4611,36.454,50.135,85.8608,67.4951,81.7241,59.3816,41.878,34.0856,22.1308,14.6183,79.0638,19.0105,36.0084,20.5525,22.1308,18.9664,26.8671,29.9452,218.167,218.486,188.783,139.328,161.984,132.815,15.0239,113.433,93.0948,103.139,94.198,67.6725,152.424,56.7698,70.7328,79.0638,99.7623,87.6292,284.632,52.2956,59.2343,34.5233,80.4685,101.315,11.9886,14.1356,15.6278,36.1222,235.094,16.3913,13.4074,141.326,11.9886,24.5979,13.7883,66.3831,28.8785,15.0239,64.527,56.0866,16.9431,32.9143,34.9689,149.632,41.3222,46.8181,44.5988,47.9379,53.6339,51.3364,146.852,295.231,60.6713,57.1261,60.6713,55.956,101.032,97.4501,95.0795,107.071,111.961,109.509,108.288,227.602,103.437,93.8995,64.527,66.3831,63.6044,145.466,92.8412,236.918,64.527,89.5575,65.4532,91.1964,62.6856,92.8412,59.9517,165.123,90.1816,118.268,62.6856,65.4532,61.7705,60.8592,63.6044,62.6856,305.253,104.137,104.137,148.241,110.643,293.086,118.567,144.083,121.236,21.067,115.912,114.709,111.955,113.271,103.522,111.955,155.227,101.835,115.912,108.614,119.9,121.236,149.632,126.612,134.774,22.3285,130.679,168.011,127.965,166.479,57.6369,129.32,130.679,129.32,130.679,126.612,168.011,110.806,126.612,164.95,129.32,126.612,125.263,117.594,130.679,163.424,127.965,171.083,15.0682,149.632,153.824,111.832,155.227,152.424,142.703,142.703,142.703,139.952,42.958,146.852,145.466,45.7639,145.466,51.4882,146.852,149.632,94.4917,158.04,159.451,153.824,159.451,156.632,24.9018,153.824,145.466,141.326,142.703,145.466,106.912,114.93,151.027,290.245,168.011,171.083,169.545,118.937,169.545,56.0866,166.479,169.545,169.545,113.552,161.901,164.95,17.5782,22.1003,26.823,20.569,19.0612,14.9606,16.2171,11.3448,20.216,26.6955,30.7705,29.3978,34.529,29.0062,30.2331,44.3561,29.973,36.9004,57.3529,31.6015,28.8785,27.5381,24.9018,22.3285,22.3285,24.9018,105.214,26.2124,30.2331,34.3778,30.3653,108.385,108.385,34.7877,104.959,106.669,106.756,108.385,105.573,93.4828,96.1479,48.6078,94.4917,250.131,94.4917,92.8412,90.1816,91.8293,93.4828,106.912,108.614,117.204,113.753,112.035,112.035,121.073,121.073,117.594,9.77838,34.001,38.2243,35.3967,38.2243,34.7877,37.4679,44.3561,44.3561,56.0866,57.6369,60.7631,57.6369,54.5451,50.0435,45.7639,45.7639,48.6078,44.3561,48.6078,56.0866,53.0125,56.0866,67.1135,70.3354,178.872,197.739,172.904,140.13,100.366,153.27,214.954,71.4617,67.0316,73.7013,111.565,115.375,136.714,109.829,98.6443,97.265,111.246,125.62,160.003,163.073,80.8301,97.6949,101.556,111.905,101.198,105.185,106.655,110.695,114.709,119.087,114.709,110.665,114.709,110.665,117.688,123.335,127.607,127.607,119.094,98.642,90.9612,227.948,224.167,225.722,225.722,231.493,245.85,244.747,236.217,246.973,284.567,309.95,313.654,290.245,295.231,270.468,246.145,283.622	H3K4me3,H3K27ac,H3K4me3,H3K4me3,H3K27ac,H3K4me3,H3K4me3,H3K4me3,H3K4me3,H3K4me3,H3K27ac,H3K27ac,H3K4me3,H3K4me3,H3K27ac,H3K27ac,H3K4me3,H3K4me3,H3K4me3,H3K27ac,H3K4me3,H3K4me3,H3K4me3,H3K27ac,H3K27ac,H3K27ac,H3K4me3,H3K4me3,H3K27ac,H3K27ac,H3K27ac,H3K27ac,H3K27ac,H3K27ac,H3K27ac,H3K4me3,H3K27ac,H3K27ac,H3K27ac,H3K4me3,H3K27ac,H3K4me3,H3K4me3,H3K27ac,H3K27ac,H3K27ac,H3K27ac,H3K4me3,H3K4me3,H3K27ac,H3K27ac,H3K27ac,H3K27ac,H3K27ac,H3K27ac,H3K27ac,H3K4me3,H3K27ac,H3K4me3,H3K4me3,H3K27ac,H3K27ac,H3K4me3,H3K27ac,H3K4me3,H3K27ac,H3K4me3,H3K27ac,H3K4me3,H3K27ac,H3K27ac,H3K4me3,H3K27ac,H3K27ac,H3K4me3,H3K4me3,H3K4me3,H3K4me3,H3K4me3,H3K4me3,H3K4me3,H3K4me3,H3K4me3,H3K4me3,H3K4me3,H3K4me3,H3K4me3,H3K4me3,H3K27ac,H3K27ac,H3K4me3,H3K4me3,H3K4me3,H3K4me3,H3K4me3,H3K4me3,H3K4me3,H3K4me3,H3K4me3,H3K4me3,H3K4me3,H3K4me3,H3K4me3,H3K27ac,H3K27ac,H3K4me3,H3K27ac,H3K4me3,H3K4me3,H3K27ac,H3K4me3,H3K27ac,H3K4me3,H3K4me3,H3K4me3,H3K27ac,H3K27ac,H3K27ac,H3K4me3,H3K27ac,H3K27ac,H3K4me3,H3K27ac,H3K27ac,H3K4me3,H3K27ac,H3K27ac,H3K27ac,H3K27ac,H3K27ac,H3K27ac,H3K4me3,H3K27ac,H3K27ac,H3K27ac,H3K27ac,H3K27ac,H3K27ac,H3K4me3,H3K27ac,H3K27ac,H3K4me3,H3K4me3,H3K27ac,H3K4me3,H3K4me3,H3K27ac,H3K27ac,H3K4me3,H3K27ac,H3K27ac,H3K4me3,H3K27ac,H3K4me3,H3K27ac,H3K4me3,H3K4me3,H3K4me3,H3K4me3,H3K4me3,H3K4me3,H3K4me3,H3K4me3,H3K4me3,H3K4me3,H3K4me3,H3K4me3,H3K4me3,H3K4me3,H3K4me3,H3K27ac,H3K4me3,H3K4me3,H3K4me3,H3K27ac,H3K4me3,H3K4me3,H3K4me3,H3K4me3,H3K4me3,H3K4me3,H3K4me3,H3K4me3,H3K4me3,H3K4me3,H3K4me3,H3K27ac,H3K4me3,H3K4me3,H3K4me3,H3K4me3,H3K4me3,H3K4me3,H3K4me3,H3K4me3,H3K4me3,H3K4me3,H3K4me3,H3K4me3,H3K4me3,H3K4me3,H3K4me3,H3K4me3,H3K4me3,H3K4me3,H3K4me3,H3K4me3,H3K4me3,H3K4me3,H3K4me3,H3K4me3,H3K4me3,H3K27ac,H3K4me3,H3K4me3,H3K4me3,H3K4me3,H3K4me3,H3K27ac,H3K4me3,H3K4me3,H3K4me3,H3K4me3,H3K4me3,H3K4me3,H3K4me3,H3K27ac,H3K27ac,H3K4me3,H3K27ac,H3K4me3,H3K4me3,H3K4me3,H3K4me3,H3K4me3,H3K4me3,H3K4me3,H3K4me3,H3K4me3,H3K4me3,H3K4me3,H3K4me3,H3K4me3,H3K4me3,H3K4me3,H3K4me3,H3K4me3,H3K4me3,H3K4me3,H3K4me3,H3K4me3,H3K4me3,H3K4me3,H3K4me3,H3K4me3,H3K4me3,H3K4me3,H3K4me3,H3K4me3,H3K4me3,H3K4me3,H3K27ac,H3K4me3,H3K4me3,H3K27ac,H3K4me3,H3K4me3,H3K4me3,H3K4me3,H3K4me3,H3K4me3,H3K4me3,H3K4me3,H3K4me3,H3K4me3,H3K4me3,H3K4me3,H3K4me3,H3K4me3,H3K4me3,H3K27ac,H3K4me3,H3K27ac,H3K4me3,H3K4me3,H3K4me3,H3K4me3,H3K4me3,H3K4me3,H3K4me3,H3K4me3,H3K4me3,H3K27ac,H3K4me3,H3K4me3,H3K4me3,H3K4me3,H3K27ac,H3K4me3,H3K4me3,H3K4me3,H3K4me3,H3K4me3,H3K27ac,H3K4me3,H3K4me3,H3K27ac,H3K4me3,H3K4me3,H3K4me3,H3K4me3,H3K4me3,H3K4me3,H3K4me3,H3K4me3,H3K4me3,H3K4me3,H3K4me3,H3K4me3,H3K4me3,H3K4me3,H3K27ac,H3K4me3,H3K4me3,H3K4me3,H3K4me3,H3K4me3,H3K27ac,H3K4me3,H3K4me3,H3K4me3,H3K4me3,H3K4me3,H3K4me3,H3K4me3,H3K4me3,H3K4me3,H3K4me3,H3K4me3,H3K27ac,H3K4me3,H3K4me3,H3K4me3,H3K4me3,H3K4me3,H3K4me3,H3K4me3,H3K27ac,H3K27ac,H3K4me3,H3K27ac,H3K27ac,H3K27ac,H3K27ac,H3K27ac,H3K27ac,H3K27ac,H3K27ac,H3K27ac,H3K27ac,H3K4me1,H3K4me1,H3K4me3,H3K4me3,H3K27ac,H3K4me3,H3K27ac,H3K27ac,H3K4me3,H3K27ac,H3K4me3,H3K27ac,H3K4me3,H3K27ac,H3K27ac,H3K4me3,H3K27ac,H3K27ac,H3K27ac,H3K27ac,H3K27ac,H3K27ac,H3K27ac,H3K27ac,H3K4me3,H3K4me3,H3K4me3,H3K4me3,H3K4me3,H3K4me3,H3K4me3,H3K4me3,H3K4me3,H3K27ac,H3K4me3,H3K4me3,H3K4me3,H3K27ac,H3K4me3,H3K4me3,H3K4me3,H3K27ac,H3K4me3,H3K4me3,H3K4me3,H3K27ac,H3K4me3,H3K4me3,H3K4me3,H3K4me3,H3K4me3,H3K4me3,H3K4me3,H3K27ac,H3K4me3,H3K4me3,H3K4me3,H3K4me3,H3K4me3,H3K4me3,H3K4me3,H3K4me3,H3K27ac,H3K4me3,H3K4me3,H3K4me3,H3K4me3,H3K4me3,H3K4me3,H3K4me3,H3K4me3,H3K4me3,H3K4me3,H3K4me3,H3K4me3,H3K4me3,H3K4me3,H3K4me3,H3K4me3,H3K4me3,H3K4me3,H3K4me3,H3K4me3,H3K4me3,H3K4me3,H3K4me3,H3K27ac,H3K4me3,H3K4me3,H3K4me3,H3K4me3,H3K4me3,H3K4me3,H3K27ac,H3K27ac,H3K4me3,H3K4me3,H3K27ac,H3K4me3,H3K4me3,H3K4me3,H3K4me3,H3K27ac,H3K4me3,H3K4me3,H3K4me3,H3K4me3,H3K4me3,H3K4me3,H3K4me3,H3K4me3,H3K4me3,H3K4me3,H3K4me3,H3K4me3,H3K4me3,H3K4me3,H3K4me3,H3K27ac,H3K4me3,H3K27ac,H3K4me3,H3K27ac,H3K27ac,H3K27ac,H3K27ac,H3K27ac,H3K27ac,H3K27ac,H3K27ac,H3K27ac,H3K4me3,H3K27ac,H3K27ac,H3K27ac,H3K27ac,H3K27ac,H3K27ac,H3K27ac,H3K27ac,H3K27ac,H3K27ac,H3K27ac,H3K27ac,H3K27ac,H3K27ac,H3K27ac,H3K4me3,H3K4me3,H3K4me3,H3K4me3,H3K4me3,H3K4me3,H3K4me3,H3K4me3,H3K4me3,H3K4me3,H3K4me3,H3K4me3,H3K4me3,H3K4me3,H3K4me3,H3K4me3,H3K4me3,H3K4me3,H3K4me3,H3K4me3,H3K4me3,H3K4me3,H3K4me3,H3K4me3,H3K4me3,H3K4me3,H3K4me3,H3K4me3,H3K27ac,H3K4me3,H3K4me3,H3K4me3,H3K4me3,H3K27ac,H3K4me3,H3K4me3,H3K4me3,H3K4me3,H3K4me3,H3K4me3,H3K27ac,H3K4me3,H3K4me3,H3K4me3,H3K27ac,H3K4me3,H3K4me3,H3K27ac,H3K27ac,H3K27ac,H3K27ac,H3K27ac,H3K27ac,H3K27ac,H3K27ac,H3K27ac,H3K4me3,H3K27ac,H3K27ac,H3K27ac,H3K27ac,H3K27ac,H3K27ac,H3K27ac,H3K4me3,H3K4me3,H3K4me3,H3K4me3,H3K4me3,H3K4me3,H3K27ac,H3K4me3,H3K4me3,H3K4me3,H3K4me3,H3K4me3,H3K4me3,H3K4me3,H3K4me3,H3K4me3,H3K4me3,H3K4me3,H3K4me3,H3K4me3,H3K27ac,H3K4me3,H3K4me3,H3K27ac,H3K27ac,H3K27ac,H3K4me3,H3K4me3,H3K27ac,H3K27ac,H3K4me3,H3K27ac,H3K27ac,H3K27ac,H3K4me3,H3K27ac,H3K27ac,H3K4me3,H3K4me3,H3K27ac,H3K27ac,H3K27ac,H3K4me3,H3K27ac,H3K27ac,H3K27ac,H3K27ac,H3K27ac,H3K27ac,H3K4me3,H3K4me3,H3K27ac,H3K27ac,H3K27ac,H3K27ac,H3K4me3,H3K4me3,H3K4me3,H3K4me3,H3K4me3,H3K4me3,H3K4me3,H3K4me3,H3K4me3,H3K4me3,H3K4me3,H3K4me3,H3K4me3,H3K4me3,H3K4me3,H3K4me3,H3K4me3,H3K4me3,H3K4me3,H3K4me3,H3K4me3,H3K4me3,H3K4me3,H3K4me3,H3K4me3,H3K27ac,H3K4me3,H3K4me3,H3K4me3,H3K4me3,H3K4me3,H3K4me3,H3K4me3,H3K4me3,H3K4me3,H3K4me3,H3K4me3,H3K4me3,H3K4me3,H3K4me3,H3K4me3,H3K27ac,H3K4me3,H3K27ac,H3K4me3,H3K4me3,H3K4me3,H3K4me3,H3K4me3,H3K4me3,H3K4me3,H3K4me3,H3K4me3,H3K4me3,H3K4me3,H3K4me3,H3K4me3,H3K27ac,H3K4me3,H3K4me3,H3K4me3,H3K4me3,H3K4me3,H3K4me3,H3K4me3,H3K4me3,H3K4me3,H3K4me3,H3K4me3,H3K27ac,H3K4me3,H3K4me3,H3K4me3,H3K4me3,H3K4me3,H3K4me3,H3K4me3,H3K4me3,H3K4me3,H3K4me3,H3K27ac,H3K4me3,H3K4me3,H3K4me3,H3K4me3,H3K4me3,H3K4me3,H3K4me3,H3K4me3,H3K4me3,H3K4me3,H3K4me3,H3K4me3,H3K4me3,H3K4me3,H3K4me3,H3K4me3,H3K4me3,H3K4me3,H3K4me3,H3K4me3,H3K4me3,H3K4me3,H3K4me3,H3K27ac,H3K4me3,H3K4me3,H3K4me3,H3K4me3,H3K4me3,H3K4me3,H3K27ac,H3K4me3,H3K4me3,H3K4me3,H3K4me3,H3K4me3,H3K4me3,H3K4me3,H3K4me3,H3K4me3,H3K4me3,H3K4me3,H3K27ac,H3K4me3,H3K4me3,H3K4me3,H3K4me3,H3K4me3,H3K4me3,H3K4me3,H3K4me3,H3K4me3,H3K4me3,H3K27ac,H3K27ac,H3K27ac,H3K27ac,H3K4me3,H3K27ac,H3K27ac,H3K4me3,H3K27ac,H3K27ac,H3K4me3,H3K27ac,H3K27ac,H3K27ac,H3K27ac,H3K27ac,H3K27ac,H3K27ac,H3K4me3,H3K27ac,H3K27ac,H3K27ac,H3K27ac,H3K4me3,H3K4me3,H3K4me3,H3K4me3,H3K4me3,H3K27ac,H3K4me3,H3K4me3,H3K4me3,H3K4me3,H3K4me3,H3K4me3,H3K4me3,H3K4me3,H3K4me3,H3K4me3,H3K4me3,H3K4me3,H3K4me3,H3K4me3,H3K4me3,H3K4me3,H3K4me3,H3K4me3,H3K4me3,H3K4me3,H3K4me3,H3K27ac,H3K4me3,H3K4me3,H3K4me3,H3K4me3,H3K4me3,H3K4me3,H3K4me3,H3K4me3,H3K4me3,H3K4me3,H3K4me3,H3K4me3,H3K4me3,H3K4me3,H3K4me3,H3K4me3,H3K4me3,H3K4me3,H3K4me3,H3K4me3,H3K4me3,H3K4me3,H3K4me3,H3K4me3,H3K27ac,H3K27ac,H3K27ac,H3K27ac,H3K27ac,H3K27ac,H3K27ac,H3K4me3,H3K4me3,H3K4me3,H3K4me3,H3K4me3,H3K4me3,H3K4me3,H3K4me3,H3K4me3,H3K4me3,H3K4me3,H3K4me3,H3K4me3,H3K27ac,H3K27ac,H3K27ac,H3K27ac,H3K27ac,H3K27ac,H3K27ac,H3K27ac,H3K27ac,H3K27ac,H3K27ac,H3K27ac,H3K27ac,H3K27ac,H3K27ac,H3K27ac,H3K27ac,H3K27ac,H3K27ac,H3K27ac,H3K27ac,H3K4me3,H3K4me3,H3K4me3,H3K4me3,H3K4me3,H3K4me3,H3K4me3,H3K4me3,H3K4me3,H3K4me3,H3K4me3,H3K4me3,H3K4me3,H3K4me3,H3K4me3,H3K4me3,H3K4me3	9	3	late_enh
chr15	34794599	34794749	34794674	1	1	1	1	1	1	1	1	1	11.2215,27.3646,120.274,30.8548,30.0471,27.3646,105.856,128.497,69.5976,24.5647,108.288,66.5208,201.12,27.0438,32.113,28.3042,106.669,64.3585,32.1637,34.7984,32.1637,102.85,34.7984,37.4792,40.204,148.241,38.8363,36.1332,38.8363,162.282,37.4792,145.224,86.904,36.1332,40.204,36.1332,34.7984,59.9517,155.227,36.1332,38.8363,32.1637,33.4751,34.7984,36.1332,32.1637,151.027,33.4751,149.632,112.496,34.7984,36.1332,124.097,37.4792,170.803,171.083,24.9018,57.6369,38.8363,174.167,33.3179,37.4792,66.1435,38.8363,41.5821,38.8363,102.549,36.1332,40.204,41.5821,127.965,168.011,14.3771,12.7625,124.371,152.424,16.1876,19.8028,104.645,23.5838,32.9534,9.45559,26.1873,58.8398,32.9534,45.9213,50.4375,12.0044,32.9832,41.4971,42.9613,59.7219,64.4803,75.8555,101.835,85.8829,77.5097,138.581,70.7328,75.8555,94.4169,96.1421,90.9847,92.6978,75.2234,94.4169,114.012,166.479,78.5177,153.732,89.2778,9.78407,12.0483,95.0795,16.9841,142.703,95.142,35.243,97.4501,24.125,141.326,96.807,96.8248,32.5832,21.0607,22.0697,96.0456,24.125,35.4898,60.8592,19.0816,20.0645,117.211,21.0607,20.0645,21.0607,36.0634,28.3753,25.1706,108.782,24.125,31.6761,27.296,119.094,28.3753,27.296,127.965,32.7966,36.2156,36.0935,117.594,38.5408,119.882,163.424,40.2411,92.025,20.9664,97.9245,88.4024,50.1971,129.32,24.9202,102.493,22.523,124.371,128.497,141.051,132.536,138.239,69.5976,134.045,149.632,11.4937,71.1467,125.743,149.632,104.959,10.4805,121.636,123.07,124.371,81.2023,42.958,125.743,222.96,128.497,132.653,142.703,101.835,80.9042,19.5539,128.497,138.581,98.4775,88.7926,120.274,121.636,96.263,125.743,106.442,93.8995,114.952,149.632,93.4828,92.7232,121.125,145.466,94.4917,45.7639,118.647,149.632,92.866,117.412,92.7232,118.647,110.352,114.952,149.675,148.241,148.188,113.505,105.451,145.224,148.188,153.824,96.1479,139.335,156.632,32.0499,35.4898,143.747,34.7337,148.188,32.0499,143.747,30.7267,143.747,27.5381,33.3573,139.335,36.0634,256.269,140.803,265.635,63.6044,136.41,140.803,158.04,145.224,112.628,148.188,114.253,105.656,154.153,157.154,151.027,90.1816,115.882,48.6078,154.153,148.241,102.847,152.657,149.632,109.335,157.154,102.847,167.75,170.803,115.912,175.405,288.587,170.803,100.154,166.227,167.75,50.1971,172.334,142.703,110.322,110.695,175.405,181.579,106.912,175.405,151.027,53.0125,180.031,49.9749,130.679,175.405,110.322,132.041,172.334,31.7192,176.944,172.334,23.607,163.191,27.5381,59.6895,236.918,161.677,158.658,169.545,157.154,171.083,118.913,154.153,37.4649,273.344,57.1261,107.064,36.0935,110.322,110.61,123.335,105.917,108.614,65.5141,109.368,112.846,161.901,30.3653,126.612,107.064,33.1242,105.917,114.012,121.073,116.351,246.319,116.351,34.2825,35.6027,34.2825,39.6297,38.2765,39.6297,40.9932,45.9201,43.0602,41.6455,36.0935,34.0914,57.6369,29.4165,158.04,32.0499,26.8363,33.3573,156.632,25.5673,26.8363,30.7267,29.4165,30.7267,32.0499,112.035,36.0935,36.0042,113.505,120.479,34.6469,166.479,34.7337,115.476,107.339,37.4649,41.6455,37.4649,124.442,84.2262,34.7337,17.3696,9.44032,17.4598,17.4152,38.4745,11.5236,14.2817,16.3638,28.8981,62.2096,76.9278,76.7912,13.5273,13.49,9.47094,11.0445,9.43709,9.102,11.0445,32.1537,12.0533,153.824,14.6757,132.536,11.4937,10.9132,156.632,9.89788,35.243,10.8316,9.89788,10.3833,13.3488,14.3807,16.5037,171.083,122.82,17.2412,110.33,18.0473,156.632,110.106,67.1011,81.5806,68.608,64.9933,66.5208,29.2658,106.299,73.4461,37.4679,107.861,76.5294,38.8247,77.7914,22.8789,90.3878,94.4531,94.4531,108.782,100.855,102.468,107.339,31.3326,108.972,93.4828,115.554,114.253,112.628,156.632,107.781,109.392,27.0694,59.9517,112.628,307.397,98.999,155.227,88.5398,114.253,122.445,146.852,127.414,95.142,120.798,98.4775,119.155,44.3561,105.214,120.798,119.155,137.213,120.798,28.9886,122.445,122.445,28.8785,119.155,66.1435,251.046,114.253,64.5177,112.628,15.6807,53.6339,107.339,108.972,28.451,110.61,265.567,108.972,255.819,50.1971,115.294,13.3182,12.4018,10.0926,12.8375,11.7386,15.108,17.467,22.4195,25.0004,27.6444,26.3148,30.3471,30.3471,34.5032,164.95,35.9142,105.361,40.2192,30.8613,43.146,44.6256,29.6439,29.5595,32.2024,31.2714,28.8785,32.5832,33.4507,55.8742,33.3573,36.0634,28.6859,32.5832,35.243,32.5832,35.243,37.949,34.5627,34.5627,30.8613,28.451,51.3364,30.8613,28.451,132.826,108.288,129.24,149.632,129.24,126.292,118.268,185.537,141.326,103.877,116.676,115.088,113.505,110.352,107.217,110.352,103.05,88.5398,100.073,106.045,110.352,107.217,107.217,93.4828,105.656,107.217,51.3364,112.496,110.903,115.696,133.406,24.9018,118.913,120.529,117.303,168.011,113.505,60.7239,32.9832,63.9224,110.352,105.656,34.5233,104.1,99.4611,104.1,105.656,81.7241,59.3816,41.878,34.0856,22.1308,14.6183,79.0638,19.0105,36.0084,20.5525,22.1308,18.9664,26.8671,29.9452,218.167,218.486,188.783,139.328,161.984,132.815,15.0239,113.433,93.0948,103.139,94.198,67.6725,152.424,56.7698,70.7328,79.0638,99.7623,87.6292,284.632,52.2956,59.2343,34.5233,80.4685,101.315,73.5869,130.957,137.555,133.724,14.1356,15.6278,36.1222,235.094,16.3913,13.4074,141.326,11.9886,24.5979,13.7883,66.3831,28.8785,15.0239,64.527,56.0866,16.9431,32.9143,34.9689,149.632,41.3222,46.8181,44.5988,47.9379,53.6339,51.3364,146.852,295.231,60.6713,57.1261,60.6713,55.956,107.071,111.961,109.509,108.288,227.602,103.437,93.8995,64.527,66.3831,63.6044,145.466,92.8412,236.918,64.527,89.5575,65.4532,91.1964,62.6856,92.8412,59.9517,165.123,90.1816,118.268,62.6856,65.4532,61.7705,60.8592,63.6044,62.6856,305.253,104.137,104.137,148.241,110.643,293.086,118.567,144.083,121.236,21.067,115.912,114.709,111.955,113.271,103.522,111.955,155.227,101.835,115.912,108.614,119.9,121.236,149.632,126.612,134.774,22.3285,130.679,168.011,127.965,166.479,57.6369,129.32,130.679,129.32,130.679,126.612,168.011,110.806,126.612,164.95,129.32,126.612,125.263,117.594,130.679,163.424,127.965,171.083,126.612,168.011,127.965,125.263,119.9,123.917,119.331,126.612,155.227,152.424,142.703,142.703,142.703,139.952,42.958,146.852,145.466,45.7639,145.466,51.4882,146.852,149.632,94.4917,158.04,159.451,153.824,159.451,156.632,24.9018,153.824,145.466,141.326,142.703,145.466,106.912,114.93,151.027,290.245,168.011,171.083,169.545,118.937,169.545,56.0866,166.479,169.545,169.545,113.552,161.901,164.95,172.623,169.545,172.623,33.1242,168.011,22.1003,26.823,20.569,19.0612,14.9606,16.2171,11.3448,26.6955,30.7705,29.3978,34.529,29.0062,30.2331,44.3561,29.973,36.9004,57.3529,31.6015,28.8785,27.5381,24.9018,22.3285,22.3285,24.9018,105.214,26.2124,30.2331,34.3778,30.3653,29.0062,108.385,34.7877,104.959,106.669,106.756,108.385,105.573,93.4828,96.1479,48.6078,94.4917,250.131,94.4917,92.8412,90.1816,91.8293,93.4828,106.912,108.614,117.204,113.753,112.035,112.035,121.073,121.073,117.594,119.331,121.073,37.4679,44.3561,44.3561,56.0866,57.6369,60.7631,57.6369,54.5451,50.0435,45.7639,45.7639,48.6078,44.3561,48.6078,56.0866,53.0125,56.0866,67.1135,70.3354,71.9575,80.1751,178.872,197.739,172.904,140.13,100.366,153.27,214.954,71.4617,67.0316,73.7013,111.565,115.375,136.714,109.829,98.6443,97.265,111.246,125.62,160.003,163.073,147.848,101.556,111.905,101.198,105.185,106.655,110.695,114.709,119.087,114.709,110.665,114.709,110.665,117.688,123.335,127.607,127.607,119.094,98.642,90.9612,80.8301,89.4079,224.167,225.722,225.722,231.493,245.85,244.747,236.217,246.973,284.567,309.95,313.654,290.245,295.231,270.468,246.145,283.622,227.593	H3K4me3,H3K27ac,H3K4me3,H3K4me3,H3K27ac,H3K27ac,H3K4me3,H3K4me3,H3K4me3,H3K27ac,H3K4me3,H3K4me3,H3K4me3,H3K27ac,H3K27ac,H3K27ac,H3K4me3,H3K4me3,H3K27ac,H3K27ac,H3K27ac,H3K27ac,H3K27ac,H3K27ac,H3K27ac,H3K4me3,H3K27ac,H3K27ac,H3K27ac,H3K4me3,H3K27ac,H3K4me3,H3K4me3,H3K27ac,H3K27ac,H3K27ac,H3K27ac,H3K4me3,H3K4me3,H3K27ac,H3K27ac,H3K27ac,H3K27ac,H3K27ac,H3K27ac,H3K27ac,H3K4me3,H3K27ac,H3K4me3,H3K4me3,H3K27ac,H3K27ac,H3K4me3,H3K27ac,H3K4me3,H3K27ac,H3K4me3,H3K27ac,H3K4me3,H3K27ac,H3K27ac,H3K4me3,H3K27ac,H3K27ac,H3K27ac,H3K4me3,H3K27ac,H3K27ac,H3K27ac,H3K4me3,H3K4me3,H3K4me3,H3K4me3,H3K4me3,H3K4me3,H3K4me3,H3K4me3,H3K4me3,H3K4me3,H3K4me3,H3K4me3,H3K4me3,H3K4me3,H3K4me3,H3K27ac,H3K27ac,H3K4me3,H3K4me3,H3K4me3,H3K4me3,H3K4me3,H3K4me3,H3K4me3,H3K4me3,H3K4me3,H3K4me3,H3K4me3,H3K4me3,H3K4me3,H3K4me3,H3K4me3,H3K4me3,H3K4me3,H3K4me3,H3K4me3,H3K4me3,H3K4me3,H3K27ac,H3K27ac,H3K4me3,H3K27ac,H3K4me3,H3K4me3,H3K27ac,H3K4me3,H3K27ac,H3K4me3,H3K4me3,H3K4me3,H3K27ac,H3K27ac,H3K27ac,H3K4me3,H3K27ac,H3K27ac,H3K4me3,H3K27ac,H3K27ac,H3K4me3,H3K27ac,H3K27ac,H3K27ac,H3K27ac,H3K27ac,H3K27ac,H3K4me3,H3K27ac,H3K27ac,H3K27ac,H3K27ac,H3K27ac,H3K27ac,H3K4me3,H3K27ac,H3K27ac,H3K4me3,H3K4me3,H3K27ac,H3K4me3,H3K4me3,H3K27ac,H3K27ac,H3K4me3,H3K27ac,H3K27ac,H3K4me3,H3K27ac,H3K4me3,H3K27ac,H3K4me3,H3K4me3,H3K4me3,H3K4me3,H3K4me3,H3K4me3,H3K4me3,H3K27ac,H3K4me3,H3K4me3,H3K4me3,H3K27ac,H3K4me3,H3K4me3,H3K4me3,H3K4me3,H3K4me3,H3K4me3,H3K4me3,H3K4me3,H3K4me3,H3K4me3,H3K4me3,H3K27ac,H3K4me3,H3K4me3,H3K4me3,H3K4me3,H3K4me3,H3K4me3,H3K4me3,H3K4me3,H3K4me3,H3K4me3,H3K4me3,H3K4me3,H3K4me3,H3K4me3,H3K4me3,H3K4me3,H3K4me3,H3K4me3,H3K4me3,H3K4me3,H3K4me3,H3K4me3,H3K4me3,H3K4me3,H3K4me3,H3K27ac,H3K4me3,H3K4me3,H3K4me3,H3K4me3,H3K4me3,H3K27ac,H3K4me3,H3K4me3,H3K4me3,H3K4me3,H3K4me3,H3K4me3,H3K4me3,H3K27ac,H3K27ac,H3K4me3,H3K27ac,H3K4me3,H3K4me3,H3K4me3,H3K4me3,H3K4me3,H3K4me3,H3K4me3,H3K4me3,H3K4me3,H3K4me3,H3K4me3,H3K4me3,H3K4me3,H3K4me3,H3K4me3,H3K4me3,H3K4me3,H3K4me3,H3K4me3,H3K4me3,H3K4me3,H3K4me3,H3K4me3,H3K4me3,H3K4me3,H3K4me3,H3K4me3,H3K4me3,H3K4me3,H3K4me3,H3K4me3,H3K27ac,H3K4me3,H3K4me3,H3K27ac,H3K4me3,H3K4me3,H3K4me3,H3K4me3,H3K4me3,H3K4me3,H3K4me3,H3K4me3,H3K4me3,H3K4me3,H3K4me3,H3K4me3,H3K4me3,H3K4me3,H3K4me3,H3K27ac,H3K4me3,H3K27ac,H3K4me3,H3K4me3,H3K4me3,H3K4me3,H3K4me3,H3K4me3,H3K4me3,H3K4me3,H3K4me3,H3K27ac,H3K4me3,H3K4me3,H3K4me3,H3K4me3,H3K27ac,H3K4me3,H3K4me3,H3K4me3,H3K4me3,H3K4me3,H3K27ac,H3K4me3,H3K4me3,H3K27ac,H3K4me3,H3K4me3,H3K4me3,H3K4me3,H3K4me3,H3K4me3,H3K4me3,H3K4me3,H3K4me3,H3K4me3,H3K4me3,H3K4me3,H3K4me3,H3K4me3,H3K4me3,H3K4me3,H3K4me3,H3K27ac,H3K4me3,H3K4me3,H3K4me3,H3K4me3,H3K4me3,H3K27ac,H3K4me3,H3K4me3,H3K4me3,H3K4me3,H3K4me3,H3K4me3,H3K4me3,H3K4me3,H3K4me3,H3K4me3,H3K4me3,H3K27ac,H3K4me3,H3K4me3,H3K4me3,H3K4me3,H3K4me3,H3K4me3,H3K4me3,H3K4me3,H3K4me3,H3K27ac,H3K4me3,H3K27ac,H3K4me3,H3K27ac,H3K27ac,H3K27ac,H3K27ac,H3K27ac,H3K27ac,H3K27ac,H3K27ac,H3K27ac,H3K27ac,H3K4me1,H3K4me1,H3K4me3,H3K27ac,H3K4me3,H3K27ac,H3K27ac,H3K4me3,H3K27ac,H3K4me3,H3K27ac,H3K4me3,H3K27ac,H3K27ac,H3K4me3,H3K27ac,H3K27ac,H3K27ac,H3K27ac,H3K27ac,H3K27ac,H3K27ac,H3K27ac,H3K4me3,H3K4me3,H3K27ac,H3K4me3,H3K27ac,H3K4me3,H3K4me3,H3K4me3,H3K27ac,H3K4me3,H3K4me3,H3K4me3,H3K27ac,H3K4me3,H3K4me3,H3K4me3,H3K27ac,H3K4me3,H3K4me3,H3K4me3,H3K27ac,H3K4me3,H3K4me3,H3K4me3,H3K4me3,H3K4me3,H3K4me3,H3K4me3,H3K27ac,H3K4me3,H3K4me3,H3K4me3,H3K4me3,H3K4me3,H3K4me3,H3K4me3,H3K4me3,H3K27ac,H3K4me3,H3K4me3,H3K4me3,H3K4me3,H3K4me3,H3K4me3,H3K4me3,H3K4me3,H3K4me3,H3K4me3,H3K4me3,H3K4me3,H3K4me3,H3K4me3,H3K4me3,H3K4me3,H3K4me3,H3K4me3,H3K4me3,H3K4me3,H3K4me3,H3K4me3,H3K4me3,H3K27ac,H3K4me3,H3K4me3,H3K4me3,H3K4me3,H3K4me3,H3K4me3,H3K27ac,H3K27ac,H3K4me3,H3K4me3,H3K27ac,H3K4me3,H3K4me3,H3K4me3,H3K4me3,H3K27ac,H3K4me3,H3K27ac,H3K4me3,H3K4me3,H3K4me3,H3K4me3,H3K4me3,H3K4me3,H3K4me3,H3K4me3,H3K4me3,H3K4me3,H3K4me3,H3K4me3,H3K4me3,H3K4me3,H3K4me3,H3K27ac,H3K4me3,H3K27ac,H3K4me3,H3K4me3,H3K27ac,H3K27ac,H3K27ac,H3K27ac,H3K27ac,H3K27ac,H3K27ac,H3K4me3,H3K27ac,H3K27ac,H3K27ac,H3K27ac,H3K27ac,H3K27ac,H3K27ac,H3K27ac,H3K27ac,H3K27ac,H3K27ac,H3K27ac,H3K27ac,H3K27ac,H3K27ac,H3K4me3,H3K4me3,H3K4me3,H3K4me3,H3K4me3,H3K4me3,H3K4me3,H3K4me3,H3K4me3,H3K4me3,H3K4me3,H3K4me3,H3K4me3,H3K4me3,H3K4me3,H3K4me3,H3K4me3,H3K4me3,H3K4me3,H3K4me3,H3K4me3,H3K4me3,H3K4me3,H3K4me3,H3K4me3,H3K4me3,H3K27ac,H3K4me3,H3K4me3,H3K4me3,H3K4me3,H3K27ac,H3K4me3,H3K4me3,H3K4me3,H3K4me3,H3K4me3,H3K4me3,H3K27ac,H3K4me3,H3K4me3,H3K4me3,H3K27ac,H3K4me3,H3K4me3,H3K4me3,H3K4me3,H3K27ac,H3K27ac,H3K27ac,H3K27ac,H3K27ac,H3K27ac,H3K4me3,H3K27ac,H3K27ac,H3K27ac,H3K27ac,H3K27ac,H3K27ac,H3K27ac,H3K4me3,H3K4me3,H3K4me3,H3K4me3,H3K4me3,H3K4me3,H3K27ac,H3K4me3,H3K4me3,H3K4me3,H3K4me3,H3K4me3,H3K4me3,H3K4me3,H3K4me3,H3K4me3,H3K4me3,H3K4me3,H3K4me3,H3K4me3,H3K27ac,H3K4me3,H3K4me3,H3K4me3,H3K4me3,H3K4me3,H3K4me3,H3K27ac,H3K27ac,H3K4me3,H3K4me3,H3K27ac,H3K27ac,H3K4me3,H3K27ac,H3K27ac,H3K27ac,H3K4me3,H3K27ac,H3K27ac,H3K4me3,H3K4me3,H3K27ac,H3K27ac,H3K27ac,H3K4me3,H3K27ac,H3K27ac,H3K27ac,H3K27ac,H3K27ac,H3K27ac,H3K4me3,H3K4me3,H3K27ac,H3K27ac,H3K27ac,H3K27ac,H3K4me3,H3K4me3,H3K4me3,H3K4me3,H3K4me3,H3K4me3,H3K4me3,H3K4me3,H3K4me3,H3K4me3,H3K4me3,H3K4me3,H3K4me3,H3K4me3,H3K4me3,H3K4me3,H3K4me3,H3K4me3,H3K4me3,H3K4me3,H3K4me3,H3K4me3,H3K27ac,H3K4me3,H3K4me3,H3K4me3,H3K4me3,H3K4me3,H3K4me3,H3K4me3,H3K4me3,H3K4me3,H3K4me3,H3K4me3,H3K4me3,H3K4me3,H3K4me3,H3K4me3,H3K27ac,H3K4me3,H3K27ac,H3K4me3,H3K4me3,H3K4me3,H3K4me3,H3K4me3,H3K4me3,H3K4me3,H3K4me3,H3K4me3,H3K4me3,H3K4me3,H3K4me3,H3K4me3,H3K27ac,H3K4me3,H3K4me3,H3K4me3,H3K4me3,H3K4me3,H3K4me3,H3K4me3,H3K4me3,H3K4me3,H3K4me3,H3K4me3,H3K27ac,H3K4me3,H3K4me3,H3K4me3,H3K4me3,H3K4me3,H3K4me3,H3K4me3,H3K4me3,H3K4me3,H3K4me3,H3K4me3,H3K4me3,H3K4me3,H3K4me3,H3K4me3,H3K4me3,H3K4me3,H3K4me3,H3K4me3,H3K4me3,H3K4me3,H3K4me3,H3K4me3,H3K4me3,H3K4me3,H3K4me3,H3K4me3,H3K4me3,H3K4me3,H3K4me3,H3K4me3,H3K4me3,H3K4me3,H3K4me3,H3K4me3,H3K4me3,H3K4me3,H3K4me3,H3K27ac,H3K4me3,H3K4me3,H3K4me3,H3K4me3,H3K4me3,H3K4me3,H3K27ac,H3K4me3,H3K4me3,H3K4me3,H3K4me3,H3K4me3,H3K4me3,H3K4me3,H3K4me3,H3K4me3,H3K4me3,H3K4me3,H3K27ac,H3K4me3,H3K4me3,H3K4me3,H3K4me3,H3K4me3,H3K27ac,H3K4me3,H3K4me3,H3K4me3,H3K4me3,H3K4me3,H3K4me3,H3K4me3,H3K4me3,H3K27ac,H3K27ac,H3K27ac,H3K4me3,H3K27ac,H3K27ac,H3K4me3,H3K27ac,H3K27ac,H3K4me3,H3K27ac,H3K27ac,H3K27ac,H3K27ac,H3K27ac,H3K27ac,H3K27ac,H3K4me3,H3K27ac,H3K27ac,H3K27ac,H3K27ac,H3K27ac,H3K4me3,H3K4me3,H3K4me3,H3K4me3,H3K27ac,H3K4me3,H3K4me3,H3K4me3,H3K4me3,H3K4me3,H3K4me3,H3K4me3,H3K4me3,H3K4me3,H3K4me3,H3K4me3,H3K4me3,H3K4me3,H3K4me3,H3K4me3,H3K4me3,H3K4me3,H3K4me3,H3K4me3,H3K4me3,H3K4me3,H3K4me3,H3K4me3,H3K4me3,H3K4me3,H3K4me3,H3K4me3,H3K4me3,H3K4me3,H3K4me3,H3K4me3,H3K4me3,H3K4me3,H3K4me3,H3K4me3,H3K4me3,H3K4me3,H3K4me3,H3K4me3,H3K4me3,H3K4me3,H3K4me3,H3K4me3,H3K4me3,H3K27ac,H3K27ac,H3K27ac,H3K27ac,H3K27ac,H3K27ac,H3K27ac,H3K4me3,H3K4me3,H3K4me3,H3K4me3,H3K4me3,H3K4me3,H3K4me3,H3K4me3,H3K4me3,H3K4me3,H3K4me3,H3K4me3,H3K4me3,H3K4me3,H3K27ac,H3K27ac,H3K27ac,H3K27ac,H3K27ac,H3K27ac,H3K27ac,H3K27ac,H3K27ac,H3K27ac,H3K27ac,H3K27ac,H3K27ac,H3K27ac,H3K27ac,H3K27ac,H3K27ac,H3K27ac,H3K27ac,H3K27ac,H3K27ac,H3K4me3,H3K4me3,H3K4me3,H3K4me3,H3K4me3,H3K4me3,H3K4me3,H3K4me3,H3K4me3,H3K4me3,H3K4me3,H3K4me3,H3K4me3,H3K4me3,H3K4me3,H3K4me3,H3K4me3	9	3	late_enh
chr8	11703280	11703430	11703355	1	1	1	0	1	1	1	1	1	9.67346,14.2023,15.2808,14.2023,15.2808,17.497,16.3793,18.633,17.497,16.3793,24.9699,15.2808,13.1448,17.8227,11.6562,14.2023,13.1448,12.1094,29.5175,11.0972,9.14786,10.1095,27.6886,11.0972,12.1094,11.0972,12.1094,13.1448,54.8626,10.6001,10.0688,9.1099,11.0536,58.681,55.9084,137.592,60.0783,146.462,55.9084,50.4548,55.9084,54.5333,50.4548,34.5232,12.9677,47.776,54.5333,50.4548,47.776,55.9084,64.3127,68.6087,62.8943,60.0783,55.9084,50.4548,46.4492,43.8214,42.5209,16.8566,34.9163,31.2518,25.3735,27.6886,25.3735,27.6886,40.9694,30.5365,22.1924,15.4644,19.1276,14.6973,24.8539,13.1154,43.0139,53.561,101.869,93.5786,28.2179,101.534,108.128,9.63486,10.0553,146.458,13.306,11.2976,14.2099,16.2486,15.8275,16.8544,18.9582,13.1805,15.8275,16.0222,18.0678,16.8544,15.8275,16.8998,16.2486,12.2478,14.2099,12.2478,14.2099,13.4634,15.0436,13.4634,10.1152,11.5764,13.1154,22.8633,10.7199,9.116,9.25263,10.7199,12.2266,16.9496,15.1762,14.2712,15.1762,16.0968,107.734,12.5106,11.6562,11.2756,10.4586,12.1108,10.4586,11.2756,10.82,10.9139,11.7308,10.1152,9.78838,11.7308,10.8021,10.0306,10.8021,65.1047,54.2284,69.2939,79.2832,63.7213,91.0388,115.509,112.386,112.577,106.376,114.139,111.02,95.7029,92.6972,92.3677,87.9094,86.4338,71.1771,62.3763,53.8611,13.191,62.3763,53.7471,46.1054,53.7471,17.5925,22.4745,22.5375,22.4107,37.5858,10.5084,27.9279,29.8959,27.9279,25.0461,24.105,22.2537,24.105,22.2537,27.9279,48.9665,53.3942,127.316,48.9665,133.155,47.509,48.9665,10.4927,33.4967,29.5175,33.4967,29.5175,32.1576,33.4967,32.1576,29.2478,26.7877,23.1985,26.7877,109.439,25.5774,29.2478,26.7877,20.8835,28.2179,29.2478,15.3058,16.0862,13.7815,15.3058,13.7815,14.5374,16.0862,16.8785,15.3058,16.8785,21.0058,19.3227,21.0058,19.3227,35.5624,33.0309,34.2912,38.1367,39.4392,38.1367,34.2912,33.0309,34.2912,33.0309,31.7819,29.3188,112.828,26.9046,15.9056,25.7166,23.381,24.542,22.2343,15.9056,24.542,21.9545,23.0392,21.9545,18.7844,19.8266,33.3416,35.7148,39.347,31.0092,15.4683,29.8589,33.3416,28.7196,27.5915,17.9991,20.0364,17.9991,16.0222,20.0364,17.9991,21.0766,16.0222,17.9991,16.0222,17.0028,14.1104,38.5266,36.1681,16.7731,14.646,35.0027,36.1681,33.8468,11.0888,35.0027,29.3228,27.1239,24.9699,26.0411,28.2179,27.1239,26.0411,22.8633,23.9105,27.1239,29.3228,30.4384,28.2179,26.0411,22.8633,19.7983,18.8034,16.8566,14.9703,15.9056,16.8566,14.2143,14.9703,19.7983,21.8286,20.8068,21.8286,22.8633,26.0411,29.3228,27.1239,9.46006,15.4683,11.5531,10.4927,11.5531,9.46006,151.069,9.46006,10.4927,9.46006,11.1232,18.123,16.8998,16.0413,17.2187,14.2143,13.191,12.1888,13.191,12.1888,14.2143,27.5053,13.191,15.2576,18.4991,20.7459,13.4069,11.3293,9.34996,9.34996,9.34996,9.31894,12.1888,10.9284,9.25263,9.25263,17.24,17.24,15.0443,15.5778,16.7731,17.24,11.413,17.7371,15.2666,12.8895,11.7394,10.6171,9.52439,15.0443,14.646,11.7583,12.9677,16.7564,18.0678,19.4014,18.0678,19.4014,22.1308,16.7564,12.9677,14.548,11.7583,10.5786,9.43075,9.74405,100.669,194.54,217.213,245.078,190.069,136.094,15.2325,182.666,175.326,256.095,16.2009,146.462,144.979,128.932,127.607,13.749,128.932,14.0276,130.291,146.462,137.592,142.013,143.504,121.439,120.098,117.236,110.806,109.439,113.965,125.336,131.69,133.155,134.603,146.539,128.717,118.553,124.339,117.116,110.321,118.792,125.952,115.953,114.539,104.009,14.3148,14.0276,14.3148,14.548,14.9167,14.611,14.9167,13.2524,14.9167,14.3148,25.0338,27.961,27.0624,26.2711	H3K4me3,H3K27ac,H3K27ac,H3K27ac,H3K27ac,H3K27ac,H3K27ac,H3K27ac,H3K27ac,H3K27ac,H3K4me3,H3K27ac,H3K27ac,H3K4me3,H3K4me3,H3K27ac,H3K27ac,H3K27ac,H3K27ac,H3K27ac,H3K27ac,H3K4me3,H3K27ac,H3K27ac,H3K27ac,H3K27ac,H3K27ac,H3K27ac,H3K4me3,H3K27ac,H3K27ac,H3K27ac,H3K4me3,H3K4me3,H3K27ac,H3K4me3,H3K27ac,H3K4me3,H3K4me3,H3K4me3,H3K4me3,H3K4me3,H3K27ac,H3K4me3,H3K4me3,H3K4me3,H3K4me3,H3K4me3,H3K4me3,H3K4me3,H3K4me3,H3K4me3,H3K4me3,H3K4me3,H3K4me3,H3K4me3,H3K4me3,H3K4me3,H3K4me3,H3K4me3,H3K4me3,H3K4me3,H3K4me3,H3K4me3,H3K27ac,H3K27ac,H3K27ac,H3K27ac,H3K27ac,H3K27ac,H3K27ac,H3K27ac,H3K27ac,H3K27ac,H3K27ac,H3K27ac,H3K4me3,H3K27ac,H3K27ac,H3K4me3,H3K27ac,H3K27ac,H3K27ac,H3K27ac,H3K27ac,H3K27ac,H3K27ac,H3K27ac,H3K27ac,H3K27ac,H3K27ac,H3K27ac,H3K4me3,H3K27ac,H3K27ac,H3K27ac,H3K27ac,H3K27ac,H3K27ac,H3K27ac,H3K27ac,H3K27ac,H3K27ac,H3K27ac,H3K4me3,H3K27ac,H3K27ac,H3K4me3,H3K27ac,H3K27ac,H3K4me3,H3K27ac,H3K27ac,H3K27ac,H3K4me3,H3K4me3,H3K4me3,H3K4me3,H3K27ac,H3K4me3,H3K4me3,H3K4me3,H3K4me3,H3K4me3,H3K4me3,H3K4me3,H3K4me3,H3K4me3,H3K4me3,H3K4me3,H3K4me3,H3K4me3,H3K4me3,H3K4me3,H3K4me3,H3K27ac,H3K27ac,H3K27ac,H3K27ac,H3K27ac,H3K27ac,H3K27ac,H3K27ac,H3K27ac,H3K27ac,H3K27ac,H3K27ac,H3K27ac,H3K27ac,H3K27ac,H3K27ac,H3K27ac,H3K27ac,H3K27ac,H3K27ac,H3K27ac,H3K27ac,H3K27ac,H3K27ac,H3K27ac,H3K4me3,H3K4me3,H3K4me3,H3K4me3,H3K27ac,H3K4me3,H3K27ac,H3K27ac,H3K27ac,H3K27ac,H3K27ac,H3K27ac,H3K27ac,H3K27ac,H3K27ac,H3K27ac,H3K27ac,H3K27ac,H3K27ac,H3K27ac,H3K27ac,H3K27ac,H3K27ac,H3K27ac,H3K27ac,H3K27ac,H3K27ac,H3K27ac,H3K27ac,H3K27ac,H3K27ac,H3K27ac,H3K27ac,H3K27ac,H3K27ac,H3K27ac,H3K27ac,H3K27ac,H3K4me3,H3K4me3,H3K27ac,H3K4me3,H3K4me3,H3K4me3,H3K4me3,H3K4me3,H3K4me3,H3K4me3,H3K4me3,H3K4me3,H3K4me3,H3K4me3,H3K4me3,H3K4me3,H3K4me3,H3K4me3,H3K4me3,H3K4me3,H3K4me3,H3K4me3,H3K4me3,H3K4me3,H3K4me3,H3K4me3,H3K4me3,H3K4me3,H3K4me3,H3K27ac,H3K4me3,H3K4me3,H3K4me3,H3K4me3,H3K4me3,H3K4me3,H3K4me3,H3K4me3,H3K4me3,H3K4me3,H3K4me3,H3K4me3,H3K4me3,H3K27ac,H3K27ac,H3K27ac,H3K27ac,H3K4me3,H3K27ac,H3K27ac,H3K27ac,H3K27ac,H3K27ac,H3K27ac,H3K27ac,H3K27ac,H3K27ac,H3K27ac,H3K27ac,H3K27ac,H3K27ac,H3K27ac,H3K27ac,H3K27ac,H3K4me3,H3K4me3,H3K27ac,H3K4me3,H3K4me3,H3K4me3,H3K4me3,H3K4me3,H3K4me3,H3K4me3,H3K4me3,H3K4me3,H3K4me3,H3K4me3,H3K4me3,H3K4me3,H3K4me3,H3K4me3,H3K4me3,H3K4me3,H3K4me3,H3K4me3,H3K4me3,H3K4me3,H3K4me3,H3K4me3,H3K4me3,H3K4me3,H3K4me3,H3K4me3,H3K27ac,H3K4me3,H3K4me3,H3K4me3,H3K4me3,H3K4me3,H3K4me3,H3K4me3,H3K4me3,H3K4me3,H3K27ac,H3K4me3,H3K27ac,H3K27ac,H3K27ac,H3K27ac,H3K27ac,H3K27ac,H3K27ac,H3K27ac,H3K27ac,H3K27ac,H3K27ac,H3K27ac,H3K27ac,H3K27ac,H3K27ac,H3K27ac,H3K27ac,H3K27ac,H3K27ac,H3K4me3,H3K27ac,H3K27ac,H3K27ac,H3K27ac,H3K4me3,H3K4me3,H3K4me3,H3K4me3,H3K4me3,H3K4me3,H3K4me3,H3K4me3,H3K4me3,H3K4me3,H3K27ac,H3K27ac,H3K4me3,H3K27ac,H3K27ac,H3K27ac,H3K4me3,H3K27ac,H3K27ac,H3K27ac,H3K27ac,H3K27ac,H3K27ac,H3K4me3,H3K4me3,H3K4me3,H3K4me3,H3K4me3,H3K4me3,H3K4me3,H3K4me3,H3K4me3,H3K4me3,H3K4me3,H3K4me3,H3K4me3,H3K4me3,H3K4me3,H3K4me3,H3K4me3,H3K27ac,H3K27ac,H3K27ac,H3K27ac,H3K27ac,H3K27ac,H3K4me3,H3K27ac,H3K27ac,H3K27ac,H3K4me3,H3K27ac,H3K27ac,H3K27ac,H3K27ac,H3K4me3,H3K27ac,H3K4me3,H3K27ac,H3K27ac,H3K27ac,H3K27ac,H3K27ac,H3K27ac,H3K27ac,H3K27ac,H3K27ac,H3K27ac,H3K27ac,H3K27ac,H3K27ac,H3K27ac,H3K27ac,H3K27ac,H3K27ac,H3K27ac,H3K27ac,H3K27ac,H3K27ac,H3K27ac,H3K27ac,H3K27ac,H3K27ac,H3K27ac,H3K4me3,H3K4me3,H3K4me3,H3K4me3,H3K4me3,H3K4me3,H3K4me3,H3K4me3,H3K4me3,H3K4me3,H3K4me3,H3K4me3,H3K4me3,H3K4me3	8	2	late_enh
chr10	18141147	18141297	18141222	0	1	1	1	1	1	1	1	1	9.09311,19.5596,119.026,18.3823,19.5596,20.7546,117.026,14.6591,10.3504,13.3765,20.27,22.0683,16.8102,12.7694,11.2517,20.27,22.9835,14.3453,10.5158,24.6084,19.4375,13.4154,120.509,123.488,102.475,114.599,106.115,39.6556,99.4877,110.208,109.241,38.2243,114.599,105.078,102.093,55.0513,113.131,109.241,100.47,96.5188,105.853,108.196,103.721,95.0415,108.752,153.334,104.41,119.709,101.537,95.0415,104.41,105.853,53.5543,110.208,25.8906,105.853,97.2607,105.481,87.4413,88.8299,91.6215,93.0244,111.547,91.6215,147.195,103.721,93.0244,97.2385,88.8299,94.0287,87.4413,88.8299,148.644,87.4413,13.5609,293.115,91.6215,84.6786,88.8299,89.8286,36.5447,106.991,93.0244,92.4319,42.6996,87.4413,39.6223,93.0244,82.9701,38.1018,97.2607,81.4136,36.732,95.844,79.8632,93.0244,95.844,93.0244,95.844,88.8299,104.009,91.6215,14.2106,84.6786,83.7256,111.991,83.3046,82.7196,124.915,80.5719,81.7169,76.5114,80.5719,79.2132,80.5719,114.049,83.3046,108.782,88.8299,99.19,87.4413,88.8299,91.6215,93.0244,139.361,97.2607,29.3041,104.41,105.853,150.38,110.208,50.5903,114.599,117.546,114.953,119.026,120.088,114.599,119.026,182.869,124.336,191.884,17.4275,108.196,25.8906,95.6309,23.3093,23.3093,19.5616,22.0429,19.5616,23.3093,25.8906,23.3093,194.084,88.8036,31.2315,42.2618,107.994,28.5326,33.4532,29.3041,29.2159,33.3558,78.3189,29.2159,37.527,26.5263,23.8975,132.102,27.8638,26.5263,93.9593,23.8975,292.925,23.9734,27.9489,148.533,27.9489,29.3041,58.9823,33.4532,27.9489,29.3041,32.0567,85.9808,290.104,16.8115,34.6695,20.0797,19.6644,20.0797,21.1215,21.5692,21.8177,21.3118,14.7041,14.4166,11.3606,9.89263,11.7524,61.1238,34.001,59.5933,58.071,55.0513,59.5933,64.2084,108.505,96.0427,59.5933,106.991,61.9513,60.3832,298.565,106.991,57.272,54.1952,48.1504,14.9058,45.1857,100.979,145.75,40.8158,12.4837,144.308,39.3807,35.1443,87.7817,45.1857,106.438,46.6631,108.821,78.3189,48.1504,45.1857,42.2618,10.2515,45.1857,82.7196,40.8158,110.404,35.1443,126.705,33.7562,35.1443,39.3807,35.1443,141.187,87.7817,32.3806,36.5447,40.8158,48.1504,49.6475,39.064,54.1952,57.272,141.187,117.503,86.101,55.7292,118.605,57.272,62.1638,113.505,63.767,71.9018,10.9916,117.805,81.4136,12.2051,18.6836,10.9916,13.5609,14.9058,13.5609,17.6775,22.0175,20.5483,25.0185,20.5483,126.705,22.0175,23.5079,25.0185,29.6624,20.1385,11.2237,12.1694,14.1229,12.1694,14.1229,12.1694,11.2237,9.39923,11.2237,12.1694,16.1529,82.9701,17.1946,19.3282,22.4632,23.928,103.338,106.438,99.4877,97.0889,109.556,34.001,106.438,103.338,106.991,100.245,101.796,105.481,103.338,106.438,94.0287,107.994,106.438,104.886,103.338,106.438,110.404,108.821,85.7473,105.669,83.7256,107.242,115.18,110.404,108.821,91.8878,111.362,92.9221,78.3189,112.426,110.352,37.2947,113.505,118.46,323.779,110.352,108.782,115.088,108.782,110.352,108.782,141.015,113.505,38.369,411.41,110.352,107.217,21.6662,29.881,114.215,35.6411,113.124,29.3333,20.8373,19.8486,27.0278,23.8792,18.8732,19.8033,42.1395,39.0666,16.32,216.622,13.191,242.937,12.1888,199.446,253.071,277.741,255.821,291.399,219.557,85.7473,265.895,255.821,100.979,222.808,88.8036,86.101,230.977,123.275,259.171,293.115,259.171,217.935,232.618,88.8036,237.553,201.849,271.056,281.392,334.122,115.308,339.486,373.816,154.086,384.781,421.736,415.757,15.3965,20.5948,17.4275,136.934,15.3965,17.4275,19.1541,16.6254,21.7633,86.7629,23.0959,38.2442,25.8134,110.774,23.0959,27.197,84.7349,30.0109,34.3407,38.7907,32.8836,37.2947,38.7907,34.3407,30.0109,34.3407,139.748,105.481,103.976,35.3967,105.481,104.044,38.2243,100.979,93.5691,93.5691,98.0009,114.215,100.979,106.991,98.138,102.475,96.0427,147.232,111.547,99.19,110.024,103.427,108.637,103.976,108.505,113.074,110.024,102.475,103.976,105.481,103.976,147.195,102.475,97.2385,39.6223,105.481,90.8407,99.4877,126.705,128.499,92.9221,194.343,123.131,93.9593,211.332,117.805,90.8567,116.04,116.04,105.555,110.774,84.5326,112.524,116.04,36.732,117.805,75.2493,128.499,10.26,132.102,137.54,133.91,144.851,143.017,144.851,113.124,82.9701,152.231,45.8232,148.533,143.017,113.124,144.851,148.533,141.015,52.2,155.945,157.809,116.66,159.676,157.809,107.154,111.338,116.404,112.035,11.2086,310.288,109.867,103.721,100.245,103.721,99.19,100.47,91.8878,96.0427,101.303,154.867,97.0889,103.721,155.929,105.355,147.258,270.468,151.549,150.095,144.308,89.8286,91.8878,87.6751,90.8567,88.8036,36.732,87.7817,83.7256,79.7212,83.7256,81.7169,73.724,80.7174,76.7809,97.0889,322.777,100.245,101.303,75.2493,39.064,105.562,107.709,108.787,119.846,107.709,110.95,79.8632,119.709,113.124,50.5903,112.035,97.2385,115.308,113.124,98.8514,135.963,102.093,137.222,143.557,139.748,141.015,139.748,138.484,11.9123,9.1143,10.2515,9.31894,11.3034,9.31894,9.24421,10.26,113.251,11.3034,12.3729,12.4385,100.47,105.355,100.47,103.721,105.355,102.093,105.355,105.355,92.4319,95.6309,95.6309,92.4319,232.246,79.8632,87.6751,86.101,72.2053,70.6932,67.9637,39.064,66.5955,67.9637,76.7809,75.2493,72.2053,76.7809,78.3189,81.4136,87.6751,90.8407,102.093,108.29,105.355,108.637,121.809,125.265,123.535,118.371,58.7367,118.742,11.5942,42.224,9.95858,11.0301,12.1293,12.4974,16.02,11.3735,12.4974,14.822,16.02,17.24,87.0969,292.925,16.02,35.3967,34.001,32.618,31.2478,35.3967,38.2243,34.001,32.618,34.001,35.2327,35.2327,36.732,36.732,38.2442,36.0029,32.9951,36.0029,40.6137,40.6137,45.3345,44.2557,47.4016,52.2,53.8198,60.3942,62.0606,93.025,99.0689,47.1344,11.3172,71.9751,39.1308,63.608,49.8848,86.8681,90.6916,86.8681,95.848,121.186,152.065,166.583,147.232,157.943,159.486,142.69,148.745,129.66,128.215,131.746,128.909,120.479,109.439,108.37,115.412,114.036,121.308,115.483,119.846,82.5157,74.6346,75.5995,84.8969,300.234,265.567,325.488,275.387,246.145,260.684,241.335,186.627,229.968,231.63,261.933,319.736,326.786,326.786,272.935,267.777,270.318	H3K27ac,H3K27ac,H3K4me3,H3K27ac,H3K27ac,H3K27ac,H3K4me3,H3K4me3,H3K4me3,H3K4me3,H3K4me3,H3K4me3,H3K4me3,H3K4me3,H3K4me3,H3K4me3,H3K4me3,H3K4me3,H3K4me3,H3K4me3,H3K4me3,H3K4me3,H3K4me3,H3K4me3,H3K4me3,H3K4me3,H3K4me3,H3K4me3,H3K4me3,H3K4me3,H3K4me3,H3K4me3,H3K4me3,H3K4me3,H3K4me3,H3K4me3,H3K4me3,H3K4me3,H3K4me3,H3K4me3,H3K27ac,H3K4me3,H3K4me3,H3K4me3,H3K4me3,H3K4me3,H3K4me3,H3K4me3,H3K4me3,H3K4me3,H3K4me3,H3K4me3,H3K4me3,H3K4me3,H3K4me3,H3K4me3,H3K4me3,H3K4me3,H3K4me3,H3K4me3,H3K4me3,H3K4me3,H3K4me3,H3K4me3,H3K4me3,H3K4me3,H3K4me3,H3K4me3,H3K4me3,H3K4me3,H3K4me3,H3K4me3,H3K4me3,H3K4me3,H3K4me3,H3K4me3,H3K4me3,H3K4me3,H3K4me3,H3K4me3,H3K4me3,H3K4me3,H3K4me3,H3K4me3,H3K4me3,H3K4me3,H3K4me3,H3K4me3,H3K4me3,H3K4me3,H3K4me3,H3K27ac,H3K4me3,H3K27ac,H3K4me3,H3K4me3,H3K4me3,H3K4me3,H3K4me3,H3K4me3,H3K4me3,H3K4me3,H3K4me3,H3K4me3,H3K4me3,H3K4me3,H3K4me3,H3K4me3,H3K4me3,H3K4me3,H3K4me3,H3K4me3,H3K4me3,H3K4me3,H3K4me3,H3K4me3,H3K4me3,H3K4me3,H3K4me3,H3K4me3,H3K4me3,H3K4me3,H3K4me3,H3K4me3,H3K4me3,H3K4me3,H3K4me3,H3K4me3,H3K4me3,H3K27ac,H3K4me3,H3K4me3,H3K4me3,H3K4me3,H3K4me3,H3K4me3,H3K4me3,H3K4me3,H3K4me3,H3K4me3,H3K4me3,H3K4me3,H3K4me3,H3K4me3,H3K4me3,H3K4me3,H3K4me3,H3K4me3,H3K4me3,H3K4me3,H3K4me3,H3K4me3,H3K4me3,H3K4me3,H3K4me3,H3K4me3,H3K4me3,H3K4me3,H3K4me3,H3K4me3,H3K4me3,H3K4me3,H3K4me3,H3K4me3,H3K4me3,H3K4me3,H3K4me3,H3K4me3,H3K4me3,H3K4me3,H3K4me3,H3K4me3,H3K27ac,H3K4me3,H3K27ac,H3K27ac,H3K27ac,H3K27ac,H3K27ac,H3K27ac,H3K27ac,H3K4me3,H3K4me3,H3K4me3,H3K4me3,H3K4me3,H3K4me3,H3K4me3,H3K4me3,H3K4me3,H3K4me3,H3K4me3,H3K4me3,H3K4me3,H3K4me3,H3K4me3,H3K4me3,H3K4me3,H3K4me3,H3K4me3,H3K4me3,H3K4me3,H3K4me3,H3K4me3,H3K4me3,H3K4me3,H3K4me3,H3K4me3,H3K4me3,H3K4me3,H3K4me3,H3K27ac,H3K4me3,H3K4me3,H3K4me3,H3K4me3,H3K4me3,H3K4me3,H3K4me3,H3K4me3,H3K4me3,H3K4me3,H3K4me3,H3K4me3,H3K27ac,H3K4me3,H3K4me3,H3K4me3,H3K4me3,H3K4me3,H3K4me3,H3K4me3,H3K4me3,H3K4me3,H3K4me3,H3K4me3,H3K4me3,H3K4me3,H3K4me3,H3K4me3,H3K4me3,H3K4me3,H3K4me3,H3K4me3,H3K4me3,H3K4me3,H3K4me3,H3K4me3,H3K4me3,H3K4me3,H3K4me3,H3K4me3,H3K4me3,H3K4me3,H3K4me3,H3K27ac,H3K4me3,H3K4me3,H3K27ac,H3K27ac,H3K27ac,H3K4me3,H3K4me3,H3K4me3,H3K4me3,H3K4me3,H3K4me3,H3K4me3,H3K4me3,H3K4me3,H3K4me3,H3K4me3,H3K4me3,H3K4me3,H3K4me3,H3K27ac,H3K27ac,H3K27ac,H3K27ac,H3K27ac,H3K27ac,H3K27ac,H3K27ac,H3K27ac,H3K27ac,H3K27ac,H3K4me3,H3K27ac,H3K27ac,H3K27ac,H3K27ac,H3K4me3,H3K4me3,H3K4me3,H3K4me3,H3K4me3,H3K4me3,H3K4me3,H3K4me3,H3K4me3,H3K4me3,H3K4me3,H3K4me3,H3K4me3,H3K4me3,H3K4me3,H3K4me3,H3K4me3,H3K4me3,H3K4me3,H3K4me3,H3K4me3,H3K4me3,H3K4me3,H3K4me3,H3K4me3,H3K4me3,H3K4me3,H3K4me3,H3K4me3,H3K4me3,H3K4me3,H3K4me3,H3K4me3,H3K4me3,H3K4me3,H3K27ac,H3K4me3,H3K27ac,H3K4me3,H3K4me3,H3K4me3,H3K4me3,H3K4me3,H3K4me3,H3K4me3,H3K4me3,H3K4me3,H3K27ac,H3K4me3,H3K4me3,H3K4me3,H3K27ac,H3K27ac,H3K4me3,H3K27ac,H3K4me3,H3K27ac,H3K27ac,H3K27ac,H3K27ac,H3K27ac,H3K27ac,H3K27ac,H3K27ac,H3K27ac,H3K27ac,H3K4me3,H3K27ac,H3K4me3,H3K27ac,H3K4me3,H3K4me3,H3K4me3,H3K4me3,H3K4me3,H3K4me3,H3K4me3,H3K4me3,H3K4me3,H3K4me3,H3K4me3,H3K4me3,H3K4me3,H3K4me3,H3K27ac,H3K4me3,H3K4me3,H3K4me3,H3K4me3,H3K4me3,H3K4me3,H3K4me3,H3K4me3,H3K4me3,H3K4me3,H3K4me3,H3K4me3,H3K4me3,H3K4me3,H3K4me3,H3K4me3,H3K4me3,H3K4me3,H3K27ac,H3K27ac,H3K27ac,H3K27ac,H3K27ac,H3K27ac,H3K27ac,H3K27ac,H3K27ac,H3K4me3,H3K27ac,H3K4me3,H3K27ac,H3K4me3,H3K27ac,H3K27ac,H3K4me3,H3K27ac,H3K27ac,H3K27ac,H3K27ac,H3K27ac,H3K27ac,H3K27ac,H3K27ac,H3K27ac,H3K4me3,H3K4me3,H3K4me3,H3K4me3,H3K4me3,H3K4me3,H3K4me3,H3K4me3,H3K4me3,H3K4me3,H3K4me3,H3K4me3,H3K4me3,H3K4me3,H3K4me3,H3K4me3,H3K4me3,H3K27ac,H3K4me3,H3K4me3,H3K4me3,H3K4me3,H3K4me3,H3K4me3,H3K4me3,H3K4me3,H3K4me3,H3K4me3,H3K4me3,H3K4me3,H3K4me3,H3K4me3,H3K4me3,H3K4me3,H3K4me3,H3K4me3,H3K4me3,H3K4me3,H3K4me3,H3K4me3,H3K4me3,H3K4me3,H3K4me3,H3K4me3,H3K4me3,H3K4me3,H3K4me3,H3K4me3,H3K4me3,H3K4me3,H3K4me3,H3K4me3,H3K4me3,H3K4me3,H3K4me3,H3K4me3,H3K4me3,H3K4me3,H3K27ac,H3K4me3,H3K4me3,H3K4me3,H3K4me3,H3K4me3,H3K4me3,H3K4me3,H3K4me3,H3K4me3,H3K4me3,H3K4me3,H3K4me3,H3K4me3,H3K4me3,H3K4me3,H3K4me3,H3K4me3,H3K4me3,H3K4me3,H3K4me3,H3K4me3,H3K4me3,H3K4me3,H3K4me3,H3K4me3,H3K4me3,H3K27ac,H3K4me3,H3K4me3,H3K4me3,H3K4me3,H3K4me3,H3K4me3,H3K4me3,H3K4me3,H3K4me3,H3K4me3,H3K27ac,H3K4me3,H3K4me3,H3K4me3,H3K4me3,H3K27ac,H3K4me3,H3K4me3,H3K4me3,H3K4me3,H3K4me3,H3K4me3,H3K4me3,H3K4me3,H3K4me3,H3K4me3,H3K4me3,H3K4me3,H3K4me3,H3K4me3,H3K4me3,H3K4me3,H3K4me3,H3K4me3,H3K4me3,H3K4me3,H3K4me3,H3K4me3,H3K4me3,H3K4me3,H3K4me3,H3K4me3,H3K4me3,H3K27ac,H3K4me3,H3K4me3,H3K4me3,H3K4me3,H3K4me3,H3K4me3,H3K4me3,H3K4me3,H3K4me3,H3K4me3,H3K4me3,H3K4me3,H3K4me3,H3K4me3,H3K4me3,H3K4me3,H3K4me3,H3K4me3,H3K4me3,H3K4me3,H3K4me3,H3K27ac,H3K27ac,H3K27ac,H3K27ac,H3K27ac,H3K27ac,H3K4me3,H3K27ac,H3K27ac,H3K27ac,H3K4me3,H3K4me3,H3K4me3,H3K4me3,H3K4me3,H3K4me3,H3K4me3,H3K4me3,H3K4me3,H3K4me3,H3K4me3,H3K4me3,H3K4me3,H3K4me3,H3K4me3,H3K4me3,H3K4me3,H3K4me3,H3K4me3,H3K4me3,H3K4me3,H3K4me3,H3K4me3,H3K4me3,H3K4me3,H3K4me3,H3K4me3,H3K4me3,H3K4me3,H3K4me3,H3K4me3,H3K27ac,H3K4me3,H3K4me3,H3K4me3,H3K4me3,H3K4me3,H3K4me3,H3K4me3,H3K4me3,H3K4me1,H3K4me3,H3K27ac,H3K27ac,H3K27ac,H3K27ac,H3K27ac,H3K27ac,H3K27ac,H3K27ac,H3K27ac,H3K27ac,H3K27ac,H3K4me3,H3K27ac,H3K4me3,H3K4me3,H3K4me3,H3K4me3,H3K4me3,H3K4me3,H3K4me3,H3K4me3,H3K4me3,H3K4me3,H3K4me3,H3K4me3,H3K4me3,H3K4me3,H3K4me3,H3K4me3,H3K4me3,H3K4me3,H3K4me3,H3K4me3,H3K4me3,H3K4me3,H3K4me3,H3K4me3,H3K4me3,H3K4me3,H3K27ac,H3K27ac,H3K27ac,H3K27ac,H3K4me3,H3K4me3,H3K4me3,H3K4me3,H3K4me3,H3K4me3,H3K4me3,H3K4me3,H3K4me3,H3K4me3,H3K4me3,H3K27ac,H3K27ac,H3K27ac,H3K27ac,H3K27ac,H3K27ac,H3K27ac,H3K27ac,H3K27ac,H3K27ac,H3K27ac,H3K27ac,H3K27ac,H3K27ac,H3K27ac,H3K27ac,H3K27ac,H3K27ac,H3K27ac,H3K27ac,H3K27ac,H3K4me3,H3K4me3,H3K4me3,H3K4me3,H3K4me3,H3K4me3,H3K4me3,H3K4me3,H3K4me3,H3K4me3,H3K4me3,H3K4me3,H3K4me3,H3K4me3,H3K4me3,H3K4me3,H3K4me3	8	3	late_enh
chr10	20896868	20897018	20896943	0	1	1	1	1	1	1	1	1	10.9562,9.83753,10.9562,9.83753,21.6797,27.4741,30.4762,18.9,13.6172,14.9001,11.1369,11.7406,66.1877,10.7509,11.7406,13.7885,13.3588,10.3916,11.3579,83.0724,15.4437,19.8374,22.1347,55.0402,17.6053,22.1347,98.6723,87.8516,83.3614,78.9215,75.9906,60.9609,71.6394,47.8066,74.5341,80.3958,84.8526,89.3592,84.8526,87.8516,84.8526,89.3592,36.0134,93.9138,92.3904,66.1877,98.5145,93.9138,23.6583,98.5145,22.3012,93.9138,47.8559,101.607,99.567,91.9921,90.4922,87.5083,77.2357,50.5166,74.352,77.2357,83.0724,90.4922,13.9931,25.3465,95.007,49.6251,90.4922,50.5166,91.9921,52.3129,87.5083,95.007,42.6464,87.5083,91.9921,126.705,96.5221,90.4922,96.5221,99.567,64.4026,96.5221,63.4483,95.007,101.097,108.816,104.171,105.715,104.171,101.097,56.8798,96.5221,90.4922,29.9069,87.5083,90.4922,87.5083,9.68252,9.6439,12.8665,10.6909,12.8665,10.6909,10.6496,78.9402,106.747,106.95,69.6957,69.2536,86.5942,75.4678,33.3437,25.6887,25.76,10.0821,10.0155,10.0155,9.94977,11.0206,12.1191,10.0603,9.102,29.3408,29.1912,29.3408,25.3159,25.1819,21.5869,47.7568,23.8762,19.7796,22.5868,23.8762,17.6062,14.0792,16.3127,12.8676,11.7667,49.6251,12.8676,13.9931,12.8676,13.9931,16.3127,16.3127,22.4648,23.749,19.9832,21.13,23.4702,24.6626,21.13,19.9832,18.8526,19.9832,11.5815,14.1341,20.9771,19.5616,9.15692,22.9508,21.4335,22.9508,27.6258,29.2221,35.7777,22.8561,32.4671,26.0479,24.4893,21.4335,24.4893,15.5989,12.8429,11.5118,14.8067,12.5702,14.8067,12.564,14.7998,15.9514,15.8357,23.9983,41.3903,14.6903,15.8357,14.6903,15.8357,18.1887,20.6186,18.1887,15.8357,14.6903,69.1658,70.6532,73.6479,49.055,76.6684,73.6479,70.6532,70.7575,63.2842,63.2616,41.3903,67.6612,63.2616,60.3642,63.2616,61.8092,60.3642,61.8092,55.9579,63.2616,62.9002,128.499,65.8138,67.2811,68.7552,70.236,68.7552,49.5874,112.524,67.2811,116.04,68.7552,62.9002,31.6614,61.454,58.5838,61.454,60.0152,42.7602,50.3781,57.0686,73.1075,85.2698,89.9277,70.1295,25.033,65.7123,77.6226,79.6573,55.8033,44.6101,14.0024,42.9062,38.3044,44.274,28.6883,34.4875,36.2056,50.2734,47.6377,36.2056,60.8864,67.5402,64.1964,55.9875,49.5874,46.4477,49.5874,51.1727,55.9875,54.373,55.9875,54.373,55.9875,51.1727,49.5874,41.8191,37.2947,40.1431,41.8191,46.4477,49.5874,41.3903,43.3508,46.4477,42.6464,43.3508,46.4477,51.1727,55.9875,42.6464,59.2444,64.1964,124.915,60.8864,54.373,51.1727,14.5375,91.8804,96.9656,18.5837,95.2647,19.172,46.4666,96.9656,105.555,107.289,114.279,116.04,110.774,109.029,107.289,109.029,100.385,103.826,110.774,107.289,114.279,112.524,114.279,116.04,114.279,40.1431,116.04,133.91,128.499,48.7382,126.705,130.298,132.102,19.5166,126.705,128.499,43.9113,126.705,119.575,124.915,38.9051,123.131,124.915,119.575,34.1509,117.805,116.04,126.705,121.351,119.575,116.04,117.805,116.04,17.4263,16.8573,18.5837,19.7665,20.3673,19.7665,10.4204,19.172,19.7665,21.5869,47.7568,22.2057,49.055,24.0969,24.7386,34.4046,35.2062,19.7796,39.2957,40.1293,40.9681,42.6609,44.3733,46.1051,41.3903,47.8559,46.9782,48.7382,46.9782,51.4125,51.4125,50.5166,14.2735,54.1268,55.0402,41.3903,54.1268,57.8059,515.518,58.7362,60.609,58.7362,59.6706,43.9113,58.7362,32.5891,60.609,62.4979,61.5514,57.8059,58.7362,55.0402,56.8798,55.9579,55.9579,36.0823,55.0402,57.8059,55.9579,54.1268,51.4125,52.3129,51.4125,43.8144,50.5166,48.7382,29.0574,10.4928,11.3517,9.51218,11.3517,13.2793,12.305,14.2735,15.2869,17.3679,16.3186,62.5744,15.2869,16.3186,25.1542,40.1431,26.3233,27.8328,27.5054,31.1248,26.3233,31.0425,27.5054,28.7,27.5054,26.3233,23.9983,26.3233,27.5054,38.9225,19.6851,16.8101,17.6572,15.3058,43.9113,45.1848,47.7568,45.1848,46.4666,42.6464,42.6464,42.6464,41.3903,38.9051,42.6464,41.3903,40.1431,41.3903,38.9051,41.3903,40.1431,38.9051,45.1848,41.3903,42.6464,42.6464,43.9113,41.3903,42.6464,33.6888,30.9434,31.8986,30.9434,28.1268,16.7541,17.7935,23.2233,17.0656,22.108,17.7935,23.2233,13.7401,16.3218,9.20695,17.4905,18.6263,22.1366,250.995,18.6263,22.1366,23.3389,30.6956,23.6583,22.3012,18.3438,22.3012,25.033,29.2566,32.5891,34.1509,42.171,50.5066,102.54,215.674,313.776,434.971,459.643,464.428,331.748,71.0614,86.4361,71.0614,77.8232,30.6216,56.3115,57.0296,31.5072,29.4474,35.871,41.4618,47.2478,50.1245,53.4127,57.2984,55.9962,62.3903,65.2171,58.2023,55.8903,61.3246,51.8907,61.8751,65.9804,36.8831,33.9118,40.4402,27.4885	H3K27ac,H3K27ac,H3K27ac,H3K27ac,H3K4me3,H3K4me3,H3K4me3,H3K4me3,H3K4me3,H3K4me3,H3K4me3,H3K27ac,H3K4me3,H3K27ac,H3K27ac,H3K27ac,H3K27ac,H3K27ac,H3K27ac,H3K4me3,H3K27ac,H3K27ac,H3K27ac,H3K4me3,H3K27ac,H3K27ac,H3K4me3,H3K4me3,H3K4me3,H3K4me3,H3K4me3,H3K27ac,H3K4me3,H3K27ac,H3K4me3,H3K4me3,H3K4me3,H3K4me3,H3K4me3,H3K4me3,H3K4me3,H3K4me3,H3K4me3,H3K4me3,H3K4me3,H3K4me3,H3K4me3,H3K4me3,H3K4me3,H3K4me3,H3K4me3,H3K4me3,H3K4me3,H3K4me3,H3K4me3,H3K4me3,H3K4me3,H3K4me3,H3K4me3,H3K4me3,H3K4me3,H3K4me3,H3K27ac,H3K4me3,H3K4me3,H3K4me3,H3K4me3,H3K4me3,H3K4me3,H3K4me3,H3K4me3,H3K4me3,H3K4me3,H3K4me3,H3K4me3,H3K4me3,H3K4me3,H3K4me3,H3K4me3,H3K4me3,H3K4me3,H3K4me3,H3K4me3,H3K4me3,H3K4me3,H3K4me3,H3K27ac,H3K4me3,H3K4me3,H3K4me3,H3K4me3,H3K4me3,H3K4me3,H3K4me3,H3K4me3,H3K4me3,H3K4me3,H3K27ac,H3K27ac,H3K27ac,H3K27ac,H3K27ac,H3K27ac,H3K27ac,H3K27ac,H3K27ac,H3K27ac,H3K27ac,H3K27ac,H3K27ac,H3K27ac,H3K27ac,H3K27ac,H3K27ac,H3K27ac,H3K4me3,H3K4me3,H3K4me3,H3K4me3,H3K4me3,H3K4me3,H3K4me3,H3K4me3,H3K4me3,H3K4me3,H3K4me3,H3K4me3,H3K4me3,H3K4me3,H3K4me3,H3K4me3,H3K4me3,H3K4me3,H3K4me3,H3K4me3,H3K4me3,H3K4me3,H3K4me3,H3K4me3,H3K4me3,H3K4me3,H3K4me3,H3K4me3,H3K4me3,H3K4me3,H3K4me3,H3K4me3,H3K4me3,H3K27ac,H3K27ac,H3K27ac,H3K27ac,H3K27ac,H3K4me3,H3K4me3,H3K4me3,H3K4me3,H3K4me3,H3K4me3,H3K27ac,H3K4me3,H3K4me3,H3K4me3,H3K4me3,H3K4me3,H3K4me3,H3K4me3,H3K4me3,H3K27ac,H3K27ac,H3K27ac,H3K27ac,H3K27ac,H3K27ac,H3K27ac,H3K27ac,H3K4me3,H3K27ac,H3K27ac,H3K27ac,H3K27ac,H3K27ac,H3K27ac,H3K27ac,H3K27ac,H3K27ac,H3K4me3,H3K4me3,H3K4me3,H3K4me3,H3K4me3,H3K4me3,H3K4me3,H3K4me3,H3K4me3,H3K4me3,H3K4me3,H3K4me3,H3K4me3,H3K4me3,H3K4me3,H3K4me3,H3K4me3,H3K4me3,H3K4me3,H3K4me3,H3K4me3,H3K4me3,H3K4me3,H3K4me3,H3K4me3,H3K4me3,H3K4me3,H3K27ac,H3K4me3,H3K4me3,H3K4me3,H3K4me3,H3K4me3,H3K4me3,H3K4me3,H3K4me3,H3K4me3,H3K4me3,H3K27ac,H3K27ac,H3K27ac,H3K27ac,H3K27ac,H3K27ac,H3K27ac,H3K4me3,H3K27ac,H3K27ac,H3K27ac,H3K27ac,H3K27ac,H3K4me3,H3K4me3,H3K4me3,H3K4me3,H3K4me3,H3K4me3,H3K4me3,H3K4me3,H3K4me3,H3K4me3,H3K27ac,H3K27ac,H3K27ac,H3K27ac,H3K27ac,H3K27ac,H3K27ac,H3K27ac,H3K27ac,H3K27ac,H3K27ac,H3K27ac,H3K27ac,H3K27ac,H3K27ac,H3K27ac,H3K27ac,H3K4me3,H3K27ac,H3K27ac,H3K27ac,H3K4me3,H3K27ac,H3K27ac,H3K4me3,H3K27ac,H3K27ac,H3K27ac,H3K27ac,H3K4me3,H3K27ac,H3K27ac,H3K4me3,H3K27ac,H3K27ac,H3K27ac,H3K27ac,H3K4me3,H3K4me3,H3K4me3,H3K4me3,H3K4me3,H3K4me3,H3K4me3,H3K4me3,H3K4me3,H3K4me3,H3K4me3,H3K4me3,H3K4me3,H3K4me3,H3K4me3,H3K4me3,H3K4me3,H3K4me3,H3K4me3,H3K4me3,H3K4me3,H3K4me3,H3K4me3,H3K4me3,H3K4me3,H3K4me3,H3K4me3,H3K4me3,H3K4me3,H3K4me3,H3K4me3,H3K4me3,H3K27ac,H3K4me3,H3K4me3,H3K4me3,H3K4me3,H3K4me3,H3K4me3,H3K4me3,H3K4me3,H3K4me3,H3K4me3,H3K4me3,H3K4me3,H3K4me3,H3K4me3,H3K4me3,H3K4me3,H3K4me3,H3K4me3,H3K4me3,H3K4me3,H3K4me3,H3K4me3,H3K4me3,H3K4me3,H3K4me3,H3K27ac,H3K4me3,H3K4me3,H3K4me3,H3K4me3,H3K4me3,H3K4me3,H3K4me3,H3K4me3,H3K4me3,H3K4me3,H3K4me3,H3K4me3,H3K4me3,H3K4me3,H3K4me3,H3K4me3,H3K4me3,H3K4me3,H3K4me3,H3K4me3,H3K4me3,H3K4me3,H3K4me3,H3K4me3,H3K4me3,H3K27ac,H3K4me3,H3K4me3,H3K4me3,H3K4me3,H3K4me3,H3K27ac,H3K4me3,H3K4me3,H3K4me3,H3K4me3,H3K4me3,H3K4me3,H3K4me3,H3K4me3,H3K4me3,H3K4me3,H3K4me3,H3K4me3,H3K4me3,H3K4me3,H3K4me3,H3K4me3,H3K4me3,H3K4me3,H3K4me3,H3K4me3,H3K4me3,H3K4me3,H3K4me3,H3K4me3,H3K4me3,H3K4me3,H3K4me3,H3K4me3,H3K4me3,H3K27ac,H3K27ac,H3K27ac,H3K27ac,H3K27ac,H3K27ac,H3K27ac,H3K27ac,H3K27ac,H3K27ac,H3K27ac,H3K27ac,H3K27ac,H3K4me3,H3K27ac,H3K4me3,H3K27ac,H3K4me3,H3K27ac,H3K4me3,H3K27ac,H3K27ac,H3K27ac,H3K27ac,H3K27ac,H3K27ac,H3K27ac,H3K4me3,H3K27ac,H3K27ac,H3K27ac,H3K27ac,H3K4me3,H3K4me3,H3K4me3,H3K4me3,H3K4me3,H3K4me3,H3K4me3,H3K4me3,H3K4me3,H3K4me3,H3K4me3,H3K4me3,H3K4me3,H3K4me3,H3K4me3,H3K4me3,H3K4me3,H3K4me3,H3K4me3,H3K4me3,H3K4me3,H3K4me3,H3K4me3,H3K4me3,H3K4me3,H3K4me3,H3K4me3,H3K4me3,H3K4me3,H3K4me3,H3K27ac,H3K27ac,H3K27ac,H3K4me3,H3K27ac,H3K27ac,H3K27ac,H3K27ac,H3K4me1,H3K27ac,H3K4me3,H3K4me3,H3K4me3,H3K27ac,H3K4me3,H3K4me3,H3K4me3,H3K4me3,H3K4me3,H3K4me3,H3K4me3,H3K4me3,H3K4me3,H3K4me3,H3K4me3,H3K4me3,H3K4me3,H3K4me3,H3K27ac,H3K27ac,H3K27ac,H3K27ac,H3K27ac,H3K27ac,H3K27ac,H3K4me3,H3K4me3,H3K4me3,H3K4me3,H3K4me3,H3K4me3,H3K4me3,H3K27ac,H3K27ac,H3K27ac,H3K27ac,H3K27ac,H3K27ac,H3K27ac,H3K27ac,H3K27ac,H3K27ac,H3K27ac,H3K27ac,H3K27ac,H3K27ac,H3K27ac,H3K4me3,H3K4me3,H3K4me3,H3K4me3,H3K4me3,H3K4me3	8	3	late_enh
chr10	20896875	20897025	20896950	0	1	1	1	1	1	1	1	1	9.83753,10.9562,9.83753,21.6797,27.4741,30.4762,18.9,13.6172,14.9001,11.1369,11.7406,66.1877,10.7509,11.7406,13.7885,13.3588,10.3916,11.3579,83.0724,15.4437,19.8374,22.1347,55.0402,17.6053,22.1347,75.9906,60.9609,71.6394,47.8066,74.5341,80.3958,84.8526,89.3592,84.8526,87.8516,84.8526,89.3592,36.0134,93.9138,92.3904,66.1877,98.5145,93.9138,23.6583,98.5145,22.3012,93.9138,47.8559,101.607,99.567,91.9921,90.4922,87.5083,77.2357,50.5166,74.352,77.2357,83.0724,90.4922,13.9931,25.3465,95.007,49.6251,90.4922,50.5166,91.9921,52.3129,87.5083,95.007,42.6464,87.5083,91.9921,126.705,96.5221,90.4922,96.5221,99.567,64.4026,96.5221,63.4483,95.007,101.097,108.816,104.171,105.715,104.171,101.097,56.8798,96.5221,90.4922,29.9069,87.5083,90.4922,87.5083,91.9921,9.68252,9.6439,12.8665,10.6909,12.8665,10.6909,10.6496,9.60556,12.8192,78.9402,106.747,106.95,69.6957,69.2536,86.5942,75.4678,33.3437,25.6887,25.76,10.0821,10.0155,10.0155,9.94977,11.0206,12.1191,10.0603,9.102,29.1912,29.3408,25.3159,25.1819,21.5869,47.7568,23.8762,19.7796,22.5868,23.8762,17.6062,14.0792,16.3127,12.8676,11.7667,49.6251,12.8676,13.9931,12.8676,13.9931,16.3127,16.3127,22.4648,23.749,19.9832,21.13,23.4702,24.6626,21.13,19.9832,18.8526,19.9832,21.9316,18.8526,11.5815,14.1341,20.9771,19.5616,9.15692,21.4335,22.9508,27.6258,29.2221,35.7777,22.8561,32.4671,26.0479,24.4893,21.4335,24.4893,15.5989,12.8429,11.5118,10.2152,14.8067,12.5702,14.8067,12.564,14.7998,15.9514,15.8357,23.9983,41.3903,14.6903,15.8357,14.6903,15.8357,18.1887,20.6186,18.1887,15.8357,14.6903,18.2525,70.6532,73.6479,49.055,76.6684,73.6479,70.6532,70.7575,63.2842,63.2616,41.3903,67.6612,63.2616,60.3642,63.2616,61.8092,60.3642,61.8092,55.9579,63.2616,62.9002,128.499,65.8138,67.2811,68.7552,70.236,68.7552,49.5874,112.524,67.2811,116.04,68.7552,62.9002,31.6614,61.454,58.5838,61.454,60.0152,58.5838,43.5146,57.1599,57.3265,50.3781,57.0686,73.1075,85.2698,89.9277,70.1295,25.033,65.7123,77.6226,79.6573,55.8033,44.6101,42.9062,38.3044,44.274,28.6883,34.4875,36.2056,50.2734,47.6377,36.2056,64.1964,55.9875,49.5874,46.4477,49.5874,51.1727,55.9875,54.373,55.9875,54.373,55.9875,51.1727,49.5874,41.8191,37.2947,40.1431,41.8191,46.4477,49.5874,41.3903,43.3508,46.4477,42.6464,43.3508,46.4477,51.1727,55.9875,42.6464,59.2444,64.1964,124.915,60.8864,54.373,51.1727,14.5375,55.9875,13.7816,51.1727,96.9656,18.5837,95.2647,19.172,46.4666,96.9656,105.555,107.289,114.279,116.04,110.774,109.029,107.289,109.029,100.385,103.826,110.774,107.289,114.279,112.524,114.279,116.04,114.279,40.1431,116.04,133.91,128.499,48.7382,126.705,130.298,132.102,19.5166,126.705,128.499,43.9113,126.705,119.575,124.915,38.9051,123.131,124.915,119.575,34.1509,117.805,116.04,126.705,121.351,119.575,116.04,117.805,116.04,114.279,46.9782,116.04,10.6103,18.5837,19.7665,20.3673,19.7665,10.4204,19.172,19.7665,21.5869,47.7568,22.2057,49.055,24.0969,24.7386,34.4046,35.2062,19.7796,39.2957,40.1293,40.9681,42.6609,44.3733,46.1051,41.3903,47.8559,46.9782,48.7382,46.9782,51.4125,51.4125,50.5166,14.2735,54.1268,55.0402,41.3903,54.1268,57.8059,515.518,58.7362,60.609,58.7362,59.6706,43.9113,58.7362,32.5891,60.609,62.4979,61.5514,57.8059,58.7362,55.0402,56.8798,55.9579,55.9579,36.0823,55.0402,57.8059,55.9579,54.1268,51.4125,52.3129,51.4125,43.8144,50.5166,48.7382,29.0574,47.8559,40.9681,10.4928,11.3517,9.51218,11.3517,13.2793,12.305,14.2735,15.2869,17.3679,16.3186,62.5744,15.2869,16.3186,25.1542,40.1431,26.3233,27.8328,27.5054,31.1248,26.3233,31.0425,27.5054,28.7,27.5054,26.3233,23.9983,26.3233,27.5054,38.9225,19.6851,16.8101,17.6572,15.3058,11.5921,45.1848,47.7568,45.1848,46.4666,42.6464,42.6464,42.6464,41.3903,38.9051,42.6464,41.3903,40.1431,41.3903,38.9051,41.3903,40.1431,38.9051,45.1848,41.3903,42.6464,42.6464,43.9113,41.3903,42.6464,33.6888,30.9434,31.8986,30.9434,28.1268,27.2049,24.3492,16.7541,17.7935,23.2233,17.0656,22.108,17.7935,23.2233,13.7401,16.3218,9.20695,17.4905,18.6263,22.1366,250.995,18.6263,22.1366,23.3389,30.6956,23.6583,22.3012,18.3438,22.3012,25.033,29.2566,32.5891,34.1509,42.171,50.5066,102.54,215.674,313.776,434.971,459.643,464.428,331.748,71.0614,86.4361,71.0614,77.8232,30.6216,56.3115,57.0296,52.2242,31.5072,29.4474,35.871,41.4618,47.2478,50.1245,53.4127,57.2984,55.9962,62.3903,65.2171,58.2023,55.8903,61.3246,51.8907,49.2625,61.8751,65.9804,36.8831,33.9118,40.4402,27.4885	H3K27ac,H3K27ac,H3K27ac,H3K4me3,H3K4me3,H3K4me3,H3K4me3,H3K4me3,H3K4me3,H3K4me3,H3K27ac,H3K4me3,H3K27ac,H3K27ac,H3K27ac,H3K27ac,H3K27ac,H3K27ac,H3K4me3,H3K27ac,H3K27ac,H3K27ac,H3K4me3,H3K27ac,H3K27ac,H3K4me3,H3K27ac,H3K4me3,H3K27ac,H3K4me3,H3K4me3,H3K4me3,H3K4me3,H3K4me3,H3K4me3,H3K4me3,H3K4me3,H3K4me3,H3K4me3,H3K4me3,H3K4me3,H3K4me3,H3K4me3,H3K4me3,H3K4me3,H3K4me3,H3K4me3,H3K4me3,H3K4me3,H3K4me3,H3K4me3,H3K4me3,H3K4me3,H3K4me3,H3K4me3,H3K4me3,H3K4me3,H3K27ac,H3K4me3,H3K4me3,H3K4me3,H3K4me3,H3K4me3,H3K4me3,H3K4me3,H3K4me3,H3K4me3,H3K4me3,H3K4me3,H3K4me3,H3K4me3,H3K4me3,H3K4me3,H3K4me3,H3K4me3,H3K4me3,H3K4me3,H3K4me3,H3K4me3,H3K4me3,H3K4me3,H3K27ac,H3K4me3,H3K4me3,H3K4me3,H3K4me3,H3K4me3,H3K4me3,H3K4me3,H3K4me3,H3K4me3,H3K4me3,H3K4me3,H3K4me3,H3K4me3,H3K27ac,H3K27ac,H3K27ac,H3K27ac,H3K27ac,H3K27ac,H3K27ac,H3K27ac,H3K27ac,H3K27ac,H3K27ac,H3K27ac,H3K27ac,H3K27ac,H3K27ac,H3K27ac,H3K27ac,H3K27ac,H3K4me3,H3K4me3,H3K4me3,H3K4me3,H3K4me3,H3K4me3,H3K4me3,H3K4me3,H3K4me3,H3K4me3,H3K4me3,H3K4me3,H3K4me3,H3K4me3,H3K4me3,H3K4me3,H3K4me3,H3K4me3,H3K4me3,H3K4me3,H3K4me3,H3K4me3,H3K4me3,H3K4me3,H3K4me3,H3K4me3,H3K4me3,H3K4me3,H3K4me3,H3K4me3,H3K4me3,H3K4me3,H3K4me3,H3K4me3,H3K27ac,H3K27ac,H3K27ac,H3K27ac,H3K27ac,H3K4me3,H3K4me3,H3K4me3,H3K4me3,H3K4me3,H3K27ac,H3K4me3,H3K4me3,H3K4me3,H3K4me3,H3K4me3,H3K4me3,H3K4me3,H3K4me3,H3K4me3,H3K27ac,H3K27ac,H3K27ac,H3K27ac,H3K27ac,H3K27ac,H3K27ac,H3K27ac,H3K4me3,H3K27ac,H3K27ac,H3K27ac,H3K27ac,H3K27ac,H3K27ac,H3K27ac,H3K27ac,H3K27ac,H3K27ac,H3K4me3,H3K4me3,H3K4me3,H3K4me3,H3K4me3,H3K4me3,H3K4me3,H3K4me3,H3K4me3,H3K4me3,H3K4me3,H3K4me3,H3K4me3,H3K4me3,H3K4me3,H3K4me3,H3K4me3,H3K4me3,H3K4me3,H3K4me3,H3K4me3,H3K4me3,H3K4me3,H3K4me3,H3K4me3,H3K4me3,H3K27ac,H3K4me3,H3K4me3,H3K4me3,H3K4me3,H3K4me3,H3K4me3,H3K4me3,H3K4me3,H3K4me3,H3K4me3,H3K4me3,H3K4me3,H3K4me3,H3K4me3,H3K27ac,H3K27ac,H3K27ac,H3K27ac,H3K27ac,H3K27ac,H3K4me3,H3K27ac,H3K27ac,H3K27ac,H3K27ac,H3K27ac,H3K4me3,H3K4me3,H3K4me3,H3K4me3,H3K4me3,H3K4me3,H3K4me3,H3K4me3,H3K4me3,H3K27ac,H3K27ac,H3K27ac,H3K27ac,H3K27ac,H3K27ac,H3K27ac,H3K27ac,H3K27ac,H3K27ac,H3K27ac,H3K27ac,H3K27ac,H3K27ac,H3K27ac,H3K4me3,H3K27ac,H3K27ac,H3K27ac,H3K4me3,H3K27ac,H3K27ac,H3K4me3,H3K27ac,H3K27ac,H3K27ac,H3K27ac,H3K4me3,H3K27ac,H3K27ac,H3K4me3,H3K27ac,H3K27ac,H3K27ac,H3K27ac,H3K27ac,H3K27ac,H3K27ac,H3K4me3,H3K4me3,H3K4me3,H3K4me3,H3K4me3,H3K4me3,H3K4me3,H3K4me3,H3K4me3,H3K4me3,H3K4me3,H3K4me3,H3K4me3,H3K4me3,H3K4me3,H3K4me3,H3K4me3,H3K4me3,H3K4me3,H3K4me3,H3K4me3,H3K4me3,H3K4me3,H3K4me3,H3K4me3,H3K4me3,H3K4me3,H3K4me3,H3K4me3,H3K4me3,H3K4me3,H3K27ac,H3K4me3,H3K4me3,H3K4me3,H3K4me3,H3K4me3,H3K4me3,H3K4me3,H3K4me3,H3K4me3,H3K4me3,H3K4me3,H3K4me3,H3K4me3,H3K4me3,H3K4me3,H3K4me3,H3K4me3,H3K4me3,H3K4me3,H3K4me3,H3K4me3,H3K4me3,H3K27ac,H3K4me3,H3K4me3,H3K4me3,H3K4me3,H3K27ac,H3K4me3,H3K4me3,H3K4me3,H3K4me3,H3K4me3,H3K4me3,H3K4me3,H3K4me3,H3K4me3,H3K4me3,H3K4me3,H3K4me3,H3K4me3,H3K4me3,H3K4me3,H3K4me3,H3K4me3,H3K4me3,H3K4me3,H3K4me3,H3K4me3,H3K4me3,H3K4me3,H3K4me3,H3K4me3,H3K27ac,H3K4me3,H3K4me3,H3K4me3,H3K4me3,H3K4me3,H3K27ac,H3K4me3,H3K4me3,H3K4me3,H3K4me3,H3K4me3,H3K4me3,H3K4me3,H3K4me3,H3K4me3,H3K4me3,H3K4me3,H3K4me3,H3K4me3,H3K4me3,H3K4me3,H3K4me3,H3K4me3,H3K4me3,H3K4me3,H3K4me3,H3K4me3,H3K4me3,H3K4me3,H3K4me3,H3K4me3,H3K4me3,H3K4me3,H3K4me3,H3K4me3,H3K4me3,H3K4me3,H3K27ac,H3K27ac,H3K27ac,H3K27ac,H3K27ac,H3K27ac,H3K27ac,H3K27ac,H3K27ac,H3K27ac,H3K27ac,H3K27ac,H3K27ac,H3K4me3,H3K27ac,H3K4me3,H3K27ac,H3K4me3,H3K27ac,H3K4me3,H3K27ac,H3K27ac,H3K27ac,H3K27ac,H3K27ac,H3K27ac,H3K27ac,H3K4me3,H3K27ac,H3K27ac,H3K27ac,H3K27ac,H3K27ac,H3K4me3,H3K4me3,H3K4me3,H3K4me3,H3K4me3,H3K4me3,H3K4me3,H3K4me3,H3K4me3,H3K4me3,H3K4me3,H3K4me3,H3K4me3,H3K4me3,H3K4me3,H3K4me3,H3K4me3,H3K4me3,H3K4me3,H3K4me3,H3K4me3,H3K4me3,H3K4me3,H3K4me3,H3K4me3,H3K4me3,H3K4me3,H3K4me3,H3K4me3,H3K4me3,H3K4me3,H3K27ac,H3K27ac,H3K27ac,H3K4me3,H3K27ac,H3K27ac,H3K27ac,H3K27ac,H3K4me1,H3K27ac,H3K4me3,H3K4me3,H3K4me3,H3K27ac,H3K4me3,H3K4me3,H3K4me3,H3K4me3,H3K4me3,H3K4me3,H3K4me3,H3K4me3,H3K4me3,H3K4me3,H3K4me3,H3K4me3,H3K4me3,H3K4me3,H3K27ac,H3K27ac,H3K27ac,H3K27ac,H3K27ac,H3K27ac,H3K27ac,H3K4me3,H3K4me3,H3K4me3,H3K4me3,H3K4me3,H3K4me3,H3K4me3,H3K4me3,H3K27ac,H3K27ac,H3K27ac,H3K27ac,H3K27ac,H3K27ac,H3K27ac,H3K27ac,H3K27ac,H3K27ac,H3K27ac,H3K27ac,H3K27ac,H3K27ac,H3K27ac,H3K27ac,H3K4me3,H3K4me3,H3K4me3,H3K4me3,H3K4me3,H3K4me3	8	3	late_enh
chr10	20896878	20897028	20896953	0	1	1	1	1	1	1	1	1	9.83753,10.9562,9.83753,21.6797,27.4741,30.4762,18.9,13.6172,14.9001,11.1369,11.7406,66.1877,10.7509,11.7406,13.7885,13.3588,10.3916,11.3579,83.0724,15.4437,19.8374,22.1347,55.0402,17.6053,22.1347,74.5341,80.3958,84.8526,89.3592,84.8526,87.8516,84.8526,89.3592,36.0134,93.9138,92.3904,66.1877,98.5145,93.9138,23.6583,98.5145,22.3012,93.9138,47.8559,101.607,99.567,91.9921,90.4922,87.5083,77.2357,50.5166,74.352,77.2357,83.0724,90.4922,13.9931,25.3465,95.007,49.6251,90.4922,50.5166,91.9921,52.3129,87.5083,95.007,42.6464,87.5083,91.9921,126.705,96.5221,90.4922,96.5221,99.567,64.4026,96.5221,63.4483,95.007,101.097,108.816,104.171,105.715,104.171,101.097,56.8798,96.5221,90.4922,29.9069,87.5083,90.4922,87.5083,91.9921,96.5221,9.68252,9.6439,12.8665,10.6909,12.8665,10.6909,10.6496,9.60556,12.8192,78.9402,106.747,106.95,69.6957,69.2536,86.5942,75.4678,33.3437,25.6887,25.76,10.0821,10.0155,10.0155,9.94977,11.0206,12.1191,10.0603,9.102,29.3408,25.3159,25.1819,21.5869,47.7568,23.8762,19.7796,22.5868,23.8762,17.6062,14.0792,16.3127,12.8676,11.7667,49.6251,12.8676,13.9931,12.8676,13.9931,16.3127,16.3127,22.4648,23.749,19.9832,21.13,23.4702,24.6626,21.13,19.9832,18.8526,19.9832,21.9316,18.8526,22.7104,11.5815,14.1341,20.9771,19.5616,9.15692,21.4335,22.9508,27.6258,29.2221,35.7777,22.8561,32.4671,26.0479,24.4893,21.4335,24.4893,15.5989,12.8429,11.5118,10.2152,14.8067,12.5702,14.8067,12.564,14.7998,15.9514,15.8357,23.9983,41.3903,14.6903,15.8357,14.6903,15.8357,18.1887,20.6186,18.1887,15.8357,14.6903,18.2525,70.6532,73.6479,49.055,76.6684,73.6479,70.6532,70.7575,63.2842,63.2616,41.3903,67.6612,63.2616,60.3642,63.2616,61.8092,60.3642,61.8092,55.9579,63.2616,62.9002,128.499,65.8138,67.2811,68.7552,70.236,68.7552,49.5874,112.524,67.2811,116.04,68.7552,62.9002,31.6614,61.454,58.5838,61.454,60.0152,58.5838,43.5146,57.1599,57.3265,50.3781,57.0686,73.1075,85.2698,89.9277,70.1295,25.033,65.7123,77.6226,79.6573,55.8033,44.6101,38.3044,44.274,28.6883,34.4875,36.2056,50.2734,47.6377,36.2056,55.9875,49.5874,46.4477,49.5874,51.1727,55.9875,54.373,55.9875,54.373,55.9875,51.1727,49.5874,41.8191,37.2947,40.1431,41.8191,46.4477,49.5874,41.3903,43.3508,46.4477,42.6464,43.3508,46.4477,51.1727,55.9875,42.6464,59.2444,64.1964,124.915,60.8864,54.373,51.1727,14.5375,55.9875,13.7816,51.1727,96.9656,105.555,107.289,114.279,116.04,110.774,109.029,107.289,109.029,100.385,103.826,110.774,107.289,114.279,112.524,114.279,116.04,114.279,40.1431,116.04,133.91,128.499,48.7382,126.705,130.298,132.102,19.5166,126.705,128.499,43.9113,126.705,119.575,124.915,38.9051,123.131,124.915,119.575,34.1509,117.805,116.04,126.705,121.351,119.575,116.04,117.805,116.04,114.279,46.9782,116.04,119.575,41.812,10.6103,9.10438,18.5837,19.7665,20.3673,19.7665,10.4204,19.172,19.7665,21.5869,47.7568,22.2057,49.055,24.0969,24.7386,34.4046,35.2062,19.7796,39.2957,40.1293,40.9681,42.6609,44.3733,46.1051,41.3903,47.8559,46.9782,48.7382,46.9782,51.4125,51.4125,50.5166,14.2735,54.1268,55.0402,41.3903,54.1268,57.8059,515.518,58.7362,60.609,58.7362,59.6706,43.9113,58.7362,32.5891,60.609,62.4979,61.5514,57.8059,58.7362,55.0402,56.8798,55.9579,55.9579,36.0823,55.0402,57.8059,55.9579,54.1268,51.4125,52.3129,51.4125,43.8144,50.5166,48.7382,29.0574,47.8559,40.9681,10.4928,11.3517,9.51218,11.3517,13.2793,12.305,14.2735,15.2869,17.3679,16.3186,62.5744,15.2869,16.3186,25.1542,40.1431,26.3233,27.8328,27.5054,31.1248,26.3233,31.0425,27.5054,28.7,27.5054,26.3233,23.9983,26.3233,27.5054,38.9225,19.6851,16.8101,17.6572,15.3058,11.5921,47.7568,45.1848,46.4666,42.6464,42.6464,42.6464,41.3903,38.9051,42.6464,41.3903,40.1431,41.3903,38.9051,41.3903,40.1431,38.9051,45.1848,41.3903,42.6464,42.6464,43.9113,41.3903,42.6464,33.6888,30.9434,31.8986,30.9434,28.1268,27.2049,24.3492,24.3495,26.0027,16.7541,17.7935,23.2233,17.0656,22.108,17.7935,23.2233,13.7401,16.3218,9.20695,17.4905,18.6263,22.1366,250.995,18.6263,22.1366,23.3389,30.6956,23.6583,22.3012,18.3438,22.3012,25.033,29.2566,32.5891,34.1509,42.171,50.5066,102.54,215.674,313.776,434.971,459.643,464.428,331.748,71.0614,86.4361,71.0614,77.8232,30.6216,56.3115,57.0296,52.2242,31.5072,29.4474,35.871,41.4618,47.2478,50.1245,53.4127,57.2984,55.9962,62.3903,65.2171,58.2023,55.8903,61.3246,51.8907,49.2625,61.8751,65.9804,36.8831,33.9118,40.4402,27.4885	H3K27ac,H3K27ac,H3K27ac,H3K4me3,H3K4me3,H3K4me3,H3K4me3,H3K4me3,H3K4me3,H3K4me3,H3K27ac,H3K4me3,H3K27ac,H3K27ac,H3K27ac,H3K27ac,H3K27ac,H3K27ac,H3K4me3,H3K27ac,H3K27ac,H3K27ac,H3K4me3,H3K27ac,H3K27ac,H3K4me3,H3K4me3,H3K4me3,H3K4me3,H3K4me3,H3K4me3,H3K4me3,H3K4me3,H3K4me3,H3K4me3,H3K4me3,H3K4me3,H3K4me3,H3K4me3,H3K4me3,H3K4me3,H3K4me3,H3K4me3,H3K4me3,H3K4me3,H3K4me3,H3K4me3,H3K4me3,H3K4me3,H3K4me3,H3K4me3,H3K4me3,H3K4me3,H3K27ac,H3K4me3,H3K4me3,H3K4me3,H3K4me3,H3K4me3,H3K4me3,H3K4me3,H3K4me3,H3K4me3,H3K4me3,H3K4me3,H3K4me3,H3K4me3,H3K4me3,H3K4me3,H3K4me3,H3K4me3,H3K4me3,H3K4me3,H3K4me3,H3K4me3,H3K4me3,H3K4me3,H3K27ac,H3K4me3,H3K4me3,H3K4me3,H3K4me3,H3K4me3,H3K4me3,H3K4me3,H3K4me3,H3K4me3,H3K4me3,H3K4me3,H3K4me3,H3K4me3,H3K4me3,H3K27ac,H3K27ac,H3K27ac,H3K27ac,H3K27ac,H3K27ac,H3K27ac,H3K27ac,H3K27ac,H3K27ac,H3K27ac,H3K27ac,H3K27ac,H3K27ac,H3K27ac,H3K27ac,H3K27ac,H3K27ac,H3K4me3,H3K4me3,H3K4me3,H3K4me3,H3K4me3,H3K4me3,H3K4me3,H3K4me3,H3K4me3,H3K4me3,H3K4me3,H3K4me3,H3K4me3,H3K4me3,H3K4me3,H3K4me3,H3K4me3,H3K4me3,H3K4me3,H3K4me3,H3K4me3,H3K4me3,H3K4me3,H3K4me3,H3K4me3,H3K4me3,H3K4me3,H3K4me3,H3K4me3,H3K4me3,H3K4me3,H3K4me3,H3K4me3,H3K4me3,H3K27ac,H3K27ac,H3K27ac,H3K27ac,H3K27ac,H3K4me3,H3K4me3,H3K4me3,H3K4me3,H3K4me3,H3K27ac,H3K4me3,H3K4me3,H3K4me3,H3K4me3,H3K4me3,H3K4me3,H3K4me3,H3K4me3,H3K4me3,H3K27ac,H3K27ac,H3K27ac,H3K27ac,H3K27ac,H3K27ac,H3K27ac,H3K27ac,H3K4me3,H3K27ac,H3K27ac,H3K27ac,H3K27ac,H3K27ac,H3K27ac,H3K27ac,H3K27ac,H3K27ac,H3K27ac,H3K4me3,H3K4me3,H3K4me3,H3K4me3,H3K4me3,H3K4me3,H3K4me3,H3K4me3,H3K4me3,H3K4me3,H3K4me3,H3K4me3,H3K4me3,H3K4me3,H3K4me3,H3K4me3,H3K4me3,H3K4me3,H3K4me3,H3K4me3,H3K4me3,H3K4me3,H3K4me3,H3K4me3,H3K4me3,H3K4me3,H3K27ac,H3K4me3,H3K4me3,H3K4me3,H3K4me3,H3K4me3,H3K4me3,H3K4me3,H3K4me3,H3K4me3,H3K4me3,H3K4me3,H3K4me3,H3K4me3,H3K4me3,H3K27ac,H3K27ac,H3K27ac,H3K27ac,H3K27ac,H3K27ac,H3K4me3,H3K27ac,H3K27ac,H3K27ac,H3K27ac,H3K27ac,H3K4me3,H3K4me3,H3K4me3,H3K4me3,H3K4me3,H3K4me3,H3K4me3,H3K4me3,H3K27ac,H3K27ac,H3K27ac,H3K27ac,H3K27ac,H3K27ac,H3K27ac,H3K27ac,H3K27ac,H3K27ac,H3K27ac,H3K27ac,H3K27ac,H3K27ac,H3K4me3,H3K27ac,H3K27ac,H3K27ac,H3K4me3,H3K27ac,H3K27ac,H3K4me3,H3K27ac,H3K27ac,H3K27ac,H3K27ac,H3K4me3,H3K27ac,H3K27ac,H3K4me3,H3K27ac,H3K27ac,H3K27ac,H3K27ac,H3K27ac,H3K27ac,H3K27ac,H3K4me3,H3K4me3,H3K4me3,H3K4me3,H3K4me3,H3K4me3,H3K4me3,H3K4me3,H3K4me3,H3K4me3,H3K4me3,H3K4me3,H3K4me3,H3K4me3,H3K4me3,H3K4me3,H3K4me3,H3K4me3,H3K4me3,H3K4me3,H3K4me3,H3K4me3,H3K4me3,H3K4me3,H3K4me3,H3K4me3,H3K27ac,H3K4me3,H3K4me3,H3K4me3,H3K4me3,H3K4me3,H3K4me3,H3K4me3,H3K4me3,H3K4me3,H3K4me3,H3K4me3,H3K4me3,H3K4me3,H3K4me3,H3K4me3,H3K4me3,H3K4me3,H3K4me3,H3K4me3,H3K4me3,H3K4me3,H3K4me3,H3K4me3,H3K4me3,H3K27ac,H3K27ac,H3K4me3,H3K4me3,H3K4me3,H3K4me3,H3K27ac,H3K4me3,H3K4me3,H3K4me3,H3K4me3,H3K4me3,H3K4me3,H3K4me3,H3K4me3,H3K4me3,H3K4me3,H3K4me3,H3K4me3,H3K4me3,H3K4me3,H3K4me3,H3K4me3,H3K4me3,H3K4me3,H3K4me3,H3K4me3,H3K4me3,H3K4me3,H3K4me3,H3K4me3,H3K4me3,H3K27ac,H3K4me3,H3K4me3,H3K4me3,H3K4me3,H3K4me3,H3K27ac,H3K4me3,H3K4me3,H3K4me3,H3K4me3,H3K4me3,H3K4me3,H3K4me3,H3K4me3,H3K4me3,H3K4me3,H3K4me3,H3K4me3,H3K4me3,H3K4me3,H3K4me3,H3K4me3,H3K4me3,H3K4me3,H3K4me3,H3K4me3,H3K4me3,H3K4me3,H3K4me3,H3K4me3,H3K4me3,H3K4me3,H3K4me3,H3K4me3,H3K4me3,H3K4me3,H3K4me3,H3K27ac,H3K27ac,H3K27ac,H3K27ac,H3K27ac,H3K27ac,H3K27ac,H3K27ac,H3K27ac,H3K27ac,H3K27ac,H3K27ac,H3K27ac,H3K4me3,H3K27ac,H3K4me3,H3K27ac,H3K4me3,H3K27ac,H3K4me3,H3K27ac,H3K27ac,H3K27ac,H3K27ac,H3K27ac,H3K27ac,H3K27ac,H3K4me3,H3K27ac,H3K27ac,H3K27ac,H3K27ac,H3K27ac,H3K4me3,H3K4me3,H3K4me3,H3K4me3,H3K4me3,H3K4me3,H3K4me3,H3K4me3,H3K4me3,H3K4me3,H3K4me3,H3K4me3,H3K4me3,H3K4me3,H3K4me3,H3K4me3,H3K4me3,H3K4me3,H3K4me3,H3K4me3,H3K4me3,H3K4me3,H3K4me3,H3K4me3,H3K4me3,H3K4me3,H3K4me3,H3K4me3,H3K4me3,H3K4me3,H3K4me3,H3K4me3,H3K27ac,H3K27ac,H3K27ac,H3K4me3,H3K27ac,H3K27ac,H3K27ac,H3K27ac,H3K4me1,H3K27ac,H3K4me3,H3K4me3,H3K4me3,H3K27ac,H3K4me3,H3K4me3,H3K4me3,H3K4me3,H3K4me3,H3K4me3,H3K4me3,H3K4me3,H3K4me3,H3K4me3,H3K4me3,H3K4me3,H3K4me3,H3K4me3,H3K27ac,H3K27ac,H3K27ac,H3K27ac,H3K27ac,H3K27ac,H3K27ac,H3K4me3,H3K4me3,H3K4me3,H3K4me3,H3K4me3,H3K4me3,H3K4me3,H3K4me3,H3K27ac,H3K27ac,H3K27ac,H3K27ac,H3K27ac,H3K27ac,H3K27ac,H3K27ac,H3K27ac,H3K27ac,H3K27ac,H3K27ac,H3K27ac,H3K27ac,H3K27ac,H3K27ac,H3K4me3,H3K4me3,H3K4me3,H3K4me3,H3K4me3,H3K4me3	8	3	late_enh
chr11	2777973	2778123	2778048	0	1	1	0	1	0	1	1	1	10.1992,9.27007,9.12581,11.9549,10.9882,11.9549,10.2236,9.46026,10.2236,49.9829,57.4373,92.0351,84.8379,77.7706,81.0887,48.2144,45.9564,31.0093,27.3114,18.692,11.1163,27.3114,22.025,20.3382,29.8819,21.5271,43.6086,10.9815,14.3454,17.9199,64.8568,21.6757,29.6476,11.7346,9.70316,11.7346,13.8644,13.3634,16.6354,14.4334,11.2907,9.31638,13.3634,11.2907,13.3634,180.933,163.273,176.065,181.128,169.358,123.94,108.221,115.842,105.203,98.1819,93.9157,85.5101,95.3332,102.203,93.3146,103.701,83.4913,69.9033,62.3763,63.6167,71.1771,76.3247,58.6904,57.4738,71.1771,9.83876,34.4655,33.6794,23.0626,16.0863,16.4046,18.6608,16.4046,14.2251,12.1298,12.1298,9.16452,12.1298,9.16452,12.1298,13.191,22.1758,36.936,29.122,14.9994,20.6033,22.9637,15.6978,16.0834,9.90064,18.123,16.8998,15.6978,16.8998,17.7628,19.0316,14.0874,12.9099,11.7584,10.6347,9.54068,9.31894,13.191,15.2576,20.209,17.6621,18.9255,20.209,21.5118,24.1718,9.48667,11.4862,10.4734,11.4862,10.4734,9.31894,9.31894,11.2086,12.1888,14.2143,15.2576,10.2515,45.3937,66.0674,43.9034,41.6972,21.7953,61.9154,9.15327,12.2498,114.472,128.969,117.664,128.969,129.18,130.813,134.093,135.739,135.958,140.925,147.6,156.028,162.834,156.273,149.515,141.151,144.486,144.255,135.958,149.279,150.961,144.255,137.61,122.889,135.958,129.391,129.816,128.18,138.056,149.753,161.631,154.822,149.753,26.8568,48.8124,62.1444,62.2857,37.5181,37.6149,38.7235,44.4965,60.0747,59.9362,56.249,56.5144,37.814	H3K27ac,H3K27ac,H3K27ac,H3K27ac,H3K27ac,H3K27ac,H3K27ac,H3K27ac,H3K27ac,H3K27ac,H3K27ac,H3K27ac,H3K27ac,H3K27ac,H3K27ac,H3K27ac,H3K27ac,H3K27ac,H3K27ac,H3K27ac,H3K27ac,H3K27ac,H3K27ac,H3K27ac,H3K27ac,H3K27ac,H3K27ac,H3K27ac,H3K27ac,H3K27ac,H3K27ac,H3K27ac,H3K27ac,H3K27ac,H3K27ac,H3K27ac,H3K27ac,H3K27ac,H3K27ac,H3K27ac,H3K27ac,H3K27ac,H3K27ac,H3K27ac,H3K27ac,H3K27ac,H3K27ac,H3K27ac,H3K27ac,H3K27ac,H3K27ac,H3K27ac,H3K27ac,H3K27ac,H3K27ac,H3K27ac,H3K27ac,H3K27ac,H3K27ac,H3K27ac,H3K27ac,H3K27ac,H3K27ac,H3K27ac,H3K27ac,H3K27ac,H3K27ac,H3K27ac,H3K27ac,H3K27ac,H3K4me1,H3K4me1,H3K4me1,H3K4me1,H3K4me1,H3K27ac,H3K27ac,H3K27ac,H3K27ac,H3K27ac,H3K27ac,H3K27ac,H3K27ac,H3K27ac,H3K27ac,H3K4me1,H3K27ac,H3K4me1,H3K4me1,H3K4me1,H3K4me1,H3K4me1,H3K27ac,H3K4me1,H3K4me1,H3K27ac,H3K27ac,H3K27ac,H3K27ac,H3K27ac,H3K27ac,H3K27ac,H3K27ac,H3K27ac,H3K27ac,H3K27ac,H3K27ac,H3K27ac,H3K27ac,H3K27ac,H3K27ac,H3K27ac,H3K27ac,H3K27ac,H3K27ac,H3K4me1,H3K4me1,H3K4me1,H3K4me1,H3K4me1,H3K4me1,H3K4me1,H3K4me1,H3K4me1,H3K4me1,H3K4me1,H3K4me1,H3K27ac,H3K27ac,H3K27ac,H3K27ac,H3K27ac,H3K27ac,H3K4me1,H3K4me1,H3K27ac,H3K27ac,H3K27ac,H3K27ac,H3K27ac,H3K27ac,H3K27ac,H3K27ac,H3K27ac,H3K27ac,H3K27ac,H3K27ac,H3K27ac,H3K27ac,H3K27ac,H3K27ac,H3K27ac,H3K27ac,H3K27ac,H3K27ac,H3K27ac,H3K27ac,H3K27ac,H3K27ac,H3K27ac,H3K27ac,H3K27ac,H3K27ac,H3K27ac,H3K27ac,H3K27ac,H3K27ac,H3K27ac,H3K4me1,H3K4me1,H3K4me1,H3K4me1,H3K4me1,H3K4me1,H3K4me1,H3K4me1,H3K4me1,H3K4me1,H3K4me1,H3K4me1,H3K4me1	6	2	late_enh
chr11	2777974	2778124	2778049	0	1	1	0	1	0	1	1	1	10.1992,9.27007,9.12581,11.9549,10.9882,11.9549,10.2236,9.46026,10.2236,49.9829,57.4373,92.0351,84.8379,77.7706,81.0887,48.2144,45.9564,31.0093,27.3114,18.692,11.1163,27.3114,22.025,20.3382,29.8819,21.5271,43.6086,10.9815,14.3454,17.9199,64.8568,21.6757,29.6476,11.7346,9.70316,11.7346,13.8644,13.3634,16.6354,14.4334,11.2907,9.31638,13.3634,11.2907,13.3634,14.4334,180.933,163.273,176.065,181.128,169.358,123.94,108.221,115.842,105.203,98.1819,93.9157,85.5101,95.3332,102.203,93.3146,103.701,83.4913,69.9033,62.3763,63.6167,71.1771,76.3247,58.6904,57.4738,71.1771,9.83876,34.4655,33.6794,23.0626,16.0863,16.4046,18.6608,16.4046,14.2251,12.1298,12.1298,9.16452,12.1298,9.16452,12.1298,13.191,22.1758,18.6608,36.936,29.122,14.9994,20.6033,22.9637,15.6978,16.0834,9.90064,18.123,16.8998,15.6978,16.8998,17.7628,19.0316,14.0874,12.9099,11.7584,10.6347,9.54068,9.31894,13.191,15.2576,20.209,17.6621,18.9255,20.209,21.5118,24.1718,9.48667,11.4862,10.4734,11.4862,10.4734,9.31894,9.31894,11.2086,12.1888,14.2143,15.2576,10.2515,45.3937,66.0674,43.9034,41.6972,21.7953,61.9154,9.15327,12.2498,114.472,128.969,117.664,128.969,129.18,130.813,134.093,135.739,135.958,140.925,147.6,156.028,162.834,156.273,149.515,141.151,144.486,144.255,135.958,149.279,150.961,144.255,137.61,122.889,135.958,129.391,129.816,128.18,138.056,149.753,161.631,154.822,149.753,26.8568,48.8124,62.1444,62.2857,37.5181,37.6149,38.7235,44.4965,60.0747,59.9362,56.249,56.5144,37.814	H3K27ac,H3K27ac,H3K27ac,H3K27ac,H3K27ac,H3K27ac,H3K27ac,H3K27ac,H3K27ac,H3K27ac,H3K27ac,H3K27ac,H3K27ac,H3K27ac,H3K27ac,H3K27ac,H3K27ac,H3K27ac,H3K27ac,H3K27ac,H3K27ac,H3K27ac,H3K27ac,H3K27ac,H3K27ac,H3K27ac,H3K27ac,H3K27ac,H3K27ac,H3K27ac,H3K27ac,H3K27ac,H3K27ac,H3K27ac,H3K27ac,H3K27ac,H3K27ac,H3K27ac,H3K27ac,H3K27ac,H3K27ac,H3K27ac,H3K27ac,H3K27ac,H3K27ac,H3K27ac,H3K27ac,H3K27ac,H3K27ac,H3K27ac,H3K27ac,H3K27ac,H3K27ac,H3K27ac,H3K27ac,H3K27ac,H3K27ac,H3K27ac,H3K27ac,H3K27ac,H3K27ac,H3K27ac,H3K27ac,H3K27ac,H3K27ac,H3K27ac,H3K27ac,H3K27ac,H3K27ac,H3K27ac,H3K27ac,H3K4me1,H3K4me1,H3K4me1,H3K4me1,H3K4me1,H3K27ac,H3K27ac,H3K27ac,H3K27ac,H3K27ac,H3K27ac,H3K27ac,H3K27ac,H3K27ac,H3K27ac,H3K4me1,H3K27ac,H3K27ac,H3K4me1,H3K4me1,H3K4me1,H3K4me1,H3K4me1,H3K27ac,H3K4me1,H3K4me1,H3K27ac,H3K27ac,H3K27ac,H3K27ac,H3K27ac,H3K27ac,H3K27ac,H3K27ac,H3K27ac,H3K27ac,H3K27ac,H3K27ac,H3K27ac,H3K27ac,H3K27ac,H3K27ac,H3K27ac,H3K27ac,H3K27ac,H3K27ac,H3K4me1,H3K4me1,H3K4me1,H3K4me1,H3K4me1,H3K4me1,H3K4me1,H3K4me1,H3K4me1,H3K4me1,H3K4me1,H3K4me1,H3K27ac,H3K27ac,H3K27ac,H3K27ac,H3K27ac,H3K27ac,H3K4me1,H3K4me1,H3K27ac,H3K27ac,H3K27ac,H3K27ac,H3K27ac,H3K27ac,H3K27ac,H3K27ac,H3K27ac,H3K27ac,H3K27ac,H3K27ac,H3K27ac,H3K27ac,H3K27ac,H3K27ac,H3K27ac,H3K27ac,H3K27ac,H3K27ac,H3K27ac,H3K27ac,H3K27ac,H3K27ac,H3K27ac,H3K27ac,H3K27ac,H3K27ac,H3K27ac,H3K27ac,H3K27ac,H3K27ac,H3K27ac,H3K4me1,H3K4me1,H3K4me1,H3K4me1,H3K4me1,H3K4me1,H3K4me1,H3K4me1,H3K4me1,H3K4me1,H3K4me1,H3K4me1,H3K4me1	6	2	late_enh
chr11	2777972	2778122	2778047	0	1	1	0	1	0	1	1	1	10.1992,9.27007,9.12581,11.9549,10.9882,11.9549,10.2236,9.46026,10.2236,49.9829,57.4373,92.0351,84.8379,77.7706,81.0887,48.2144,45.9564,31.0093,27.3114,18.692,11.1163,27.3114,22.025,20.3382,29.8819,21.5271,43.6086,10.9815,14.3454,17.9199,64.8568,21.6757,29.6476,11.7346,9.70316,11.7346,13.8644,13.3634,16.6354,14.4334,11.2907,9.31638,13.3634,11.2907,13.3634,164.863,180.933,163.273,176.065,181.128,169.358,123.94,108.221,115.842,105.203,98.1819,93.9157,85.5101,95.3332,102.203,93.3146,103.701,83.4913,69.9033,62.3763,63.6167,71.1771,76.3247,58.6904,57.4738,71.1771,9.83876,34.4655,33.6794,23.0626,16.0863,16.4046,18.6608,16.4046,14.2251,12.1298,12.1298,9.16452,12.1298,9.16452,12.1298,13.191,22.1758,36.936,29.122,14.9994,20.6033,22.9637,15.6978,16.0834,9.90064,18.123,16.8998,15.6978,16.8998,17.7628,19.0316,14.0874,12.9099,11.7584,10.6347,9.54068,9.31894,13.191,15.2576,20.209,17.6621,18.9255,20.209,21.5118,24.1718,9.48667,11.4862,10.4734,11.4862,10.4734,9.31894,9.31894,11.2086,12.1888,14.2143,15.2576,45.3937,66.0674,43.9034,41.6972,21.7953,61.9154,9.15327,12.2498,114.472,128.969,117.664,128.969,129.18,130.813,134.093,135.739,135.958,140.925,147.6,156.028,162.834,156.273,149.515,141.151,144.486,144.255,135.958,149.279,150.961,144.255,137.61,122.889,135.958,129.391,129.816,128.18,138.056,149.753,161.631,154.822,26.8568,48.8124,62.1444,62.2857,37.5181,37.6149,38.7235,44.4965,60.0747,59.9362,56.249,56.5144,37.814	H3K27ac,H3K27ac,H3K27ac,H3K27ac,H3K27ac,H3K27ac,H3K27ac,H3K27ac,H3K27ac,H3K27ac,H3K27ac,H3K27ac,H3K27ac,H3K27ac,H3K27ac,H3K27ac,H3K27ac,H3K27ac,H3K27ac,H3K27ac,H3K27ac,H3K27ac,H3K27ac,H3K27ac,H3K27ac,H3K27ac,H3K27ac,H3K27ac,H3K27ac,H3K27ac,H3K27ac,H3K27ac,H3K27ac,H3K27ac,H3K27ac,H3K27ac,H3K27ac,H3K27ac,H3K27ac,H3K27ac,H3K27ac,H3K27ac,H3K27ac,H3K27ac,H3K27ac,H3K27ac,H3K27ac,H3K27ac,H3K27ac,H3K27ac,H3K27ac,H3K27ac,H3K27ac,H3K27ac,H3K27ac,H3K27ac,H3K27ac,H3K27ac,H3K27ac,H3K27ac,H3K27ac,H3K27ac,H3K27ac,H3K27ac,H3K27ac,H3K27ac,H3K27ac,H3K27ac,H3K27ac,H3K27ac,H3K27ac,H3K4me1,H3K4me1,H3K4me1,H3K4me1,H3K4me1,H3K27ac,H3K27ac,H3K27ac,H3K27ac,H3K27ac,H3K27ac,H3K27ac,H3K27ac,H3K27ac,H3K27ac,H3K4me1,H3K27ac,H3K4me1,H3K4me1,H3K4me1,H3K4me1,H3K4me1,H3K27ac,H3K4me1,H3K4me1,H3K27ac,H3K27ac,H3K27ac,H3K27ac,H3K27ac,H3K27ac,H3K27ac,H3K27ac,H3K27ac,H3K27ac,H3K27ac,H3K27ac,H3K27ac,H3K27ac,H3K27ac,H3K27ac,H3K27ac,H3K27ac,H3K27ac,H3K27ac,H3K4me1,H3K4me1,H3K4me1,H3K4me1,H3K4me1,H3K4me1,H3K4me1,H3K4me1,H3K4me1,H3K4me1,H3K4me1,H3K27ac,H3K27ac,H3K27ac,H3K27ac,H3K27ac,H3K27ac,H3K4me1,H3K4me1,H3K27ac,H3K27ac,H3K27ac,H3K27ac,H3K27ac,H3K27ac,H3K27ac,H3K27ac,H3K27ac,H3K27ac,H3K27ac,H3K27ac,H3K27ac,H3K27ac,H3K27ac,H3K27ac,H3K27ac,H3K27ac,H3K27ac,H3K27ac,H3K27ac,H3K27ac,H3K27ac,H3K27ac,H3K27ac,H3K27ac,H3K27ac,H3K27ac,H3K27ac,H3K27ac,H3K27ac,H3K27ac,H3K4me1,H3K4me1,H3K4me1,H3K4me1,H3K4me1,H3K4me1,H3K4me1,H3K4me1,H3K4me1,H3K4me1,H3K4me1,H3K4me1,H3K4me1	6	2	late_enh
chr11	2777885	2778035	2777960	0	1	1	0	1	1	1	1	1	10.1992,9.27007,9.12581,11.9549,37.3643,40.5712,50.5792,32.1773,38.8918,41.7245,41.0548,48.4555,38.4256,37.3643,46.0626,49.9829,57.4373,92.0351,84.8379,77.7706,81.0887,48.2144,10.9815,9.51821,11.7346,9.70316,11.7346,13.8644,13.3634,101.826,82.873,101.826,95.1745,104.496,122.304,123.699,141.345,166.457,155.368,164.863,180.933,163.273,176.065,181.128,169.358,123.94,108.221,115.842,105.203,98.1819,93.9157,85.5101,95.3332,16.0863,12.3085,9.83876,34.4655,33.6794,23.0626,26.695,20.668,19.5093,20.668,23.0338,19.5093,13.9842,14.2251,16.4046,13.1664,16.4046,14.2251,13.1909,14.2251,16.4046,18.6608,16.4046,14.2251,12.1298,12.1298,22.6202,19.1428,26.2342,36.4485,36.936,35.4158,36.936,29.122,14.9994,20.6033,22.9637,15.6978,16.0834,11.1232,12.2292,15.6978,16.8998,18.123,16.8998,15.6978,16.4197,92.6524,15.6978,19.3662,18.123,16.8998,15.6978,16.8998,17.7628,19.0316,14.0874,12.9099,11.7584,10.6347,9.54068,9.81675,10.7841,19.3107,15.9644,16.785,14.5683,13.8281,12.791,9.48667,11.4862,10.4734,11.4862,10.4734,9.31894,9.67053,35.4599,13.1096,45.3937,66.0674,43.9034,11.3297,109.719,103.445,116.066,105.006,97.2477,86.5984,85.0984,101.888,114.472,128.969,117.664,128.969,129.18,130.813,134.093,135.739,135.958,140.925,147.6,44.1654,41.8859,48.8124,36.3236,53.5704,45.3164,26.8568,48.8124,62.1444,62.2857,37.5181,37.6149	H3K27ac,H3K27ac,H3K27ac,H3K27ac,H3K27ac,H3K27ac,H3K27ac,H3K27ac,H3K27ac,H3K27ac,H3K27ac,H3K27ac,H3K27ac,H3K27ac,H3K27ac,H3K27ac,H3K27ac,H3K27ac,H3K27ac,H3K27ac,H3K27ac,H3K27ac,H3K27ac,H3K27ac,H3K27ac,H3K27ac,H3K27ac,H3K27ac,H3K27ac,H3K27ac,H3K27ac,H3K27ac,H3K27ac,H3K27ac,H3K27ac,H3K27ac,H3K27ac,H3K27ac,H3K27ac,H3K27ac,H3K27ac,H3K27ac,H3K27ac,H3K27ac,H3K27ac,H3K27ac,H3K27ac,H3K27ac,H3K27ac,H3K27ac,H3K27ac,H3K27ac,H3K27ac,H3K4me1,H3K4me1,H3K4me1,H3K4me1,H3K4me1,H3K4me1,H3K27ac,H3K27ac,H3K27ac,H3K27ac,H3K27ac,H3K27ac,H3K27ac,H3K27ac,H3K27ac,H3K27ac,H3K27ac,H3K27ac,H3K27ac,H3K27ac,H3K27ac,H3K27ac,H3K27ac,H3K27ac,H3K27ac,H3K27ac,H3K4me1,H3K4me1,H3K4me1,H3K4me1,H3K4me1,H3K4me1,H3K4me1,H3K4me1,H3K4me1,H3K4me1,H3K4me1,H3K27ac,H3K4me1,H3K27ac,H3K27ac,H3K27ac,H3K27ac,H3K27ac,H3K27ac,H3K27ac,H3K27ac,H3K27ac,H3K27ac,H3K27ac,H3K27ac,H3K27ac,H3K27ac,H3K27ac,H3K27ac,H3K27ac,H3K27ac,H3K27ac,H3K27ac,H3K27ac,H3K27ac,H3K4me1,H3K4me1,H3K4me1,H3K4me1,H3K4me1,H3K4me1,H3K4me1,H3K4me1,H3K4me1,H3K4me1,H3K4me1,H3K4me1,H3K4me1,H3K4me1,H3K27ac,H3K27ac,H3K27ac,H3K27ac,H3K27ac,H3K27ac,H3K4me1,H3K27ac,H3K27ac,H3K27ac,H3K27ac,H3K27ac,H3K27ac,H3K27ac,H3K27ac,H3K27ac,H3K27ac,H3K27ac,H3K27ac,H3K27ac,H3K27ac,H3K27ac,H3K27ac,H3K27ac,H3K27ac,H3K27ac,H3K4me1,H3K4me1,H3K4me1,H3K4me1,H3K4me1,H3K4me1,H3K4me1,H3K4me1,H3K4me1,H3K4me1,H3K4me1,H3K4me1	7	2	late_enh
chr11	2777898	2778048	2777973	0	1	1	0	1	1	1	1	1	10.1992,9.27007,9.12581,11.9549,10.9882,11.9549,32.1773,38.8918,41.7245,41.0548,48.4555,38.4256,37.3643,46.0626,49.9829,57.4373,92.0351,84.8379,77.7706,81.0887,48.2144,45.9564,31.0093,27.3114,18.692,10.9815,9.51821,11.7346,9.70316,11.7346,13.8644,13.3634,82.873,101.826,95.1745,104.496,122.304,123.699,141.345,166.457,155.368,164.863,180.933,163.273,176.065,181.128,169.358,123.94,108.221,115.842,105.203,98.1819,93.9157,85.5101,95.3332,102.203,9.83876,34.4655,33.6794,23.0626,20.668,19.5093,20.668,23.0338,19.5093,13.9842,14.2251,16.4046,13.1664,16.4046,14.2251,13.1909,14.2251,16.4046,18.6608,16.4046,14.2251,12.1298,12.1298,26.2342,36.4485,36.936,35.4158,36.936,29.122,14.9994,20.6033,22.9637,15.6978,16.0834,9.90064,12.2292,15.6978,16.8998,18.123,16.8998,15.6978,16.4197,92.6524,15.6978,19.3662,18.123,16.8998,15.6978,16.8998,17.7628,19.0316,14.0874,12.9099,11.7584,10.6347,9.54068,9.81675,10.7841,19.3107,15.9644,16.785,14.5683,13.8281,12.791,9.48667,11.4862,10.4734,11.4862,10.4734,9.31894,9.67053,35.4599,13.1096,45.3937,66.0674,43.9034,41.6972,11.3297,103.445,116.066,105.006,97.2477,86.5984,85.0984,101.888,114.472,128.969,117.664,128.969,129.18,130.813,134.093,135.739,135.958,140.925,147.6,156.028,162.834,41.8859,48.8124,36.3236,53.5704,45.3164,26.8568,48.8124,62.1444,62.2857,37.5181,37.6149,38.7235	H3K27ac,H3K27ac,H3K27ac,H3K27ac,H3K27ac,H3K27ac,H3K27ac,H3K27ac,H3K27ac,H3K27ac,H3K27ac,H3K27ac,H3K27ac,H3K27ac,H3K27ac,H3K27ac,H3K27ac,H3K27ac,H3K27ac,H3K27ac,H3K27ac,H3K27ac,H3K27ac,H3K27ac,H3K27ac,H3K27ac,H3K27ac,H3K27ac,H3K27ac,H3K27ac,H3K27ac,H3K27ac,H3K27ac,H3K27ac,H3K27ac,H3K27ac,H3K27ac,H3K27ac,H3K27ac,H3K27ac,H3K27ac,H3K27ac,H3K27ac,H3K27ac,H3K27ac,H3K27ac,H3K27ac,H3K27ac,H3K27ac,H3K27ac,H3K27ac,H3K27ac,H3K27ac,H3K27ac,H3K27ac,H3K27ac,H3K4me1,H3K4me1,H3K4me1,H3K4me1,H3K27ac,H3K27ac,H3K27ac,H3K27ac,H3K27ac,H3K27ac,H3K27ac,H3K27ac,H3K27ac,H3K27ac,H3K27ac,H3K27ac,H3K27ac,H3K27ac,H3K27ac,H3K27ac,H3K27ac,H3K27ac,H3K27ac,H3K4me1,H3K4me1,H3K4me1,H3K4me1,H3K4me1,H3K4me1,H3K4me1,H3K4me1,H3K4me1,H3K27ac,H3K4me1,H3K4me1,H3K27ac,H3K27ac,H3K27ac,H3K27ac,H3K27ac,H3K27ac,H3K27ac,H3K27ac,H3K27ac,H3K27ac,H3K27ac,H3K27ac,H3K27ac,H3K27ac,H3K27ac,H3K27ac,H3K27ac,H3K27ac,H3K27ac,H3K27ac,H3K27ac,H3K4me1,H3K4me1,H3K4me1,H3K4me1,H3K4me1,H3K4me1,H3K4me1,H3K4me1,H3K4me1,H3K4me1,H3K4me1,H3K4me1,H3K4me1,H3K4me1,H3K27ac,H3K27ac,H3K27ac,H3K27ac,H3K27ac,H3K27ac,H3K27ac,H3K4me1,H3K27ac,H3K27ac,H3K27ac,H3K27ac,H3K27ac,H3K27ac,H3K27ac,H3K27ac,H3K27ac,H3K27ac,H3K27ac,H3K27ac,H3K27ac,H3K27ac,H3K27ac,H3K27ac,H3K27ac,H3K27ac,H3K27ac,H3K27ac,H3K4me1,H3K4me1,H3K4me1,H3K4me1,H3K4me1,H3K4me1,H3K4me1,H3K4me1,H3K4me1,H3K4me1,H3K4me1,H3K4me1	7	2	late_enh
chr11	2777894	2778044	2777969	0	1	1	0	1	1	1	1	1	10.1992,9.27007,9.12581,11.9549,10.9882,11.9549,40.5712,50.5792,32.1773,38.8918,41.7245,41.0548,48.4555,38.4256,37.3643,46.0626,49.9829,57.4373,92.0351,84.8379,77.7706,81.0887,48.2144,45.9564,31.0093,27.3114,18.692,10.9815,9.51821,11.7346,9.70316,11.7346,13.8644,13.3634,82.873,101.826,95.1745,104.496,122.304,123.699,141.345,166.457,155.368,164.863,180.933,163.273,176.065,181.128,169.358,123.94,108.221,115.842,105.203,98.1819,93.9157,85.5101,95.3332,102.203,9.83876,34.4655,33.6794,23.0626,26.695,20.668,19.5093,20.668,23.0338,19.5093,13.9842,14.2251,16.4046,13.1664,16.4046,14.2251,13.1909,14.2251,16.4046,18.6608,16.4046,14.2251,12.1298,12.1298,19.1428,26.2342,36.4485,36.936,35.4158,36.936,29.122,14.9994,20.6033,22.9637,15.6978,16.0834,9.90064,12.2292,15.6978,16.8998,18.123,16.8998,15.6978,16.4197,92.6524,15.6978,19.3662,18.123,16.8998,15.6978,16.8998,17.7628,19.0316,14.0874,12.9099,11.7584,10.6347,9.54068,9.81675,10.7841,19.3107,15.9644,16.785,14.5683,13.8281,12.791,9.48667,11.4862,10.4734,11.4862,10.4734,9.31894,9.67053,35.4599,13.1096,45.3937,66.0674,43.9034,41.6972,11.3297,103.445,116.066,105.006,97.2477,86.5984,85.0984,101.888,114.472,128.969,117.664,128.969,129.18,130.813,134.093,135.739,135.958,140.925,147.6,156.028,44.1654,41.8859,48.8124,36.3236,53.5704,45.3164,26.8568,48.8124,62.1444,62.2857,37.5181,37.6149,38.7235	H3K27ac,H3K27ac,H3K27ac,H3K27ac,H3K27ac,H3K27ac,H3K27ac,H3K27ac,H3K27ac,H3K27ac,H3K27ac,H3K27ac,H3K27ac,H3K27ac,H3K27ac,H3K27ac,H3K27ac,H3K27ac,H3K27ac,H3K27ac,H3K27ac,H3K27ac,H3K27ac,H3K27ac,H3K27ac,H3K27ac,H3K27ac,H3K27ac,H3K27ac,H3K27ac,H3K27ac,H3K27ac,H3K27ac,H3K27ac,H3K27ac,H3K27ac,H3K27ac,H3K27ac,H3K27ac,H3K27ac,H3K27ac,H3K27ac,H3K27ac,H3K27ac,H3K27ac,H3K27ac,H3K27ac,H3K27ac,H3K27ac,H3K27ac,H3K27ac,H3K27ac,H3K27ac,H3K27ac,H3K27ac,H3K27ac,H3K27ac,H3K27ac,H3K4me1,H3K4me1,H3K4me1,H3K4me1,H3K27ac,H3K27ac,H3K27ac,H3K27ac,H3K27ac,H3K27ac,H3K27ac,H3K27ac,H3K27ac,H3K27ac,H3K27ac,H3K27ac,H3K27ac,H3K27ac,H3K27ac,H3K27ac,H3K27ac,H3K27ac,H3K27ac,H3K27ac,H3K4me1,H3K4me1,H3K4me1,H3K4me1,H3K4me1,H3K4me1,H3K4me1,H3K4me1,H3K4me1,H3K4me1,H3K27ac,H3K4me1,H3K4me1,H3K27ac,H3K27ac,H3K27ac,H3K27ac,H3K27ac,H3K27ac,H3K27ac,H3K27ac,H3K27ac,H3K27ac,H3K27ac,H3K27ac,H3K27ac,H3K27ac,H3K27ac,H3K27ac,H3K27ac,H3K27ac,H3K27ac,H3K27ac,H3K27ac,H3K4me1,H3K4me1,H3K4me1,H3K4me1,H3K4me1,H3K4me1,H3K4me1,H3K4me1,H3K4me1,H3K4me1,H3K4me1,H3K4me1,H3K4me1,H3K4me1,H3K27ac,H3K27ac,H3K27ac,H3K27ac,H3K27ac,H3K27ac,H3K27ac,H3K4me1,H3K27ac,H3K27ac,H3K27ac,H3K27ac,H3K27ac,H3K27ac,H3K27ac,H3K27ac,H3K27ac,H3K27ac,H3K27ac,H3K27ac,H3K27ac,H3K27ac,H3K27ac,H3K27ac,H3K27ac,H3K27ac,H3K27ac,H3K4me1,H3K4me1,H3K4me1,H3K4me1,H3K4me1,H3K4me1,H3K4me1,H3K4me1,H3K4me1,H3K4me1,H3K4me1,H3K4me1,H3K4me1	7	2	late_enh
chr11	2777893	2778043	2777968	0	1	1	0	1	1	1	1	1	10.1992,9.27007,9.12581,11.9549,10.9882,11.9549,37.3643,40.5712,50.5792,32.1773,38.8918,41.7245,41.0548,48.4555,38.4256,37.3643,46.0626,49.9829,57.4373,92.0351,84.8379,77.7706,81.0887,48.2144,45.9564,31.0093,27.3114,18.692,10.9815,9.51821,11.7346,9.70316,11.7346,13.8644,13.3634,82.873,101.826,95.1745,104.496,122.304,123.699,141.345,166.457,155.368,164.863,180.933,163.273,176.065,181.128,169.358,123.94,108.221,115.842,105.203,98.1819,93.9157,85.5101,95.3332,102.203,9.83876,34.4655,33.6794,23.0626,26.695,20.668,19.5093,20.668,23.0338,19.5093,13.9842,14.2251,16.4046,13.1664,16.4046,14.2251,13.1909,14.2251,16.4046,18.6608,16.4046,14.2251,12.1298,12.1298,22.6202,19.1428,26.2342,36.4485,36.936,35.4158,36.936,29.122,14.9994,20.6033,22.9637,15.6978,16.0834,9.90064,12.2292,15.6978,16.8998,18.123,16.8998,15.6978,16.4197,92.6524,15.6978,19.3662,18.123,16.8998,15.6978,16.8998,17.7628,19.0316,14.0874,12.9099,11.7584,10.6347,9.54068,9.81675,10.7841,19.3107,15.9644,16.785,14.5683,13.8281,12.791,9.48667,11.4862,10.4734,11.4862,10.4734,9.31894,9.67053,35.4599,13.1096,45.3937,66.0674,43.9034,41.6972,11.3297,103.445,116.066,105.006,97.2477,86.5984,85.0984,101.888,114.472,128.969,117.664,128.969,129.18,130.813,134.093,135.739,135.958,140.925,147.6,156.028,44.1654,41.8859,48.8124,36.3236,53.5704,45.3164,26.8568,48.8124,62.1444,62.2857,37.5181,37.6149,38.7235	H3K27ac,H3K27ac,H3K27ac,H3K27ac,H3K27ac,H3K27ac,H3K27ac,H3K27ac,H3K27ac,H3K27ac,H3K27ac,H3K27ac,H3K27ac,H3K27ac,H3K27ac,H3K27ac,H3K27ac,H3K27ac,H3K27ac,H3K27ac,H3K27ac,H3K27ac,H3K27ac,H3K27ac,H3K27ac,H3K27ac,H3K27ac,H3K27ac,H3K27ac,H3K27ac,H3K27ac,H3K27ac,H3K27ac,H3K27ac,H3K27ac,H3K27ac,H3K27ac,H3K27ac,H3K27ac,H3K27ac,H3K27ac,H3K27ac,H3K27ac,H3K27ac,H3K27ac,H3K27ac,H3K27ac,H3K27ac,H3K27ac,H3K27ac,H3K27ac,H3K27ac,H3K27ac,H3K27ac,H3K27ac,H3K27ac,H3K27ac,H3K27ac,H3K27ac,H3K4me1,H3K4me1,H3K4me1,H3K4me1,H3K27ac,H3K27ac,H3K27ac,H3K27ac,H3K27ac,H3K27ac,H3K27ac,H3K27ac,H3K27ac,H3K27ac,H3K27ac,H3K27ac,H3K27ac,H3K27ac,H3K27ac,H3K27ac,H3K27ac,H3K27ac,H3K27ac,H3K27ac,H3K4me1,H3K4me1,H3K4me1,H3K4me1,H3K4me1,H3K4me1,H3K4me1,H3K4me1,H3K4me1,H3K4me1,H3K4me1,H3K27ac,H3K4me1,H3K4me1,H3K27ac,H3K27ac,H3K27ac,H3K27ac,H3K27ac,H3K27ac,H3K27ac,H3K27ac,H3K27ac,H3K27ac,H3K27ac,H3K27ac,H3K27ac,H3K27ac,H3K27ac,H3K27ac,H3K27ac,H3K27ac,H3K27ac,H3K27ac,H3K27ac,H3K4me1,H3K4me1,H3K4me1,H3K4me1,H3K4me1,H3K4me1,H3K4me1,H3K4me1,H3K4me1,H3K4me1,H3K4me1,H3K4me1,H3K4me1,H3K4me1,H3K27ac,H3K27ac,H3K27ac,H3K27ac,H3K27ac,H3K27ac,H3K27ac,H3K4me1,H3K27ac,H3K27ac,H3K27ac,H3K27ac,H3K27ac,H3K27ac,H3K27ac,H3K27ac,H3K27ac,H3K27ac,H3K27ac,H3K27ac,H3K27ac,H3K27ac,H3K27ac,H3K27ac,H3K27ac,H3K27ac,H3K27ac,H3K4me1,H3K4me1,H3K4me1,H3K4me1,H3K4me1,H3K4me1,H3K4me1,H3K4me1,H3K4me1,H3K4me1,H3K4me1,H3K4me1,H3K4me1	7	2	late_enh
chr11	2777897	2778047	2777972	0	1	1	0	1	1	1	1	1	10.1992,9.27007,9.12581,11.9549,10.9882,11.9549,32.1773,38.8918,41.7245,41.0548,48.4555,38.4256,37.3643,46.0626,49.9829,57.4373,92.0351,84.8379,77.7706,81.0887,48.2144,45.9564,31.0093,27.3114,18.692,10.9815,9.51821,11.7346,9.70316,11.7346,13.8644,13.3634,82.873,101.826,95.1745,104.496,122.304,123.699,141.345,166.457,155.368,164.863,180.933,163.273,176.065,181.128,169.358,123.94,108.221,115.842,105.203,98.1819,93.9157,85.5101,95.3332,102.203,9.83876,34.4655,33.6794,23.0626,20.668,19.5093,20.668,23.0338,19.5093,13.9842,14.2251,16.4046,13.1664,16.4046,14.2251,13.1909,14.2251,16.4046,18.6608,16.4046,14.2251,12.1298,12.1298,26.2342,36.4485,36.936,35.4158,36.936,29.122,14.9994,20.6033,22.9637,15.6978,16.0834,9.90064,12.2292,15.6978,16.8998,18.123,16.8998,15.6978,16.4197,92.6524,15.6978,19.3662,18.123,16.8998,15.6978,16.8998,17.7628,19.0316,14.0874,12.9099,11.7584,10.6347,9.54068,9.81675,10.7841,19.3107,15.9644,16.785,14.5683,13.8281,12.791,9.48667,11.4862,10.4734,11.4862,10.4734,9.31894,9.67053,35.4599,13.1096,45.3937,66.0674,43.9034,41.6972,11.3297,103.445,116.066,105.006,97.2477,86.5984,85.0984,101.888,114.472,128.969,117.664,128.969,129.18,130.813,134.093,135.739,135.958,140.925,147.6,156.028,162.834,44.1654,41.8859,48.8124,36.3236,53.5704,45.3164,26.8568,48.8124,62.1444,62.2857,37.5181,37.6149,38.7235	H3K27ac,H3K27ac,H3K27ac,H3K27ac,H3K27ac,H3K27ac,H3K27ac,H3K27ac,H3K27ac,H3K27ac,H3K27ac,H3K27ac,H3K27ac,H3K27ac,H3K27ac,H3K27ac,H3K27ac,H3K27ac,H3K27ac,H3K27ac,H3K27ac,H3K27ac,H3K27ac,H3K27ac,H3K27ac,H3K27ac,H3K27ac,H3K27ac,H3K27ac,H3K27ac,H3K27ac,H3K27ac,H3K27ac,H3K27ac,H3K27ac,H3K27ac,H3K27ac,H3K27ac,H3K27ac,H3K27ac,H3K27ac,H3K27ac,H3K27ac,H3K27ac,H3K27ac,H3K27ac,H3K27ac,H3K27ac,H3K27ac,H3K27ac,H3K27ac,H3K27ac,H3K27ac,H3K27ac,H3K27ac,H3K27ac,H3K4me1,H3K4me1,H3K4me1,H3K4me1,H3K27ac,H3K27ac,H3K27ac,H3K27ac,H3K27ac,H3K27ac,H3K27ac,H3K27ac,H3K27ac,H3K27ac,H3K27ac,H3K27ac,H3K27ac,H3K27ac,H3K27ac,H3K27ac,H3K27ac,H3K27ac,H3K27ac,H3K4me1,H3K4me1,H3K4me1,H3K4me1,H3K4me1,H3K4me1,H3K4me1,H3K4me1,H3K4me1,H3K27ac,H3K4me1,H3K4me1,H3K27ac,H3K27ac,H3K27ac,H3K27ac,H3K27ac,H3K27ac,H3K27ac,H3K27ac,H3K27ac,H3K27ac,H3K27ac,H3K27ac,H3K27ac,H3K27ac,H3K27ac,H3K27ac,H3K27ac,H3K27ac,H3K27ac,H3K27ac,H3K27ac,H3K4me1,H3K4me1,H3K4me1,H3K4me1,H3K4me1,H3K4me1,H3K4me1,H3K4me1,H3K4me1,H3K4me1,H3K4me1,H3K4me1,H3K4me1,H3K4me1,H3K27ac,H3K27ac,H3K27ac,H3K27ac,H3K27ac,H3K27ac,H3K27ac,H3K4me1,H3K27ac,H3K27ac,H3K27ac,H3K27ac,H3K27ac,H3K27ac,H3K27ac,H3K27ac,H3K27ac,H3K27ac,H3K27ac,H3K27ac,H3K27ac,H3K27ac,H3K27ac,H3K27ac,H3K27ac,H3K27ac,H3K27ac,H3K27ac,H3K4me1,H3K4me1,H3K4me1,H3K4me1,H3K4me1,H3K4me1,H3K4me1,H3K4me1,H3K4me1,H3K4me1,H3K4me1,H3K4me1,H3K4me1	7	2	late_enh
chr11	2777892	2778042	2777967	0	1	1	0	1	1	1	1	1	10.1992,9.27007,9.12581,11.9549,10.9882,11.9549,37.3643,40.5712,50.5792,32.1773,38.8918,41.7245,41.0548,48.4555,38.4256,37.3643,46.0626,49.9829,57.4373,92.0351,84.8379,77.7706,81.0887,48.2144,45.9564,31.0093,27.3114,18.692,10.9815,9.51821,11.7346,9.70316,11.7346,13.8644,13.3634,82.873,101.826,95.1745,104.496,122.304,123.699,141.345,166.457,155.368,164.863,180.933,163.273,176.065,181.128,169.358,123.94,108.221,115.842,105.203,98.1819,93.9157,85.5101,95.3332,102.203,9.83876,34.4655,33.6794,23.0626,26.695,20.668,19.5093,20.668,23.0338,19.5093,13.9842,14.2251,16.4046,13.1664,16.4046,14.2251,13.1909,14.2251,16.4046,18.6608,16.4046,14.2251,12.1298,12.1298,22.6202,19.1428,26.2342,36.4485,36.936,35.4158,36.936,29.122,14.9994,20.6033,22.9637,15.6978,16.0834,9.90064,12.2292,15.6978,16.8998,18.123,16.8998,15.6978,16.4197,92.6524,15.6978,19.3662,18.123,16.8998,15.6978,16.8998,17.7628,19.0316,14.0874,12.9099,11.7584,10.6347,9.54068,9.81675,10.7841,19.3107,15.9644,16.785,14.5683,13.8281,12.791,9.48667,11.4862,10.4734,11.4862,10.4734,9.31894,9.67053,35.4599,13.1096,45.3937,66.0674,43.9034,41.6972,11.3297,103.445,116.066,105.006,97.2477,86.5984,85.0984,101.888,114.472,128.969,117.664,128.969,129.18,130.813,134.093,135.739,135.958,140.925,147.6,156.028,44.1654,41.8859,48.8124,36.3236,53.5704,45.3164,26.8568,48.8124,62.1444,62.2857,37.5181,37.6149,38.7235	H3K27ac,H3K27ac,H3K27ac,H3K27ac,H3K27ac,H3K27ac,H3K27ac,H3K27ac,H3K27ac,H3K27ac,H3K27ac,H3K27ac,H3K27ac,H3K27ac,H3K27ac,H3K27ac,H3K27ac,H3K27ac,H3K27ac,H3K27ac,H3K27ac,H3K27ac,H3K27ac,H3K27ac,H3K27ac,H3K27ac,H3K27ac,H3K27ac,H3K27ac,H3K27ac,H3K27ac,H3K27ac,H3K27ac,H3K27ac,H3K27ac,H3K27ac,H3K27ac,H3K27ac,H3K27ac,H3K27ac,H3K27ac,H3K27ac,H3K27ac,H3K27ac,H3K27ac,H3K27ac,H3K27ac,H3K27ac,H3K27ac,H3K27ac,H3K27ac,H3K27ac,H3K27ac,H3K27ac,H3K27ac,H3K27ac,H3K27ac,H3K27ac,H3K27ac,H3K4me1,H3K4me1,H3K4me1,H3K4me1,H3K27ac,H3K27ac,H3K27ac,H3K27ac,H3K27ac,H3K27ac,H3K27ac,H3K27ac,H3K27ac,H3K27ac,H3K27ac,H3K27ac,H3K27ac,H3K27ac,H3K27ac,H3K27ac,H3K27ac,H3K27ac,H3K27ac,H3K27ac,H3K4me1,H3K4me1,H3K4me1,H3K4me1,H3K4me1,H3K4me1,H3K4me1,H3K4me1,H3K4me1,H3K4me1,H3K4me1,H3K27ac,H3K4me1,H3K4me1,H3K27ac,H3K27ac,H3K27ac,H3K27ac,H3K27ac,H3K27ac,H3K27ac,H3K27ac,H3K27ac,H3K27ac,H3K27ac,H3K27ac,H3K27ac,H3K27ac,H3K27ac,H3K27ac,H3K27ac,H3K27ac,H3K27ac,H3K27ac,H3K27ac,H3K4me1,H3K4me1,H3K4me1,H3K4me1,H3K4me1,H3K4me1,H3K4me1,H3K4me1,H3K4me1,H3K4me1,H3K4me1,H3K4me1,H3K4me1,H3K4me1,H3K27ac,H3K27ac,H3K27ac,H3K27ac,H3K27ac,H3K27ac,H3K27ac,H3K4me1,H3K27ac,H3K27ac,H3K27ac,H3K27ac,H3K27ac,H3K27ac,H3K27ac,H3K27ac,H3K27ac,H3K27ac,H3K27ac,H3K27ac,H3K27ac,H3K27ac,H3K27ac,H3K27ac,H3K27ac,H3K27ac,H3K27ac,H3K4me1,H3K4me1,H3K4me1,H3K4me1,H3K4me1,H3K4me1,H3K4me1,H3K4me1,H3K4me1,H3K4me1,H3K4me1,H3K4me1,H3K4me1	7	2	late_enh
chr11	2777888	2778038	2777963	0	1	1	0	1	1	1	1	1	10.1992,9.27007,9.12581,11.9549,10.9882,37.3643,40.5712,50.5792,32.1773,38.8918,41.7245,41.0548,48.4555,38.4256,37.3643,46.0626,49.9829,57.4373,92.0351,84.8379,77.7706,81.0887,48.2144,45.9564,31.0093,10.9815,9.51821,11.7346,9.70316,11.7346,13.8644,13.3634,101.826,82.873,101.826,95.1745,104.496,122.304,123.699,141.345,166.457,155.368,164.863,180.933,163.273,176.065,181.128,169.358,123.94,108.221,115.842,105.203,98.1819,93.9157,85.5101,95.3332,102.203,16.0863,12.3085,9.83876,34.4655,33.6794,23.0626,26.695,20.668,19.5093,20.668,23.0338,19.5093,13.9842,14.2251,16.4046,13.1664,16.4046,14.2251,13.1909,14.2251,16.4046,18.6608,16.4046,14.2251,12.1298,12.1298,22.6202,19.1428,26.2342,36.4485,36.936,35.4158,36.936,29.122,14.9994,20.6033,22.9637,15.6978,16.0834,9.90064,11.1232,12.2292,15.6978,16.8998,18.123,16.8998,15.6978,16.4197,92.6524,15.6978,19.3662,18.123,16.8998,15.6978,16.8998,17.7628,19.0316,14.0874,12.9099,11.7584,10.6347,9.54068,9.81675,10.7841,19.3107,15.9644,16.785,14.5683,13.8281,12.791,9.48667,11.4862,10.4734,11.4862,10.4734,9.31894,9.67053,35.4599,13.1096,45.3937,66.0674,43.9034,41.6972,11.3297,109.719,103.445,116.066,105.006,97.2477,86.5984,85.0984,101.888,114.472,128.969,117.664,128.969,129.18,130.813,134.093,135.739,135.958,140.925,147.6,44.1654,41.8859,48.8124,36.3236,53.5704,45.3164,26.8568,48.8124,62.1444,62.2857,37.5181,37.6149,38.7235	H3K27ac,H3K27ac,H3K27ac,H3K27ac,H3K27ac,H3K27ac,H3K27ac,H3K27ac,H3K27ac,H3K27ac,H3K27ac,H3K27ac,H3K27ac,H3K27ac,H3K27ac,H3K27ac,H3K27ac,H3K27ac,H3K27ac,H3K27ac,H3K27ac,H3K27ac,H3K27ac,H3K27ac,H3K27ac,H3K27ac,H3K27ac,H3K27ac,H3K27ac,H3K27ac,H3K27ac,H3K27ac,H3K27ac,H3K27ac,H3K27ac,H3K27ac,H3K27ac,H3K27ac,H3K27ac,H3K27ac,H3K27ac,H3K27ac,H3K27ac,H3K27ac,H3K27ac,H3K27ac,H3K27ac,H3K27ac,H3K27ac,H3K27ac,H3K27ac,H3K27ac,H3K27ac,H3K27ac,H3K27ac,H3K27ac,H3K27ac,H3K4me1,H3K4me1,H3K4me1,H3K4me1,H3K4me1,H3K4me1,H3K27ac,H3K27ac,H3K27ac,H3K27ac,H3K27ac,H3K27ac,H3K27ac,H3K27ac,H3K27ac,H3K27ac,H3K27ac,H3K27ac,H3K27ac,H3K27ac,H3K27ac,H3K27ac,H3K27ac,H3K27ac,H3K27ac,H3K27ac,H3K4me1,H3K4me1,H3K4me1,H3K4me1,H3K4me1,H3K4me1,H3K4me1,H3K4me1,H3K4me1,H3K4me1,H3K4me1,H3K27ac,H3K4me1,H3K4me1,H3K27ac,H3K27ac,H3K27ac,H3K27ac,H3K27ac,H3K27ac,H3K27ac,H3K27ac,H3K27ac,H3K27ac,H3K27ac,H3K27ac,H3K27ac,H3K27ac,H3K27ac,H3K27ac,H3K27ac,H3K27ac,H3K27ac,H3K27ac,H3K27ac,H3K27ac,H3K4me1,H3K4me1,H3K4me1,H3K4me1,H3K4me1,H3K4me1,H3K4me1,H3K4me1,H3K4me1,H3K4me1,H3K4me1,H3K4me1,H3K4me1,H3K4me1,H3K27ac,H3K27ac,H3K27ac,H3K27ac,H3K27ac,H3K27ac,H3K27ac,H3K4me1,H3K27ac,H3K27ac,H3K27ac,H3K27ac,H3K27ac,H3K27ac,H3K27ac,H3K27ac,H3K27ac,H3K27ac,H3K27ac,H3K27ac,H3K27ac,H3K27ac,H3K27ac,H3K27ac,H3K27ac,H3K27ac,H3K27ac,H3K4me1,H3K4me1,H3K4me1,H3K4me1,H3K4me1,H3K4me1,H3K4me1,H3K4me1,H3K4me1,H3K4me1,H3K4me1,H3K4me1,H3K4me1	7	2	late_enh
chr11	2777978	2778128	2778053	0	1	1	0	1	0	1	1	1	10.1992,9.27007,9.12581,11.9549,10.9882,11.9549,10.2236,9.46026,10.2236,57.4373,92.0351,84.8379,77.7706,81.0887,48.2144,45.9564,31.0093,27.3114,18.692,11.1163,27.3114,22.025,20.3382,29.8819,21.5271,43.6086,10.9815,14.3454,17.9199,64.8568,21.6757,29.6476,11.7346,9.70316,11.7346,13.8644,13.3634,16.6354,14.4334,11.2907,9.31638,13.3634,11.2907,13.3634,14.4334,180.933,163.273,176.065,181.128,169.358,123.94,108.221,115.842,105.203,98.1819,93.9157,85.5101,95.3332,102.203,93.3146,103.701,83.4913,69.9033,62.3763,63.6167,71.1771,76.3247,58.6904,57.4738,71.1771,9.83876,34.4655,33.6794,23.0626,16.0863,30.9434,16.4046,18.6608,16.4046,14.2251,12.1298,12.1298,9.16452,12.1298,9.16452,12.1298,13.191,22.1758,18.6608,36.936,29.122,14.9994,20.6033,22.9637,15.6978,16.0834,9.90064,18.123,16.8998,15.6978,16.8998,17.7628,19.0316,14.0874,12.9099,11.7584,10.6347,9.54068,9.31894,13.191,15.2576,20.209,17.6621,18.9255,20.209,21.5118,24.1718,9.48667,11.4862,10.4734,11.4862,10.4734,9.31894,9.31894,11.2086,12.1888,14.2143,15.2576,10.2515,66.0674,43.9034,41.6972,21.7953,61.9154,9.15327,12.2498,128.969,117.664,128.969,129.18,130.813,134.093,135.739,135.958,140.925,147.6,156.028,162.834,156.273,149.515,141.151,144.486,144.255,135.958,149.279,150.961,144.255,137.61,122.889,135.958,129.391,129.816,128.18,138.056,149.753,161.631,154.822,149.753,143.046,26.8568,48.8124,62.1444,62.2857,37.5181,37.6149,38.7235,44.4965,60.0747,59.9362,56.249,56.5144,37.814	H3K27ac,H3K27ac,H3K27ac,H3K27ac,H3K27ac,H3K27ac,H3K27ac,H3K27ac,H3K27ac,H3K27ac,H3K27ac,H3K27ac,H3K27ac,H3K27ac,H3K27ac,H3K27ac,H3K27ac,H3K27ac,H3K27ac,H3K27ac,H3K27ac,H3K27ac,H3K27ac,H3K27ac,H3K27ac,H3K27ac,H3K27ac,H3K27ac,H3K27ac,H3K27ac,H3K27ac,H3K27ac,H3K27ac,H3K27ac,H3K27ac,H3K27ac,H3K27ac,H3K27ac,H3K27ac,H3K27ac,H3K27ac,H3K27ac,H3K27ac,H3K27ac,H3K27ac,H3K27ac,H3K27ac,H3K27ac,H3K27ac,H3K27ac,H3K27ac,H3K27ac,H3K27ac,H3K27ac,H3K27ac,H3K27ac,H3K27ac,H3K27ac,H3K27ac,H3K27ac,H3K27ac,H3K27ac,H3K27ac,H3K27ac,H3K27ac,H3K27ac,H3K27ac,H3K27ac,H3K27ac,H3K27ac,H3K4me1,H3K4me1,H3K4me1,H3K4me1,H3K4me1,H3K4me1,H3K27ac,H3K27ac,H3K27ac,H3K27ac,H3K27ac,H3K27ac,H3K27ac,H3K27ac,H3K27ac,H3K27ac,H3K4me1,H3K27ac,H3K27ac,H3K4me1,H3K4me1,H3K4me1,H3K4me1,H3K4me1,H3K27ac,H3K4me1,H3K4me1,H3K27ac,H3K27ac,H3K27ac,H3K27ac,H3K27ac,H3K27ac,H3K27ac,H3K27ac,H3K27ac,H3K27ac,H3K27ac,H3K27ac,H3K27ac,H3K27ac,H3K27ac,H3K27ac,H3K27ac,H3K27ac,H3K27ac,H3K27ac,H3K4me1,H3K4me1,H3K4me1,H3K4me1,H3K4me1,H3K4me1,H3K4me1,H3K4me1,H3K4me1,H3K4me1,H3K4me1,H3K4me1,H3K27ac,H3K27ac,H3K27ac,H3K27ac,H3K27ac,H3K4me1,H3K4me1,H3K27ac,H3K27ac,H3K27ac,H3K27ac,H3K27ac,H3K27ac,H3K27ac,H3K27ac,H3K27ac,H3K27ac,H3K27ac,H3K27ac,H3K27ac,H3K27ac,H3K27ac,H3K27ac,H3K27ac,H3K27ac,H3K27ac,H3K27ac,H3K27ac,H3K27ac,H3K27ac,H3K27ac,H3K27ac,H3K27ac,H3K27ac,H3K27ac,H3K27ac,H3K27ac,H3K27ac,H3K27ac,H3K27ac,H3K4me1,H3K4me1,H3K4me1,H3K4me1,H3K4me1,H3K4me1,H3K4me1,H3K4me1,H3K4me1,H3K4me1,H3K4me1,H3K4me1,H3K4me1	6	2	late_enh
chr12	5043906	5044056	5043981	0	1	1	0	1	1	1	1	1	9.09906,10.7691,19.5996,9.49834,58.75,9.49834,13.8892,15.5194,18.0629,23.4693,20.7157,18.0629,12.7726,15.6115,14.8847,17.0972,19.4029,22.6117,26.8215,30.3356,33.0506,34.8966,33.0506,34.8966,14.1967,35.83,40.5971,43.5339,41.5698,30.9914,18.1046,33.4196,35.9015,29.813,35.0684,35.9015,40.1515,43.6487,46.3255,11.3153,14.104,13.9137,55.975,15.8071,16.7785,17.4881,16.4877,17.1061,20.2326,21.3047,86.9468,18.1327,51.8693,20.2326,17.1061,18.1327,20.2326,19.5355,20.5814,17.4881,19.5355,20.5814,21.3047,24.6043,28.0201,31.8986,30.3571,28.0201,26.8692,28.295,30.3571,13.7285,9.07999,13.8479,12.0309,11.6041,12.4836,12.0309,12.9303,13.8479,11.1505,12.9303,16.7035,17.6874,16.7035,17.6874,16.7035,17.6874,18.2801,19.3026,19.6253,19.5604,20.6072,25.2249,27.9922,33.503,37.0777,29.3267,47.6674,41.7037,50.1057,45.6612,50.1057,60.8884,60.2217,76.0686,70.2147,64.8711,50.2352,30.5956,37.0349,41.2242,52.5,40.1354,36.0251,40.1354,50.2385,46.4493,42.2415,55.5461,39.9207,43.414,13.5772,15.0865,17.4404,19.066,19.8949,20.7341,23.3118,21.5835,26.7689,24.8076,25.7831,24.8076,23.8424,24.8076,23.8424,15.5594,13.3826,14.0965,17.0669,14.8223,14.0965,14.8223,16.8785,51.6973,14.1967,17.6821,50.5752,19.3227,17.6821,28.833,19.3227,23.606,26.2916,29.9962,29.9962,58.556,30.9433,62.0629,32.8617,34.8112,36.7909,9.51237,57.3588,57.3588,57.3588,58.75,57.3588,51.8693,53.2301,54.5987,54.5987,55.975,58.75,62.9669,64.3866,68.6862,70.1326,65.8131,113.15,45.0601,139.061,47.2467,48.3498,50.5752,49.4594,48.3498,49.4594,45.0601,46.1501,43.9768,42.9004,46.1501,19.1043,51.6973,52.8256,56.2463,64.4283,65.6189,66.8148,64.4283,63.2429,65.6189,66.8148,24.055,68.016,35.4161,23.1103,63.2429,62.0629,113.701,59.7194,60.8884,60.8884,62.0629,63.2429,68.016,70.4335,19.7817,18.5945,18.4946,17.3304,18.4946,17.3304,18.4946,17.3304,19.6771,20.8772,25.969,27.2526,28.5504,27.2526,23.4462,22.2082,23.4462,22.2082,24.7,28.5504,28.6909,30.1541,30.1541,31.4886,16.8724,34.1959,30.3223,35.4161,32.8461,34.1255,22.25,32.8461,112.478,34.1255,31.5783,32.8461,34.1255,36.7177,34.1255,11.5643,10.6523,11.5643,12.7582,17.4905,13.1396,12.7582,21.2693,22.4079,21.2693,22.4079,114.957,24.5564,29.5684,30.8548,16.4573,10.5231,23.8612,11.3653,16.4439,15.6517,16.6798,20.0563,21.3402,15.2944,15.6668,12.4413,19.441,28.9029,27.3178,29.4791,66.2919,70.7312,49.647,59.2554,83.2255,108.345,145.268,119.866,120.929,122.196,109.735,111.287,88.6538	H3K27ac,H3K4me3,H3K27ac,H3K4me3,H3K4me3,H3K4me3,H3K4me3,H3K4me3,H3K4me3,H3K4me3,H3K4me3,H3K4me3,H3K4me3,H3K4me3,H3K4me3,H3K4me3,H3K4me3,H3K4me3,H3K4me3,H3K4me3,H3K4me3,H3K4me3,H3K4me3,H3K4me3,H3K4me3,H3K4me3,H3K4me3,H3K4me3,H3K4me3,H3K4me3,H3K4me3,H3K4me3,H3K4me3,H3K4me3,H3K4me3,H3K4me3,H3K4me3,H3K4me3,H3K4me3,H3K27ac,H3K4me3,H3K4me3,H3K4me3,H3K4me3,H3K4me3,H3K4me3,H3K4me3,H3K4me3,H3K4me3,H3K4me3,H3K4me3,H3K4me3,H3K4me3,H3K4me3,H3K4me3,H3K4me3,H3K4me3,H3K4me3,H3K4me3,H3K4me3,H3K4me3,H3K4me3,H3K4me3,H3K4me3,H3K4me3,H3K4me3,H3K4me3,H3K4me3,H3K4me3,H3K4me3,H3K27ac,H3K4me3,H3K4me3,H3K4me3,H3K4me3,H3K4me3,H3K4me3,H3K4me3,H3K4me3,H3K4me3,H3K4me3,H3K4me3,H3K4me3,H3K4me3,H3K4me3,H3K4me3,H3K4me3,H3K4me3,H3K4me3,H3K4me3,H3K4me3,H3K4me3,H3K27ac,H3K27ac,H3K27ac,H3K27ac,H3K27ac,H3K27ac,H3K27ac,H3K27ac,H3K27ac,H3K27ac,H3K4me3,H3K27ac,H3K27ac,H3K27ac,H3K27ac,H3K27ac,H3K4me3,H3K4me3,H3K4me3,H3K4me3,H3K4me3,H3K4me3,H3K4me3,H3K4me3,H3K4me3,H3K4me3,H3K4me3,H3K4me3,H3K4me3,H3K4me3,H3K4me3,H3K4me3,H3K4me3,H3K4me3,H3K4me3,H3K4me3,H3K4me3,H3K4me3,H3K4me3,H3K4me3,H3K4me3,H3K4me3,H3K4me3,H3K4me3,H3K4me3,H3K4me3,H3K4me3,H3K4me3,H3K4me3,H3K4me3,H3K4me3,H3K4me3,H3K4me3,H3K4me3,H3K4me3,H3K4me3,H3K4me3,H3K4me3,H3K4me3,H3K4me3,H3K4me3,H3K4me3,H3K4me3,H3K4me3,H3K4me3,H3K4me3,H3K4me3,H3K4me3,H3K4me3,H3K4me3,H3K4me1,H3K4me3,H3K4me3,H3K4me3,H3K4me3,H3K4me3,H3K4me3,H3K4me3,H3K4me3,H3K4me3,H3K4me3,H3K4me3,H3K4me3,H3K4me3,H3K4me3,H3K4me3,H3K4me3,H3K4me3,H3K4me3,H3K4me3,H3K4me3,H3K4me3,H3K4me3,H3K4me3,H3K4me3,H3K4me3,H3K4me3,H3K4me3,H3K4me3,H3K4me3,H3K4me3,H3K27ac,H3K4me3,H3K4me3,H3K4me3,H3K4me3,H3K4me3,H3K4me3,H3K4me3,H3K4me3,H3K4me3,H3K4me3,H3K27ac,H3K4me3,H3K4me3,H3K27ac,H3K4me3,H3K4me3,H3K4me3,H3K4me3,H3K4me3,H3K4me3,H3K4me3,H3K4me3,H3K4me3,H3K4me3,H3K4me3,H3K4me3,H3K4me3,H3K4me3,H3K4me3,H3K4me3,H3K4me3,H3K4me3,H3K4me3,H3K4me3,H3K4me3,H3K4me3,H3K4me3,H3K4me3,H3K4me3,H3K4me3,H3K4me3,H3K4me3,H3K4me3,H3K4me3,H3K4me3,H3K4me3,H3K4me3,H3K4me3,H3K4me3,H3K4me3,H3K4me3,H3K4me3,H3K4me3,H3K4me3,H3K27ac,H3K4me3,H3K4me3,H3K4me3,H3K4me3,H3K4me3,H3K4me3,H3K4me3,H3K4me3,H3K4me3,H3K4me3,H3K4me3,H3K4me3,H3K4me3,H3K4me3,H3K4me3,H3K4me3,H3K4me3,H3K4me3,H3K4me3,H3K4me3,H3K4me3,H3K4me3,H3K4me3,H3K27ac,H3K27ac,H3K27ac,H3K4me3,H3K27ac,H3K27ac,H3K27ac,H3K27ac,H3K27ac,H3K27ac,H3K27ac,H3K27ac,H3K27ac,H3K27ac,H3K27ac,H3K27ac,H3K4me3,H3K4me3,H3K4me3,H3K4me3,H3K4me3,H3K4me3,H3K4me3,H3K4me3,H3K4me3,H3K4me3,H3K4me3,H3K4me3,H3K4me3	7	3	late_enh
chr12	32896772	32896922	32896847	0	1	1	1	1	1	1	1	1	15.291,17.4536,128.096,14.1338,13,11.8907,9.75212,9.75212,15.9453,28.0402,23.8418,18.4955,22.4768,15.9453,12.2986,10.0041,127.408,50.199,124.14,159.592,119.27,161.286,112.838,162.984,56.9442,108.062,161.286,51.2684,85.7718,100.196,49.8701,72.3174,95.5359,90.9217,139.54,16.3731,86.3555,129.717,80.3449,77.3742,9.37448,75.8978,72.9633,71.5054,72.9633,60.0783,67.17,32.5447,58.681,101.156,30.038,39.0139,13.9076,55.9084,51.8064,77.086,47.776,46.4492,38.6747,28.8646,31.2518,72.7322,27.6886,21.9988,24.2351,68.4337,25.3735,28.8646,34.6399,31.2518,27.6886,31.2518,33.1338,28.8646,32.4624,34.9163,31.2518,34.9163,32.4624,31.2518,28.8646,38.6747,39.9473,36.159,42.5209,11.8707,9.84844,11.9012,10.8731,9.66706,94.3964,82.4163,87.484,70.6678,61.2939,81.7385,69.0257,40.3327,64.146,29.5915,62.5354,57.7541,61.1537,48.4332,13.1396,46.9134,12.1045,42.4161,40.9386,35.1443,29.5514,28.1876,80.0182,25.5045,22.8844,17.8538,21.4792,22.8844,21.5995,29.1702,16.6442,17.8538,14.2893,13.1462,22.946,12.0277,48.4829,82.4163,147.831,52.6751,43.4054,81.0465,40.0826,182.183,35.1998,79.5045,38.4411,35.1998,38.4411,36.8133,32.0173,27.3633,25.8465,22.8689,21.4099,18.5563,32.4233,19.972,21.4099,61.3996,18.5563,17.164,15.7964,65.4891,62.6855,75.6195,57.1612,173.362,55.798,120.039,32.5447,54.4422,50.1474,45.1176,47.6169,45.1176,43.88,47.6169,43.88,147.309,41.4298,120.359,102.704,40.2175,36.6337,40.3377,35.4575,34.2908,22.6555,36.6337,39.0139,36.6337,39.0139,36.6337,39.0139,36.6337,34.2908,28.1059,35.4575,36.6337,33.1338,30.85,10.4549,33.1338,28.1945,53.1891,31.3203,37.8181,36.7135,20.9627,38.9309,27.4865,36.7135,37.1537,36.017,33.7705,10.1309,97.7941,99.3472,71.6507,28.7552,60.9752,51.8558,42.0633,21.5723,34.8317,33.0179,43.0884,41.018,42.4007,39.2742,22.8823,21.1341,21.9809,14.5058,9.95524,97.8061,166.389,87.9454,164.685,65.6898,83.7911,162.984,64.2139,79.6819,70.2787,48.4804,67.6421,118.441,44.3646,65.0287,62.4393,65.0287,62.4393,113.673,56.0749,31.2854,19.5538,52.335,51.1021,41.5026,40.3377,41.5026,26.2736,39.181,36.8929,33.5269,35.7619,72.7322,34.6399,33.5269,74.1774,32.4233,33.5269,29.1702,24.9772,27.052,27.052,28.1059,26.0088,21.9483,19.9897,16.2302,14.4362,13.5624,15.3257,16.2302,12.1176,9.35604,13.0814,10.2538,152.85,124.859,123.249,116.847,115.258,118.441,118.441,107.377,104.257,105.815,104.257,96.5411,15.9086,90.4582,88.9505,93.4894,91.9712,27.5077,84.4595,26.2736,78.5492,74.1774,77.086,69.8603,67.0137,68.4337,67.0137,65.6001,26.2736,64.1932,71.2931,65.6001,64.1932,65.6001,64.1932,68.4337,67.0137,65.6001,62.7929,55.8966,50.5123,51.8468,50.5123,46.5571,50.5123,49.1857,9.42493,51.8468,53.1891,61.6933,66.0657,61.6933,68.6628,59.8296,47.0994,51.2684,36.3905,31.2854,31.2854,32.5447,32.5447,15.2944,35.0975,33.8154,27.5077,28.7552,25.0533,21.4792,22.6555,20.3185,22.6555,25.0533,26.2736,11.0926,27.5077,25.0533,26.2247,27.4865,26.2247,24.9772,26.2247,27.4865,28.7619,30.0507,27.4865,26.2247,28.7619,27.4865,28.7619,10.8323,17.4905,14.1967,13.1396,14.1967,9.14382,11.0926,9.14382,9.14382,9.14382,11.0926,9.14382,9.42493,9.42493,12.5962,9.42493,9.42493,10.4549,12.5962,11.0326,14.2064,16.8807,14.2064,165.247,143.846,123.028,96.3071,80.3019,64.9233,75.6183,76.5336,43.8749,89.2609,61.2195,110.723,28.1407,31.1737,23.1813,17.2479,16.4308,23.5332,71.6953,18.6702,15.0166,11.6051,9.22808,11.8806,12.2266,197.596,169.136,180.667,190.208,170.587,86.3823,51.5422,58.9156,94.6429,95.914,108.73,130.817	H3K27ac,H3K4me3,H3K27ac,H3K27ac,H3K27ac,H3K27ac,H3K27ac,H3K4me3,H3K4me3,H3K4me3,H3K4me3,H3K4me3,H3K4me3,H3K4me3,H3K4me3,H3K4me3,H3K4me3,H3K4me3,H3K4me3,H3K4me3,H3K4me3,H3K4me3,H3K4me3,H3K4me3,H3K4me3,H3K4me3,H3K4me3,H3K4me3,H3K4me3,H3K4me3,H3K4me3,H3K4me3,H3K4me3,H3K4me3,H3K4me3,H3K4me3,H3K4me3,H3K4me3,H3K4me3,H3K4me3,H3K4me3,H3K4me3,H3K4me3,H3K4me3,H3K27ac,H3K4me3,H3K4me3,H3K4me3,H3K4me3,H3K4me3,H3K4me3,H3K4me3,H3K4me3,H3K4me3,H3K4me3,H3K4me3,H3K4me3,H3K4me3,H3K4me3,H3K4me3,H3K4me3,H3K4me3,H3K4me3,H3K4me3,H3K4me3,H3K4me3,H3K4me3,H3K4me3,H3K4me3,H3K4me3,H3K4me3,H3K4me3,H3K4me3,H3K4me3,H3K4me3,H3K4me3,H3K4me3,H3K4me3,H3K4me3,H3K4me3,H3K4me3,H3K4me3,H3K4me3,H3K4me3,H3K4me3,H3K4me3,H3K4me3,H3K4me3,H3K27ac,H3K4me3,H3K4me3,H3K4me3,H3K4me3,H3K4me3,H3K4me3,H3K4me3,H3K4me3,H3K4me3,H3K4me3,H3K4me3,H3K4me3,H3K4me3,H3K4me3,H3K4me3,H3K4me3,H3K4me3,H3K4me3,H3K4me3,H3K4me3,H3K4me3,H3K4me3,H3K4me3,H3K4me3,H3K4me3,H3K4me3,H3K4me3,H3K4me3,H3K4me3,H3K4me3,H3K4me3,H3K4me3,H3K4me3,H3K4me3,H3K4me3,H3K4me3,H3K4me3,H3K4me3,H3K4me3,H3K4me3,H3K4me3,H3K4me3,H3K4me3,H3K4me3,H3K4me3,H3K4me3,H3K4me3,H3K4me3,H3K4me3,H3K4me3,H3K4me3,H3K4me3,H3K4me3,H3K4me3,H3K4me3,H3K4me3,H3K4me3,H3K4me3,H3K4me3,H3K4me3,H3K4me3,H3K4me3,H3K4me3,H3K4me3,H3K4me3,H3K4me3,H3K4me3,H3K4me3,H3K4me3,H3K4me3,H3K4me3,H3K4me3,H3K4me3,H3K4me3,H3K4me3,H3K4me3,H3K4me3,H3K4me3,H3K4me3,H3K4me3,H3K4me3,H3K4me3,H3K4me3,H3K4me3,H3K4me3,H3K4me3,H3K4me3,H3K4me3,H3K4me3,H3K4me3,H3K4me3,H3K4me3,H3K4me3,H3K4me3,H3K4me3,H3K4me3,H3K4me3,H3K4me3,H3K4me3,H3K4me3,H3K4me3,H3K4me3,H3K4me3,H3K4me3,H3K4me3,H3K4me3,H3K27ac,H3K4me3,H3K4me3,H3K4me3,H3K4me3,H3K4me3,H3K4me3,H3K4me3,H3K4me3,H3K4me3,H3K4me3,H3K4me3,H3K4me3,H3K4me3,H3K4me3,H3K4me3,H3K4me3,H3K4me3,H3K27ac,H3K27ac,H3K4me3,H3K4me3,H3K4me3,H3K4me3,H3K4me3,H3K4me3,H3K4me3,H3K4me3,H3K4me3,H3K4me3,H3K4me3,H3K4me3,H3K4me3,H3K4me3,H3K4me3,H3K4me3,H3K4me3,H3K4me3,H3K4me3,H3K4me3,H3K4me3,H3K27ac,H3K4me3,H3K4me3,H3K4me3,H3K4me3,H3K4me3,H3K4me3,H3K4me3,H3K4me3,H3K4me3,H3K4me3,H3K4me3,H3K4me3,H3K4me3,H3K4me3,H3K4me3,H3K4me3,H3K4me3,H3K4me3,H3K4me3,H3K4me3,H3K4me3,H3K4me3,H3K4me3,H3K4me3,H3K4me3,H3K4me3,H3K4me3,H3K4me3,H3K4me3,H3K27ac,H3K27ac,H3K27ac,H3K27ac,H3K4me3,H3K4me3,H3K4me3,H3K4me3,H3K4me3,H3K4me3,H3K4me3,H3K4me3,H3K4me3,H3K4me3,H3K4me3,H3K4me3,H3K27ac,H3K4me3,H3K4me3,H3K4me3,H3K4me3,H3K4me3,H3K4me3,H3K4me3,H3K4me3,H3K4me3,H3K4me3,H3K4me3,H3K4me3,H3K4me3,H3K4me3,H3K4me3,H3K4me3,H3K4me3,H3K4me3,H3K4me3,H3K4me3,H3K4me3,H3K4me3,H3K4me3,H3K4me3,H3K4me3,H3K4me3,H3K4me3,H3K4me3,H3K4me3,H3K4me3,H3K4me3,H3K4me3,H3K4me3,H3K4me3,H3K4me3,H3K4me3,H3K4me3,H3K4me3,H3K4me3,H3K4me3,H3K4me3,H3K4me3,H3K4me3,H3K4me3,H3K4me3,H3K4me3,H3K4me3,H3K4me3,H3K27ac,H3K4me3,H3K4me3,H3K4me3,H3K4me3,H3K4me3,H3K4me3,H3K4me3,H3K4me3,H3K4me3,H3K4me3,H3K4me3,H3K4me3,H3K4me3,H3K4me3,H3K4me3,H3K4me3,H3K4me3,H3K4me3,H3K4me3,H3K4me3,H3K4me3,H3K4me3,H3K4me3,H3K4me3,H3K4me3,H3K4me3,H3K4me3,H3K4me3,H3K4me3,H3K4me3,H3K4me3,H3K4me3,H3K4me3,H3K4me3,H3K4me3,H3K4me3,H3K4me3,H3K4me3,H3K4me3,H3K4me3,H3K4me3,H3K4me3,H3K4me3,H3K4me3,H3K4me3,H3K4me3,H3K4me3,H3K4me3,H3K4me3,H3K4me3,H3K4me3,H3K4me3,H3K4me3,H3K4me3,H3K4me3,H3K4me3,H3K4me3,H3K4me3,H3K4me3,H3K4me3,H3K4me3,H3K4me3,H3K27ac,H3K27ac,H3K27ac,H3K27ac,H3K27ac,H3K27ac,H3K4me3,H3K27ac,H3K27ac,H3K27ac,H3K27ac,H3K4me1,H3K4me1,H3K4me3,H3K4me3,H3K4me3,H3K4me3,H3K4me3,H3K4me3,H3K4me3,H3K4me3,H3K4me3,H3K4me3,H3K4me3,H3K4me3	8	3	late_enh
chr15	34792012	34792162	34792087	0	1	1	1	1	1	1	1	1	10.3814,43.5861,9.50756,10.3814,15.1663,21.5654,24.1314,40.7517,16.4638,17.1422,19.2299,20.6637,22.8744,36.6813,27.4984,28.2939,29.9051,39.4146,25.9282,37.8294,27.4984,23.6267,27.4984,28.2939,33.206,35.7473,38.3422,35.7473,42.7807,40.9887,42.7807,40.9887,43.6848,75.8451,74.5108,192.242,71.8584,75.8451,79.8798,83.9606,27.5802,82.5953,28.8029,75.8451,31.2854,43.0735,71.8584,67.9214,10.3684,13.2175,13.5665,14.5758,13.5665,14.5758,13.5665,12.8836,13.857,17.9339,20.0726,21.165,17.9339,21.165,17.9339,14.8495,13.857,17.9339,18.7969,18.3561,14.2085,12.3141,11.6957,15.8822,12.5768,11.3606,22.6236,25.1596,17.7968,61.5029,16.936,43.2568,12.0777,18.6232,18.1643,11.7524,34.5235,38.619,199.215,42.8134,44.2323,45.6611,68.3345,47.0997,44.0401,48.2002,46.8043,41.314,32.0997,30.8285,32.0997,34.6775,32.0997,30.8285,35.9834,41.314,37.3003,35.9834,79.4462,37.3003,35.9834,215.033,37.3003,41.314,37.3003,35.9834,34.6775,35.9834,30.8285,33.3234,9.46046,11.0054,10.2238,11.0054,72.529,9.46046,11.8043,19.0601,17.7444,12.7851,13.8219,15.9575,18.1698,17.6483,12.3807,11.2237,14.1229,12.1694,10.4656,39.0139,30.0965,39.4146,40.2175,37.1537,42.3281,57.5809,41.0788,16.87,38.6073,41.0788,43.4794,38.0424,39.6842,38.6073,41.0788,42.3281,43.5861,41.0788,43.5861,42.3281,42.3281,43.5861,42.4785,76.2372,41.244,74.6428,42.4785,76.9167,76.2372,43.7217,44.9733,48.7769,46.2331,50.0606,51.352,50.1474,52.7081,48.9755,47.7584,46.5486,13.9747,15.6012,15.4071,13.9747,15.4071,13.4124,19.0186,16.6603,19.0186,26.0072,50.7736,10.6859,38.2626,33.5369,216.91,34.704,34.704,40.7517,39.4392,54.5806,44.7468,46.097,52.2,43.4057,40.7517,42.074,36.8443,38.1367,40.7517,31.7819,44.6386,33.0309,34.2912,41.8848,38.1367,39.4392,40.7517,54.38,62.9499,81.0605,64.4041,77.8384,51.4782,62.9499,64.4041,61.5029,54.38,52.9787,54.38,77.229,60.0633,58.631,51.5855,19.6288,55.7892,51.5855,41.553,47.4562,51.5855,30.038,54.5806,57.5809,56.0766,54.5806,59.0935,60.6143,63.6794,60.6143,62.1429,63.6794,190.765,63.6794,65.2236,66.7753,69.9009,68.3345,73.0552,46.0299,69.9009,43.2568,73.0552,74.6428,77.8384,79.4462,81.0605,188.779,82.6813,81.0605,77.8384,39.9408,81.0605,78.8089,75.6557,74.089,74.089,78.8089,77.229,78.8089,72.529,75.6557,78.8089,80.3952,81.9878,78.8089,43.1777,75.6557,17.3136,41.1722,36.6813,42.1906,38.0424,36.6813,38.0424,39.1709,40.5227,41.8848,43.2568,41.8848,43.2568,41.8848,40.5227,41.8848,40.5227,37.8294,46.4635,36.4987,35.179,35.0975,32.5447,31.2854,28.8029,27.5802,30.038,31.2854,30.038,32.5447,28.8029,30.038,28.8029,15.5768,19.5147,20.5357,23.6794,22.6185,14.21,9.03174,10.3883,11.212,10.0738,11.212,51.3587,11.2515,12.4224,13.6211,17.3682,39.6223,44.2557,42.6996,39.6223,42.6996,47.4016,50.5903,52.2,53.8198,50.5903,53.8198,50.5903,45.8232,49.5636,49.6791,51.3587,54.7498,51.3587,54.7498,56.4608,54.7498,41.553,46.4635,48.1239,46.4635,48.1239,46.4635,46.3532,49.6791,117.986,119.096,43.1102,25.6915,12.1177,59.0182,46.6449,22.6919,71.9435,77.5154,39.595,39.3791,15.4336,18.5571,19.4445,24.9262,24.4971,225.71,23.9095,28.3971,29.0617,24.4971,23.9095,14.6119,10.9117,182.384,198.925,190.476,227.991,180.938,136.234,186.052,178.463,231.083,206.772,238.594,276.734	H3K27ac,H3K4me3,H3K27ac,H3K27ac,H3K4me3,H3K4me3,H3K4me3,H3K4me3,H3K4me3,H3K4me3,H3K4me3,H3K4me3,H3K4me3,H3K4me3,H3K4me3,H3K4me3,H3K4me3,H3K4me3,H3K4me3,H3K4me3,H3K4me3,H3K4me3,H3K4me3,H3K4me3,H3K4me3,H3K4me3,H3K4me3,H3K4me3,H3K4me3,H3K4me3,H3K4me3,H3K4me3,H3K4me3,H3K4me3,H3K4me3,H3K4me3,H3K4me3,H3K4me3,H3K4me3,H3K4me3,H3K4me3,H3K4me3,H3K4me3,H3K4me3,H3K4me3,H3K4me3,H3K4me3,H3K4me3,H3K4me3,H3K4me3,H3K4me3,H3K4me3,H3K4me3,H3K4me3,H3K4me3,H3K4me3,H3K4me3,H3K4me3,H3K4me3,H3K4me3,H3K4me3,H3K4me3,H3K4me3,H3K4me3,H3K4me3,H3K4me3,H3K4me3,H3K4me3,H3K4me3,H3K27ac,H3K27ac,H3K4me3,H3K4me3,H3K4me3,H3K4me3,H3K4me3,H3K4me3,H3K4me3,H3K4me3,H3K4me3,H3K4me3,H3K4me3,H3K4me3,H3K4me3,H3K4me3,H3K4me3,H3K4me3,H3K4me3,H3K4me3,H3K4me3,H3K4me3,H3K4me3,H3K4me3,H3K4me3,H3K4me3,H3K4me3,H3K4me3,H3K4me3,H3K4me3,H3K4me3,H3K4me3,H3K4me3,H3K4me3,H3K4me3,H3K4me3,H3K4me3,H3K4me3,H3K4me3,H3K4me3,H3K4me3,H3K4me3,H3K4me3,H3K4me3,H3K4me3,H3K4me3,H3K4me3,H3K4me3,H3K4me3,H3K4me3,H3K4me3,H3K4me3,H3K4me3,H3K4me3,H3K4me3,H3K4me3,H3K4me3,H3K27ac,H3K27ac,H3K27ac,H3K27ac,H3K27ac,H3K27ac,H3K27ac,H3K27ac,H3K27ac,H3K27ac,H3K4me3,H3K4me3,H3K4me3,H3K4me3,H3K4me3,H3K4me3,H3K4me3,H3K4me3,H3K27ac,H3K4me3,H3K4me3,H3K4me3,H3K4me3,H3K4me3,H3K4me3,H3K4me3,H3K4me3,H3K4me3,H3K4me3,H3K4me3,H3K4me3,H3K4me3,H3K4me3,H3K4me3,H3K4me3,H3K4me3,H3K4me3,H3K4me3,H3K4me3,H3K4me3,H3K4me3,H3K4me3,H3K4me3,H3K4me3,H3K4me3,H3K4me3,H3K4me3,H3K4me3,H3K4me3,H3K4me3,H3K27ac,H3K27ac,H3K27ac,H3K27ac,H3K27ac,H3K4me3,H3K4me3,H3K4me3,H3K4me3,H3K4me3,H3K4me3,H3K27ac,H3K4me3,H3K4me3,H3K4me3,H3K4me3,H3K4me3,H3K4me3,H3K4me3,H3K4me3,H3K4me3,H3K4me3,H3K4me3,H3K4me3,H3K4me3,H3K4me3,H3K4me3,H3K4me3,H3K4me3,H3K4me3,H3K4me3,H3K4me3,H3K4me3,H3K4me3,H3K4me3,H3K4me3,H3K4me3,H3K4me3,H3K4me3,H3K4me3,H3K4me3,H3K4me3,H3K4me3,H3K4me3,H3K4me3,H3K4me3,H3K4me3,H3K4me3,H3K4me3,H3K4me3,H3K4me3,H3K4me3,H3K4me3,H3K27ac,H3K4me3,H3K4me3,H3K4me3,H3K4me3,H3K4me3,H3K4me3,H3K4me3,H3K4me3,H3K4me3,H3K4me3,H3K4me3,H3K4me3,H3K4me3,H3K4me3,H3K4me3,H3K4me3,H3K4me3,H3K4me3,H3K4me3,H3K4me3,H3K4me3,H3K4me3,H3K4me3,H3K4me3,H3K4me3,H3K4me3,H3K4me3,H3K4me3,H3K4me3,H3K4me3,H3K4me3,H3K4me3,H3K4me3,H3K4me3,H3K4me3,H3K4me3,H3K4me3,H3K4me3,H3K4me3,H3K4me3,H3K4me3,H3K4me3,H3K4me3,H3K4me3,H3K4me3,H3K4me3,H3K4me3,H3K4me3,H3K4me3,H3K4me3,H3K4me3,H3K4me3,H3K27ac,H3K4me3,H3K4me3,H3K4me3,H3K4me3,H3K4me3,H3K4me3,H3K4me3,H3K4me3,H3K4me3,H3K4me3,H3K4me3,H3K4me3,H3K4me3,H3K4me3,H3K4me3,H3K4me3,H3K4me3,H3K4me3,H3K4me3,H3K4me3,H3K4me3,H3K4me3,H3K4me3,H3K4me3,H3K4me3,H3K4me3,H3K4me3,H3K4me3,H3K4me3,H3K4me3,H3K4me3,H3K4me3,H3K27ac,H3K27ac,H3K27ac,H3K27ac,H3K27ac,H3K4me1,H3K4me1,H3K27ac,H3K27ac,H3K27ac,H3K27ac,H3K4me3,H3K27ac,H3K27ac,H3K27ac,H3K27ac,H3K4me3,H3K4me3,H3K4me3,H3K4me3,H3K4me3,H3K4me3,H3K4me3,H3K4me3,H3K4me3,H3K4me3,H3K4me3,H3K4me3,H3K4me3,H3K4me3,H3K4me3,H3K4me3,H3K4me3,H3K4me3,H3K4me3,H3K4me3,H3K4me3,H3K4me3,H3K4me3,H3K4me3,H3K4me3,H3K4me3,H3K4me3,H3K4me3,H3K4me3,H3K27ac,H3K27ac,H3K27ac,H3K27ac,H3K27ac,H3K4me3,H3K4me3,H3K27ac,H3K4me3,H3K4me3,H3K4me3,H3K4me3,H3K27ac,H3K27ac,H3K27ac,H3K27ac,H3K27ac,H3K4me3,H3K27ac,H3K27ac,H3K27ac,H3K27ac,H3K27ac,H3K27ac,H3K27ac,H3K4me3,H3K4me3,H3K4me3,H3K4me3,H3K4me3,H3K4me3,H3K4me3,H3K4me3,H3K4me3,H3K4me3,H3K4me3,H3K4me3	8	3	late_enh
chr15	34792327	34792477	34792402	1	1	1	1	1	1	1	1	1	9.95693,9.95693,11.0283,49.4122,77.549,17.497,16.2171,18.7991,25.6077,13.7285,10.1965,70.1481,73.7715,81.1463,79.9056,84.895,68.3345,87.4161,67.2202,91.2296,88.683,92.5091,50.2833,98.9676,53.1055,104.205,105.524,100.271,104.205,109.504,113.516,112.175,105.524,104.205,48.4804,109.504,104.205,101.579,100.271,96.3722,92.5091,96.3722,98.9676,57.6931,101.579,77.2288,10.395,80.4978,77.2288,70.7968,98.1366,100.821,42.8427,102.169,77.8384,43.9971,98.1366,73.0552,40.557,92.8184,42.8427,94.1416,102.169,104.877,106.237,11.2915,107.601,110.34,107.601,106.237,100.821,98.1366,102.169,106.237,9.87035,9.87035,10.7671,9.87035,46.3885,9.87035,9.87035,9.87035,9.63973,16.8115,17.2127,18.0709,18.625,73.0552,18.7687,9.16331,62.1429,34.5711,65.2236,39.0396,36.7882,35.6753,67.2202,36.7882,40.1778,36.7882,35.6753,12.2266,34.5711,32.8435,40.1778,41.324,43.6402,41.324,46.877,39.0396,45.1256,60.0455,55.4771,58.5144,55.4771,58.5144,52.4742,48.0374,45.1269,74.6428,46.7668,46.5773,41.0366,43.6865,40.8364,40.4984,65.4213,43.3309,40.4984,43.3309,40.4984,39.0981,43.1343,40.4984,73.0552,43.3309,71.4001,50.6913,76.2372,44.7625,73.9274,46.2041,47.6555,52.066,50.5866,75.5643,13.7285,16.2171,17.497,21.4656,27.0233,29.903,35.8409,37.3598,32.8435,24.2091,74.8954,29.903,69.338,32.8435,31.3659,27.0233,29.903,12.3999,10.7199,13.2664,36.2399,12.3999,15.0495,10.7199,9.39923,11.2237,14.1229,12.1694,9.39923,54.0847,52.8769,65.4465,51.6757,50.4812,69.9009,49.2936,68.3345,46.9392,66.7753,45.7726,46.9392,50.2,47.7584,46.5486,53.9158,51.2684,56.4274,55.1682,56.4274,58.9654,61.5291,68.6533,64.1178,62.8204,61.5291,57.6931,53.2722,58.9654,57.6931,51.9781,58.9654,76.2169,61.5291,61.5291,160.162,64.1178,61.5291,57.6931,56.4274,58.9654,43.9971,62.8204,65.9308,67.289,70.0237,45.3984,61.5291,46.5062,76.0572,62.8204,64.1178,68.6533,40.6809,70.0237,71.4001,75.5643,69.9009,69.3381,77.549,72.7824,70.0237,15.0778,83.6288,75.6057,76.8752,73.0817,196.303,83.2949,97.8338,102.231,102.03,70.8627,58.8853,56.2941,53.2721,37.7978,54.5735,77.878,58.8853,48.1407,76.0572,38.9743,31.7079,23.8419,82.6813,63.4137,15.8002,34.8072,78.1656,50.3283,47.1074,46.0461,163.202,40.8364,44.9911,46.0461,35.3544,38.0296,47.4955,39.8434,48.885,38.9335,38.0296,67.2202,38.9335,37.1317,38.0296,39.8434,41.6808,39.8434,45.4238,47.3282,83.4026,84.8395,80.5449,81.971,74.6428,76.2994,73.0552,50.6914,80.5449,74.8954,72.1049,74.8954,40.557,73.4973,76.2994,67.9636,65.2334,45.6213,44.3736,57.1663,73.9274,41.9033,39.4673,41.9033,44.3736,74.6428,60.8965,44.3736,48.1407,51.978,50.6913,54.5735,64.6813,59.8496,10.2151,59.6469,66.7753,66.7753,47.4955,68.3345,65.2236,66.7753,65.2236,66.7753,63.6794,65.2236,66.7753,65.2236,66.7753,53.7092,72.5933,69.9009,68.3345,65.2236,55.8822,68.3345,73.0552,77.8384,51.9781,81.0605,84.3083,76.2372,74.6428,74.6428,73.0552,74.6428,73.0552,73.0552,81.0605,81.0605,9.31894,44.7434,43.3812,46.1149,48.885,51.2684,52.6751,49.8701,51.2684,54.0901,52.6751,47.0994,49.8701,11.0262,50.9406,49.4122,50.6914,51.9781,51.9781,57.1978,54.5736,49.4122,48.1407,49.4122,49.4122,40.557,39.4261,42.1164,44.2974,46.5062,47.6207,48.7417,51.0034,75.7342,58.4035,60.8965,72.105,70.7186,63.4137,64.6813,62.1521,68.5184,12.7923,40.6618,58.4431,63.6817,63.543,69.0027,67.2202,72.5933,69.0027,69.0027,67.2202,72.5933,74.401,76.2169,74.401,74.401,76.2169,79.8724,85.413,87.2746,85.413,79.8724,83.5587,79.8724,76.2169,78.0408,79.8724,79.7067,75.8951,75.7342,75.7342,75.7342,73.9274,68.9058,18.5452,45.8564,70.8451,80.7388,61.2189,57.0608,69.6276,78.2952,81.2319,82.4143,76.4999,76.6425,70.8157,63.6755,70.8157,70.9507,186.404,70.8157,63.6755,215.033,178.463,193.978,180.643,148.44,112.812,92.7474,108.111,122.334,175.479,148.44,148.676,160.412,170.606,150.342,186.116,186.116,207.181,191.343,185.373	H3K27ac,H3K27ac,H3K27ac,H3K4me3,H3K4me3,H3K4me3,H3K4me3,H3K4me3,H3K4me3,H3K4me3,H3K4me3,H3K4me3,H3K4me3,H3K4me3,H3K4me3,H3K4me3,H3K4me3,H3K4me3,H3K4me3,H3K4me3,H3K4me3,H3K4me3,H3K4me3,H3K4me3,H3K4me3,H3K4me3,H3K4me3,H3K4me3,H3K4me3,H3K4me3,H3K4me3,H3K4me3,H3K4me3,H3K4me3,H3K4me3,H3K4me3,H3K4me3,H3K4me3,H3K4me3,H3K4me3,H3K4me3,H3K4me3,H3K4me3,H3K4me3,H3K4me3,H3K27ac,H3K4me3,H3K4me3,H3K4me3,H3K4me3,H3K4me3,H3K4me3,H3K4me3,H3K4me3,H3K4me3,H3K4me3,H3K4me3,H3K4me3,H3K4me3,H3K4me3,H3K4me3,H3K4me3,H3K27ac,H3K4me3,H3K4me3,H3K4me3,H3K4me3,H3K4me3,H3K4me3,H3K4me3,H3K4me3,H3K4me3,H3K4me3,H3K4me3,H3K4me3,H3K4me3,H3K4me3,H3K4me3,H3K4me3,H3K4me3,H3K27ac,H3K27ac,H3K27ac,H3K27ac,H3K4me3,H3K27ac,H3K27ac,H3K4me3,H3K4me3,H3K4me3,H3K4me3,H3K4me3,H3K4me3,H3K4me3,H3K4me3,H3K4me3,H3K4me3,H3K4me3,H3K27ac,H3K4me3,H3K4me3,H3K4me3,H3K4me3,H3K4me3,H3K4me3,H3K4me3,H3K4me3,H3K4me3,H3K4me3,H3K4me3,H3K4me3,H3K4me3,H3K4me3,H3K4me3,H3K4me3,H3K4me3,H3K4me3,H3K4me3,H3K4me3,H3K4me3,H3K4me3,H3K4me3,H3K4me3,H3K4me3,H3K4me3,H3K4me3,H3K4me3,H3K4me3,H3K4me3,H3K4me3,H3K4me3,H3K4me3,H3K4me3,H3K4me3,H3K4me3,H3K4me3,H3K4me3,H3K4me3,H3K4me3,H3K4me3,H3K4me3,H3K4me3,H3K4me3,H3K4me3,H3K4me3,H3K4me3,H3K4me3,H3K4me3,H3K4me3,H3K4me3,H3K4me3,H3K4me3,H3K4me3,H3K4me3,H3K4me3,H3K4me3,H3K4me3,H3K4me3,H3K4me3,H3K4me3,H3K27ac,H3K27ac,H3K27ac,H3K4me3,H3K27ac,H3K27ac,H3K27ac,H3K27ac,H3K27ac,H3K27ac,H3K27ac,H3K27ac,H3K4me3,H3K4me3,H3K4me3,H3K4me3,H3K4me3,H3K4me3,H3K4me3,H3K4me3,H3K4me3,H3K4me3,H3K4me3,H3K4me3,H3K4me3,H3K4me3,H3K4me3,H3K4me3,H3K4me3,H3K4me3,H3K4me3,H3K4me3,H3K4me3,H3K4me3,H3K4me3,H3K4me3,H3K4me3,H3K4me3,H3K4me3,H3K4me3,H3K4me3,H3K4me3,H3K4me3,H3K4me3,H3K4me3,H3K4me3,H3K4me3,H3K4me3,H3K4me3,H3K4me3,H3K4me3,H3K4me3,H3K4me3,H3K4me3,H3K4me3,H3K4me3,H3K4me3,H3K4me3,H3K4me3,H3K4me3,H3K4me3,H3K4me3,H3K4me3,H3K4me3,H3K4me3,H3K4me3,H3K4me3,H3K4me3,H3K4me3,H3K4me3,H3K4me3,H3K4me3,H3K4me3,H3K4me3,H3K27ac,H3K4me3,H3K4me3,H3K4me3,H3K4me3,H3K4me3,H3K4me3,H3K4me3,H3K4me3,H3K4me3,H3K4me3,H3K4me3,H3K4me3,H3K4me3,H3K4me3,H3K4me3,H3K4me3,H3K4me3,H3K4me3,H3K4me3,H3K4me3,H3K4me3,H3K4me3,H3K4me3,H3K4me3,H3K4me3,H3K4me1,H3K4me3,H3K4me3,H3K4me3,H3K4me3,H3K4me3,H3K4me3,H3K4me3,H3K4me3,H3K4me3,H3K4me3,H3K4me3,H3K4me3,H3K4me3,H3K4me3,H3K4me3,H3K4me3,H3K4me3,H3K4me3,H3K4me3,H3K4me3,H3K4me3,H3K4me3,H3K4me3,H3K4me3,H3K4me3,H3K4me3,H3K4me3,H3K4me3,H3K4me3,H3K4me3,H3K4me3,H3K4me3,H3K4me3,H3K4me3,H3K4me3,H3K4me3,H3K4me3,H3K4me3,H3K4me3,H3K4me3,H3K4me3,H3K4me3,H3K4me3,H3K4me3,H3K4me3,H3K4me3,H3K4me3,H3K4me3,H3K4me3,H3K4me3,H3K4me3,H3K4me3,H3K4me3,H3K4me3,H3K4me3,H3K4me3,H3K4me3,H3K27ac,H3K4me3,H3K4me3,H3K4me3,H3K4me3,H3K4me3,H3K4me3,H3K4me3,H3K4me3,H3K4me3,H3K4me3,H3K4me3,H3K4me3,H3K4me3,H3K4me3,H3K4me3,H3K4me3,H3K4me3,H3K4me3,H3K4me3,H3K4me3,H3K4me3,H3K4me3,H3K4me3,H3K4me3,H3K4me3,H3K4me3,H3K4me3,H3K4me3,H3K4me3,H3K4me3,H3K4me3,H3K4me3,H3K4me3,H3K4me3,H3K4me3,H3K27ac,H3K4me3,H3K4me3,H3K4me3,H3K4me3,H3K4me3,H3K4me3,H3K4me3,H3K4me3,H3K4me3,H3K4me3,H3K4me3,H3K4me3,H3K27ac,H3K4me3,H3K4me3,H3K4me3,H3K4me3,H3K4me3,H3K4me3,H3K4me3,H3K4me3,H3K4me3,H3K4me3,H3K4me3,H3K4me3,H3K4me3,H3K4me3,H3K4me3,H3K4me3,H3K4me3,H3K4me3,H3K4me3,H3K4me3,H3K4me3,H3K4me3,H3K4me3,H3K4me3,H3K4me3,H3K4me3,H3K4me3,H3K4me3,H3K27ac,H3K4me3,H3K4me3,H3K4me3,H3K4me3,H3K4me3,H3K4me3,H3K4me3,H3K4me3,H3K4me3,H3K4me3,H3K4me3,H3K4me3,H3K4me3,H3K4me3,H3K4me3,H3K4me3,H3K4me3,H3K4me3,H3K4me3,H3K4me3,H3K4me3,H3K4me3,H3K4me3,H3K4me3,H3K4me3,H3K4me3,H3K4me3,H3K4me3,H3K4me3,H3K4me3,H3K4me3,H3K4me3,H3K27ac,H3K4me3,H3K4me3,H3K4me3,H3K4me3,H3K4me3,H3K27ac,H3K27ac,H3K27ac,H3K27ac,H3K27ac,H3K27ac,H3K27ac,H3K27ac,H3K27ac,H3K27ac,H3K27ac,H3K4me3,H3K27ac,H3K27ac,H3K4me3,H3K4me3,H3K4me3,H3K4me3,H3K4me3,H3K4me3,H3K4me3,H3K4me3,H3K4me3,H3K4me3,H3K4me3,H3K4me3,H3K4me3,H3K4me3,H3K4me3,H3K4me3,H3K4me3,H3K4me3,H3K4me3,H3K4me3	9	3	late_enh
chr15	34792501	34792651	34792576	1	1	1	1	1	1	1	1	1	9.95693,13.2526,9.95693,13.2526,14.4024,239.707,11.0283,255.362,12.1274,9.95693,10.1965,13.7285,12.5227,9.61319,9.61319,10.6001,104.537,79.4462,100.737,81.0605,98.2214,79.4462,65.0182,100.737,82.6172,94.4765,39.6261,93.2359,63.4137,94.4765,87.5811,62.1521,45.8623,89.5375,85.8752,33.3502,89.5375,82.2498,89.2267,79.9151,85.8752,78.6626,95.868,82.2498,81.0498,78.6626,81.0498,78.6626,73.9408,77.4754,81.0498,75.1145,71.6069,73.9408,62.1521,72.2533,75.1145,40.0663,73.9408,75.1145,73.9408,71.6069,70.4469,71.6069,68.1411,92.2548,96.4652,79.7796,95.0572,151.936,92.2548,153.762,88.0861,82.5953,79.8798,75.8451,51.6752,83.9606,87.0438,73.0817,88.463,97.0805,95.6323,97.0805,216.519,101.453,105.865,108.829,104.39,97.0805,11.7011,9.67394,64.6813,14.9984,12.8916,14.9984,12.8916,13.7382,9.66101,22.1924,18.7104,16.2493,14.7684,15.4657,19.5766,33.6096,34.9642,39.0981,44.4522,51.5958,50.1488,53.0515,51.2292,48.402,49.8112,128.582,44.2288,42.8566,41.3941,40.0663,38.7485,75.2988,41.3941,59.6469,46.8007,45.3231,52.3503,53.7588,52.3503,49.4513,55.1754,54.5041,58.0323,284.735,60.9199,59.4724,60.9199,59.4724,41.1548,50.2739,60.9199,41.2538,200.831,59.4724,74.0019,175.968,58.0323,170.366,45.1916,55.1754,53.7588,49.5583,34.8983,36.4606,34.8983,34.8983,31.8168,33.3502,112.859,62.1521,25.8409,78.37,24.3895,27.31,73.7728,28.7961,66.6412,57.9374,25.8409,22.9565,27.31,28.7961,60.8965,31.8168,33.3502,51.6752,27.31,24.3895,27.31,31.8168,28.7961,46.4388,30.2985,34.8983,11.9999,63.4137,12.9912,17.1569,15.0357,11.9999,10.0846,56.0833,11.9999,11.639,86.9134,86.9134,89.8033,88.3558,82.6172,109.418,68.5563,81.1957,79.7796,126.816,82.6172,76.8313,125.055,78.369,78.37,79.7796,78.369,79.7796,78.1712,76.7817,79.5661,78.1712,85.4761,62.5285,81.1957,79.7796,78.369,79.7796,78.369,79.7796,81.1957,85.4761,86.9134,88.3558,10.3932,63.8777,34.8072,43.4239,48.8333,45.2546,36.0533,32.7427,36.0533,79.5599,107.488,97.8187,84.9349,86.1384,58.8853,78.1656,59.7797,10.1067,10.1562,11.1921,13.3406,11.1921,70.7404,72.2533,66.7829,66.2427,63.2792,66.2427,76.8313,78.37,83.0235,81.4662,73.7728,72.2533,73.7728,70.7404,78.37,79.9151,78.37,75.2988,76.8313,78.37,148.297,73.7728,76.8313,73.7728,75.2988,78.37,76.8313,77.0675,83.274,81.7132,232.423,77.0675,162.948,47.6939,75.5315,164.797,72.4788,77.0675,72.4788,66.4538,69.4527,74.0019,46.4388,72.4788,11.2553,9.20263,11.2553,17.9971,15.6626,22.8904,17.9971,25.4377,22.8904,28.0458,25.4377,20.4084,85.9417,87.5811,89.2267,66.7829,90.8782,85.9417,92.5357,94.199,99.223,102.6,65.0182,104.297,111.136,114.586,60.8965,114.586,73.9274,116.319,125.055,128.582,22.7762,132.127,133.907,132.127,137.479,135.691,144.674,150.115,153.762,155.591,159.262,161.103,157.425,153.762,150.115,144.674,150.115,146.484,150.115,153.762,155.591,150.115,155.591,161.103,159.262,162.948,159.262,162.948,168.506,166.65,48.9568,39.6507,164.797,46.4388,168.506,170.366,166.65,162.948,164.797,47.6939,162.948,161.103,65.9546,64.6813,63.4137,64.6813,62.1521,63.4137,62.1521,60.8965,58.4035,60.8965,56.7667,60.2961,59.1139,56.7667,63.4137,60.8965,54.711,53.4931,55.9355,273.976,58.4035,57.1663,54.711,55.9355,63.8778,59.8497,58.5203,55.8822,54.5736,54.326,52.9968,52.9968,54.326,51.5692,48.9862,52.8721,51.5692,50.2739,51.5692,48.9862,46.4388,48.9568,40.2856,41.4994,40.2856,39.0805,66.7829,65.0182,68.5563,72.1287,66.7829,66.7829,72.1287,68.5563,68.4117,66.4974,64.7387,59.517,62.9889,57.7953,54.3812,51.008,49.3374,51.008,54.3812,57.7953,51.008,49.3374,51.125,54.5041,56.2091,54.5041,49.4513,49.3374,46.0293,47.6777,42.7675,41.2538,39.6507,38.0605,39.6507,41.2538,46.1373,68.9058,53.0348,61.2189,92.5865,104.732,152.055,135.315,137.157,174.894,137.157,94.7512,73.094,65.3151,57.2382,66.8682,57.2382,50.5727,46.666,35.4107,23.8653,23.8653,21.8446,13.1601,9.73175,10.8864,10.7263,10.0127,220.035,253.946,292.587,258.866,282.854,275.81,259.381,253.946,264.837,253.946,241.348	H3K27ac,H3K27ac,H3K27ac,H3K27ac,H3K27ac,H3K4me3,H3K27ac,H3K4me3,H3K27ac,H3K27ac,H3K4me3,H3K4me3,H3K4me3,H3K4me3,H3K4me3,H3K4me3,H3K4me3,H3K4me3,H3K4me3,H3K4me3,H3K4me3,H3K4me3,H3K4me3,H3K4me3,H3K4me3,H3K4me3,H3K4me3,H3K4me3,H3K4me3,H3K4me3,H3K4me3,H3K4me3,H3K4me3,H3K4me3,H3K4me3,H3K4me3,H3K4me3,H3K4me3,H3K4me3,H3K4me3,H3K4me3,H3K4me3,H3K4me3,H3K4me3,H3K4me3,H3K4me3,H3K4me3,H3K4me3,H3K4me3,H3K4me3,H3K4me3,H3K4me3,H3K4me3,H3K4me3,H3K4me3,H3K4me3,H3K4me3,H3K4me3,H3K4me3,H3K4me3,H3K4me3,H3K4me3,H3K4me3,H3K4me3,H3K4me3,H3K4me3,H3K4me3,H3K4me3,H3K4me3,H3K4me3,H3K4me3,H3K4me3,H3K4me3,H3K4me3,H3K4me3,H3K4me3,H3K4me3,H3K4me3,H3K4me3,H3K4me3,H3K4me3,H3K4me3,H3K4me3,H3K4me3,H3K4me3,H3K4me3,H3K4me3,H3K4me3,H3K4me3,H3K4me3,H3K27ac,H3K27ac,H3K27ac,H3K4me3,H3K4me3,H3K4me3,H3K4me3,H3K4me3,H3K4me3,H3K4me3,H3K4me3,H3K4me3,H3K4me3,H3K4me3,H3K4me3,H3K4me3,H3K4me3,H3K4me3,H3K4me3,H3K4me3,H3K4me3,H3K4me3,H3K4me3,H3K4me3,H3K4me3,H3K4me3,H3K4me3,H3K4me3,H3K4me3,H3K4me3,H3K4me3,H3K4me3,H3K4me3,H3K4me3,H3K4me3,H3K4me3,H3K4me3,H3K4me3,H3K4me3,H3K4me3,H3K4me3,H3K4me3,H3K4me3,H3K4me3,H3K4me3,H3K4me3,H3K4me3,H3K4me3,H3K4me3,H3K4me3,H3K4me3,H3K4me3,H3K4me3,H3K4me3,H3K4me3,H3K4me3,H3K4me3,H3K4me3,H3K4me3,H3K4me3,H3K4me3,H3K4me3,H3K4me3,H3K4me3,H3K4me3,H3K4me3,H3K4me3,H3K4me3,H3K4me3,H3K4me3,H3K4me3,H3K4me3,H3K4me3,H3K4me3,H3K4me3,H3K4me3,H3K4me3,H3K4me3,H3K4me3,H3K4me3,H3K4me3,H3K4me3,H3K4me3,H3K4me3,H3K4me3,H3K27ac,H3K4me3,H3K27ac,H3K27ac,H3K27ac,H3K27ac,H3K27ac,H3K4me3,H3K27ac,H3K27ac,H3K4me3,H3K4me3,H3K4me3,H3K4me3,H3K4me3,H3K4me3,H3K4me3,H3K4me3,H3K4me3,H3K4me3,H3K4me3,H3K4me3,H3K4me3,H3K4me3,H3K4me3,H3K4me3,H3K4me3,H3K4me3,H3K4me3,H3K4me3,H3K4me3,H3K4me3,H3K4me3,H3K4me3,H3K4me3,H3K4me3,H3K4me3,H3K4me3,H3K4me3,H3K4me3,H3K4me3,H3K4me3,H3K4me3,H3K4me3,H3K27ac,H3K4me3,H3K4me3,H3K4me3,H3K4me3,H3K4me3,H3K4me3,H3K4me3,H3K4me3,H3K4me3,H3K4me3,H3K4me3,H3K4me3,H3K4me3,H3K4me3,H3K4me1,H3K4me1,H3K27ac,H3K27ac,H3K27ac,H3K27ac,H3K27ac,H3K4me3,H3K4me3,H3K4me3,H3K4me3,H3K4me3,H3K4me3,H3K4me3,H3K4me3,H3K4me3,H3K4me3,H3K4me3,H3K4me3,H3K4me3,H3K4me3,H3K4me3,H3K4me3,H3K4me3,H3K4me3,H3K4me3,H3K4me3,H3K4me3,H3K4me3,H3K4me3,H3K4me3,H3K4me3,H3K4me3,H3K4me3,H3K4me3,H3K4me3,H3K4me3,H3K4me3,H3K4me3,H3K4me3,H3K4me3,H3K4me3,H3K4me3,H3K4me3,H3K4me3,H3K4me3,H3K4me3,H3K4me3,H3K4me3,H3K4me3,H3K4me3,H3K27ac,H3K27ac,H3K27ac,H3K27ac,H3K27ac,H3K27ac,H3K27ac,H3K27ac,H3K27ac,H3K27ac,H3K27ac,H3K27ac,H3K4me3,H3K4me3,H3K4me3,H3K4me3,H3K4me3,H3K4me3,H3K4me3,H3K4me3,H3K4me3,H3K4me3,H3K4me3,H3K4me3,H3K4me3,H3K4me3,H3K4me3,H3K4me3,H3K4me3,H3K4me3,H3K4me3,H3K4me3,H3K27ac,H3K4me3,H3K4me3,H3K4me3,H3K4me3,H3K4me3,H3K4me3,H3K4me3,H3K4me3,H3K4me3,H3K4me3,H3K4me3,H3K4me3,H3K4me3,H3K4me3,H3K4me3,H3K4me3,H3K4me3,H3K4me3,H3K4me3,H3K4me3,H3K4me3,H3K4me3,H3K4me3,H3K4me3,H3K4me3,H3K4me3,H3K4me3,H3K4me3,H3K4me3,H3K4me3,H3K4me3,H3K4me3,H3K4me3,H3K4me3,H3K4me3,H3K4me3,H3K4me3,H3K4me3,H3K4me3,H3K4me3,H3K4me3,H3K4me3,H3K4me3,H3K4me3,H3K4me3,H3K4me3,H3K4me3,H3K4me3,H3K4me3,H3K4me3,H3K4me3,H3K4me3,H3K4me3,H3K4me3,H3K4me3,H3K4me3,H3K4me3,H3K4me3,H3K4me3,H3K4me3,H3K4me3,H3K4me3,H3K4me3,H3K4me3,H3K4me3,H3K4me3,H3K4me3,H3K4me3,H3K4me3,H3K4me3,H3K4me3,H3K4me3,H3K4me3,H3K4me3,H3K4me3,H3K4me3,H3K4me3,H3K4me3,H3K4me3,H3K4me3,H3K4me3,H3K4me3,H3K4me3,H3K4me3,H3K4me3,H3K4me3,H3K4me3,H3K4me3,H3K4me3,H3K4me3,H3K4me3,H3K4me3,H3K4me3,H3K4me3,H3K4me3,H3K4me3,H3K4me3,H3K4me3,H3K4me3,H3K4me3,H3K4me3,H3K4me3,H3K4me3,H3K4me3,H3K4me3,H3K4me3,H3K4me3,H3K4me3,H3K4me3,H3K4me3,H3K4me3,H3K4me3,H3K4me3,H3K4me3,H3K4me3,H3K4me3,H3K4me3,H3K4me3,H3K4me3,H3K4me3,H3K4me3,H3K4me3,H3K4me3,H3K4me3,H3K27ac,H3K27ac,H3K4me3,H3K4me3,H3K4me3,H3K4me3,H3K4me3,H3K4me3,H3K4me3,H3K4me3,H3K4me3,H3K4me3,H3K4me3,H3K27ac,H3K27ac,H3K27ac,H3K27ac,H3K27ac,H3K27ac,H3K27ac,H3K27ac,H3K27ac,H3K27ac,H3K27ac,H3K27ac,H3K27ac,H3K27ac,H3K4me3,H3K4me3,H3K4me3,H3K4me3,H3K4me3,H3K4me3,H3K4me3,H3K4me3,H3K4me3,H3K4me3,H3K4me3	9	3	late_enh
chr15	34792500	34792650	34792575	1	1	1	1	1	1	1	1	1	9.95693,13.2526,9.95693,13.2526,14.4024,239.707,11.0283,255.362,12.1274,9.95693,10.1965,13.7285,12.5227,9.61319,9.61319,10.6001,104.537,79.4462,100.737,81.0605,98.2214,79.4462,65.0182,100.737,82.6172,94.4765,39.6261,93.2359,63.4137,94.4765,87.5811,62.1521,45.8623,89.5375,85.8752,33.3502,89.5375,82.2498,89.2267,79.9151,85.8752,78.6626,95.868,82.2498,81.0498,78.6626,81.0498,78.6626,73.9408,77.4754,81.0498,75.1145,71.6069,73.9408,62.1521,72.2533,75.1145,40.0663,73.9408,75.1145,73.9408,71.6069,70.4469,71.6069,68.1411,92.2548,96.4652,79.7796,95.0572,151.936,92.2548,153.762,88.0861,82.5953,79.8798,75.8451,51.6752,83.9606,87.0438,73.0817,88.463,97.0805,95.6323,97.0805,216.519,101.453,105.865,108.829,104.39,97.0805,11.7011,9.67394,64.6813,14.9984,12.8916,14.9984,12.8916,13.7382,9.66101,22.1924,18.7104,16.2493,14.7684,15.4657,19.5766,33.6096,34.9642,39.0981,44.4522,51.5958,50.1488,53.0515,51.2292,48.402,49.8112,128.582,44.2288,42.8566,41.3941,40.0663,38.7485,75.2988,41.3941,59.6469,46.8007,45.3231,52.3503,53.7588,52.3503,49.4513,55.1754,54.5041,58.0323,284.735,60.9199,59.4724,60.9199,59.4724,41.1548,50.2739,60.9199,41.2538,200.831,59.4724,74.0019,175.968,58.0323,170.366,45.1916,55.1754,53.7588,49.5583,34.8983,36.4606,34.8983,34.8983,31.8168,33.3502,112.859,62.1521,25.8409,78.37,24.3895,27.31,73.7728,28.7961,66.6412,57.9374,25.8409,22.9565,27.31,28.7961,60.8965,31.8168,33.3502,51.6752,27.31,24.3895,27.31,31.8168,28.7961,46.4388,30.2985,34.8983,10.0846,11.9999,63.4137,12.9912,17.1569,15.0357,11.9999,10.0846,56.0833,11.9999,11.639,86.9134,86.9134,89.8033,88.3558,82.6172,109.418,68.5563,81.1957,79.7796,126.816,82.6172,76.8313,125.055,78.369,78.37,79.7796,78.369,79.7796,78.1712,76.7817,79.5661,78.1712,85.4761,62.5285,81.1957,79.7796,78.369,79.7796,78.369,79.7796,81.1957,85.4761,86.9134,88.3558,10.3932,63.8777,34.8072,43.4239,48.8333,45.2546,36.0533,32.7427,36.0533,79.5599,107.488,97.8187,84.9349,86.1384,58.8853,78.1656,59.7797,10.1067,10.1562,11.1921,13.3406,11.1921,70.7404,72.2533,66.7829,66.2427,63.2792,66.2427,76.8313,78.37,83.0235,81.4662,73.7728,72.2533,73.7728,70.7404,78.37,79.9151,78.37,75.2988,76.8313,78.37,148.297,73.7728,76.8313,73.7728,75.2988,78.37,76.8313,77.0675,83.274,81.7132,232.423,77.0675,162.948,47.6939,75.5315,164.797,72.4788,77.0675,72.4788,66.4538,69.4527,74.0019,46.4388,72.4788,11.2553,9.20263,11.2553,17.9971,15.6626,22.8904,17.9971,25.4377,22.8904,28.0458,25.4377,20.4084,85.9417,87.5811,89.2267,66.7829,90.8782,85.9417,92.5357,94.199,99.223,102.6,65.0182,104.297,111.136,114.586,60.8965,114.586,73.9274,116.319,125.055,128.582,22.7762,132.127,133.907,132.127,137.479,135.691,144.674,150.115,153.762,155.591,159.262,161.103,157.425,153.762,150.115,144.674,150.115,146.484,150.115,153.762,155.591,150.115,155.591,161.103,159.262,162.948,159.262,162.948,168.506,166.65,48.9568,39.6507,164.797,46.4388,168.506,170.366,166.65,162.948,164.797,47.6939,162.948,161.103,64.6813,65.9546,64.6813,63.4137,64.6813,62.1521,63.4137,62.1521,60.8965,58.4035,60.8965,56.7667,60.2961,59.1139,56.7667,63.4137,60.8965,54.711,53.4931,55.9355,273.976,58.4035,57.1663,54.711,55.9355,63.8778,59.8497,58.5203,55.8822,54.5736,54.326,52.9968,52.9968,54.326,51.5692,48.9862,52.8721,51.5692,50.2739,51.5692,48.9862,46.4388,48.9568,40.2856,41.4994,40.2856,66.7829,65.0182,68.5563,72.1287,66.7829,66.7829,72.1287,68.5563,68.4117,66.4974,64.7387,59.517,62.9889,57.7953,54.3812,51.008,49.3374,51.008,54.3812,57.7953,51.008,49.3374,51.125,54.5041,56.2091,54.5041,49.4513,49.3374,46.0293,47.6777,42.7675,41.2538,39.6507,38.0605,39.6507,41.2538,68.9058,53.0348,61.2189,92.5865,104.732,152.055,135.315,137.157,174.894,137.157,94.7512,73.094,65.3151,63.6755,57.2382,66.8682,57.2382,50.5727,46.666,35.4107,23.8653,23.8653,21.8446,13.1601,9.73175,10.8864,10.7263,10.0127,220.035,253.946,292.587,258.866,282.854,275.81,259.381,253.946,264.837,253.946	H3K27ac,H3K27ac,H3K27ac,H3K27ac,H3K27ac,H3K4me3,H3K27ac,H3K4me3,H3K27ac,H3K27ac,H3K4me3,H3K4me3,H3K4me3,H3K4me3,H3K4me3,H3K4me3,H3K4me3,H3K4me3,H3K4me3,H3K4me3,H3K4me3,H3K4me3,H3K4me3,H3K4me3,H3K4me3,H3K4me3,H3K4me3,H3K4me3,H3K4me3,H3K4me3,H3K4me3,H3K4me3,H3K4me3,H3K4me3,H3K4me3,H3K4me3,H3K4me3,H3K4me3,H3K4me3,H3K4me3,H3K4me3,H3K4me3,H3K4me3,H3K4me3,H3K4me3,H3K4me3,H3K4me3,H3K4me3,H3K4me3,H3K4me3,H3K4me3,H3K4me3,H3K4me3,H3K4me3,H3K4me3,H3K4me3,H3K4me3,H3K4me3,H3K4me3,H3K4me3,H3K4me3,H3K4me3,H3K4me3,H3K4me3,H3K4me3,H3K4me3,H3K4me3,H3K4me3,H3K4me3,H3K4me3,H3K4me3,H3K4me3,H3K4me3,H3K4me3,H3K4me3,H3K4me3,H3K4me3,H3K4me3,H3K4me3,H3K4me3,H3K4me3,H3K4me3,H3K4me3,H3K4me3,H3K4me3,H3K4me3,H3K4me3,H3K4me3,H3K4me3,H3K4me3,H3K27ac,H3K27ac,H3K27ac,H3K4me3,H3K4me3,H3K4me3,H3K4me3,H3K4me3,H3K4me3,H3K4me3,H3K4me3,H3K4me3,H3K4me3,H3K4me3,H3K4me3,H3K4me3,H3K4me3,H3K4me3,H3K4me3,H3K4me3,H3K4me3,H3K4me3,H3K4me3,H3K4me3,H3K4me3,H3K4me3,H3K4me3,H3K4me3,H3K4me3,H3K4me3,H3K4me3,H3K4me3,H3K4me3,H3K4me3,H3K4me3,H3K4me3,H3K4me3,H3K4me3,H3K4me3,H3K4me3,H3K4me3,H3K4me3,H3K4me3,H3K4me3,H3K4me3,H3K4me3,H3K4me3,H3K4me3,H3K4me3,H3K4me3,H3K4me3,H3K4me3,H3K4me3,H3K4me3,H3K4me3,H3K4me3,H3K4me3,H3K4me3,H3K4me3,H3K4me3,H3K4me3,H3K4me3,H3K4me3,H3K4me3,H3K4me3,H3K4me3,H3K4me3,H3K4me3,H3K4me3,H3K4me3,H3K4me3,H3K4me3,H3K4me3,H3K4me3,H3K4me3,H3K4me3,H3K4me3,H3K4me3,H3K4me3,H3K4me3,H3K4me3,H3K4me3,H3K4me3,H3K4me3,H3K4me3,H3K27ac,H3K27ac,H3K4me3,H3K27ac,H3K27ac,H3K27ac,H3K27ac,H3K27ac,H3K4me3,H3K27ac,H3K27ac,H3K4me3,H3K4me3,H3K4me3,H3K4me3,H3K4me3,H3K4me3,H3K4me3,H3K4me3,H3K4me3,H3K4me3,H3K4me3,H3K4me3,H3K4me3,H3K4me3,H3K4me3,H3K4me3,H3K4me3,H3K4me3,H3K4me3,H3K4me3,H3K4me3,H3K4me3,H3K4me3,H3K4me3,H3K4me3,H3K4me3,H3K4me3,H3K4me3,H3K4me3,H3K4me3,H3K4me3,H3K4me3,H3K4me3,H3K4me3,H3K27ac,H3K4me3,H3K4me3,H3K4me3,H3K4me3,H3K4me3,H3K4me3,H3K4me3,H3K4me3,H3K4me3,H3K4me3,H3K4me3,H3K4me3,H3K4me3,H3K4me3,H3K4me1,H3K4me1,H3K27ac,H3K27ac,H3K27ac,H3K27ac,H3K27ac,H3K4me3,H3K4me3,H3K4me3,H3K4me3,H3K4me3,H3K4me3,H3K4me3,H3K4me3,H3K4me3,H3K4me3,H3K4me3,H3K4me3,H3K4me3,H3K4me3,H3K4me3,H3K4me3,H3K4me3,H3K4me3,H3K4me3,H3K4me3,H3K4me3,H3K4me3,H3K4me3,H3K4me3,H3K4me3,H3K4me3,H3K4me3,H3K4me3,H3K4me3,H3K4me3,H3K4me3,H3K4me3,H3K4me3,H3K4me3,H3K4me3,H3K4me3,H3K4me3,H3K4me3,H3K4me3,H3K4me3,H3K4me3,H3K4me3,H3K4me3,H3K4me3,H3K27ac,H3K27ac,H3K27ac,H3K27ac,H3K27ac,H3K27ac,H3K27ac,H3K27ac,H3K27ac,H3K27ac,H3K27ac,H3K27ac,H3K4me3,H3K4me3,H3K4me3,H3K4me3,H3K4me3,H3K4me3,H3K4me3,H3K4me3,H3K4me3,H3K4me3,H3K4me3,H3K4me3,H3K4me3,H3K4me3,H3K4me3,H3K4me3,H3K4me3,H3K4me3,H3K4me3,H3K4me3,H3K27ac,H3K4me3,H3K4me3,H3K4me3,H3K4me3,H3K4me3,H3K4me3,H3K4me3,H3K4me3,H3K4me3,H3K4me3,H3K4me3,H3K4me3,H3K4me3,H3K4me3,H3K4me3,H3K4me3,H3K4me3,H3K4me3,H3K4me3,H3K4me3,H3K4me3,H3K4me3,H3K4me3,H3K4me3,H3K4me3,H3K4me3,H3K4me3,H3K4me3,H3K4me3,H3K4me3,H3K4me3,H3K4me3,H3K4me3,H3K4me3,H3K4me3,H3K4me3,H3K4me3,H3K4me3,H3K4me3,H3K4me3,H3K4me3,H3K4me3,H3K4me3,H3K4me3,H3K4me3,H3K4me3,H3K4me3,H3K4me3,H3K4me3,H3K4me3,H3K4me3,H3K4me3,H3K4me3,H3K4me3,H3K4me3,H3K4me3,H3K4me3,H3K4me3,H3K4me3,H3K4me3,H3K4me3,H3K4me3,H3K4me3,H3K4me3,H3K4me3,H3K4me3,H3K4me3,H3K4me3,H3K4me3,H3K4me3,H3K4me3,H3K4me3,H3K4me3,H3K4me3,H3K4me3,H3K4me3,H3K4me3,H3K4me3,H3K4me3,H3K4me3,H3K4me3,H3K4me3,H3K4me3,H3K4me3,H3K4me3,H3K4me3,H3K4me3,H3K4me3,H3K4me3,H3K4me3,H3K4me3,H3K4me3,H3K4me3,H3K4me3,H3K4me3,H3K4me3,H3K4me3,H3K4me3,H3K4me3,H3K4me3,H3K4me3,H3K4me3,H3K4me3,H3K4me3,H3K4me3,H3K4me3,H3K4me3,H3K4me3,H3K4me3,H3K4me3,H3K4me3,H3K4me3,H3K4me3,H3K4me3,H3K4me3,H3K4me3,H3K4me3,H3K4me3,H3K4me3,H3K4me3,H3K4me3,H3K4me3,H3K4me3,H3K27ac,H3K27ac,H3K4me3,H3K4me3,H3K4me3,H3K4me3,H3K4me3,H3K4me3,H3K4me3,H3K4me3,H3K4me3,H3K4me3,H3K4me3,H3K27ac,H3K27ac,H3K27ac,H3K27ac,H3K27ac,H3K27ac,H3K27ac,H3K27ac,H3K27ac,H3K27ac,H3K27ac,H3K27ac,H3K27ac,H3K27ac,H3K27ac,H3K4me3,H3K4me3,H3K4me3,H3K4me3,H3K4me3,H3K4me3,H3K4me3,H3K4me3,H3K4me3,H3K4me3	9	3	late_enh
chr15	34793161	34793311	34793236	0	1	1	1	1	1	1	1	1	11.0972,10.1095,9.14786,10.1095,10.1095,11.0972,10.1095,11.0972,13.1448,15.2808,171.794,21.8905,13.1448,14.2023,13.1448,196.572,171.878,94.3608,14.2023,15.2808,14.2023,166.988,68.8124,16.3793,19.5679,18.315,22.1305,10.6001,10.6001,9.55963,10.6001,12.7625,19.8028,23.1953,9.01888,162.127,142.869,163.744,141.068,335.419,166.988,83.51,171.878,108.972,80.1751,173.514,141.068,168.615,156.365,166.988,173.514,110.61,171.878,181.738,159.949,183.392,181.738,77.5521,171.878,168.615,144.674,128.368,171.878,142.869,9.34969,173.514,146.484,176.794,142.869,171.878,13.1703,149.243,166.988,159.262,73.5702,11.1198,171.878,168.615,157.425,166.988,9.20133,115.135,151.017,163.744,166.988,168.615,166.988,171.878,98.5916,181.738,155.591,97.1149,334.846,178.439,162.948,69.4628,181.738,183.142,186.709,91.9112,191.705,193.376,191.705,186.709,138.677,181.738,104.487,176.794,173.514,176.794,171.878,145.705,175.103,78.8434,115.135,149.243,181.759,83.1514,147.472,185.104,77.4185,180.09,176.762,16.1529,170.144,166.853,170.144,175.103,181.759,180.09,183.599,170.144,25.2536,69.4628,109.058,166.853,170.144,166.65,98.5414,171.794,101.717,16.686,166.853,73.5869,175.103,179.72,170.144,190.993,162.127,12.2828,194.709,166.988,75.9993,168.615,92.8181,166.988,85.1851,171.878,173.514,168.615,181.738,211.589,176.794,103.05,407.969,181.738,21.6061,25.2932,26.5522,108.637,80.2327,25.2932,74.8922,26.5522,148.297,25.2932,103.721,25.4981,106.145,24.2463,102.835,25.4981,26.7646,21.8905,102.835,20.7973,16.5757,9.20263,17.6073,20.7973,19.7186,24.1191,25.2536,24.1191,20.7973,12.7767,12.9664,12.3768,11.4195,13.5669,17.0058,16.5627,17.0523,107.808,12.8167,15.9334,26.6379,96.0456,102.468,294.978,107.339,110.286,104.087,141.068,108.972,107.339,135.123,102.468,69.6368,78.5177,151.936,72.2536,142.183,162.948,74.8922,119.017,155.591,73.5702,120.609,389.27,78.8898,112.088,374.613,81.5807,80.2327,78.8898,77.5521,80.2327,131.716,81.5807,168.506,85.6545,161.103,96.3597,10.0334,138.677,102.359,145.705,166.65,103.87,64.7835,170.366,97.8522,96.3597,103.87,99.3496,91.9112,90.4384,185.376,87.5079,51.907,156.365,189.163,84.5983,191.062,88.9706,84.5983,83.1514,110.57,194.869,84.5983,113.609,75.9993,113.609,98.163,77.4185,74.5859,17.1946,352.798,75.9993,179.72,77.4185,81.71,181.759,77.4185,74.5859,19.664,75.9993,74.5859,61.8695,187.289,168.506,75.9993,66.3906,78.8434,385.896,74.5859,77.4185,14.9101,71.7765,117.429,70.3807,11.6535,10.7045,10.3263,10.3263,118.199,14.479,80.1751,12.3561,13.4065,15.5725,14.479,96.5587,15.5725,14.479,15.5725,13.4065,12.3561,14.479,15.5725,14.2756,11.1586,106.994,11.1198,11.1586,102.835,9.23608,102.648,11.1985,11.2379,9.39923,11.2379,177.842,102.835,13.3037,181.602,14.2756,43.3756,13.2142,53.3066,14.2756,13.8219,18.1698,16.1529,14.1229,12.2266,14.0638,15.0091,128.632,130.249,131.87,130.249,128.632,131.87,131.601,145.705,129.982,120.357,118.768,102.093,113.609,325.933,113.609,115.135,149.243,151.936,113.609,112.088,105.544,109.058,100.073,97.1149,92.7133,95.6429,92.7133,95.6429,98.5916,100.073,101.559,194.869,103.05,107.549,112.088,112.088,110.57,56.13,109.058,110.57,107.549,13.9617,106.045,110.57,70.521,115.845,107.549,47.9774,106.045,101.559,106.045,389.929,20.1203,20.5353,35.944,40.4068,101.187,23.4286,20.1709,61.8695,23.7981,34.5713,43.0359,30.5287,27.9922,198.438,32.0633,22.5413,207.816,194.869,21.6662,29.881,291.875,291.655,266.965,271.868,318.447,80.0282,356.004,340.543,354.28,325.134,307.478,309.075,349.52,394.26,191.062,359.371,399.295,56.13,309.075,326.749,291.601,299.518,60.4234,325.134,336.471,75.2234,368.384,389.448,10.5123,11.5741,10.5123,13.7744,17.2468,14.9101,19.664,200.605,13.7744,149.243,145.705,106.994,143.942,151.017,158.155,156.365,149.243,147.472,138.677,151.017,147.472,150.115,145.705,155.591,106.145,142.183,78.5177,145.705,104.487,143.942,155.591,140.428,133.45,149.243,151.017,106.145,154.579,152.796,56.13,154.579,159.949,154.579,11.2553,53.3066,142.183,192.964,51.907,151.017,145.705,147.472,149.243,33.8687,145.705,21.8446,152.796,156.365,165.353,168.974,57.5535,183.599,100.127,179.922,185.442,166.65,187.289,185.442,200.308,198.438,202.523,86.7008,200.308,204.445,196.572,202.523,200.308,72.2376,202.18,200.308,183.487,205.934,191.062,92.8181,215.374,192.964,95.9086,63.9224,428.174,209.701,211.589,13.4123,15.6626,17.9971,389.27,22.8904,428.957,26.7344,28.0458,33.4288,29.3713,30.7106,34.807,39.0133,142.869,106.994,139.271,142.869,141.068,150.115,108.637,148.297,146.484,157.425,157.425,164.797,175.968,106.145,174.097,164.797,168.506,166.65,170.366,104.487,194.869,192.964,191.062,192.964,194.869,57.5535,181.602,56.13,185.376,183.487,174.097,170.366,162.948,164.797,174.097,17.3453,168.506,183.487,487.664,192.964,204.445,196.778,192.964,185.376,194.869,92.8181,11.4291,9.95401,9.31894,10.9479,11.9932,13.0631,107.808,10.9479,9.92868,10.9479,102.835,10.4004,11.4081,110.286,108.637,111.939,108.637,110.286,78.5177,103.721,75.2234,105.355,106.145,106.145,99.5453,75.2234,97.9085,101.187,99.5453,104.487,107.808,107.808,111.148,107.808,106.145,57.5535,107.808,98.163,94.9597,99.7726,103.007,98.5414,96.9614,101.717,100.127,98.5414,88.222,77.4336,89.7487,91.2807,14.6101,9.57928,13.729,9.77838,10.7866,12.8797,73.5869,11.2971,9.39658,10.0334,33.8687,12.8797,14.9673,12.8797,15.0659,89.8121,91.6078,81.8392,75.2234,73.5869,73.5869,71.9575,74.1239,67.9231,60.4234,54.7144,54.7144,54.7144,56.13,60.4234,61.8695,60.4234,57.5535,60.4234,75.2234,79.1807,73.962,70.521,62.3387,10.8335,67.7338,82.8206,89.8916,113.311,140.927,134.685,195.036,250.032,270.953,283.636,260.458,256.279,245.881,46.0758,52.1316,43.3756,45.8382,33.8687,30.4587,26.0593,38.8472,42.7058,54.7554,60.3169,305.253,340.826,370.156,359.752,356.439,396.636,422.612,358.249,454.888,470.972,444.455,426.146,458.783,440.375	H3K27ac,H3K27ac,H3K27ac,H3K27ac,H3K27ac,H3K27ac,H3K27ac,H3K27ac,H3K27ac,H3K27ac,H3K4me3,H3K4me3,H3K27ac,H3K27ac,H3K27ac,H3K4me3,H3K4me3,H3K4me3,H3K27ac,H3K27ac,H3K27ac,H3K4me3,H3K4me3,H3K27ac,H3K27ac,H3K27ac,H3K27ac,H3K4me3,H3K4me3,H3K4me3,H3K4me3,H3K4me3,H3K4me3,H3K4me3,H3K27ac,H3K4me3,H3K4me3,H3K4me3,H3K4me3,H3K4me3,H3K4me3,H3K4me3,H3K4me3,H3K4me3,H3K4me3,H3K4me3,H3K4me3,H3K4me3,H3K4me3,H3K4me3,H3K4me3,H3K4me3,H3K4me3,H3K4me3,H3K4me3,H3K4me3,H3K4me3,H3K4me3,H3K4me3,H3K4me3,H3K4me3,H3K4me3,H3K4me3,H3K27ac,H3K4me3,H3K4me3,H3K4me3,H3K27ac,H3K4me3,H3K4me3,H3K4me3,H3K27ac,H3K4me3,H3K4me3,H3K4me3,H3K4me3,H3K4me3,H3K4me3,H3K4me3,H3K4me3,H3K4me3,H3K4me3,H3K4me3,H3K4me3,H3K4me3,H3K4me3,H3K4me3,H3K4me3,H3K4me3,H3K4me3,H3K4me3,H3K4me3,H3K4me3,H3K4me3,H3K4me3,H3K4me3,H3K4me3,H3K4me3,H3K4me3,H3K4me3,H3K4me3,H3K4me3,H3K4me3,H3K4me3,H3K4me3,H3K4me3,H3K4me3,H3K4me3,H3K4me3,H3K4me3,H3K4me3,H3K4me3,H3K27ac,H3K4me3,H3K4me3,H3K4me3,H3K4me3,H3K4me3,H3K4me3,H3K4me3,H3K4me3,H3K4me3,H3K4me3,H3K4me3,H3K4me3,H3K4me3,H3K4me3,H3K4me3,H3K4me3,H3K4me3,H3K4me3,H3K4me3,H3K4me3,H3K4me3,H3K4me3,H3K4me3,H3K27ac,H3K4me3,H3K4me3,H3K4me3,H3K4me3,H3K4me3,H3K4me3,H3K4me3,H3K4me3,H3K4me3,H3K4me3,H3K4me3,H3K4me3,H3K4me3,H3K4me3,H3K4me3,H3K4me3,H3K4me3,H3K4me3,H3K4me3,H3K4me3,H3K4me3,H3K4me3,H3K4me3,H3K4me3,H3K4me3,H3K4me3,H3K4me3,H3K4me3,H3K4me3,H3K4me3,H3K4me3,H3K4me3,H3K4me3,H3K4me3,H3K4me3,H3K4me3,H3K4me3,H3K27ac,H3K4me3,H3K4me3,H3K4me3,H3K4me3,H3K4me3,H3K4me3,H3K4me3,H3K27ac,H3K27ac,H3K27ac,H3K27ac,H3K4me1,H3K4me1,H3K4me1,H3K4me1,H3K4me3,H3K4me3,H3K4me3,H3K4me3,H3K4me3,H3K4me3,H3K4me3,H3K4me3,H3K4me3,H3K4me3,H3K4me3,H3K4me3,H3K4me3,H3K4me3,H3K4me3,H3K4me3,H3K4me3,H3K4me3,H3K4me3,H3K4me3,H3K4me3,H3K4me3,H3K4me3,H3K4me3,H3K4me3,H3K4me3,H3K4me3,H3K4me3,H3K4me3,H3K4me3,H3K4me3,H3K4me3,H3K4me3,H3K4me3,H3K4me3,H3K4me3,H3K4me3,H3K4me3,H3K4me3,H3K4me3,H3K4me3,H3K27ac,H3K4me3,H3K4me3,H3K4me3,H3K4me3,H3K4me3,H3K4me3,H3K4me3,H3K4me3,H3K4me3,H3K4me3,H3K4me3,H3K4me3,H3K4me3,H3K4me3,H3K4me3,H3K4me3,H3K4me3,H3K4me3,H3K4me3,H3K4me3,H3K4me3,H3K4me3,H3K4me3,H3K4me3,H3K4me3,H3K4me3,H3K4me3,H3K4me3,H3K4me3,H3K4me3,H3K4me3,H3K4me3,H3K27ac,H3K4me3,H3K4me3,H3K4me3,H3K4me3,H3K4me3,H3K4me3,H3K4me3,H3K4me3,H3K27ac,H3K4me3,H3K4me3,H3K4me3,H3K4me3,H3K4me3,H3K4me3,H3K4me3,H3K4me3,H3K4me3,H3K4me3,H3K4me3,H3K27ac,H3K4me3,H3K4me3,H3K4me3,H3K27ac,H3K27ac,H3K4me3,H3K4me3,H3K4me3,H3K4me3,H3K4me3,H3K4me3,H3K4me3,H3K4me3,H3K4me3,H3K4me3,H3K4me3,H3K4me3,H3K4me3,H3K4me3,H3K4me3,H3K4me3,H3K27ac,H3K27ac,H3K4me3,H3K27ac,H3K27ac,H3K4me3,H3K27ac,H3K4me3,H3K27ac,H3K27ac,H3K27ac,H3K27ac,H3K4me3,H3K4me3,H3K27ac,H3K4me3,H3K27ac,H3K27ac,H3K27ac,H3K4me3,H3K27ac,H3K27ac,H3K27ac,H3K27ac,H3K27ac,H3K27ac,H3K27ac,H3K27ac,H3K4me3,H3K4me3,H3K4me3,H3K4me3,H3K4me3,H3K4me3,H3K4me3,H3K4me3,H3K4me3,H3K4me3,H3K4me3,H3K4me3,H3K4me3,H3K4me3,H3K4me3,H3K4me3,H3K4me3,H3K4me3,H3K4me3,H3K4me3,H3K4me3,H3K4me3,H3K4me3,H3K4me3,H3K4me3,H3K4me3,H3K4me3,H3K4me3,H3K4me3,H3K4me3,H3K4me3,H3K4me3,H3K4me3,H3K4me3,H3K4me3,H3K4me3,H3K4me3,H3K4me3,H3K4me3,H3K4me3,H3K4me3,H3K27ac,H3K4me3,H3K4me3,H3K4me3,H3K4me3,H3K4me3,H3K27ac,H3K4me3,H3K4me3,H3K4me3,H3K4me3,H3K27ac,H3K27ac,H3K27ac,H3K27ac,H3K4me3,H3K27ac,H3K27ac,H3K4me3,H3K27ac,H3K27ac,H3K27ac,H3K27ac,H3K27ac,H3K4me3,H3K27ac,H3K27ac,H3K4me3,H3K4me3,H3K27ac,H3K27ac,H3K4me3,H3K4me3,H3K4me3,H3K4me3,H3K4me3,H3K4me3,H3K4me3,H3K4me3,H3K4me3,H3K4me3,H3K4me3,H3K4me3,H3K4me3,H3K4me3,H3K4me3,H3K4me3,H3K4me3,H3K4me3,H3K4me3,H3K4me3,H3K4me3,H3K4me3,H3K4me3,H3K4me3,H3K4me3,H3K4me3,H3K4me3,H3K4me3,H3K27ac,H3K27ac,H3K27ac,H3K27ac,H3K27ac,H3K27ac,H3K27ac,H3K4me3,H3K27ac,H3K4me3,H3K4me3,H3K4me3,H3K4me3,H3K4me3,H3K4me3,H3K4me3,H3K4me3,H3K4me3,H3K4me3,H3K4me3,H3K4me3,H3K4me3,H3K4me3,H3K4me3,H3K4me3,H3K4me3,H3K4me3,H3K4me3,H3K4me3,H3K4me3,H3K4me3,H3K4me3,H3K4me3,H3K4me3,H3K4me3,H3K4me3,H3K4me3,H3K4me3,H3K4me3,H3K4me3,H3K4me3,H3K4me3,H3K27ac,H3K4me3,H3K4me3,H3K4me3,H3K4me3,H3K4me3,H3K4me3,H3K4me3,H3K4me3,H3K27ac,H3K4me3,H3K27ac,H3K4me3,H3K4me3,H3K4me3,H3K4me3,H3K4me3,H3K4me3,H3K4me3,H3K4me3,H3K4me3,H3K4me3,H3K4me3,H3K4me3,H3K4me3,H3K4me3,H3K4me3,H3K4me3,H3K4me3,H3K4me3,H3K4me3,H3K4me3,H3K4me3,H3K4me3,H3K4me3,H3K4me3,H3K4me3,H3K4me3,H3K4me3,H3K4me3,H3K4me3,H3K4me3,H3K4me3,H3K4me3,H3K4me3,H3K4me3,H3K4me3,H3K27ac,H3K27ac,H3K27ac,H3K4me3,H3K27ac,H3K4me3,H3K27ac,H3K27ac,H3K27ac,H3K27ac,H3K27ac,H3K27ac,H3K27ac,H3K4me3,H3K4me3,H3K4me3,H3K4me3,H3K4me3,H3K4me3,H3K4me3,H3K4me3,H3K4me3,H3K4me3,H3K4me3,H3K4me3,H3K4me3,H3K4me3,H3K4me3,H3K4me3,H3K4me3,H3K4me3,H3K4me3,H3K4me3,H3K4me3,H3K4me3,H3K4me3,H3K4me3,H3K4me3,H3K4me3,H3K4me3,H3K4me3,H3K4me3,H3K4me3,H3K4me3,H3K4me3,H3K4me3,H3K4me3,H3K4me3,H3K27ac,H3K4me3,H3K4me3,H3K4me3,H3K4me3,H3K4me3,H3K4me3,H3K4me3,H3K4me3,H3K4me3,H3K4me3,H3K4me3,H3K4me3,H3K27ac,H3K27ac,H3K27ac,H3K27ac,H3K4me3,H3K27ac,H3K27ac,H3K27ac,H3K4me3,H3K27ac,H3K27ac,H3K4me3,H3K4me3,H3K4me3,H3K4me3,H3K4me3,H3K4me3,H3K4me3,H3K4me3,H3K4me3,H3K4me3,H3K4me3,H3K4me3,H3K4me3,H3K4me3,H3K4me3,H3K4me3,H3K4me3,H3K4me3,H3K4me3,H3K4me3,H3K4me3,H3K4me3,H3K4me3,H3K4me3,H3K4me3,H3K4me3,H3K4me3,H3K4me3,H3K4me3,H3K4me3,H3K4me3,H3K4me3,H3K4me3,H3K4me3,H3K4me3,H3K4me3,H3K4me3,H3K27ac,H3K27ac,H3K27ac,H3K27ac,H3K27ac,H3K27ac,H3K4me3,H3K27ac,H3K27ac,H3K27ac,H3K27ac,H3K27ac,H3K27ac,H3K27ac,H3K27ac,H3K4me3,H3K4me3,H3K4me3,H3K4me3,H3K4me3,H3K4me3,H3K4me3,H3K4me3,H3K4me3,H3K4me3,H3K4me3,H3K4me3,H3K4me3,H3K4me3,H3K4me3,H3K4me3,H3K4me3,H3K4me3,H3K4me3,H3K4me3,H3K4me3,H3K4me3,H3K4me3,H3K4me3,H3K27ac,H3K4me3,H3K4me3,H3K4me3,H3K4me3,H3K4me3,H3K4me3,H3K4me3,H3K4me3,H3K4me3,H3K4me3,H3K4me3,H3K4me3,H3K4me3,H3K27ac,H3K27ac,H3K27ac,H3K27ac,H3K27ac,H3K27ac,H3K27ac,H3K27ac,H3K27ac,H3K27ac,H3K27ac,H3K4me3,H3K4me3,H3K4me3,H3K4me3,H3K4me3,H3K4me3,H3K4me3,H3K4me3,H3K4me3,H3K4me3,H3K4me3,H3K4me3,H3K4me3,H3K4me3	8	3	late_enh
chr15	34793509	34793659	34793584	0	1	1	1	1	1	1	1	1	9.14786,10.6001,15.0234,26.1873,21.0457,103.968,19.8028,23.1953,20.4562,17.7977,11.5626,12.7571,137.076,134.031,132.514,103.968,134.031,48.7108,132.514,13.651,129.49,153.901,127.984,123.488,120.509,117.546,127.984,84.8208,75.3978,129.49,69.9187,132.514,68.5635,127.984,67.2143,123.488,69.622,65.4219,63.5307,105.62,65.4219,62.5908,58.8707,57.0346,56.1227,57.0346,70.7968,61.5399,66.5905,87.6104,64.5128,58.3857,95.7897,52.4255,58.3857,54.393,52.4255,61.5399,49.5115,55.384,61.429,48.2355,60.41,58.3857,55.384,52.4255,51.4491,52.4255,51.4491,52.4255,49.5115,51.4491,49.5115,51.4491,61.5399,54.393,51.4491,38.9118,52.4255,55.4357,54.393,55.384,58.3857,57.3805,67.1999,58.3857,60.41,61.429,63.4805,34.3789,60.41,33.0412,54.393,49.4691,35.1837,55.384,30.5351,57.3805,54.393,33.0412,52.4255,49.4691,11.5455,12.5867,12.5867,11.5455,12.5867,12.5459,9.50503,11.3574,13.4387,15.6083,13.4387,15.6083,29.003,17.0882,20.6491,68.0405,22.8995,17.0882,15.6424,48.7108,51.5958,50.1488,76.5743,44.4522,48.7108,44.4522,45.8411,51.6687,51.4718,47.0997,29.6883,84.8208,45.8623,44.4522,42.8566,61.5399,50.1488,64.6403,44.4522,63.0862,45.8623,44.4522,52.2,45.8623,90.4196,41.6616,65.9308,43.0519,53.9307,41.6616,37.5527,32.2294,70.5834,33.5427,36.2047,66.0402,37.5527,36.2047,39.8452,38.4618,37.0895,30.4028,13.4065,12.3561,10.0846,86.9134,75.2493,85.4761,82.6172,79.8508,81.1957,42.2373,271.616,82.6172,86.9134,82.6172,107.276,77.6368,79.7796,78.1712,108.938,75.2184,75.3978,82.0512,78.1712,65.8711,64.5341,65.9308,63.2332,91.8314,67.289,68.6533,79.8516,67.289,70.0237,68.6533,63.2332,61.894,56.9492,60.5614,59.2353,53.9995,51.4241,52.7081,50.1474,51.352,56.9492,52.6509,51.352,52.6509,51.352,33.7605,38.2938,102.322,31.7404,36.7481,28.9323,15.053,11.315,9.91809,12.6933,119.546,131.32,166.674,183.978,77.9356,58.7367,143.27,76.0199,128.942,145.911,139.328,117.486,111.23,81.2497,103.832,118.758,93.8032,75.1882,66.7567,59.7831,47.0888,20.729,24.5191,23.2392,19.5,20.729,14.7763,13.6481,11.4629,97.4148,99.0452,97.4148,99.0452,100.681,105.999,99.0452,104.297,107.276,105.62,107.276,105.62,108.938,60.3942,107.276,115.632,79.3023,110.604,77.9356,112.275,110.604,83.4335,108.938,79.3023,107.276,77.9356,108.938,102.322,103.968,63.0862,102.322,100.681,94.1702,92.5561,84.5713,78.2908,76.7363,79.3023,70.5834,67.5476,25.1144,66.0402,70.5834,80.6741,69.0621,73.8679,67.5476,72.523,49.4691,69.0621,70.5834,72.523,72.1116,69.0621,63.0471,67.1999,58.6134,64.5735,60.0836,64.54,61.5616,66.0402,69.0621,73.6466,73.6466,41.553,69.0621,66.0402,64.54,31.8851,10.2238,12.6201,10.2238,11.8043,100.909,102.6,104.297,79.3023,77.9356,76.5743,77.9356,79.3023,60.3942,79.3023,86.2131,83.4335,82.0512,83.4335,82.0512,83.4335,83.4335,84.8208,90.4196,89.0125,90.4196,93.2479,87.6104,84.8208,80.6741,76.5743,60.0015,77.9356,76.5743,77.9356,49.9102,73.8679,69.8499,55.4357,71.1836,72.523,69.8499,63.2693,67.1999,65.8837,68.522,69.8499,71.1836,69.8499,64.5735,78.3189,76.7809,73.724,75.2493,82.5273,79.2604,77.6368,72.8069,71.2109,191.343,76.0199,74.4099,72.8069,69.622,71.2109,71.2109,66.4663,64.8997,63.0862,64.6403,61.5399,60.0015,60.0015,61.5399,56.9492,53.9307,52.4345,49.9102,56.9492,55.4357,52.4345,52.4345,58.4712,60.0015,56.9492,56.9492,75.463,61.5399,58.4712,61.5399,60.0015,58.4712,53.9307,48.0002,67.8337,69.1547,67.3691,62.0606,63.7358,67.1119,62.0606,58.7367,55.4493,58.7367,138.758,55.4493,58.7367,55.4493,53.8198,50.5903,45.8232,47.4016,45.8232,49.9102,51.5959,49.7955,51.4782,54.8753,49.7955,48.1239,46.4635,43.1777,46.4635,75.463,43.1777,38.3416,38.3416,54.463,30.0247,23.4517,34.4193,22.3586,17.4164,56.6968,53.5971,47.5089,74.3379,96.3004,84.3378,72.6957,80.9773,52.8316,47.467,42.0518,33.2884,32.0773,23.9235,19.5493,19.6021,22.8678,22.2909,78.1924,21.2172,26.6403,132.591,26.0516,240.234,270.844,226.849,163.797,133.85,122.537,122.746,113.2,125.962,111.624,79.6554,55.0231,100.189,130.644,134.627,112.558	H3K27ac,H3K4me3,H3K4me3,H3K4me3,H3K4me3,H3K4me3,H3K4me3,H3K4me3,H3K4me3,H3K4me3,H3K4me3,H3K4me3,H3K4me3,H3K4me3,H3K4me3,H3K4me3,H3K4me3,H3K4me3,H3K4me3,H3K4me3,H3K4me3,H3K4me3,H3K4me3,H3K4me3,H3K4me3,H3K4me3,H3K4me3,H3K4me3,H3K4me3,H3K4me3,H3K4me3,H3K4me3,H3K4me3,H3K4me3,H3K4me3,H3K4me3,H3K4me3,H3K4me3,H3K4me3,H3K4me3,H3K4me3,H3K4me3,H3K4me3,H3K4me3,H3K4me3,H3K4me3,H3K4me3,H3K4me3,H3K4me3,H3K4me3,H3K4me3,H3K4me3,H3K4me3,H3K4me3,H3K4me3,H3K4me3,H3K4me3,H3K4me3,H3K4me3,H3K4me3,H3K4me3,H3K4me3,H3K4me3,H3K4me3,H3K4me3,H3K4me3,H3K4me3,H3K4me3,H3K4me3,H3K4me3,H3K4me3,H3K4me3,H3K4me3,H3K4me3,H3K4me3,H3K4me3,H3K4me3,H3K4me3,H3K4me3,H3K4me3,H3K4me3,H3K4me3,H3K4me3,H3K4me3,H3K4me3,H3K4me3,H3K4me3,H3K4me3,H3K4me3,H3K4me3,H3K4me3,H3K4me3,H3K27ac,H3K4me3,H3K4me3,H3K4me3,H3K4me3,H3K4me3,H3K4me3,H3K4me3,H3K4me3,H3K4me3,H3K4me3,H3K4me3,H3K4me3,H3K4me3,H3K4me3,H3K4me3,H3K4me3,H3K4me3,H3K27ac,H3K27ac,H3K27ac,H3K4me3,H3K27ac,H3K27ac,H3K27ac,H3K4me3,H3K4me3,H3K4me3,H3K4me3,H3K4me3,H3K4me3,H3K4me3,H3K4me3,H3K4me3,H3K4me3,H3K4me3,H3K27ac,H3K4me3,H3K4me3,H3K4me3,H3K4me3,H3K4me3,H3K4me3,H3K4me3,H3K4me3,H3K4me3,H3K4me3,H3K4me3,H3K4me3,H3K4me3,H3K4me3,H3K4me3,H3K4me3,H3K4me3,H3K4me3,H3K4me3,H3K4me3,H3K4me3,H3K4me3,H3K4me3,H3K4me3,H3K4me3,H3K4me3,H3K4me3,H3K4me3,H3K4me3,H3K4me3,H3K4me3,H3K4me3,H3K4me3,H3K27ac,H3K4me3,H3K4me3,H3K4me3,H3K4me3,H3K4me3,H3K4me3,H3K27ac,H3K4me3,H3K4me3,H3K4me3,H3K4me3,H3K4me3,H3K4me3,H3K4me3,H3K4me3,H3K4me3,H3K4me3,H3K4me3,H3K4me3,H3K4me3,H3K4me3,H3K4me3,H3K4me3,H3K4me3,H3K4me3,H3K4me3,H3K4me3,H3K4me3,H3K4me3,H3K4me3,H3K4me3,H3K4me3,H3K4me3,H3K4me3,H3K4me3,H3K4me3,H3K4me3,H3K4me3,H3K4me3,H3K4me3,H3K4me3,H3K4me3,H3K4me3,H3K4me3,H3K4me3,H3K4me3,H3K27ac,H3K27ac,H3K4me3,H3K27ac,H3K27ac,H3K27ac,H3K27ac,H3K27ac,H3K27ac,H3K27ac,H3K4me3,H3K4me3,H3K4me3,H3K4me3,H3K4me3,H3K4me3,H3K4me3,H3K4me3,H3K4me3,H3K4me3,H3K4me3,H3K4me3,H3K4me3,H3K4me3,H3K4me3,H3K4me3,H3K4me3,H3K4me3,H3K4me3,H3K4me3,H3K4me3,H3K27ac,H3K27ac,H3K27ac,H3K27ac,H3K27ac,H3K27ac,H3K27ac,H3K27ac,H3K4me3,H3K4me3,H3K4me3,H3K4me3,H3K4me3,H3K4me3,H3K4me3,H3K4me3,H3K4me3,H3K4me3,H3K4me3,H3K4me3,H3K4me3,H3K4me3,H3K4me3,H3K4me3,H3K4me3,H3K4me3,H3K4me3,H3K4me3,H3K4me3,H3K4me3,H3K4me3,H3K4me3,H3K4me3,H3K4me3,H3K4me3,H3K4me3,H3K4me3,H3K4me3,H3K4me3,H3K4me3,H3K4me3,H3K4me3,H3K4me3,H3K4me3,H3K4me3,H3K4me3,H3K4me3,H3K4me3,H3K27ac,H3K4me3,H3K4me3,H3K4me3,H3K4me3,H3K4me3,H3K4me3,H3K4me3,H3K4me3,H3K4me3,H3K4me3,H3K4me3,H3K4me3,H3K4me3,H3K4me3,H3K4me3,H3K4me3,H3K4me3,H3K4me3,H3K4me3,H3K4me3,H3K4me3,H3K4me3,H3K4me3,H3K4me3,H3K4me3,H3K4me3,H3K4me3,H3K4me3,H3K27ac,H3K27ac,H3K27ac,H3K27ac,H3K27ac,H3K4me3,H3K4me3,H3K4me3,H3K4me3,H3K4me3,H3K4me3,H3K4me3,H3K4me3,H3K4me3,H3K4me3,H3K4me3,H3K4me3,H3K4me3,H3K4me3,H3K4me3,H3K4me3,H3K4me3,H3K4me3,H3K4me3,H3K4me3,H3K4me3,H3K4me3,H3K4me3,H3K4me3,H3K4me3,H3K4me3,H3K4me3,H3K4me3,H3K4me3,H3K4me3,H3K4me3,H3K4me3,H3K4me3,H3K4me3,H3K4me3,H3K4me3,H3K4me3,H3K4me3,H3K4me3,H3K4me3,H3K4me3,H3K4me3,H3K4me3,H3K4me3,H3K4me3,H3K4me3,H3K4me3,H3K4me3,H3K4me3,H3K4me3,H3K4me3,H3K4me3,H3K4me3,H3K4me3,H3K4me3,H3K4me3,H3K4me3,H3K4me3,H3K4me3,H3K4me3,H3K4me3,H3K4me3,H3K4me3,H3K4me3,H3K4me3,H3K4me3,H3K4me3,H3K4me3,H3K4me3,H3K4me3,H3K4me3,H3K4me3,H3K4me3,H3K4me3,H3K4me3,H3K4me3,H3K4me3,H3K4me3,H3K4me3,H3K4me3,H3K4me3,H3K4me3,H3K4me3,H3K4me3,H3K4me3,H3K4me3,H3K4me3,H3K4me3,H3K4me3,H3K4me3,H3K4me3,H3K4me3,H3K4me3,H3K4me3,H3K4me3,H3K4me3,H3K4me3,H3K4me3,H3K4me3,H3K4me3,H3K4me3,H3K4me3,H3K4me3,H3K4me3,H3K4me3,H3K4me3,H3K4me3,H3K4me3,H3K4me3,H3K4me3,H3K4me3,H3K4me3,H3K4me3,H3K4me3,H3K4me3,H3K4me3,H3K4me3,H3K4me3,H3K4me3,H3K4me3,H3K4me3,H3K4me3,H3K4me3,H3K4me3,H3K4me3,H3K4me3,H3K4me3,H3K4me3,H3K4me3,H3K4me3,H3K4me3,H3K4me3,H3K4me3,H3K4me3,H3K4me3,H3K4me3,H3K27ac,H3K27ac,H3K27ac,H3K27ac,H3K27ac,H3K27ac,H3K27ac,H3K27ac,H3K27ac,H3K27ac,H3K4me3,H3K27ac,H3K27ac,H3K4me3,H3K27ac,H3K4me3,H3K4me3,H3K4me3,H3K4me3,H3K4me3,H3K4me3,H3K4me3,H3K4me3,H3K4me3,H3K4me3,H3K4me3,H3K4me3,H3K4me3,H3K4me3,H3K4me3,H3K4me3	8	2	late_enh
chr15	34793503	34793653	34793578	0	1	1	1	1	1	1	1	1	9.14786,10.6001,15.0234,26.1873,21.0457,103.968,19.8028,23.1953,20.4562,17.7977,11.5626,12.7571,108.938,150.949,107.276,147.842,67.8337,105.62,141.669,81.4136,66.075,137.076,134.031,132.514,103.968,134.031,48.7108,132.514,13.651,129.49,153.901,127.984,123.488,120.509,117.546,127.984,84.8208,75.3978,129.49,69.9187,132.514,68.5635,127.984,67.2143,123.488,69.622,65.4219,63.5307,105.62,65.4219,62.5908,58.8707,57.0346,56.1227,57.0346,70.7968,61.5399,66.5905,87.6104,64.5128,58.3857,95.7897,52.4255,58.3857,54.393,52.4255,61.5399,49.5115,55.384,61.429,48.2355,60.41,58.3857,55.384,52.4255,51.4491,52.4255,51.4491,52.4255,49.5115,51.4491,49.5115,51.4491,61.5399,54.393,51.4491,38.9118,52.4255,55.4357,54.393,55.384,58.3857,57.3805,67.1999,58.3857,60.41,61.429,63.4805,34.3789,60.41,33.0412,54.393,49.4691,35.1837,12.5867,11.5455,12.5867,12.5867,11.5455,12.5867,12.5459,9.50503,11.3574,13.4387,15.6083,13.4387,20.2558,29.003,17.0882,20.6491,68.0405,22.8995,17.0882,15.6424,9.04003,48.402,50.1488,48.7108,51.5958,50.1488,76.5743,44.4522,48.7108,44.4522,45.8411,51.6687,51.4718,47.0997,29.6883,84.8208,45.8623,44.4522,42.8566,61.5399,50.1488,64.6403,44.4522,63.0862,45.8623,44.4522,52.2,45.8623,90.4196,41.6616,65.9308,43.0519,53.9307,41.6616,37.5527,32.2294,70.5834,33.5427,36.2047,66.0402,37.5527,36.2047,39.8452,38.4618,37.0895,13.4065,12.3561,10.0846,66.075,81.1957,82.6172,86.9134,75.2493,85.4761,82.6172,79.8508,81.1957,42.2373,271.616,82.6172,86.9134,82.6172,107.276,77.6368,79.7796,78.1712,108.938,75.2184,75.3978,82.0512,78.1712,65.8711,64.5341,65.9308,63.2332,91.8314,67.289,68.6533,79.8516,67.289,70.0237,68.6533,63.2332,61.894,56.9492,60.5614,59.2353,53.9995,51.4241,52.7081,50.1474,51.352,56.9492,52.6509,51.352,52.6509,33.7605,38.2938,102.322,31.7404,36.7481,28.9323,15.053,11.315,9.91809,12.6933,139.433,119.546,131.32,166.674,183.978,77.9356,58.7367,143.27,76.0199,128.942,145.911,139.328,117.486,111.23,81.2497,103.832,118.758,93.8032,75.1882,66.7567,59.7831,17.0979,20.729,24.5191,23.2392,19.5,20.729,14.7763,13.6481,11.4629,99.0452,97.4148,99.0452,97.4148,99.0452,100.681,105.999,99.0452,104.297,107.276,105.62,107.276,105.62,108.938,60.3942,107.276,115.632,79.3023,110.604,77.9356,112.275,110.604,83.4335,108.938,79.3023,107.276,77.9356,108.938,102.322,103.968,63.0862,102.322,100.681,94.1702,92.5561,84.5713,78.2908,76.7363,79.3023,70.5834,67.5476,25.1144,66.0402,70.5834,80.6741,69.0621,73.8679,67.5476,72.523,49.4691,69.0621,70.5834,72.523,72.1116,69.0621,63.0471,67.1999,58.6134,64.5735,60.0836,64.54,61.5616,66.0402,69.0621,73.6466,73.6466,41.553,69.0621,10.2238,12.6201,10.2238,104.297,81.4136,100.909,82.9701,99.223,104.297,100.909,102.6,104.297,79.3023,77.9356,76.5743,77.9356,79.3023,60.3942,79.3023,86.2131,83.4335,82.0512,83.4335,82.0512,83.4335,83.4335,84.8208,90.4196,89.0125,90.4196,93.2479,87.6104,84.8208,80.6741,76.5743,60.0015,77.9356,76.5743,77.9356,49.9102,73.8679,69.8499,55.4357,71.1836,72.523,69.8499,63.2693,67.1999,65.8837,68.522,69.8499,76.7809,78.3189,76.7809,73.724,75.2493,82.5273,79.2604,77.6368,72.8069,71.2109,191.343,76.0199,74.4099,72.8069,69.622,71.2109,71.2109,66.4663,64.8997,63.0862,64.6403,61.5399,60.0015,60.0015,61.5399,56.9492,53.9307,52.4345,49.9102,56.9492,55.4357,52.4345,52.4345,58.4712,60.0015,56.9492,56.9492,75.463,61.5399,58.4712,61.5399,60.0015,58.4712,53.9307,67.8337,69.1547,67.3691,62.0606,63.7358,67.1119,62.0606,58.7367,55.4493,58.7367,138.758,55.4493,58.7367,55.4493,53.8198,50.5903,45.8232,47.4016,45.8232,49.9102,51.5959,49.7955,51.4782,54.8753,49.7955,48.1239,46.4635,43.1777,46.4635,75.463,43.1777,38.3416,54.463,30.0247,23.4517,34.4193,22.3586,17.4164,56.6968,53.5971,47.5089,74.3379,96.3004,84.3378,72.6957,53.0508,52.8316,47.467,42.0518,33.2884,32.0773,23.9235,19.5493,19.6021,22.8678,22.2909,78.1924,21.2172,26.6403,132.591,26.0516,272.388,271.616,240.234,270.844,226.849,163.797,133.85,122.537,122.746,113.2,125.962,111.624,79.6554,55.0231,100.189,130.644	H3K27ac,H3K4me3,H3K4me3,H3K4me3,H3K4me3,H3K4me3,H3K4me3,H3K4me3,H3K4me3,H3K4me3,H3K4me3,H3K4me3,H3K4me3,H3K4me3,H3K4me3,H3K4me3,H3K4me3,H3K4me3,H3K4me3,H3K4me3,H3K4me3,H3K4me3,H3K4me3,H3K4me3,H3K4me3,H3K4me3,H3K4me3,H3K4me3,H3K4me3,H3K4me3,H3K4me3,H3K4me3,H3K4me3,H3K4me3,H3K4me3,H3K4me3,H3K4me3,H3K4me3,H3K4me3,H3K4me3,H3K4me3,H3K4me3,H3K4me3,H3K4me3,H3K4me3,H3K4me3,H3K4me3,H3K4me3,H3K4me3,H3K4me3,H3K4me3,H3K4me3,H3K4me3,H3K4me3,H3K4me3,H3K4me3,H3K4me3,H3K4me3,H3K4me3,H3K4me3,H3K4me3,H3K4me3,H3K4me3,H3K4me3,H3K4me3,H3K4me3,H3K4me3,H3K4me3,H3K4me3,H3K4me3,H3K4me3,H3K4me3,H3K4me3,H3K4me3,H3K4me3,H3K4me3,H3K4me3,H3K4me3,H3K4me3,H3K4me3,H3K4me3,H3K4me3,H3K4me3,H3K4me3,H3K4me3,H3K4me3,H3K4me3,H3K4me3,H3K4me3,H3K4me3,H3K4me3,H3K4me3,H3K4me3,H3K4me3,H3K4me3,H3K4me3,H3K4me3,H3K4me3,H3K4me3,H3K4me3,H3K4me3,H3K4me3,H3K4me3,H3K4me3,H3K4me3,H3K4me3,H3K4me3,H3K4me3,H3K4me3,H3K4me3,H3K4me3,H3K4me3,H3K27ac,H3K27ac,H3K27ac,H3K27ac,H3K4me3,H3K27ac,H3K27ac,H3K27ac,H3K4me3,H3K4me3,H3K4me3,H3K4me3,H3K4me3,H3K4me3,H3K4me3,H3K4me3,H3K4me3,H3K4me3,H3K4me3,H3K4me3,H3K4me3,H3K4me3,H3K27ac,H3K4me3,H3K4me3,H3K4me3,H3K4me3,H3K4me3,H3K4me3,H3K4me3,H3K4me3,H3K4me3,H3K4me3,H3K4me3,H3K4me3,H3K4me3,H3K4me3,H3K4me3,H3K4me3,H3K4me3,H3K4me3,H3K4me3,H3K4me3,H3K4me3,H3K4me3,H3K4me3,H3K4me3,H3K4me3,H3K4me3,H3K4me3,H3K4me3,H3K4me3,H3K4me3,H3K4me3,H3K4me3,H3K27ac,H3K4me3,H3K4me3,H3K4me3,H3K4me3,H3K4me3,H3K4me3,H3K4me3,H3K4me3,H3K4me3,H3K27ac,H3K4me3,H3K4me3,H3K4me3,H3K4me3,H3K4me3,H3K4me3,H3K4me3,H3K4me3,H3K4me3,H3K4me3,H3K4me3,H3K4me3,H3K4me3,H3K4me3,H3K4me3,H3K4me3,H3K4me3,H3K4me3,H3K4me3,H3K4me3,H3K4me3,H3K4me3,H3K4me3,H3K4me3,H3K4me3,H3K4me3,H3K4me3,H3K4me3,H3K4me3,H3K4me3,H3K4me3,H3K4me3,H3K4me3,H3K4me3,H3K4me3,H3K4me3,H3K4me3,H3K4me3,H3K27ac,H3K27ac,H3K4me3,H3K27ac,H3K27ac,H3K27ac,H3K27ac,H3K27ac,H3K27ac,H3K27ac,H3K4me3,H3K4me3,H3K4me3,H3K4me3,H3K4me3,H3K4me3,H3K4me3,H3K4me3,H3K4me3,H3K4me3,H3K4me3,H3K4me3,H3K4me3,H3K4me3,H3K4me3,H3K4me3,H3K4me3,H3K4me3,H3K4me3,H3K4me3,H3K4me3,H3K27ac,H3K27ac,H3K27ac,H3K27ac,H3K27ac,H3K27ac,H3K27ac,H3K27ac,H3K27ac,H3K4me3,H3K4me3,H3K4me3,H3K4me3,H3K4me3,H3K4me3,H3K4me3,H3K4me3,H3K4me3,H3K4me3,H3K4me3,H3K4me3,H3K4me3,H3K4me3,H3K4me3,H3K4me3,H3K4me3,H3K4me3,H3K4me3,H3K4me3,H3K4me3,H3K4me3,H3K4me3,H3K4me3,H3K4me3,H3K4me3,H3K4me3,H3K4me3,H3K4me3,H3K4me3,H3K4me3,H3K4me3,H3K4me3,H3K4me3,H3K4me3,H3K4me3,H3K4me3,H3K4me3,H3K4me3,H3K4me3,H3K4me3,H3K27ac,H3K4me3,H3K4me3,H3K4me3,H3K4me3,H3K4me3,H3K4me3,H3K4me3,H3K4me3,H3K4me3,H3K4me3,H3K4me3,H3K4me3,H3K4me3,H3K4me3,H3K4me3,H3K4me3,H3K4me3,H3K4me3,H3K4me3,H3K4me3,H3K4me3,H3K4me3,H3K4me3,H3K4me3,H3K4me3,H3K4me3,H3K27ac,H3K27ac,H3K27ac,H3K4me3,H3K4me3,H3K4me3,H3K4me3,H3K4me3,H3K4me3,H3K4me3,H3K4me3,H3K4me3,H3K4me3,H3K4me3,H3K4me3,H3K4me3,H3K4me3,H3K4me3,H3K4me3,H3K4me3,H3K4me3,H3K4me3,H3K4me3,H3K4me3,H3K4me3,H3K4me3,H3K4me3,H3K4me3,H3K4me3,H3K4me3,H3K4me3,H3K4me3,H3K4me3,H3K4me3,H3K4me3,H3K4me3,H3K4me3,H3K4me3,H3K4me3,H3K4me3,H3K4me3,H3K4me3,H3K4me3,H3K4me3,H3K4me3,H3K4me3,H3K4me3,H3K4me3,H3K4me3,H3K4me3,H3K4me3,H3K4me3,H3K4me3,H3K4me3,H3K4me3,H3K4me3,H3K4me3,H3K4me3,H3K4me3,H3K4me3,H3K4me3,H3K4me3,H3K4me3,H3K4me3,H3K4me3,H3K4me3,H3K4me3,H3K4me3,H3K4me3,H3K4me3,H3K4me3,H3K4me3,H3K4me3,H3K4me3,H3K4me3,H3K4me3,H3K4me3,H3K4me3,H3K4me3,H3K4me3,H3K4me3,H3K4me3,H3K4me3,H3K4me3,H3K4me3,H3K4me3,H3K4me3,H3K4me3,H3K4me3,H3K4me3,H3K4me3,H3K4me3,H3K4me3,H3K4me3,H3K4me3,H3K4me3,H3K4me3,H3K4me3,H3K4me3,H3K4me3,H3K4me3,H3K4me3,H3K4me3,H3K4me3,H3K4me3,H3K4me3,H3K4me3,H3K4me3,H3K4me3,H3K4me3,H3K4me3,H3K4me3,H3K4me3,H3K4me3,H3K4me3,H3K4me3,H3K4me3,H3K4me3,H3K4me3,H3K4me3,H3K4me3,H3K4me3,H3K4me3,H3K4me3,H3K4me3,H3K4me3,H3K4me3,H3K4me3,H3K4me3,H3K4me3,H3K4me3,H3K4me3,H3K4me3,H3K4me3,H3K4me3,H3K4me3,H3K4me3,H3K4me3,H3K4me3,H3K4me3,H3K27ac,H3K27ac,H3K27ac,H3K27ac,H3K27ac,H3K27ac,H3K27ac,H3K27ac,H3K27ac,H3K27ac,H3K27ac,H3K4me3,H3K27ac,H3K27ac,H3K4me3,H3K27ac,H3K4me3,H3K4me3,H3K4me3,H3K4me3,H3K4me3,H3K4me3,H3K4me3,H3K4me3,H3K4me3,H3K4me3,H3K4me3,H3K4me3,H3K4me3,H3K4me3,H3K4me3,H3K4me3	8	2	late_enh
chr18	22169115	22169265	22169190	0	1	1	1	1	1	1	1	1	15.7525,18.0172,16.686,19.1776,20.3555,23.9886,26.4874,27.7584,227.604,55.1618,29.0431,27.7584,26.4874,27.7584,132.68,138.207,29.0431,135.972,27.7584,129.405,29.0431,27.7584,29.0431,26.4874,27.7584,234.624,91.4739,30.3411,29.0431,30.3411,229.355,32.9756,32.8377,31.5183,30.2115,28.3986,25.9399,23.5361,64.372,120.008,24.7309,63.0001,25.9389,65.4303,83.0497,22.356,206.789,63.8824,56.1768,48.4325,33.7257,152.893,38.0171,46.9127,39.4718,40.938,32.3207,29.1205,35.1437,24.1859,17.8534,10.878,14.2195,18.997,17.7994,19.4895,26.2896,25.1215,21.6988,16.2948,18.4081,149.91,15.2641,14.2518,138.207,19.4895,20.5866,19.4895,15.2641,221.236,13.2586,12.2855,13.2586,10.403,28.3183,85.4045,13.2586,9.4959,196.528,90.3662,206.789,88.404,119.676,208.509,213.685,20.1385,224.108,68.8134,217.149,213.685,211.957,208.509,68.8134,206.789,208.509,131.04,211.957,222.365,43.5932,222.365,18.6443,85.4181,227.604,237.402,20.0095,218.885,241.074,75.1551,96.7303,213.685,211.957,32.1569,208.509,33.5566,206.789,135.972,198.231,49.4013,173.358,196.528,50.7699,152.896,20.7865,430.408,203.358,49.8719,254.533,407.981,213.685,224.108,218.885,47.1793,217.149,129.405,213.685,122.902,218.885,211.957,127.315,213.685,173.031,211.957,144.655,208.509,217.149,218.885,224.108,227.172,229.355,221.769,97.5988,222.365,229.355,185.933,227.604,104.468,224.108,227.604,234.624,229.355,200.405,224.108,222.365,229.355,117.674,227.604,229.355,109.961,227.604,222.365,398.606,218.885,184.655,224.108,213.685,211.957,118.32,208.509,21.8905,26.401,28.7329,29.9169,20.216,28.7329,21.4779,25.2536,26.6955,28.7329,26.401,73.5591,61.1541,99.172,29.9169,31.1124,34.7651,31.1124,29.9169,25.3835,248.088,25.8725,29.6613,30.9506,139.813,31.0263,29.7347,33.6469,29.7347,96.3071,31.0263,175.619,34.9751,33.7277,271.766,31.1024,63.0001,30.5837,167.449,29.8085,29.7347,28.4559,31.5794,29.7347,83.1142,130.228,86.4628,86.5995,114.411,110.681,147.781,64.2117,140.718,151.452,139.988,146.104,155.617,134.074,152.885,92.4482,159.979,135.553,159.906,191.625,118.337,105.215,93.9409,90.9509,73.9201,64.8934,52.4397,51.5125,29.1991,10.5758,9.69248,10.5272,14.6864,19.3205,20.9929,20.1131,21.6008,18.7275,26.067,26.225,84.8706,69.5088,25.3647,21.8333,19.8658,133.669,128.513,95.7347,126.803,125.098,15.5725,133.669,144.095,52.1467,145.846,48.0412,18.9725,144.095,221.008,151.125,94.2129,160,129.405,161.787,152.893,53.5317,224.632,158.218,71.9701,160,70.3882,151.125,23.4853,152.893,158.218,160,141.423,139.813,88.9201,144.655,146.276,139.813,78.3673,141.423,149.529,176.653,154.434,147.9,146.276,111.688,238.048,147.9,86.8196,11.7479,146.276,100.696,144.655,80.1751,97.5988,138.207,99.1449,136.604,138.207,131.819,130.231,131.819,320.19,41.8984,125.492,67.1352,78.3673,113.034,65.7504,111.495,108.432,179.46,125.098,120.008,118.32,162.4,125.098,38.2243,114.959,21.0764,23.3533,12.6245,19.9604,22.3973,76.1405,22.963,82.536,22.6763,32.8634,16.686,20.1385,93.9388,20.1385,24.9767,30.0501,31.3517,32.666,35.6984,35.3307,56.6477,59.644,62.6721,65.731,122.902,61.1541,118.07,64.1978,61.1541,234.412,62.6721,65.731,71.9367,70.3746,81.828,80.1442,71.83,21.68,121.287,19.0324,24.8274,26.9325,132.68,226.449,28.0016,26.9325,25.406,188.846,21.68,23.4989,21.68,19.0324,21.68,20.7865,19.0324,20.6848,18.8748,14.5685,19.772,22.0664,19.9767,18.9529,16.9496,18.9529,28.5181,16.9496,14.0638,192.344,85.2984,91.7561,92.9825,13.3694,91.7561,92.9825,208.247,91.7561,94.2129,166.855,95.447,97.9266,102.93,104.19,95.447,145.306,104.19,96.6849,151.452,95.447,88.9201,99.1893,97.9204,96.6554,75.1551,99.1893,112.772,114.17,187.643,112.772,109.988,108.602,198.694,91.4652,109.988,108.602,104.468,100.369,93.6204,189.878,92.2834,26.6955,86.6869,84.3551,81.749,24.5436,25.2975,27.6007,30.7648,70.3882,37.3903,53.571,73.2904,83.7367,139.28,100.496,92.6483,93.7595,105.051,117.827,186.647,200.301,187.519,216.51,227.897,233.057,214.515,145.967,158.651,151.7,181.148,171.588,200.632,196.943,215.08,177.711,187.511,174.069,268.953,277.097,295.18,326.953,288.144,294.695,239.819,222.039,9.7921,9.7921,11.7479,12.7612,9.7921,124.522,118.07,65.6859,119.676,57.0235,67.2459,122.902,17.7482,126.145,124.522,126.145,52.1467,127.773,228.267,132.68,67.2459,94.2219,131.04,129.405,134.324,135.972,92.4482,137.624,126.145,122.902,119.676,118.07,243.521,124.522,239.87,119.676,114.87,86.2406,106.949,102.252,96.0578,214.603,94.5218,216.391,85.4159,82.4241,89.814,83.9172,214.603,80.9367,78.4347,79.8734,75.5742,198.643,54.5451,151.73,68.5264,79.9835,68.5264,67.1352,65.7504,172.577,65.7504,64.372,65.7504,58.9245,155.845,57.5798,54.2403,55.6281,59.5224,48.7689,44.7533,376.235,51.4884,49.4013,48.0412,54.9246,49.4013,230.089,87.1658,53.5317,41.8984,48.5214,52.5976,56.7455,59.5488,52.5976,55.3552,48.5214,44.5209,38.0349,31.7984,30.6281,20.6154,194.099,194.099,197.619,201.15,392.787,197.619,201.15,204.692,215.591,215.591,221.008,228.267,233.74,235.57,248.448,76.7578,96.0017,246.601,30.7705,148.372,242.913,246.601,244.756,250.298,254.005,252.15,85.8128,257.722,24.814,252.692,250.853,252.692,254.533,70.3882,252.692,425.842,254.533,249.016,247.182,245.35,241.694,239.87,236.229,85.0564,230.787,219.974,218.181,211.037,212.819,216.391,219.974,218.181,216.391,71.2062,202.17,25.3669,198.643,26.6955,193.375,193.375,191.625,176.012,159.116,157.479,73.5591,160.756,68.8134,159.116,67.2459,39.6556,333.996,160.756,154.214,10.4928,14.8611,11.9123,15.3607,16.5439,17.7482,29.3978,33.5566,34.9693,33.5566,32.1569,30.7705,29.3978,26.6955,29.3978,78.5177,26.6955,29.3978,91.4739,30.7705,32.1569,28.0393,29.3978,28.0393,25.3669,25.2487,58.0015,61.0515,62.5885,67.2459,68.8134,143.912,67.2459,71.9701,73.5591,78.3673,75.1551,76.7578,68.8134,67.2459,68.8134,71.9701,79.9835,287.076,81.6061,86.5123,88.1601,93.1397,89.814,88.1601,70.3354,86.5123,88.1601,86.5123,66.1379,84.8706,76.7578,66.9857,11.0344,13.3602,17.5216,21.9959,27.7235,28.7127,29.7111,28.7127,32.8069,25.4495,18.022,110.788,90.3662,88.5896,87.1658,88.9201,182.733,88.9201,92.4482,94.2219,84.0863,87.1658,92.4482,87.1658,92.4482,94.2219,88.9201,85.4181,85.0564,78.5177,73.5869,71.9575,65.5141,69.5088,62.8001,53.0125,180.165,49.9749,53.0125,46.9755,45.4906,42.5517,41.0981,40.4524,134.533,222.651,313.008,303.719,259.232,172.995,186.464,166.154,202.4,221.859,189.63,200.795,210.465,199.192,177.031,174.081,167.467,130.068,124.083,133.083,134.595,143.744,145.451,157.874,156.095,160.766,170.193,175.285,171.491,170.369,164.132,157.736,142.814,147.258,149.042,153.436,288.556,279.861,418.785,424.781,420.918,426.505,400.615,438.644,471.874,499.893,475.593,458.913,439.087,451.079,433.453,377.968,396.878,374.549,352.472	H3K27ac,H3K27ac,H3K4me3,H3K27ac,H3K27ac,H3K27ac,H3K27ac,H3K27ac,H3K4me3,H3K4me3,H3K27ac,H3K27ac,H3K27ac,H3K27ac,H3K4me3,H3K4me3,H3K27ac,H3K4me3,H3K27ac,H3K4me3,H3K27ac,H3K27ac,H3K27ac,H3K27ac,H3K27ac,H3K4me3,H3K4me3,H3K27ac,H3K27ac,H3K27ac,H3K4me3,H3K27ac,H3K27ac,H3K27ac,H3K27ac,H3K27ac,H3K27ac,H3K27ac,H3K4me3,H3K4me3,H3K27ac,H3K4me3,H3K4me3,H3K4me3,H3K4me3,H3K27ac,H3K4me3,H3K4me3,H3K4me3,H3K4me3,H3K4me3,H3K4me3,H3K4me3,H3K4me3,H3K4me3,H3K4me3,H3K4me3,H3K4me3,H3K4me3,H3K4me3,H3K4me3,H3K4me3,H3K4me3,H3K4me3,H3K4me3,H3K27ac,H3K27ac,H3K27ac,H3K27ac,H3K27ac,H3K27ac,H3K27ac,H3K27ac,H3K27ac,H3K4me3,H3K27ac,H3K27ac,H3K27ac,H3K27ac,H3K27ac,H3K27ac,H3K27ac,H3K27ac,H3K27ac,H3K4me3,H3K27ac,H3K27ac,H3K4me3,H3K4me3,H3K4me3,H3K4me3,H3K4me3,H3K4me3,H3K4me3,H3K4me3,H3K4me3,H3K4me3,H3K4me3,H3K4me3,H3K4me3,H3K4me3,H3K4me3,H3K4me3,H3K4me3,H3K4me3,H3K4me3,H3K4me3,H3K4me3,H3K4me3,H3K4me3,H3K4me3,H3K4me3,H3K4me3,H3K4me3,H3K4me3,H3K27ac,H3K4me3,H3K4me3,H3K27ac,H3K4me3,H3K27ac,H3K4me3,H3K4me3,H3K4me3,H3K27ac,H3K27ac,H3K4me3,H3K27ac,H3K27ac,H3K27ac,H3K4me3,H3K4me3,H3K27ac,H3K4me3,H3K4me3,H3K4me3,H3K4me3,H3K27ac,H3K4me3,H3K4me3,H3K4me3,H3K4me3,H3K4me3,H3K4me3,H3K27ac,H3K4me3,H3K27ac,H3K4me3,H3K4me3,H3K4me3,H3K4me3,H3K4me3,H3K4me3,H3K4me3,H3K4me3,H3K4me3,H3K4me3,H3K27ac,H3K4me3,H3K4me3,H3K4me3,H3K4me3,H3K4me3,H3K4me3,H3K4me3,H3K4me3,H3K4me3,H3K4me3,H3K4me3,H3K4me3,H3K4me3,H3K4me3,H3K4me3,H3K4me3,H3K4me3,H3K4me3,H3K4me3,H3K4me3,H3K4me3,H3K4me3,H3K4me3,H3K4me3,H3K4me3,H3K4me3,H3K27ac,H3K4me3,H3K27ac,H3K4me3,H3K27ac,H3K4me3,H3K4me3,H3K4me3,H3K4me3,H3K4me3,H3K4me3,H3K4me3,H3K4me3,H3K4me3,H3K4me3,H3K4me3,H3K4me3,H3K4me3,H3K4me3,H3K4me3,H3K4me3,H3K4me3,H3K4me3,H3K4me3,H3K4me3,H3K4me3,H3K4me3,H3K4me3,H3K4me3,H3K4me3,H3K27ac,H3K4me3,H3K4me3,H3K27ac,H3K4me3,H3K4me3,H3K4me3,H3K4me3,H3K27ac,H3K4me3,H3K27ac,H3K4me3,H3K4me3,H3K27ac,H3K27ac,H3K27ac,H3K4me3,H3K27ac,H3K27ac,H3K27ac,H3K27ac,H3K27ac,H3K27ac,H3K27ac,H3K27ac,H3K4me3,H3K27ac,H3K27ac,H3K27ac,H3K4me3,H3K27ac,H3K27ac,H3K27ac,H3K4me3,H3K27ac,H3K27ac,H3K27ac,H3K27ac,H3K27ac,H3K4me1,H3K4me1,H3K4me3,H3K4me3,H3K4me3,H3K4me3,H3K4me3,H3K4me3,H3K4me3,H3K4me3,H3K4me3,H3K4me3,H3K4me3,H3K4me3,H3K4me3,H3K4me3,H3K4me3,H3K4me3,H3K4me3,H3K4me3,H3K4me3,H3K4me3,H3K4me3,H3K27ac,H3K4me3,H3K27ac,H3K27ac,H3K4me3,H3K4me3,H3K4me3,H3K4me3,H3K4me3,H3K4me3,H3K4me3,H3K4me3,H3K27ac,H3K4me3,H3K4me3,H3K4me3,H3K4me3,H3K4me3,H3K4me3,H3K27ac,H3K4me3,H3K4me3,H3K4me3,H3K4me3,H3K4me3,H3K4me3,H3K4me3,H3K4me3,H3K4me3,H3K4me3,H3K4me3,H3K4me3,H3K27ac,H3K4me3,H3K4me3,H3K4me3,H3K4me3,H3K4me3,H3K4me3,H3K4me3,H3K27ac,H3K4me3,H3K4me3,H3K4me3,H3K4me3,H3K4me3,H3K4me3,H3K4me3,H3K4me3,H3K4me3,H3K4me3,H3K4me3,H3K4me3,H3K4me3,H3K27ac,H3K4me3,H3K4me3,H3K4me3,H3K4me3,H3K4me3,H3K4me3,H3K4me3,H3K4me3,H3K4me3,H3K4me3,H3K4me3,H3K4me3,H3K4me3,H3K4me3,H3K4me3,H3K27ac,H3K27ac,H3K27ac,H3K27ac,H3K27ac,H3K4me3,H3K27ac,H3K4me3,H3K27ac,H3K27ac,H3K4me3,H3K4me3,H3K4me3,H3K4me3,H3K4me3,H3K4me3,H3K4me3,H3K27ac,H3K4me3,H3K4me3,H3K4me3,H3K4me3,H3K4me3,H3K4me3,H3K4me3,H3K4me3,H3K4me3,H3K4me3,H3K4me3,H3K4me3,H3K4me3,H3K4me3,H3K4me3,H3K4me3,H3K4me3,H3K4me3,H3K27ac,H3K4me3,H3K27ac,H3K27ac,H3K27ac,H3K4me3,H3K4me3,H3K27ac,H3K27ac,H3K27ac,H3K27ac,H3K27ac,H3K27ac,H3K27ac,H3K27ac,H3K27ac,H3K27ac,H3K27ac,H3K27ac,H3K27ac,H3K27ac,H3K27ac,H3K27ac,H3K27ac,H3K27ac,H3K27ac,H3K27ac,H3K27ac,H3K27ac,H3K4me3,H3K4me3,H3K4me3,H3K4me3,H3K4me3,H3K4me3,H3K4me3,H3K4me3,H3K4me3,H3K4me3,H3K4me3,H3K4me3,H3K4me3,H3K4me3,H3K4me3,H3K4me3,H3K27ac,H3K4me3,H3K4me3,H3K27ac,H3K4me3,H3K4me3,H3K4me3,H3K4me3,H3K4me3,H3K4me3,H3K4me3,H3K4me3,H3K4me3,H3K4me3,H3K4me3,H3K4me3,H3K4me3,H3K27ac,H3K4me3,H3K4me3,H3K4me3,H3K4me3,H3K4me3,H3K4me3,H3K4me3,H3K4me3,H3K27ac,H3K4me3,H3K4me3,H3K4me3,H3K27ac,H3K27ac,H3K27ac,H3K27ac,H3K4me3,H3K27ac,H3K27ac,H3K27ac,H3K27ac,H3K4me3,H3K27ac,H3K27ac,H3K27ac,H3K27ac,H3K27ac,H3K27ac,H3K27ac,H3K27ac,H3K27ac,H3K27ac,H3K27ac,H3K27ac,H3K4me3,H3K4me3,H3K4me3,H3K4me3,H3K4me3,H3K4me3,H3K4me3,H3K4me3,H3K4me3,H3K4me3,H3K4me3,H3K4me3,H3K4me3,H3K4me3,H3K4me3,H3K4me3,H3K4me3,H3K4me3,H3K4me3,H3K27ac,H3K27ac,H3K27ac,H3K27ac,H3K27ac,H3K4me3,H3K4me3,H3K4me3,H3K4me3,H3K27ac,H3K4me3,H3K4me3,H3K27ac,H3K4me3,H3K4me3,H3K4me3,H3K27ac,H3K4me3,H3K4me3,H3K4me3,H3K4me3,H3K4me3,H3K4me3,H3K4me3,H3K4me3,H3K4me3,H3K4me3,H3K4me3,H3K4me3,H3K4me3,H3K4me3,H3K4me3,H3K4me3,H3K4me3,H3K4me3,H3K4me3,H3K4me3,H3K4me3,H3K4me3,H3K4me3,H3K4me3,H3K4me3,H3K4me3,H3K4me3,H3K4me3,H3K4me3,H3K4me3,H3K4me3,H3K4me3,H3K4me3,H3K4me3,H3K4me3,H3K4me3,H3K4me3,H3K4me3,H3K27ac,H3K4me3,H3K4me3,H3K4me3,H3K4me3,H3K4me3,H3K4me3,H3K4me3,H3K4me3,H3K4me3,H3K4me3,H3K4me3,H3K4me3,H3K27ac,H3K27ac,H3K4me3,H3K27ac,H3K27ac,H3K4me3,H3K27ac,H3K27ac,H3K27ac,H3K27ac,H3K27ac,H3K4me3,H3K4me3,H3K27ac,H3K27ac,H3K27ac,H3K27ac,H3K27ac,H3K27ac,H3K27ac,H3K27ac,H3K27ac,H3K27ac,H3K27ac,H3K27ac,H3K27ac,H3K27ac,H3K4me3,H3K4me3,H3K4me3,H3K4me3,H3K4me3,H3K4me3,H3K4me3,H3K4me3,H3K4me3,H3K4me3,H3K4me3,H3K4me3,H3K4me3,H3K4me3,H3K4me3,H3K4me3,H3K4me3,H3K4me3,H3K27ac,H3K27ac,H3K4me3,H3K4me3,H3K4me3,H3K4me3,H3K4me3,H3K4me3,H3K4me3,H3K4me3,H3K27ac,H3K4me3,H3K4me3,H3K4me3,H3K4me3,H3K4me3,H3K4me3,H3K4me3,H3K4me3,H3K4me3,H3K4me3,H3K4me3,H3K4me3,H3K4me3,H3K4me3,H3K4me3,H3K4me3,H3K4me3,H3K4me3,H3K4me3,H3K4me3,H3K4me3,H3K4me3,H3K4me3,H3K4me3,H3K4me3,H3K4me3,H3K27ac,H3K4me3,H3K27ac,H3K4me3,H3K4me3,H3K4me3,H3K4me3,H3K4me3,H3K4me3,H3K4me3,H3K4me3,H3K4me3,H3K4me3,H3K4me3,H3K4me3,H3K4me3,H3K4me3,H3K4me3,H3K4me3,H3K4me3,H3K4me3,H3K27ac,H3K27ac,H3K27ac,H3K27ac,H3K27ac,H3K27ac,H3K27ac,H3K27ac,H3K27ac,H3K27ac,H3K27ac,H3K27ac,H3K4me3,H3K27ac,H3K27ac,H3K4me3,H3K27ac,H3K27ac,H3K27ac,H3K27ac,H3K27ac,H3K27ac,H3K27ac,H3K4me3,H3K4me3,H3K4me3,H3K4me3,H3K4me3,H3K27ac,H3K4me3,H3K4me3,H3K4me3,H3K4me3,H3K4me3,H3K4me3,H3K4me3,H3K4me3,H3K4me3,H3K4me3,H3K4me3,H3K27ac,H3K4me3,H3K4me3,H3K4me3,H3K4me3,H3K4me3,H3K4me3,H3K4me3,H3K4me3,H3K4me3,H3K4me3,H3K4me3,H3K4me3,H3K4me3,H3K4me3,H3K27ac,H3K27ac,H3K27ac,H3K27ac,H3K27ac,H3K27ac,H3K27ac,H3K27ac,H3K27ac,H3K27ac,H3K27ac,H3K4me3,H3K4me3,H3K4me3,H3K4me3,H3K4me3,H3K27ac,H3K4me3,H3K4me3,H3K4me3,H3K4me3,H3K4me3,H3K4me3,H3K4me3,H3K4me3,H3K4me3,H3K4me3,H3K4me3,H3K4me3,H3K4me3,H3K4me3,H3K4me3,H3K4me3,H3K4me3,H3K4me3,H3K4me3,H3K4me3,H3K4me3,H3K4me3,H3K4me3,H3K4me3,H3K4me3,H3K4me3,H3K4me3,H3K27ac,H3K27ac,H3K27ac,H3K27ac,H3K27ac,H3K27ac,H3K4me3,H3K4me3,H3K4me3,H3K4me3,H3K4me3,H3K4me3,H3K4me3,H3K4me3,H3K4me3,H3K4me3,H3K4me3,H3K27ac,H3K27ac,H3K27ac,H3K27ac,H3K27ac,H3K27ac,H3K27ac,H3K27ac,H3K27ac,H3K27ac,H3K27ac,H3K27ac,H3K27ac,H3K27ac,H3K27ac,H3K27ac,H3K27ac,H3K27ac,H3K27ac,H3K4me3,H3K4me3,H3K4me3,H3K4me3,H3K4me3,H3K4me3,H3K4me3,H3K4me3,H3K4me3,H3K4me3,H3K4me3,H3K4me3,H3K4me3,H3K4me3,H3K4me3,H3K4me3,H3K4me3,H3K4me3,H3K4me3	8	3	late_enh
chr18	22172213	22172363	22172288	0	1	1	1	1	1	1	1	1	21.4499,22.5953,23.7554,276.702,30.8866,35.4161,124.855,27.319,32.2149,28.5333,123.244,29.76,183.449,33.5122,59.5606,425.737,36.0704,181.263,383.274,39.9874,81.8392,64.597,41.3132,42.6489,43.994,111.137,428.166,279.083,45.3485,48.0846,49.4659,48.0846,150.926,410.337,49.4659,233.063,471.882,149.307,46.7121,234.831,459.887,147.69,99.008,45.3485,46.7121,58.8479,167.665,45.3485,362.512,164.337,31.0315,42.6489,35.2337,41.3132,33.9712,39.9874,445.961,358.543,54.8499,120.952,171.005,175.479,38.6714,12.2175,37.3657,14.3235,36.0704,64.941,34.7858,33.5122,36.0704,445.961,32.2498,30.999,28.5333,118.241,29.76,285.293,370.473,113.697,122.652,28.5333,283.46,436.059,29.76,33.5122,380.465,36.0704,37.3657,56.3746,127.068,162.624,36.0704,430.137,125.492,37.3657,36.0704,251.78,376.463,119.774,177.336,37.3657,263.186,121.617,38.6714,41.9034,123.465,54.6319,63.7371,59.148,50.636,51.6639,59.148,53.1435,193.419,493.378,51.6639,44.4037,45.8367,53.1435,451.921,39.7665,317.657,193.647,68.3953,453.91,37.1556,54.5291,25.406,73.1192,55.9608,68.3953,54.5291,59.148,45.8367,37.3932,33.32,38.7739,31.9862,22.1835,36.0238,28.0616,37.3932,20.8774,19.7691,341.179,416.613,26.6365,128.728,211.062,27.8287,272.855,75.2234,215.962,31.4792,28.1877,32.7196,354.478,39.0846,56.5675,47.0496,49.7766,56.739,192.689,45.8656,197.106,62.448,471.882,340.775,14.9606,59.7769,392.367,183.88,59.5786,546.572,56.739,53.1055,53.93,41.702,39.0846,90.7524,387.719,30.2504,39.0846,44.3575,41.702,39.4261,47.0496,20.6622,49.7766,68.6538,22.7375,127.096,121.752,52.5374,53.93,341.179,19.4105,130.431,343.073,346.867,43.6176,346.867,14.6174,171.213,358.295,364.033,375.557,15.4578,140.96,369.787,375.557,37.6502,389.08,394.901,280.558,186.329,389.08,284.424,173.875,383.274,23.4111,88.5611,180.236,174.081,387.143,394.901,284.709,196.54,400.737,49.0449,406.588,22.5408,226.861,418.334,50.5918,277.178,183.199,224.978,424.228,159.722,194.831,430.137,288.644,203.405,436.059,210.315,441.996,172.436,104.043,447.946,177.809,192.147,451.921,183.213,193.783,453.91,162.549,459.887,164.322,116.397,465.878,121.769,453.91,28.3629,459.887,164.322,30.3819,220.759,465.878,198.242,222.509,463.88,200.1,576.52,459.887,231.298,469.879,238.374,451.921,360.526,58.8479,152.55,453.91,149.307,447.946,135.742,441.996,430.137,129.039,178.403,254.439,445.961,127.176,171.233,258.035,441.996,250.852,440.016,360.526,447.946,445.961,358.543,53.2722,453.91,356.561,79.7635,441.996,45.9595,354.581,116.587,258.035,440.016,261.64,436.059,11.5916,167.665,81.2801,441.996,10.3612,261.64,440.016,360.526,51.8729,112.257,129.039,436.059,118.039,424.228,14.574,258.035,447.946,250.852,440.016,364.499,42.8427,70.5113,354.489,245.49,436.059,374.464,120.952,175.707,465.878,182.604,459.887,370.473,38.3032,457.893,451.921,447.946,265.254,441.996,49.0354,123.465,277.975,447.946,41.1941,434.084,17.0155,277.975,424.228,356.561,146.276,178.321,520.843,52.1933,276.151,436.059,358.543,131.574,44.969,172.646,82.5592,283.153,430.137,422.262,42.7284,288.964,440.016,77.0648,56.9509,292.645,441.996,376.463,65.6731,32.8158,110.822,294.488,436.059,370.473,68.8002,30.6833,109.39,434.084,378.463,107.963,436.059,109.39,298.181,428.166,424.228,376.463,109.39,131.819,422.262,127.068,424.228,40.4389,14.3235,14.3702,17.6922,17.638,15.4086,18.7806,15.4086,243.707,12.2175,11.1987,18.7806,14.3235,44.3335,277.097,46.7325,14.3702,22.376,253.404,374.464,21.18,110.822,18.8374,109.39,18.8946,164.007,263.279,26.9084,80.002,30.8064,30.8866,40.4366,11.3448,61.0692,280.558,43.2658,39.4673,282.49,46.1359,47.4955,47.5856,48.9316,49.0354,284.813,51.8729,131.725,286.727,47.4749,48.9316,163.202,53.357,168.448,51.8729,54.8499,514.936,59.3795,426.635,54.8499,59.3795,62.44,59.3795,62.8529,249.062,54.8499,126.825,14.6987,59.3795,53.357,57.1386,48.9316,53.357,65.7427,374.464,57.8613,59.3795,63.9821,46.7325,277.975,70.2258,130.078,64.1683,31.6773,65.5318,70.3747,165.469,169.222,586.562,75.141,167.609,71.9565,370.473,75.141,122.353,35.1335,165.469,505.117,52.1933,50.0541,70.3747,9.08839,166.896,286.241,49.4461,261.551,48.6806,70.5246,110.822,21.0293,29.2542,53.4231,272.855,28.1428,18.0341,28.098,23.3968,13.0464,11.6548,28.3629,13.0464,10.4613,17.4238,14.7671,152.55,70.6773,12.3008,69.0976,15.7928,12.4819,164.337,181.174,13.4765,10.6433,188.348,45.7729,67.2419,19.6411,18.0518,18.0164,17.836,276.702,15.7136,86.871,190.65,403.561,176.917,18.5972,15.7136,38.456,16.6831,15.7136,14.1458,12.9079,245.49,10.5272,11.031,13.7414,11.8824,166.231,269.018,127.029,12.8024,13.6361,30.9277,13.6361,172.88,14.1901,42.0286,15.1993,80.1751,282.49,34.704,14.1901,280.558,14.7873,12.7675,189.764,13.7674,14.3807,16.5037,15.4326,16.1355,358.543,16.3095,66.8058,42.7398,188.819,618.893,13.7414,123.881,13.7414,167.665,79.8673,11.8824,113.034,31.7175,24.2092,118.437,75.2234,211.062,171.213,280.558,29.9031,128.089,127.029,123.244,280.558,124.855,30.9277,276.702,114.606,132.971,80.1751,280.558,136.245,171.213,278.629,137.888,134.299,413.688,135.959,144.244,48.885,145.949,67.0543,152.806,64.5763,157.988,161.461,160.779,179.607,528.737,188.646,203.785,194.537,192.689,192.147,195.443,219.012,192.689,212.049,32.9233,194.537,217.267,142.862,192.689,141.26,198.242,47.4451,647.418,360.526,194.537,169.333,169.333,123.465,172.646,161.023,245.49,118.039,169.333,263.446,352.603,118.039,162.678,129.039,164.337,169.333,17.3811,171.005,370.473,169.333,374.464,167.665,370.473,161.023,70.5113,281.63,37.1886,122.415,154.434,33.8958,123.881,159.37,133.074,181.174,538.633,119.707,376.463,112.257,131.819,164.045,127.068,71.6993,51.5683,61.9827,71.6993,70.0606,74.999,116.397,187.662,63.5824,65.1901,63.5824,61.9827,66.8058,95.3693,85.0665,70.0606,44.2971,45.8656,42.7398,49.0354,53.8678,44.6123,57.1386,67.5251,53.8678,81.2801,48.6806,58.788,53.8678,50.636,39.6602,364.499,120.952,36.6296,123.465,88.0023,35.1335,279.801,366.489,112.257,32.1817,63.088,161.416,35.1335,61.5416,32.1817,29.2868,166.896,522.815,364.499,32.1817,29.2581,188.379,49.1433,25.2996,172.88,29.7796,396.671,33.2557,30.9277,33.2557,39.3528,30.9277,33.2557,25.406,23.4853,162.549,112.84,27.3675,335.292,25.406,27.3675,33.4783,29.1175,256.235,352.603,12.5228,35.5857,38.8083,370.473,40.9959,169.823,38.8083,40.9959,43.2136,40.9959,41.5077,209.433,166.231,269.018,24.2092,214.326,167.888,267.102,20.1224,215.962,132.139,209.433,207.13,205.545,192.147,425.06,193.647,278.629,120.774,192.147,122.327,75.2234,187.662,177.901,190.65,186.172,436.732,101.507,193.647,190.65,90.2574,181.716,441.9,167.609,282.781,184.684,161.186,186.172,184.684,187.662,323.517,195.15,222.509,327.434,55.9608,196.655,224.262,333.324,53.1055,199.672,57.4004,196.655,93.6192,192.147,193.647,190.65,219.012,364.499,69.0976,184.218,226.017,146.077,62.8529,185.678,100.437,178.403,360.526,137.24,130.907,175.511,60.303,174.069,356.561,116.587,172.646,174.061,182.604,259.836,184.036,181.174,182.604,514.936,366.489,115.14,171.233,370.473,113.697,123.465,162.811,570.508,165.469,53.9323,166.896,337.079,303.735,165.469,179.441,82.3902,90.9336,87.6398,83.4619,86.2422,172.88,82.0793,75.2447,57.279,52.5344,63.3457,55.9608,69.0387,81.0221,85.1101,104.751,103.308,93.3366,74.5447,56.3746,73.2272,80.3041,73.7482,78.1334,407.675,396.671,405.713,422.648,106.3,475.523,471.962,456.001,294.407,97.1033,438.387,401.834,398.384,422.2,388.212,423.003,358.543,401.334,397.743,395.949,344.113,308.274,259.836,301.535,284.815,306.587,68.9143,340.668,351.024,293.152,291.875,304.901,308.317,73.7577,81.2801,84.331,85.8651,169.549,417.472,88.9502,93.6192,103.099,106.3,103.099,98.3362,88.9502,85.8651,81.2801,79.7635,62.6018,84.331,76.7483,350.627,115.14,175.707,69.3195,63.4952,162.787,64.941,279.801,120.952,60.625,49.4461,53.5792,167.311,265.19,169.549,276.702,128.728,174.551,171.213,108.506,438.395,182.949,184.637,120.774,191.422,199.967,212.049,222.509,220.759,362.512,241.927,366.489,55.9608,250.852,128.302,127.176,182.24,247.275,45.9595,245.49,48.6806,241.927,247.275,44.969,256.235,358.543,116.587,130.907,243.707,122.415,263.446,120.952,127.176,277.975,276.151,360.526,109.39,292.645,52.436,170.177,300.03,36.7277,378.463,300.03,57.737,52.0015,54.8531,111.547,52.0015,42.4172,38.0171,31.6773,32.9233,36.7277,47.3157,52.8262,38.0171,31.6773,26.8119,29.2202,25.6269,29.2202,34.1806,41.9454,45.9595,15.3542,276.702,274.777,55.0832,282.49,186.733,446.048,282.49,38.03,276.702,282.781,292.484,157.251,61.3109,213.742,296.333,98.8296,304.057,309.873,187.17,311.816,313.761,332.929,352.603,61.3109,354.581,162.549,200.44,364.499,131.267,354.581,370.473,370.473,174.081,376.463,362.512,364.499,112.257,378.463,110.822,10.1965,12.5228,59.5606,13.7286,13.7286,13.7286,12.5228,11.3448,68.9143,19.0077,22.3429,20.6622,19.0077,17.4004,32.8436,28.4554,25.6078,21.4657,20.1224,31.3062,49.6755,35.1042,31.3062,13.7275,18.7089,39.6476,41.0626,39.6476,47.7483,36.7177,39.3528,38.2626,51.6902,50.2833,133.304,51.6902,57.4004,55.9608,54.5291,197.106,51.6902,55.9608,50.6914,46.3283,45.159,40.557,36.0823,36.0823,33.8958,31.7449,33.8958,36.0823,128.728,113.074,117.682,120.774,117.682,122.327,125.444,475.861,130.149,159.013,164.322,166.099,160.779,114.616,160.779,134.247,129.039,122.415,118.039,115.14,116.587,119.494,113.697,68.9143,12.5424,19.5793,18.6517,35.9204,40.3811,44.969,49.6755,44.969,31.597,37.0232,68.9143,40.3811,48.4551,75.3391,138.76,175.274,85.8502,35.4375,159.142,166.833,38.9433,42.2595,52.1402,50.6817,58.06,60.5279,59.7769,58.251,61.3109,64.4027,64.1683,64.1683,65.7427,72.1156,56.9509,57.9505,62.6018,169.222,66.3906,78.5177,80.1751,78.5177,78.5177,88.5611,431.191,90.2574,473.47,91.9598,107.546,182.24,109.305,112.84,118.182,116.397,121.617,184.305,127.176,129.039,130.907,123.465,121.617,121.617,119.924,121.752,121.617,237.057,318.496,261.589,265.429,592.601,270.134,219.341,273.281,195.251,153.953,193.419,221.221,187.941,198.925,186.526,148.826,188.359,240.93,186.733,181.812,188.379,177.126,167.609,183.88,193.783,180.602,175.707,180.602,183.88,188.819,183.88,177.336,169.222,167.609,170.839,164.391,157.993,444.132,400.491,430.766,473.921,487.527,516.904,520.843,618.893,564.508,516.904,574.515,558.518,540.616,435.427	H3K27ac,H3K27ac,H3K27ac,H3K4me3,H3K4me3,H3K27ac,H3K4me3,H3K27ac,H3K4me3,H3K27ac,H3K4me3,H3K27ac,H3K27ac,H3K27ac,H3K27ac,H3K4me3,H3K27ac,H3K4me3,H3K4me3,H3K27ac,H3K4me3,H3K27ac,H3K27ac,H3K27ac,H3K27ac,H3K4me3,H3K27ac,H3K27ac,H3K27ac,H3K27ac,H3K4me3,H3K4me3,H3K27ac,H3K4me3,H3K4me3,H3K4me3,H3K27ac,H3K4me3,H3K4me3,H3K4me3,H3K27ac,H3K27ac,H3K27ac,H3K27ac,H3K4me3,H3K27ac,H3K4me3,H3K4me3,H3K27ac,H3K27ac,H3K27ac,H3K27ac,H3K27ac,H3K27ac,H3K4me3,H3K4me3,H3K4me3,H3K4me3,H3K4me3,H3K27ac,H3K27ac,H3K27ac,H3K27ac,H3K27ac,H3K27ac,H3K27ac,H3K27ac,H3K4me3,H3K27ac,H3K27ac,H3K27ac,H3K4me3,H3K27ac,H3K4me3,H3K4me3,H3K4me3,H3K4me3,H3K27ac,H3K4me3,H3K4me3,H3K27ac,H3K27ac,H3K4me3,H3K27ac,H3K27ac,H3K4me3,H3K4me3,H3K27ac,H3K4me3,H3K4me3,H3K27ac,H3K27ac,H3K4me3,H3K4me3,H3K4me3,H3K27ac,H3K27ac,H3K4me3,H3K4me3,H3K27ac,H3K27ac,H3K4me3,H3K4me3,H3K4me3,H3K4me3,H3K4me3,H3K4me3,H3K4me3,H3K4me3,H3K4me3,H3K4me3,H3K4me3,H3K4me3,H3K4me3,H3K4me3,H3K4me3,H3K27ac,H3K4me3,H3K4me3,H3K4me3,H3K27ac,H3K27ac,H3K27ac,H3K4me3,H3K27ac,H3K4me3,H3K27ac,H3K4me3,H3K4me3,H3K4me3,H3K4me3,H3K4me3,H3K4me3,H3K4me3,H3K4me3,H3K4me3,H3K4me3,H3K27ac,H3K27ac,H3K4me3,H3K4me3,H3K27ac,H3K4me3,H3K4me3,H3K27ac,H3K4me3,H3K4me3,H3K4me3,H3K27ac,H3K27ac,H3K27ac,H3K4me3,H3K27ac,H3K27ac,H3K27ac,H3K27ac,H3K27ac,H3K4me3,H3K4me3,H3K27ac,H3K27ac,H3K4me3,H3K27ac,H3K27ac,H3K4me3,H3K27ac,H3K27ac,H3K4me3,H3K27ac,H3K27ac,H3K27ac,H3K27ac,H3K27ac,H3K27ac,H3K4me3,H3K27ac,H3K27ac,H3K27ac,H3K27ac,H3K27ac,H3K27ac,H3K27ac,H3K27ac,H3K4me3,H3K27ac,H3K4me3,H3K4me3,H3K27ac,H3K27ac,H3K4me3,H3K4me3,H3K4me3,H3K4me3,H3K27ac,H3K4me3,H3K27ac,H3K4me3,H3K4me3,H3K4me3,H3K4me3,H3K27ac,H3K4me3,H3K4me3,H3K4me3,H3K4me3,H3K4me3,H3K4me3,H3K4me3,H3K4me3,H3K27ac,H3K4me3,H3K27ac,H3K4me3,H3K4me3,H3K27ac,H3K4me3,H3K4me3,H3K4me3,H3K4me3,H3K4me3,H3K4me3,H3K27ac,H3K4me3,H3K4me3,H3K27ac,H3K4me3,H3K4me3,H3K4me3,H3K4me3,H3K4me3,H3K4me3,H3K4me3,H3K4me3,H3K4me3,H3K4me3,H3K4me3,H3K4me3,H3K4me3,H3K4me3,H3K4me3,H3K4me3,H3K27ac,H3K4me3,H3K4me3,H3K4me3,H3K4me3,H3K4me3,H3K4me3,H3K4me3,H3K4me3,H3K27ac,H3K4me3,H3K4me3,H3K27ac,H3K4me3,H3K4me3,H3K4me3,H3K4me3,H3K4me3,H3K4me3,H3K4me3,H3K4me3,H3K4me3,H3K4me3,H3K4me3,H3K4me3,H3K27ac,H3K4me3,H3K4me3,H3K4me3,H3K4me3,H3K4me3,H3K4me3,H3K4me3,H3K4me3,H3K4me3,H3K4me3,H3K4me3,H3K4me3,H3K4me3,H3K4me3,H3K4me3,H3K4me3,H3K4me3,H3K4me3,H3K4me3,H3K27ac,H3K4me3,H3K27ac,H3K4me3,H3K27ac,H3K4me3,H3K4me3,H3K4me3,H3K4me3,H3K4me3,H3K4me3,H3K4me3,H3K27ac,H3K4me3,H3K4me3,H3K4me3,H3K4me3,H3K4me3,H3K4me3,H3K4me3,H3K4me3,H3K4me3,H3K4me3,H3K27ac,H3K4me3,H3K4me3,H3K4me3,H3K4me3,H3K27ac,H3K27ac,H3K4me3,H3K4me3,H3K4me3,H3K4me3,H3K27ac,H3K4me3,H3K4me3,H3K4me3,H3K27ac,H3K4me3,H3K4me3,H3K4me3,H3K4me3,H3K4me3,H3K4me3,H3K4me3,H3K4me3,H3K4me3,H3K4me3,H3K4me3,H3K4me3,H3K4me3,H3K4me3,H3K4me3,H3K4me3,H3K27ac,H3K4me3,H3K4me3,H3K4me3,H3K27ac,H3K4me3,H3K27ac,H3K4me3,H3K4me3,H3K4me3,H3K27ac,H3K4me3,H3K4me3,H3K27ac,H3K27ac,H3K4me3,H3K4me3,H3K4me3,H3K27ac,H3K4me3,H3K4me3,H3K4me3,H3K4me3,H3K27ac,H3K4me3,H3K4me3,H3K4me3,H3K4me3,H3K4me3,H3K4me3,H3K4me3,H3K4me3,H3K4me3,H3K4me3,H3K4me3,H3K4me3,H3K4me3,H3K27ac,H3K27ac,H3K27ac,H3K27ac,H3K27ac,H3K27ac,H3K27ac,H3K27ac,H3K4me3,H3K27ac,H3K27ac,H3K27ac,H3K27ac,H3K27ac,H3K4me3,H3K27ac,H3K27ac,H3K27ac,H3K4me3,H3K4me3,H3K27ac,H3K4me3,H3K27ac,H3K4me3,H3K27ac,H3K4me3,H3K4me3,H3K4me3,H3K27ac,H3K4me3,H3K4me3,H3K4me3,H3K27ac,H3K27ac,H3K4me3,H3K4me3,H3K27ac,H3K4me3,H3K4me3,H3K27ac,H3K4me3,H3K4me3,H3K4me3,H3K4me3,H3K4me3,H3K4me3,H3K4me3,H3K4me3,H3K4me3,H3K4me3,H3K4me3,H3K4me3,H3K4me3,H3K4me3,H3K4me3,H3K4me3,H3K4me3,H3K4me3,H3K4me3,H3K4me3,H3K4me3,H3K27ac,H3K4me3,H3K4me3,H3K4me3,H3K27ac,H3K4me3,H3K4me3,H3K4me3,H3K4me3,H3K4me3,H3K27ac,H3K4me3,H3K4me3,H3K4me3,H3K4me3,H3K27ac,H3K4me3,H3K4me3,H3K4me3,H3K27ac,H3K27ac,H3K4me3,H3K4me3,H3K4me3,H3K27ac,H3K4me3,H3K4me3,H3K27ac,H3K4me3,H3K4me3,H3K4me3,H3K4me3,H3K4me3,H3K4me3,H3K4me3,H3K27ac,H3K27ac,H3K4me3,H3K4me3,H3K4me3,H3K27ac,H3K4me3,H3K27ac,H3K4me3,H3K4me3,H3K27ac,H3K27ac,H3K27ac,H3K4me3,H3K27ac,H3K4me3,H3K27ac,H3K27ac,H3K27ac,H3K27ac,H3K27ac,H3K27ac,H3K27ac,H3K27ac,H3K27ac,H3K4me3,H3K27ac,H3K27ac,H3K27ac,H3K27ac,H3K27ac,H3K4me3,H3K4me3,H3K27ac,H3K27ac,H3K4me3,H3K27ac,H3K27ac,H3K4me3,H3K4me3,H3K4me3,H3K4me3,H3K4me3,H3K4me3,H3K4me3,H3K4me3,H3K4me3,H3K27ac,H3K4me3,H3K4me3,H3K27ac,H3K4me3,H3K4me3,H3K4me3,H3K4me3,H3K4me3,H3K4me3,H3K4me3,H3K27ac,H3K27ac,H3K4me3,H3K4me3,H3K4me3,H3K27ac,H3K27ac,H3K27ac,H3K27ac,H3K4me3,H3K27ac,H3K27ac,H3K27ac,H3K4me3,H3K4me3,H3K27ac,H3K27ac,H3K4me3,H3K27ac,H3K27ac,H3K4me3,H3K27ac,H3K27ac,H3K27ac,H3K27ac,H3K27ac,H3K4me3,H3K27ac,H3K27ac,H3K4me3,H3K27ac,H3K4me3,H3K27ac,H3K4me3,H3K27ac,H3K4me3,H3K27ac,H3K27ac,H3K4me3,H3K27ac,H3K4me3,H3K4me3,H3K4me3,H3K4me3,H3K4me3,H3K4me3,H3K4me3,H3K4me3,H3K4me3,H3K4me3,H3K4me3,H3K4me3,H3K27ac,H3K4me3,H3K4me3,H3K4me3,H3K4me3,H3K4me3,H3K4me3,H3K4me3,H3K4me3,H3K4me3,H3K4me3,H3K4me3,H3K4me3,H3K4me3,H3K27ac,H3K4me3,H3K27ac,H3K4me3,H3K27ac,H3K4me3,H3K4me3,H3K4me3,H3K4me3,H3K4me3,H3K4me3,H3K27ac,H3K4me3,H3K4me3,H3K4me3,H3K27ac,H3K4me3,H3K4me3,H3K4me3,H3K27ac,H3K4me3,H3K4me3,H3K4me3,H3K4me3,H3K4me3,H3K4me3,H3K4me3,H3K4me3,H3K4me3,H3K4me3,H3K4me3,H3K4me3,H3K4me3,H3K4me3,H3K4me3,H3K4me3,H3K4me3,H3K4me3,H3K4me3,H3K4me3,H3K4me3,H3K4me3,H3K4me3,H3K4me3,H3K4me3,H3K27ac,H3K4me3,H3K4me3,H3K4me3,H3K4me3,H3K4me3,H3K4me3,H3K4me3,H3K27ac,H3K4me3,H3K27ac,H3K4me3,H3K4me3,H3K27ac,H3K4me3,H3K4me3,H3K4me3,H3K4me3,H3K4me3,H3K4me3,H3K4me3,H3K4me3,H3K4me3,H3K4me3,H3K4me3,H3K27ac,H3K27ac,H3K27ac,H3K27ac,H3K27ac,H3K27ac,H3K4me3,H3K4me3,H3K27ac,H3K27ac,H3K27ac,H3K27ac,H3K27ac,H3K27ac,H3K27ac,H3K27ac,H3K4me3,H3K4me3,H3K4me3,H3K4me3,H3K4me3,H3K27ac,H3K4me3,H3K27ac,H3K4me3,H3K27ac,H3K27ac,H3K4me3,H3K4me3,H3K4me3,H3K4me3,H3K4me3,H3K4me3,H3K4me3,H3K27ac,H3K4me3,H3K4me3,H3K4me3,H3K4me3,H3K4me3,H3K27ac,H3K4me3,H3K4me3,H3K27ac,H3K4me3,H3K4me3,H3K4me3,H3K4me3,H3K4me3,H3K4me3,H3K27ac,H3K27ac,H3K27ac,H3K27ac,H3K4me3,H3K27ac,H3K4me3,H3K27ac,H3K27ac,H3K27ac,H3K27ac,H3K27ac,H3K27ac,H3K27ac,H3K27ac,H3K4me3,H3K4me3,H3K27ac,H3K4me3,H3K27ac,H3K27ac,H3K27ac,H3K27ac,H3K4me3,H3K4me3,H3K27ac,H3K27ac,H3K27ac,H3K4me3,H3K27ac,H3K4me3,H3K27ac,H3K27ac,H3K27ac,H3K27ac,H3K27ac,H3K4me3,H3K4me3,H3K4me3,H3K4me3,H3K4me3,H3K4me3,H3K4me3,H3K4me3,H3K4me3,H3K4me3,H3K4me3,H3K4me3,H3K4me3,H3K4me3,H3K4me3,H3K4me3,H3K4me3,H3K4me3,H3K4me3,H3K4me3,H3K4me3,H3K4me3,H3K4me3,H3K4me3,H3K4me3,H3K4me3,H3K27ac,H3K4me3,H3K4me3,H3K4me3,H3K4me3,H3K4me3,H3K27ac,H3K4me3,H3K4me3,H3K27ac,H3K4me3,H3K4me3,H3K4me3,H3K4me3,H3K4me3,H3K4me3,H3K4me3,H3K27ac,H3K4me3,H3K4me3,H3K4me3,H3K27ac,H3K4me3,H3K27ac,H3K4me3,H3K27ac,H3K4me3,H3K4me3,H3K4me3,H3K4me3,H3K4me3,H3K27ac,H3K4me3,H3K4me3,H3K4me3,H3K27ac,H3K4me3,H3K27ac,H3K4me3,H3K4me3,H3K4me3,H3K4me3,H3K4me3,H3K27ac,H3K4me3,H3K4me3,H3K4me3,H3K4me3,H3K4me3,H3K4me3,H3K4me3,H3K4me3,H3K4me3,H3K4me3,H3K4me3,H3K4me3,H3K4me3,H3K4me3,H3K4me3,H3K4me3,H3K4me3,H3K4me3,H3K4me3,H3K4me3,H3K27ac,H3K4me3,H3K4me3,H3K4me3,H3K4me3,H3K4me3,H3K27ac,H3K27ac,H3K27ac,H3K27ac,H3K27ac,H3K4me3,H3K27ac,H3K27ac,H3K27ac,H3K27ac,H3K27ac,H3K27ac,H3K27ac,H3K27ac,H3K27ac,H3K27ac,H3K27ac,H3K27ac,H3K27ac,H3K27ac,H3K27ac,H3K27ac,H3K27ac,H3K27ac,H3K4me3,H3K4me3,H3K4me3,H3K4me3,H3K27ac,H3K4me3,H3K4me3,H3K4me3,H3K4me3,H3K4me3,H3K4me3,H3K4me3,H3K4me3,H3K4me3,H3K4me3,H3K4me3,H3K4me3,H3K4me3,H3K4me3,H3K4me3,H3K4me3,H3K4me3,H3K4me3,H3K4me3,H3K4me3,H3K4me3,H3K27ac,H3K4me3,H3K4me3,H3K4me3,H3K4me3,H3K4me3,H3K4me3,H3K27ac,H3K27ac,H3K27ac,H3K27ac,H3K4me3,H3K4me3,H3K27ac,H3K27ac,H3K27ac,H3K27ac,H3K27ac,H3K27ac,H3K27ac,H3K27ac,H3K27ac,H3K27ac,H3K27ac,H3K27ac,H3K27ac,H3K4me3,H3K4me3,H3K27ac,H3K27ac,H3K27ac,H3K27ac,H3K27ac,H3K4me3,H3K4me3,H3K27ac,H3K27ac,H3K27ac,H3K4me3,H3K4me3,H3K4me3,H3K4me3,H3K4me3,H3K4me3,H3K4me3,H3K4me3,H3K4me3,H3K4me3,H3K4me3,H3K4me3,H3K4me3,H3K4me3,H3K4me3,H3K4me3,H3K4me3,H3K4me3,H3K4me3,H3K4me3,H3K27ac,H3K4me3,H3K4me3,H3K4me3,H3K27ac,H3K4me3,H3K27ac,H3K4me3,H3K27ac,H3K4me3,H3K4me3,H3K27ac,H3K4me3,H3K4me3,H3K4me3,H3K4me3,H3K4me3,H3K4me3,H3K4me3,H3K4me3,H3K4me3,H3K4me3,H3K4me3,H3K4me3,H3K4me3,H3K4me3,H3K27ac,H3K4me3,H3K4me3,H3K27ac,H3K4me3,H3K4me3,H3K27ac,H3K27ac,H3K27ac,H3K4me3,H3K27ac,H3K27ac,H3K27ac,H3K27ac,H3K27ac,H3K27ac,H3K27ac,H3K27ac,H3K27ac,H3K27ac,H3K27ac,H3K27ac,H3K27ac,H3K27ac,H3K27ac,H3K27ac,H3K27ac,H3K4me3,H3K4me3,H3K4me3,H3K27ac,H3K4me3,H3K27ac,H3K4me3,H3K4me3,H3K27ac,H3K4me3,H3K4me3,H3K4me3,H3K4me3,H3K27ac,H3K4me3,H3K4me3,H3K4me3,H3K4me3,H3K4me3,H3K27ac,H3K4me3,H3K4me3,H3K4me3,H3K4me3,H3K27ac,H3K4me3,H3K4me3,H3K27ac,H3K4me3,H3K4me3,H3K4me3,H3K4me3,H3K4me3,H3K27ac,H3K4me3,H3K4me3,H3K4me3,H3K4me3,H3K4me3,H3K4me3,H3K27ac,H3K27ac,H3K27ac,H3K27ac,H3K27ac,H3K27ac,H3K27ac,H3K27ac,H3K27ac,H3K27ac,H3K27ac,H3K27ac,H3K27ac,H3K4me3,H3K4me3,H3K4me3,H3K4me3,H3K4me3,H3K4me3,H3K4me3,H3K27ac,H3K4me3,H3K4me3,H3K4me3,H3K4me3,H3K27ac,H3K27ac,H3K27ac,H3K27ac,H3K27ac,H3K27ac,H3K27ac,H3K27ac,H3K27ac,H3K4me3,H3K27ac,H3K27ac,H3K27ac,H3K27ac,H3K27ac,H3K27ac,H3K27ac,H3K27ac,H3K27ac,H3K27ac,H3K27ac,H3K27ac,H3K27ac,H3K27ac,H3K27ac,H3K27ac,H3K27ac,H3K4me3,H3K4me3,H3K4me3,H3K4me3,H3K4me3,H3K4me3,H3K4me3,H3K4me3,H3K4me3,H3K4me3,H3K4me3,H3K4me3,H3K4me3,H3K4me3,H3K4me3,H3K4me3,H3K4me3,H3K4me3,H3K4me3,H3K4me3,H3K4me3,H3K4me3,H3K4me3,H3K27ac,H3K27ac,H3K27ac,H3K27ac,H3K27ac,H3K27ac,H3K27ac,H3K27ac,H3K27ac,H3K27ac,H3K27ac,H3K27ac,H3K27ac,H3K27ac,H3K4me3,H3K4me3,H3K4me3,H3K4me3,H3K4me3,H3K4me3,H3K4me3,H3K27ac,H3K27ac,H3K27ac,H3K27ac,H3K27ac,H3K27ac,H3K27ac,H3K27ac,H3K27ac,H3K27ac,H3K27ac,H3K27ac,H3K27ac,H3K27ac,H3K27ac,H3K27ac,H3K27ac,H3K27ac,H3K4me3,H3K4me3,H3K4me3,H3K4me3,H3K4me3,H3K4me3,H3K4me3,H3K4me3,H3K4me3,H3K4me3,H3K4me3,H3K27ac,H3K4me3,H3K4me3,H3K4me3,H3K4me3,H3K4me3,H3K4me3,H3K4me3,H3K4me3,H3K4me3,H3K4me3,H3K4me3,H3K4me3,H3K4me3,H3K4me3,H3K4me3,H3K27ac,H3K27ac,H3K27ac,H3K27ac,H3K4me3,H3K27ac,H3K27ac,H3K27ac,H3K4me3,H3K4me3,H3K4me3,H3K4me3,H3K4me3,H3K4me3,H3K4me3,H3K4me3,H3K4me3,H3K4me3,H3K27ac,H3K27ac,H3K27ac,H3K27ac,H3K27ac,H3K27ac,H3K27ac,H3K27ac,H3K27ac,H3K27ac,H3K27ac,H3K27ac,H3K27ac,H3K27ac,H3K27ac,H3K27ac,H3K27ac,H3K27ac,H3K27ac,H3K4me3,H3K4me3,H3K4me3,H3K4me3,H3K4me3,H3K4me3,H3K4me3,H3K4me3,H3K4me3,H3K4me3,H3K4me3,H3K4me3,H3K4me3,H3K4me3	8	2	late_enh
chr18	31101916	31102066	31101991	0	1	1	1	1	1	1	1	1	20.1809,21.2511,22.3354,23.4335,277.609,22.3354,21.2511,20.1809,34.1248,55.4726,21.2511,92.6506,20.3843,16.4084,47.8192,15.4522,160.766,16.4084,287.777,82.1568,15.4522,17.3802,16.4084,139.662,62.3387,15.4522,14.5123,13.5893,15.4522,13.5893,16.4084,110.297,81.5079,15.4522,42.6873,326.091,13.5893,14.5123,163.55,89.2027,13.5893,159.927,15.4522,13.5893,16.9496,16.4084,303.903,17.3802,21.4136,156.517,20.6021,32.8454,29.0779,38.0293,40.6849,94.0651,26.6284,19.3686,123.249,22.4563,89.2385,115.697,19.3686,180.032,90.9448,23.5118,134.603,18.3671,16.4084,11.7965,10.08,48.7331,131.653,13.5893,17.3802,20.3843,52.3768,25.6601,18.3671,13.5893,168.433,135.003,163.281,91.2408,133.253,159.864,153.072,163.281,287.777,164.995,92.6573,158.161,159.864,295.956,153.072,148.015,138.003,95.4842,170.84,136.347,84.1574,176.345,138.003,133.048,128.13,283.703,178.187,126.499,87.5356,141.183,128.13,71.9575,131.405,128.13,133.048,138.003,119.323,65.5141,34.6505,142.992,63.9224,133.048,131.405,295.956,133.048,138.003,142.992,133.048,9.57669,128.13,126.499,128.13,161.736,123.249,283.703,13.8272,128.13,138.003,133.048,169.012,131.405,128.13,70.9027,96.1399,131.405,69.278,163.55,133.048,298.006,67.6608,165.367,136.347,133.048,47.7228,55.4726,136.347,133.048,34.001,139.662,142.992,84.066,139.662,29.1205,78.989,124.234,145.588,136.523,62.856,141.471,23.756,177.132,138.168,161.736,126.732,86.0078,167.187,125.115,82.1568,126.732,295.796,69.827,131.609,136.523,87.484,141.471,44.743,289.741,21.2468,138.168,46.1145,134.881,143.128,305.935,89.2027,148.122,303.903,94.3964,23.3389,151.469,101.406,156.517,151.469,29.6768,32.4553,135.003,28.3086,79.135,28.0347,24.05,10.4928,26.6911,24.05,26.6911,28.0347,26.6911,20.6021,22.9624,24.1656,15.8275,129.445,19.7186,20.7973,17.6073,289.818,19.7186,20.7973,24.1656,27.8614,22.9624,24.1656,20.6021,53.9831,19.446,26.3923,10.1506,91.2408,12.9007,9.16028,169.012,14.9284,19.6033,22.8543,23.0696,24.4893,22.6369,293.776,20.0769,17.3939,283.025,14.7684,16.0688,15.4001,119.323,94.3759,110.297,116.064,104.946,112.092,92.6506,31.2504,375.379,295.956,115.697,40.2013,400.615,112.092,174.506,115.697,172.671,117.507,119.323,126.635,124.8,121.143,117.507,289.818,112.092,110.297,115.697,104.946,103.173,287.777,104.946,82.8833,103.173,82.8833,82.4766,99.6448,167.187,46.2455,75.8208,87.484,84.6295,94.3964,298.006,94.3964,89.2027,87.484,85.7718,78.989,303.903,87.484,85.7718,165.367,295.796,64.4497,89.2027,299.845,92.659,89.2027,277.347,85.7718,66.0513,103.173,99.6448,156.319,305.935,104.946,124.269,152.726,103.173,108.508,20.7171,29.8822,31.4276,20.9771,42.6588,31.4276,20.9771,23.8705,20.9771,34.5653,53.171,49.5913,44.3119,42.5774,49.5913,44.3119,47.8192,49.5913,47.8192,46.2455,37.456,35.7777,32.4671,29.2221,22.9508,21.4335,27.6258,21.4335,16.1529,17.1569,15.0357,95.4842,13.3923,15.4829,13.8272,52.3768,15.8275,18.9582,14.0638,15.8275,18.9582,53.0125,16.8544,15.8275,21.1248,16.4354,15.0091,16.9496,18.9529,12.2266,10.4656,9.61603,131.508,89.8357,281.669,87.04,135.646,65.7498,94.0651,94.0651,94.0651,185.589,9.54068,84.8366,80.8242,289.818,80.8242,183.734,84.8366,86.1837,291.862,84.8366,80.8242,79.4966,78.174,57.6369,72.935,56.0866,77.4125,80.6349,74.1742,75.1811,79.135,77.8974,77.4744,80.6349,137.567,161.736,75.8208,83.3932,80.5245,52.2123,287.777,12.9523,83.2561,52.2123,83.2561,159.927,306.232,80.5245,83.2561,84.6295,84.8366,161.736,301.873,24.5564,86.1837,87.5356,24.0389,80.8025,67.1135,25.7907,24.0389,92.6573,39.0917,42.2447,47.8926,45.863,38.25,37.1921,29.0219,44.754,50.3659,48.3713,59.7444,69.25,71.6784,71.6784,118.189,143.297,142.015,171.853,167.972,120.116,136.202,140.293,113.552,107.168,142.519,157.545,299.845,157.545,149.308,142.519,154.788,130.299,52.3768,50.8428,143.813,52.3768,47.8036,46.2989,295.956,364.255,43.3202,47.8036,50.8428,353.473,52.3768,89.2385,50.8428,87.5385,47.8036,43.3202,38.9333,303.537,36.066,36.066,34.6505,36.066,40.3844,43.3202,52.3768,72.5348,55.4726,52.3768,127.195,57.034,57.034,55.4726,60.1829,154.521,30.8548,64.9691,73.1036,78.0728,136.756,136.756,80.8025,163.55,287.777,161.736,291.862,167.187,180.032,189.311,185.589,52.2123,178.187,183.734,185.589,183.734,178.187,176.345,43.321,170.84,178.187,170.84,80.8025,169.012,159.927,163.55,165.367,281.669,167.187,163.55,38.2243,161.736,302.114,158.121,300.059,154.521,304.172,158.121,302.114,154.521,293.776,156.319,289.741,150.936,161.736,59.6931,25.7886,158.121,122.748,156.319,295.796,158.121,156.319,23.3389,150.936,152.726,150.936,62.856,152.726,46.2455,50.7064,439.369,55.2514,46.2455,149.766,52.2123,49.2098,47.7228,44.7781,46.2455,47.7228,10.8505,43.321,35.3967,55.2514,50.7064,32.1537,53.7274,41.8743,50.7064,43.3809,275.583,281.669,127.028,279.638,303.756,281.669,84.1574,283.703,279.638,279.638,279.638,285.739,289.818,289.818,295.956,291.862,65.7498,291.862,289.818,295.956,298.006,82.4766,295.956,300.059,360.984,287.777,289.818,277.609,308.294,298.006,295.956,67.1135,320.859,289.818,291.862,89.2385,287.777,291.862,289.818,287.777,84.1574,289.818,287.777,283.703,287.777,283.703,279.638,50.9724,283.703,49.445,287.777,50.2701,281.669,9.53184,289.818,285.739,285.739,287.777,287.777,39.7292,298.006,300.059,295.956,301.873,303.903,297.82,297.82,301.873,299.845,305.935,307.97,20.146,303.903,131.816,312.046,136.389,310.007,22.4079,305.935,303.903,67.6608,17.4711,16.5152,15.2896,12.9099,11.7584,12.9099,133.696,10.6347,12.9099,14.0874,12.9099,15.2896,14.0874,16.5152,12.9099,10.6347,12.9099,82.4766,82.4766,89.2385,90.9448,92.6573,96.1004,90.9448,80.8025,82.4766,84.1574,87.5385,90.9448,87.5385,89.2385,87.5385,85.8447,82.4766,79.135,75.8208,77.4744,74.1742,64.4497,64.4497,62.856,66.0513,70.9027,290.588,69.278,64.4497,18.967,16.4289,10.2386,10.9614,10.2386,9.53184,12.4532,10.2386,56.0529,9.32832,10.5701,10.7866,9.39658,11.8695,65.7498,67.3537,67.3537,70.3354,67.3537,67.3537,65.5141,70.3354,67.1135,70.3354,49.9749,54.0557,51.8168,50.2701,44.1829,41.2026,134.605,329.048,36.8173,35.3967,35.3967,24.5564,23.3389,22.1366,22.1366,21.2693,17.9469,13.3314,24.7502,17.7146,11.516,9.84283,15.2881,38.0736,30.7175,29.83,125.646,121.519,120.15,110.665,141.183,145.099,134.605,135.187,135.473,142.814,137.631,124.339,133.126,133.126,128.685,139.214,127.195,122.748,116.831,124.234,125.771,308.592,359.375,345.968,335.698,330.586,417.179,386.193,326.786,347.174,347.174,372.076,377.453,357.807,335.223,324.55,327.704,317.015,287.714,288.281,255.307	H3K27ac,H3K27ac,H3K27ac,H3K27ac,H3K4me3,H3K27ac,H3K27ac,H3K27ac,H3K4me3,H3K27ac,H3K4me3,H3K27ac,H3K27ac,H3K4me3,H3K27ac,H3K4me3,H3K27ac,H3K4me3,H3K4me3,H3K27ac,H3K27ac,H3K27ac,H3K4me3,H3K4me3,H3K27ac,H3K27ac,H3K27ac,H3K27ac,H3K27ac,H3K27ac,H3K4me3,H3K4me3,H3K27ac,H3K4me3,H3K4me3,H3K27ac,H3K27ac,H3K4me3,H3K4me3,H3K27ac,H3K4me3,H3K27ac,H3K27ac,H3K27ac,H3K27ac,H3K4me3,H3K27ac,H3K27ac,H3K4me3,H3K4me3,H3K4me3,H3K4me3,H3K4me3,H3K4me3,H3K4me3,H3K4me3,H3K4me3,H3K4me3,H3K4me3,H3K4me3,H3K4me3,H3K4me3,H3K4me3,H3K4me3,H3K27ac,H3K4me3,H3K4me3,H3K4me3,H3K4me3,H3K4me3,H3K27ac,H3K4me3,H3K4me3,H3K4me3,H3K27ac,H3K4me3,H3K4me3,H3K4me3,H3K4me3,H3K4me3,H3K4me3,H3K4me3,H3K4me3,H3K4me3,H3K4me3,H3K4me3,H3K4me3,H3K4me3,H3K4me3,H3K4me3,H3K4me3,H3K4me3,H3K4me3,H3K4me3,H3K4me3,H3K4me3,H3K4me3,H3K4me3,H3K4me3,H3K4me3,H3K4me3,H3K4me3,H3K4me3,H3K4me3,H3K27ac,H3K4me3,H3K4me3,H3K4me3,H3K4me3,H3K4me3,H3K4me3,H3K4me3,H3K4me3,H3K27ac,H3K4me3,H3K4me3,H3K4me3,H3K4me3,H3K4me3,H3K4me3,H3K4me3,H3K4me3,H3K27ac,H3K4me3,H3K4me3,H3K4me3,H3K4me3,H3K4me3,H3K27ac,H3K4me3,H3K4me3,H3K4me3,H3K4me3,H3K4me3,H3K4me3,H3K4me3,H3K4me3,H3K4me3,H3K4me3,H3K4me3,H3K4me3,H3K4me3,H3K4me3,H3K4me3,H3K4me3,H3K27ac,H3K27ac,H3K4me3,H3K4me3,H3K4me3,H3K4me3,H3K4me3,H3K4me3,H3K4me3,H3K4me3,H3K4me3,H3K27ac,H3K4me3,H3K4me3,H3K4me3,H3K4me3,H3K4me3,H3K4me3,H3K4me3,H3K4me3,H3K4me3,H3K4me3,H3K4me3,H3K4me3,H3K4me3,H3K4me3,H3K27ac,H3K4me3,H3K4me3,H3K4me3,H3K4me3,H3K27ac,H3K4me3,H3K4me3,H3K27ac,H3K4me3,H3K4me3,H3K4me3,H3K4me3,H3K4me3,H3K4me3,H3K4me3,H3K4me3,H3K4me3,H3K4me3,H3K4me3,H3K4me3,H3K4me3,H3K4me3,H3K4me3,H3K4me3,H3K4me3,H3K4me3,H3K4me3,H3K4me3,H3K4me3,H3K4me3,H3K4me3,H3K4me3,H3K4me3,H3K27ac,H3K4me3,H3K4me3,H3K4me3,H3K4me3,H3K4me3,H3K4me3,H3K4me3,H3K4me3,H3K4me3,H3K4me3,H3K4me3,H3K4me3,H3K27ac,H3K4me3,H3K27ac,H3K27ac,H3K4me3,H3K4me3,H3K4me3,H3K4me3,H3K4me3,H3K4me3,H3K4me3,H3K4me3,H3K4me3,H3K4me3,H3K4me3,H3K4me3,H3K4me3,H3K4me3,H3K4me3,H3K4me3,H3K4me3,H3K4me3,H3K4me3,H3K4me3,H3K27ac,H3K4me3,H3K4me3,H3K4me3,H3K27ac,H3K4me3,H3K4me3,H3K4me3,H3K27ac,H3K4me3,H3K4me3,H3K4me3,H3K4me3,H3K4me3,H3K4me3,H3K4me3,H3K4me3,H3K4me3,H3K4me3,H3K4me3,H3K4me3,H3K4me3,H3K4me3,H3K4me3,H3K4me3,H3K4me3,H3K4me3,H3K4me3,H3K4me3,H3K4me3,H3K4me3,H3K4me3,H3K4me3,H3K4me3,H3K27ac,H3K4me3,H3K4me3,H3K4me3,H3K4me3,H3K4me3,H3K4me3,H3K4me3,H3K4me3,H3K4me3,H3K4me3,H3K4me3,H3K4me3,H3K4me3,H3K4me3,H3K4me3,H3K4me3,H3K4me3,H3K4me3,H3K4me3,H3K4me3,H3K4me3,H3K4me3,H3K4me3,H3K4me3,H3K4me3,H3K4me3,H3K4me3,H3K4me3,H3K27ac,H3K4me3,H3K4me3,H3K4me3,H3K27ac,H3K27ac,H3K27ac,H3K27ac,H3K27ac,H3K27ac,H3K27ac,H3K27ac,H3K27ac,H3K27ac,H3K4me3,H3K4me3,H3K4me3,H3K4me3,H3K4me3,H3K4me3,H3K4me3,H3K4me3,H3K4me3,H3K27ac,H3K4me3,H3K4me3,H3K4me3,H3K4me3,H3K4me3,H3K4me3,H3K4me3,H3K4me3,H3K27ac,H3K27ac,H3K27ac,H3K4me3,H3K4me3,H3K27ac,H3K27ac,H3K27ac,H3K27ac,H3K27ac,H3K27ac,H3K27ac,H3K27ac,H3K4me3,H3K27ac,H3K27ac,H3K27ac,H3K27ac,H3K27ac,H3K27ac,H3K27ac,H3K27ac,H3K27ac,H3K27ac,H3K4me3,H3K4me3,H3K4me3,H3K4me3,H3K4me3,H3K4me3,H3K4me3,H3K4me3,H3K4me3,H3K4me3,H3K27ac,H3K4me3,H3K4me3,H3K4me3,H3K4me3,H3K4me3,H3K4me3,H3K4me3,H3K4me3,H3K4me3,H3K4me3,H3K4me3,H3K4me3,H3K4me3,H3K4me3,H3K4me3,H3K4me3,H3K4me3,H3K4me3,H3K4me3,H3K4me3,H3K4me3,H3K4me3,H3K4me3,H3K27ac,H3K4me3,H3K4me3,H3K4me3,H3K4me3,H3K27ac,H3K4me3,H3K27ac,H3K4me3,H3K27ac,H3K4me3,H3K4me3,H3K4me3,H3K4me3,H3K4me3,H3K4me3,H3K4me3,H3K4me3,H3K4me3,H3K4me3,H3K4me3,H3K4me3,H3K27ac,H3K4me3,H3K4me3,H3K27ac,H3K27ac,H3K4me3,H3K27ac,H3K27ac,H3K27ac,H3K27ac,H3K27ac,H3K27ac,H3K27ac,H3K27ac,H3K27ac,H3K27ac,H3K27ac,H3K27ac,H3K27ac,H3K27ac,H3K4me3,H3K4me3,H3K4me3,H3K4me3,H3K4me3,H3K4me3,H3K4me3,H3K4me3,H3K4me3,H3K4me3,H3K4me3,H3K4me3,H3K4me3,H3K4me3,H3K4me3,H3K4me3,H3K4me3,H3K27ac,H3K27ac,H3K27ac,H3K4me3,H3K27ac,H3K27ac,H3K27ac,H3K4me3,H3K4me3,H3K27ac,H3K27ac,H3K27ac,H3K4me3,H3K27ac,H3K4me3,H3K27ac,H3K4me3,H3K27ac,H3K27ac,H3K27ac,H3K4me3,H3K27ac,H3K27ac,H3K27ac,H3K27ac,H3K27ac,H3K27ac,H3K27ac,H3K4me3,H3K27ac,H3K27ac,H3K27ac,H3K27ac,H3K27ac,H3K27ac,H3K27ac,H3K4me3,H3K4me3,H3K27ac,H3K27ac,H3K27ac,H3K4me3,H3K4me3,H3K4me3,H3K4me3,H3K4me3,H3K4me3,H3K4me3,H3K4me3,H3K4me3,H3K4me3,H3K4me3,H3K27ac,H3K4me3,H3K4me3,H3K4me3,H3K4me3,H3K4me3,H3K4me3,H3K27ac,H3K4me3,H3K4me3,H3K4me3,H3K4me3,H3K4me3,H3K4me3,H3K4me3,H3K4me3,H3K4me3,H3K4me3,H3K4me3,H3K4me3,H3K4me3,H3K4me3,H3K4me3,H3K4me3,H3K4me3,H3K4me3,H3K4me3,H3K4me3,H3K4me3,H3K4me3,H3K4me3,H3K4me3,H3K4me3,H3K4me3,H3K4me3,H3K4me3,H3K4me3,H3K27ac,H3K4me3,H3K4me3,H3K4me3,H3K4me3,H3K4me3,H3K4me3,H3K4me3,H3K4me3,H3K4me3,H3K4me3,H3K27ac,H3K27ac,H3K4me3,H3K27ac,H3K27ac,H3K27ac,H3K27ac,H3K27ac,H3K27ac,H3K27ac,H3K27ac,H3K27ac,H3K27ac,H3K27ac,H3K4me3,H3K27ac,H3K27ac,H3K4me3,H3K27ac,H3K27ac,H3K27ac,H3K27ac,H3K4me3,H3K4me3,H3K27ac,H3K4me3,H3K4me3,H3K4me3,H3K4me3,H3K4me3,H3K4me3,H3K4me3,H3K4me3,H3K4me3,H3K4me3,H3K4me3,H3K4me3,H3K4me3,H3K4me3,H3K4me3,H3K4me3,H3K4me3,H3K4me3,H3K4me3,H3K4me3,H3K4me3,H3K4me3,H3K4me3,H3K4me3,H3K4me3,H3K4me3,H3K4me3,H3K4me3,H3K4me3,H3K4me3,H3K4me3,H3K4me3,H3K4me3,H3K4me3,H3K4me3,H3K4me3,H3K4me3,H3K4me3,H3K4me3,H3K4me3,H3K4me3,H3K4me3,H3K4me3,H3K4me3,H3K4me3,H3K4me3,H3K4me3,H3K4me3,H3K4me3,H3K4me3,H3K27ac,H3K4me3,H3K4me3,H3K4me3,H3K4me3,H3K4me3,H3K4me3,H3K4me3,H3K4me3,H3K4me3,H3K4me3,H3K4me3,H3K4me3,H3K4me3,H3K4me3,H3K4me3,H3K4me3,H3K4me3,H3K4me3,H3K4me3,H3K27ac,H3K4me3,H3K27ac,H3K4me3,H3K4me3,H3K4me3,H3K4me3,H3K4me3,H3K4me3,H3K27ac,H3K27ac,H3K27ac,H3K27ac,H3K27ac,H3K27ac,H3K27ac,H3K27ac,H3K27ac,H3K27ac,H3K27ac,H3K27ac,H3K27ac,H3K27ac,H3K27ac,H3K27ac,H3K4me3,H3K4me3,H3K4me3,H3K4me3,H3K4me3,H3K4me3,H3K4me3,H3K4me3,H3K4me3,H3K4me3,H3K4me3,H3K4me3,H3K4me3,H3K4me3,H3K4me3,H3K4me3,H3K4me3,H3K4me3,H3K4me3,H3K4me3,H3K4me3,H3K4me3,H3K4me3,H3K4me3,H3K4me3,H3K4me3,H3K4me3,H3K4me3,H3K4me3,H3K27ac,H3K27ac,H3K27ac,H3K27ac,H3K27ac,H3K27ac,H3K27ac,H3K27ac,H3K4me3,H3K27ac,H3K27ac,H3K27ac,H3K27ac,H3K27ac,H3K4me3,H3K4me3,H3K4me3,H3K4me3,H3K4me3,H3K4me3,H3K4me3,H3K4me3,H3K4me3,H3K4me3,H3K4me3,H3K4me3,H3K4me3,H3K4me3,H3K4me3,H3K4me3,H3K27ac,H3K4me3,H3K4me3,H3K4me3,H3K4me3,H3K4me3,H3K4me3,H3K4me3,H3K4me3,H3K4me3,H3K4me3,H3K27ac,H3K4me3,H3K4me3,H3K4me3,H3K4me3,H3K4me3,H3K4me3,H3K4me3,H3K4me3,H3K27ac,H3K27ac,H3K27ac,H3K27ac,H3K27ac,H3K27ac,H3K27ac,H3K27ac,H3K27ac,H3K27ac,H3K27ac,H3K27ac,H3K27ac,H3K27ac,H3K27ac,H3K27ac,H3K27ac,H3K27ac,H3K27ac,H3K27ac,H3K27ac,H3K4me3,H3K4me3,H3K4me3,H3K4me3,H3K4me3,H3K4me3,H3K4me3,H3K4me3,H3K4me3,H3K4me3,H3K4me3,H3K4me3,H3K4me3,H3K4me3,H3K4me3,H3K4me3,H3K4me3,H3K4me3,H3K4me3,H3K4me3	8	2	late_enh
chr18	31101938	31102088	31102013	0	1	1	1	1	1	1	1	1	21.2511,20.1809,34.1248,55.4726,21.2511,92.6506,20.3843,16.4084,47.8192,15.4522,160.766,16.4084,287.777,82.1568,15.4522,17.3802,16.4084,139.662,62.3387,15.4522,14.5123,13.5893,15.4522,13.5893,16.4084,110.297,81.5079,15.4522,42.6873,326.091,13.5893,14.5123,163.55,89.2027,13.5893,159.927,15.4522,13.5893,16.9496,16.4084,303.903,17.3802,21.4136,156.517,20.6021,22.4563,103.173,21.4136,101.406,23.5118,99.6448,16.8724,22.4563,21.4136,97.1272,40.6849,94.0651,26.6284,19.3686,123.249,22.4563,89.2385,115.697,19.3686,180.032,90.9448,23.5118,134.603,18.3671,16.4084,11.7965,10.08,48.7331,131.653,13.5893,17.3802,20.3843,52.3768,25.6601,18.3671,13.5893,17.3802,25.7466,10.71,159.864,295.956,153.072,148.015,138.003,95.4842,170.84,136.347,84.1574,176.345,138.003,133.048,128.13,283.703,178.187,126.499,87.5356,141.183,128.13,71.9575,131.405,128.13,133.048,138.003,119.323,65.5141,34.6505,142.992,63.9224,133.048,131.405,295.956,133.048,138.003,142.992,133.048,9.57669,128.13,126.499,128.13,161.736,123.249,283.703,13.8272,128.13,138.003,133.048,169.012,131.405,128.13,70.9027,96.1399,131.405,69.278,163.55,133.048,298.006,67.6608,165.367,136.347,133.048,47.7228,55.4726,136.347,133.048,34.001,139.662,142.992,84.066,139.662,29.1205,78.989,124.234,145.588,136.523,62.856,141.471,23.756,177.132,138.168,161.736,126.732,86.0078,167.187,125.115,82.1568,126.732,295.796,69.827,131.609,136.523,87.484,141.471,44.743,289.741,21.2468,138.168,46.1145,134.881,143.128,305.935,89.2027,148.122,303.903,94.3964,23.3389,151.469,101.406,156.517,151.469,151.469,307.97,148.122,146.453,151.469,316.131,138.514,148.122,320.225,151.469,138.168,29.2221,86.4923,136.523,77.4744,28.0347,24.05,10.4928,26.6911,24.05,26.6911,28.0347,26.6911,20.6021,22.9624,24.1656,15.8275,129.445,19.7186,20.7973,17.6073,289.818,19.7186,20.7973,24.1656,27.8614,22.9624,24.1656,20.6021,53.9831,19.446,19.446,16.5757,17.6073,9.16028,169.012,14.9284,19.6033,22.8543,23.0696,24.4893,22.6369,293.776,20.0769,17.3939,283.025,14.7684,16.0688,15.4001,16.0688,104.946,112.092,92.6506,31.2504,375.379,295.956,115.697,40.2013,400.615,112.092,174.506,115.697,172.671,117.507,119.323,126.635,124.8,121.143,117.507,289.818,112.092,110.297,115.697,104.946,103.173,287.777,104.946,82.8833,103.173,82.8833,82.4766,99.6448,167.187,46.2455,75.8208,87.484,84.6295,94.3964,298.006,94.3964,89.2027,87.484,85.7718,78.989,303.903,87.484,85.7718,165.367,295.796,64.4497,89.2027,299.845,92.659,89.2027,277.347,85.7718,66.0513,103.173,99.6448,156.319,305.935,104.946,124.269,152.726,103.173,108.508,75.8208,94.3964,96.1399,87.9271,103.173,20.9771,42.6588,31.4276,20.9771,23.8705,20.9771,34.5653,28.3531,42.5774,49.5913,44.3119,47.8192,49.5913,47.8192,46.2455,37.456,35.7777,32.4671,29.2221,22.9508,21.4335,27.6258,21.4335,22.9508,22.9508,52.3768,15.8275,18.9582,14.0638,15.8275,18.9582,53.0125,16.8544,15.8275,21.1248,16.4354,15.0091,16.9496,18.9529,12.2266,10.4656,9.61603,10.7199,12.2266,94.0651,94.0651,185.589,9.54068,84.8366,80.8242,289.818,80.8242,183.734,84.8366,86.1837,291.862,84.8366,80.8242,79.4966,78.174,57.6369,72.935,56.0866,77.4125,80.6349,74.1742,75.1811,79.135,77.8974,77.4744,80.6349,137.567,161.736,75.8208,83.3932,80.5245,52.2123,287.777,12.9523,83.2561,52.2123,83.2561,159.927,306.232,80.5245,83.2561,84.6295,84.8366,161.736,301.873,24.5564,86.1837,87.5356,88.8921,136.756,326.383,17.9469,90.2533,304.157,324.328,21.2693,91.6191,283.025,90.2533,330.499,94.3643,24.0389,92.6573,39.0917,42.2447,47.8926,45.863,38.25,37.1921,29.0219,44.754,50.3659,48.3713,59.7444,69.25,71.6784,71.6784,76.5941,79.6411,171.853,167.972,120.116,136.202,140.293,113.552,107.168,142.519,157.545,299.845,157.545,149.308,142.519,154.788,130.299,142.519,131.809,119.991,107.168,52.3768,47.8036,46.2989,295.956,364.255,43.3202,47.8036,50.8428,353.473,52.3768,89.2385,50.8428,87.5385,47.8036,43.3202,38.9333,303.537,36.066,36.066,34.6505,36.066,40.3844,43.3202,52.3768,72.5348,55.4726,52.3768,127.195,57.034,57.034,55.4726,60.1829,154.521,30.8548,64.9691,73.1036,78.0728,86.4923,326.383,14.0874,88.196,46.1145,167.187,180.032,189.311,185.589,52.2123,178.187,183.734,185.589,183.734,178.187,176.345,43.321,170.84,178.187,170.84,80.8025,169.012,159.927,163.55,165.367,281.669,167.187,163.55,38.2243,161.736,302.114,158.121,300.059,154.521,304.172,158.121,302.114,154.521,293.776,156.319,289.741,150.936,161.736,59.6931,25.7886,158.121,122.748,156.319,295.796,158.121,156.319,23.3389,150.936,152.726,150.936,62.856,152.726,149.149,72.5348,142.043,74.1742,140.277,131.508,126.299,128.031,131.508,42.0282,46.2455,50.7064,439.369,55.2514,46.2455,149.766,52.2123,49.2098,47.7228,44.7781,46.2455,47.7228,10.8505,43.321,35.3967,55.2514,50.7064,32.1537,53.7274,41.8743,50.7064,43.3809,51.6898,291.862,289.818,295.956,298.006,82.4766,295.956,300.059,360.984,287.777,289.818,277.609,308.294,298.006,295.956,67.1135,320.859,289.818,291.862,89.2385,287.777,291.862,289.818,287.777,84.1574,289.818,287.777,283.703,287.777,283.703,279.638,50.9724,283.703,49.445,287.777,50.2701,281.669,9.53184,289.818,285.739,285.739,287.777,287.777,39.7292,298.006,300.059,295.956,301.873,303.903,297.82,297.82,301.873,299.845,305.935,307.97,20.146,303.903,131.816,312.046,136.389,310.007,22.4079,305.935,303.903,67.6608,310.007,336.688,326.383,324.328,11.7584,12.9099,133.696,10.6347,12.9099,14.0874,12.9099,15.2896,14.0874,16.5152,12.9099,10.6347,12.9099,11.7584,12.9099,12.9099,96.1004,90.9448,80.8025,82.4766,84.1574,87.5385,90.9448,87.5385,89.2385,87.5385,85.8447,82.4766,79.135,75.8208,77.4744,74.1742,64.4497,64.4497,62.856,66.0513,70.9027,290.588,69.278,64.4497,69.278,70.9027,75.8208,16.8108,77.4744,276.045,80.8025,124.269,272.568,16.4289,10.2386,10.9614,10.2386,9.53184,12.4532,10.2386,9.53184,56.0529,9.32832,10.5701,10.7866,9.39658,11.8695,12.8195,14.7785,17.8527,67.3537,65.5141,70.3354,67.1135,70.3354,49.9749,54.0557,51.8168,50.2701,44.1829,41.2026,134.605,329.048,36.8173,35.3967,35.3967,24.5564,23.3389,22.1366,22.1366,21.2693,17.9469,20.146,21.2693,20.146,21.2693,13.3314,11.516,9.84283,15.2881,38.0736,30.7175,29.83,20.5946,110.665,141.183,145.099,134.605,135.187,135.473,142.814,137.631,124.339,133.126,133.126,128.685,139.214,127.195,122.748,116.831,124.234,125.771,128.786,118.298,330.586,417.179,386.193,326.786,347.174,347.174,372.076,377.453,357.807,335.223,324.55,327.704,317.015,287.714,288.281,255.307,276.045,265.638,302.385	H3K27ac,H3K27ac,H3K4me3,H3K27ac,H3K4me3,H3K27ac,H3K27ac,H3K4me3,H3K27ac,H3K4me3,H3K27ac,H3K4me3,H3K4me3,H3K27ac,H3K27ac,H3K27ac,H3K4me3,H3K4me3,H3K27ac,H3K27ac,H3K27ac,H3K27ac,H3K27ac,H3K27ac,H3K4me3,H3K4me3,H3K27ac,H3K4me3,H3K4me3,H3K27ac,H3K27ac,H3K4me3,H3K4me3,H3K27ac,H3K4me3,H3K27ac,H3K27ac,H3K27ac,H3K27ac,H3K4me3,H3K27ac,H3K27ac,H3K4me3,H3K4me3,H3K27ac,H3K4me3,H3K27ac,H3K4me3,H3K27ac,H3K4me3,H3K4me3,H3K27ac,H3K27ac,H3K4me3,H3K4me3,H3K4me3,H3K4me3,H3K4me3,H3K4me3,H3K4me3,H3K4me3,H3K4me3,H3K4me3,H3K4me3,H3K4me3,H3K27ac,H3K4me3,H3K4me3,H3K4me3,H3K4me3,H3K4me3,H3K27ac,H3K4me3,H3K4me3,H3K4me3,H3K27ac,H3K4me3,H3K4me3,H3K4me3,H3K4me3,H3K4me3,H3K27ac,H3K4me3,H3K4me3,H3K4me3,H3K4me3,H3K4me3,H3K4me3,H3K4me3,H3K4me3,H3K4me3,H3K4me3,H3K4me3,H3K4me3,H3K4me3,H3K4me3,H3K4me3,H3K27ac,H3K4me3,H3K4me3,H3K4me3,H3K4me3,H3K4me3,H3K4me3,H3K4me3,H3K4me3,H3K27ac,H3K4me3,H3K4me3,H3K4me3,H3K4me3,H3K4me3,H3K4me3,H3K4me3,H3K4me3,H3K27ac,H3K4me3,H3K4me3,H3K4me3,H3K4me3,H3K4me3,H3K27ac,H3K4me3,H3K4me3,H3K4me3,H3K4me3,H3K4me3,H3K4me3,H3K4me3,H3K4me3,H3K4me3,H3K4me3,H3K4me3,H3K4me3,H3K4me3,H3K4me3,H3K4me3,H3K4me3,H3K27ac,H3K27ac,H3K4me3,H3K4me3,H3K4me3,H3K4me3,H3K4me3,H3K4me3,H3K4me3,H3K4me3,H3K4me3,H3K27ac,H3K4me3,H3K4me3,H3K4me3,H3K4me3,H3K4me3,H3K4me3,H3K4me3,H3K4me3,H3K4me3,H3K4me3,H3K4me3,H3K4me3,H3K4me3,H3K4me3,H3K27ac,H3K4me3,H3K4me3,H3K4me3,H3K4me3,H3K27ac,H3K4me3,H3K4me3,H3K27ac,H3K4me3,H3K4me3,H3K4me3,H3K4me3,H3K4me3,H3K4me3,H3K4me3,H3K4me3,H3K4me3,H3K4me3,H3K4me3,H3K4me3,H3K4me3,H3K4me3,H3K4me3,H3K4me3,H3K4me3,H3K4me3,H3K4me3,H3K27ac,H3K4me3,H3K4me3,H3K4me3,H3K4me3,H3K4me3,H3K4me3,H3K4me3,H3K4me3,H3K4me3,H3K4me3,H3K4me3,H3K4me3,H3K27ac,H3K4me3,H3K4me3,H3K4me3,H3K4me3,H3K4me3,H3K4me3,H3K4me3,H3K4me3,H3K4me3,H3K4me3,H3K4me3,H3K4me3,H3K27ac,H3K4me3,H3K4me3,H3K4me3,H3K4me3,H3K4me3,H3K4me3,H3K4me3,H3K4me3,H3K4me3,H3K4me3,H3K4me3,H3K4me3,H3K4me3,H3K4me3,H3K4me3,H3K4me3,H3K4me3,H3K4me3,H3K4me3,H3K4me3,H3K4me3,H3K4me3,H3K4me3,H3K27ac,H3K4me3,H3K4me3,H3K4me3,H3K27ac,H3K4me3,H3K4me3,H3K4me3,H3K4me3,H3K4me3,H3K4me3,H3K4me3,H3K4me3,H3K4me3,H3K4me3,H3K4me3,H3K4me3,H3K4me3,H3K4me3,H3K4me3,H3K4me3,H3K4me3,H3K4me3,H3K4me3,H3K4me3,H3K4me3,H3K4me3,H3K4me3,H3K4me3,H3K4me3,H3K27ac,H3K4me3,H3K4me3,H3K4me3,H3K4me3,H3K4me3,H3K4me3,H3K4me3,H3K4me3,H3K4me3,H3K4me3,H3K4me3,H3K4me3,H3K4me3,H3K4me3,H3K4me3,H3K4me3,H3K4me3,H3K4me3,H3K4me3,H3K4me3,H3K4me3,H3K4me3,H3K4me3,H3K4me3,H3K4me3,H3K4me3,H3K4me3,H3K4me3,H3K27ac,H3K4me3,H3K4me3,H3K4me3,H3K4me3,H3K4me3,H3K4me3,H3K27ac,H3K4me3,H3K27ac,H3K27ac,H3K27ac,H3K27ac,H3K27ac,H3K27ac,H3K27ac,H3K27ac,H3K4me3,H3K4me3,H3K4me3,H3K4me3,H3K4me3,H3K4me3,H3K27ac,H3K4me3,H3K4me3,H3K4me3,H3K4me3,H3K4me3,H3K4me3,H3K4me3,H3K4me3,H3K4me3,H3K4me3,H3K27ac,H3K27ac,H3K27ac,H3K27ac,H3K27ac,H3K27ac,H3K4me3,H3K27ac,H3K27ac,H3K27ac,H3K27ac,H3K27ac,H3K27ac,H3K27ac,H3K27ac,H3K27ac,H3K27ac,H3K27ac,H3K27ac,H3K4me3,H3K4me3,H3K4me3,H3K27ac,H3K4me3,H3K4me3,H3K4me3,H3K4me3,H3K4me3,H3K4me3,H3K4me3,H3K4me3,H3K4me3,H3K4me3,H3K4me3,H3K4me3,H3K4me3,H3K4me3,H3K4me3,H3K4me3,H3K4me3,H3K4me3,H3K4me3,H3K4me3,H3K4me3,H3K4me3,H3K4me3,H3K27ac,H3K4me3,H3K4me3,H3K4me3,H3K4me3,H3K27ac,H3K4me3,H3K27ac,H3K4me3,H3K27ac,H3K4me3,H3K4me3,H3K4me3,H3K4me3,H3K4me3,H3K4me3,H3K4me3,H3K4me3,H3K4me3,H3K4me3,H3K4me3,H3K4me3,H3K4me3,H3K4me3,H3K4me3,H3K4me3,H3K4me3,H3K4me3,H3K4me3,H3K4me3,H3K4me3,H3K4me3,H3K4me3,H3K4me3,H3K4me3,H3K27ac,H3K4me3,H3K27ac,H3K27ac,H3K27ac,H3K27ac,H3K27ac,H3K27ac,H3K27ac,H3K27ac,H3K27ac,H3K27ac,H3K27ac,H3K27ac,H3K27ac,H3K27ac,H3K27ac,H3K27ac,H3K4me3,H3K4me3,H3K4me3,H3K4me3,H3K4me3,H3K4me3,H3K4me3,H3K4me3,H3K4me3,H3K4me3,H3K4me3,H3K4me3,H3K4me3,H3K4me3,H3K27ac,H3K4me3,H3K4me3,H3K4me3,H3K4me3,H3K27ac,H3K27ac,H3K27ac,H3K4me3,H3K4me3,H3K27ac,H3K27ac,H3K27ac,H3K4me3,H3K27ac,H3K4me3,H3K27ac,H3K4me3,H3K27ac,H3K27ac,H3K27ac,H3K4me3,H3K27ac,H3K27ac,H3K27ac,H3K27ac,H3K27ac,H3K27ac,H3K27ac,H3K4me3,H3K27ac,H3K27ac,H3K27ac,H3K27ac,H3K27ac,H3K27ac,H3K27ac,H3K4me3,H3K4me3,H3K27ac,H3K27ac,H3K27ac,H3K27ac,H3K4me3,H3K27ac,H3K27ac,H3K27ac,H3K4me3,H3K4me3,H3K4me3,H3K4me3,H3K27ac,H3K4me3,H3K4me3,H3K4me3,H3K4me3,H3K4me3,H3K4me3,H3K27ac,H3K4me3,H3K4me3,H3K4me3,H3K4me3,H3K4me3,H3K4me3,H3K4me3,H3K4me3,H3K4me3,H3K4me3,H3K4me3,H3K4me3,H3K4me3,H3K4me3,H3K4me3,H3K4me3,H3K4me3,H3K4me3,H3K4me3,H3K4me3,H3K4me3,H3K4me3,H3K4me3,H3K4me3,H3K4me3,H3K4me3,H3K4me3,H3K4me3,H3K4me3,H3K27ac,H3K4me3,H3K4me3,H3K4me3,H3K4me3,H3K4me3,H3K4me3,H3K4me3,H3K4me3,H3K4me3,H3K4me3,H3K4me3,H3K4me3,H3K4me3,H3K4me3,H3K4me3,H3K4me3,H3K4me3,H3K4me3,H3K4me3,H3K27ac,H3K27ac,H3K27ac,H3K4me3,H3K27ac,H3K27ac,H3K27ac,H3K27ac,H3K27ac,H3K27ac,H3K27ac,H3K27ac,H3K27ac,H3K27ac,H3K27ac,H3K4me3,H3K27ac,H3K27ac,H3K4me3,H3K27ac,H3K27ac,H3K27ac,H3K27ac,H3K27ac,H3K4me3,H3K4me3,H3K4me3,H3K4me3,H3K4me3,H3K4me3,H3K4me3,H3K4me3,H3K4me3,H3K4me3,H3K4me3,H3K4me3,H3K4me3,H3K4me3,H3K4me3,H3K4me3,H3K4me3,H3K4me3,H3K4me3,H3K4me3,H3K4me3,H3K4me3,H3K4me3,H3K4me3,H3K4me3,H3K4me3,H3K4me3,H3K4me3,H3K4me3,H3K4me3,H3K4me3,H3K4me3,H3K4me3,H3K4me3,H3K4me3,H3K4me3,H3K27ac,H3K4me3,H3K4me3,H3K4me3,H3K4me3,H3K4me3,H3K4me3,H3K4me3,H3K4me3,H3K4me3,H3K4me3,H3K4me3,H3K4me3,H3K4me3,H3K4me3,H3K4me3,H3K4me3,H3K4me3,H3K4me3,H3K4me3,H3K27ac,H3K4me3,H3K27ac,H3K4me3,H3K4me3,H3K4me3,H3K4me3,H3K4me3,H3K4me3,H3K4me3,H3K4me3,H3K4me3,H3K27ac,H3K27ac,H3K27ac,H3K27ac,H3K27ac,H3K27ac,H3K27ac,H3K27ac,H3K27ac,H3K27ac,H3K27ac,H3K27ac,H3K27ac,H3K27ac,H3K27ac,H3K27ac,H3K4me3,H3K4me3,H3K4me3,H3K4me3,H3K4me3,H3K4me3,H3K4me3,H3K4me3,H3K4me3,H3K4me3,H3K4me3,H3K4me3,H3K4me3,H3K4me3,H3K4me3,H3K4me3,H3K4me3,H3K4me3,H3K4me3,H3K4me3,H3K4me3,H3K4me3,H3K4me3,H3K4me3,H3K4me3,H3K4me3,H3K4me3,H3K27ac,H3K4me3,H3K4me3,H3K4me3,H3K27ac,H3K4me3,H3K27ac,H3K27ac,H3K27ac,H3K27ac,H3K27ac,H3K27ac,H3K27ac,H3K27ac,H3K4me3,H3K27ac,H3K27ac,H3K27ac,H3K27ac,H3K27ac,H3K27ac,H3K27ac,H3K27ac,H3K4me3,H3K4me3,H3K4me3,H3K4me3,H3K4me3,H3K4me3,H3K4me3,H3K4me3,H3K4me3,H3K4me3,H3K4me3,H3K27ac,H3K4me3,H3K4me3,H3K4me3,H3K4me3,H3K4me3,H3K4me3,H3K4me3,H3K4me3,H3K4me3,H3K4me3,H3K4me3,H3K4me3,H3K4me3,H3K4me3,H3K27ac,H3K4me3,H3K4me3,H3K4me3,H3K4me3,H3K4me3,H3K4me3,H3K4me3,H3K27ac,H3K27ac,H3K27ac,H3K27ac,H3K27ac,H3K27ac,H3K27ac,H3K27ac,H3K27ac,H3K27ac,H3K27ac,H3K27ac,H3K27ac,H3K27ac,H3K27ac,H3K27ac,H3K27ac,H3K27ac,H3K27ac,H3K27ac,H3K4me3,H3K4me3,H3K4me3,H3K4me3,H3K4me3,H3K4me3,H3K4me3,H3K4me3,H3K4me3,H3K4me3,H3K4me3,H3K4me3,H3K4me3,H3K4me3,H3K4me3,H3K4me3,H3K4me3,H3K4me3,H3K4me3	8	2	late_enh
chr18	31102288	31102438	31102363	0	1	1	1	1	1	1	1	1	9.88748,191.58,12.0472,193.33,10.9535,9.88748,10.9535,9.88748,9.88748,9.88748,31.215,37.1874,29.7575,22.7095,64.146,24.0851,12.4471,14.8741,11.2744,35.1295,14.8741,12.4471,11.2744,11.5118,196.838,95.5273,191.58,50.4121,50.0435,188.089,191.58,193.33,47.3926,102.174,202.123,206.37,196.838,186.349,177.692,191.58,38.2257,181.145,30.108,44.413,51.5025,175.97,28.8174,170.823,172.536,181.145,177.692,170.823,175.97,177.692,54.61,170.823,65.2334,167.409,33.2623,66.5954,165.706,69.338,160.619,152.21,150.539,150.115,63.8777,160.619,148.297,62.5285,162.312,160.619,157.245,53.8135,155.563,147.207,144.674,145.547,142.238,132.127,135.664,145.547,140.588,217.772,142.238,134.03,118.057,13.0307,129.153,134.03,135.664,130.774,134.03,130.774,129.153,119.507,116.326,38.5506,110.016,105.332,47.7584,97.6182,77.229,100.689,85.1917,97.6182,102.232,97.6182,42.4161,96.0902,105.332,97.6182,93.0493,25.5331,200.605,31.4115,53.6442,35.396,34.0559,25.0272,21.9746,18.3895,20.7624,17.2302,16.0824,14.9984,16.0824,14.9984,12.8916,15.1535,12.0018,10.9962,12.0018,11.6398,69.338,14.7251,11.6398,9.87035,18.0066,15.5748,15.8208,9.11744,65.7646,202.523,69.0257,64.146,69.0257,64.146,62.5354,46.3928,62.5354,56.1776,45.8977,54.61,56.1776,56.1776,69.0614,168.506,57.7541,67.7811,51.5025,76.9639,49.963,46.9134,49.963,48.4332,42.4161,48.4332,49.963,48.4332,32.0633,91.6717,49.963,48.4332,37.1516,43.9045,93.3063,48.4332,90.0429,54.61,48.9755,51.5025,46.9134,40.9386,9.07999,25.6077,27.0233,29.903,25.6077,22.8281,17.497,12.5228,13.7285,10.1965,14.9605,18.4667,15.5989,12.8429,12.8429,10.2152,11.5118,29.0783,10.2152,12.8429,9.61603,81.749,83.0497,80.453,77.8754,75.3175,79.4966,95.5273,76.8565,75.5441,72.935,71.6384,70.3471,35.7338,33.278,75.5643,72.5495,70.7185,68.5094,67.1744,65.4213,64.1178,62.8204,61.5291,28.3111,56.4274,55.1682,103.23,53.9158,50.2,46.5486,50.2604,13.9133,46.0675,47.757,115.179,45.0891,41.6352,42.8433,46.5167,44.0597,41.6352,78.8089,44.0597,75.6557,42.8433,41.6352,100.596,90.892,294.978,74.7904,58.6755,54.5248,41.5427,47.3367,44.9967,43.3811,51.4847,43.9785,34.7471,21.3372,34.0856,22.1308,19.7769,26.226,17.5063,9.14158,11.9042,285.029,286.683,239.521,197.224,140.817,121.12,97.6526,80.0074,63.2463,27.6278,28.2184,206.37,55.8742,25.5331,88.9699,21.6248,14.3079,12.0442,17.8757,21.6248,24.2138,28.2184,30.9625,32.3553,30.9625,22.7803,26.1606,27.3129,26.1606,27.3129,26.1606,123.298,23.8939,22.7803,20.5948,18.4678,34.001,23.8939,26.1606,27.3129,30.8416,27.3129,14.1356,87.3451,58.1241,318.4,98.84,103.85,208.298,105.53,47.7584,102.174,88.9699,194.869,82.5069,85.7262,82.5069,84.1135,82.5069,69.338,72.1049,70.7185,69.338,70.7185,38.2257,67.9636,66.5954,66.5954,59.8496,63.8777,61.1857,33.2623,66.5954,72.1049,74.8954,76.2994,74.8954,73.4973,72.1049,74.8954,79.1242,48.0412,31.578,49.0364,47.0516,44.1165,41.2337,77.229,40.2848,45.0891,14.5264,15.6626,13.4123,20.4084,22.8904,24.1562,26.7344,28.0458,22.8904,21.6409,25.4377,26.7344,34.807,36.1973,24.2325,23.0554,27.8471,21.893,208.298,210.229,67.7243,202.523,196.778,194.869,200.605,196.778,44.413,194.869,191.062,183.487,179.72,183.487,179.72,175.968,166.65,168.506,166.65,36.9736,164.797,162.948,161.103,159.262,151.936,146.484,148.297,32.935,146.484,141.068,137.479,35.7338,130.353,125.055,123.298,126.816,125.055,121.546,42.9388,118.057,116.319,121.546,116.319,109.418,104.297,98.2438,96.5924,88.4199,83.5867,80.3952,78.8089,40.0227,20.8055,75.6557,83.5867,59.6931,48.6078,307.707,56.5638,45.7639,48.8975,45.8977,47.3926,45.8977,47.3926,45.8977,47.3926,42.9388,42.9388,41.4753,42.9388,41.4753,40.0227,38.5814,34.3281,34.3281,34.3281,32.935,40.0227,42.9388,44.413,40.0227,38.5814,40.0227,38.5814,35.7338,38.5814,73.7063,57.3529,51.4882,281.277,41.0218,39.7028,61.4873,36.9736,66.7981,39.4875,42.0395,39.4875,38.2257,32.0672,30.8673,32.0069,29.531,32.0069,34.529,33.2623,29.531,34.001,33.3415,32.618,31.2478,28.5479,27.219,22.0555,25.9048,22.0555,20.8055,19.5731,18.3395,29.0273,31.1863,20.5156,58.6755,69.0409,72.206,65.4611,61.4873,63.5442,58.8806,62.5744,63.9097,50.8579,32.722,26.1649,23.0889,277.787,251.881,260.344,255.089,261.163,267.727,273.182,269.784,247.812,232.697,207.931,182.143,174.228,167.948,155.53,123.922,117.382	H3K27ac,H3K4me3,H3K27ac,H3K4me3,H3K27ac,H3K27ac,H3K27ac,H3K27ac,H3K27ac,H3K27ac,H3K4me3,H3K4me3,H3K4me3,H3K4me3,H3K4me3,H3K4me3,H3K4me3,H3K4me3,H3K4me3,H3K4me3,H3K4me3,H3K4me3,H3K4me3,H3K4me3,H3K4me3,H3K4me3,H3K4me3,H3K4me3,H3K4me3,H3K4me3,H3K4me3,H3K4me3,H3K4me3,H3K4me3,H3K4me3,H3K4me3,H3K4me3,H3K4me3,H3K4me3,H3K4me3,H3K4me3,H3K4me3,H3K4me3,H3K4me3,H3K4me3,H3K4me3,H3K4me3,H3K4me3,H3K4me3,H3K4me3,H3K4me3,H3K4me3,H3K4me3,H3K4me3,H3K4me3,H3K4me3,H3K4me3,H3K4me3,H3K4me3,H3K4me3,H3K4me3,H3K4me3,H3K4me3,H3K4me3,H3K4me3,H3K4me3,H3K4me3,H3K4me3,H3K4me3,H3K4me3,H3K4me3,H3K4me3,H3K4me3,H3K4me3,H3K4me3,H3K4me3,H3K4me3,H3K4me3,H3K4me3,H3K4me3,H3K4me3,H3K4me3,H3K4me3,H3K4me3,H3K4me3,H3K4me3,H3K4me3,H3K4me3,H3K4me3,H3K4me3,H3K4me3,H3K27ac,H3K4me3,H3K4me3,H3K4me3,H3K4me3,H3K4me3,H3K4me3,H3K4me3,H3K4me3,H3K4me3,H3K4me3,H3K4me3,H3K4me3,H3K4me3,H3K27ac,H3K4me3,H3K4me3,H3K27ac,H3K4me3,H3K4me3,H3K4me3,H3K4me3,H3K4me3,H3K4me3,H3K4me3,H3K4me3,H3K4me3,H3K4me3,H3K4me3,H3K4me3,H3K4me3,H3K4me3,H3K4me3,H3K4me3,H3K4me3,H3K4me3,H3K4me3,H3K4me3,H3K4me3,H3K27ac,H3K4me3,H3K4me3,H3K27ac,H3K4me3,H3K4me3,H3K4me3,H3K4me3,H3K4me3,H3K4me3,H3K4me3,H3K4me3,H3K4me3,H3K4me3,H3K4me3,H3K4me3,H3K4me3,H3K4me3,H3K4me3,H3K4me3,H3K4me3,H3K4me3,H3K4me3,H3K4me3,H3K4me3,H3K4me3,H3K4me3,H3K4me3,H3K4me3,H3K4me3,H3K4me3,H3K4me3,H3K27ac,H3K4me3,H3K4me3,H3K4me3,H3K4me3,H3K4me3,H3K4me3,H3K4me3,H3K4me3,H3K4me3,H3K4me3,H3K4me3,H3K4me3,H3K4me3,H3K27ac,H3K4me3,H3K4me3,H3K4me3,H3K4me3,H3K4me3,H3K4me3,H3K4me3,H3K4me3,H3K4me3,H3K4me3,H3K4me3,H3K4me3,H3K4me3,H3K4me3,H3K4me3,H3K4me3,H3K27ac,H3K4me3,H3K4me3,H3K27ac,H3K4me3,H3K4me3,H3K4me3,H3K4me3,H3K4me3,H3K4me3,H3K4me3,H3K4me3,H3K4me3,H3K4me3,H3K4me3,H3K4me3,H3K4me3,H3K4me3,H3K4me3,H3K4me3,H3K4me3,H3K4me3,H3K4me3,H3K4me3,H3K4me3,H3K4me3,H3K4me3,H3K4me3,H3K4me3,H3K4me3,H3K4me3,H3K4me3,H3K4me3,H3K4me3,H3K4me3,H3K27ac,H3K4me3,H3K4me3,H3K4me3,H3K4me3,H3K4me3,H3K4me3,H3K4me3,H3K4me3,H3K4me3,H3K4me3,H3K4me3,H3K4me3,H3K4me3,H3K4me3,H3K27ac,H3K27ac,H3K4me3,H3K27ac,H3K27ac,H3K27ac,H3K27ac,H3K27ac,H3K27ac,H3K27ac,H3K27ac,H3K27ac,H3K27ac,H3K27ac,H3K27ac,H3K27ac,H3K27ac,H3K27ac,H3K27ac,H3K27ac,H3K4me3,H3K4me3,H3K4me3,H3K4me3,H3K4me3,H3K4me3,H3K4me3,H3K4me3,H3K4me3,H3K4me3,H3K27ac,H3K4me3,H3K4me3,H3K27ac,H3K4me3,H3K27ac,H3K27ac,H3K27ac,H3K27ac,H3K27ac,H3K27ac,H3K27ac,H3K27ac,H3K27ac,H3K27ac,H3K27ac,H3K27ac,H3K27ac,H3K27ac,H3K27ac,H3K27ac,H3K4me3,H3K27ac,H3K27ac,H3K27ac,H3K27ac,H3K4me3,H3K27ac,H3K27ac,H3K27ac,H3K27ac,H3K27ac,H3K27ac,H3K4me3,H3K4me3,H3K4me3,H3K4me3,H3K4me3,H3K4me3,H3K4me3,H3K4me3,H3K4me3,H3K4me3,H3K4me3,H3K4me3,H3K4me3,H3K4me3,H3K4me3,H3K4me3,H3K4me3,H3K4me3,H3K4me3,H3K4me3,H3K4me3,H3K4me3,H3K4me3,H3K4me3,H3K4me3,H3K4me3,H3K4me3,H3K4me3,H3K4me3,H3K4me3,H3K4me3,H3K4me3,H3K4me3,H3K4me3,H3K4me3,H3K4me3,H3K4me3,H3K4me3,H3K4me3,H3K27ac,H3K4me3,H3K4me3,H3K4me3,H3K4me3,H3K4me3,H3K4me3,H3K4me3,H3K27ac,H3K27ac,H3K27ac,H3K27ac,H3K27ac,H3K27ac,H3K27ac,H3K27ac,H3K27ac,H3K27ac,H3K27ac,H3K27ac,H3K27ac,H3K27ac,H3K27ac,H3K27ac,H3K27ac,H3K27ac,H3K4me3,H3K4me3,H3K27ac,H3K4me3,H3K4me3,H3K4me3,H3K4me3,H3K4me3,H3K4me3,H3K4me3,H3K4me3,H3K4me3,H3K4me3,H3K4me3,H3K4me3,H3K4me3,H3K4me3,H3K4me3,H3K4me3,H3K4me3,H3K4me3,H3K4me3,H3K4me3,H3K4me3,H3K4me3,H3K4me3,H3K4me3,H3K4me3,H3K4me3,H3K4me3,H3K4me3,H3K4me3,H3K4me3,H3K4me3,H3K4me3,H3K4me3,H3K4me3,H3K4me3,H3K4me3,H3K4me3,H3K4me3,H3K4me3,H3K4me3,H3K4me3,H3K4me3,H3K4me3,H3K4me3,H3K4me3,H3K4me3,H3K4me3,H3K4me3,H3K4me3,H3K4me3,H3K4me3,H3K4me3,H3K4me3,H3K4me3,H3K4me3,H3K4me3,H3K4me3,H3K4me3,H3K4me3,H3K4me3,H3K4me3,H3K4me3,H3K4me3,H3K4me3,H3K4me3,H3K4me3,H3K4me3,H3K4me3,H3K4me3,H3K4me3,H3K4me3,H3K4me3,H3K4me3,H3K4me3,H3K4me3,H3K4me3,H3K4me3,H3K4me3,H3K4me3,H3K4me3,H3K4me3,H3K4me3,H3K4me3,H3K4me3,H3K4me3,H3K4me3,H3K4me3,H3K4me3,H3K4me3,H3K4me3,H3K27ac,H3K4me3,H3K27ac,H3K4me3,H3K4me3,H3K4me3,H3K4me3,H3K4me3,H3K4me3,H3K4me3,H3K4me3,H3K4me3,H3K4me3,H3K4me3,H3K4me3,H3K4me3,H3K4me3,H3K4me3,H3K4me3,H3K4me3,H3K4me3,H3K4me3,H3K4me3,H3K4me3,H3K4me3,H3K4me3,H3K4me3,H3K4me3,H3K4me3,H3K4me3,H3K27ac,H3K27ac,H3K27ac,H3K27ac,H3K27ac,H3K27ac,H3K27ac,H3K27ac,H3K27ac,H3K27ac,H3K27ac,H3K27ac,H3K27ac,H3K4me3,H3K4me3,H3K4me3,H3K4me3,H3K4me3,H3K4me3,H3K4me3,H3K4me3,H3K4me3,H3K4me3,H3K4me3,H3K4me3,H3K4me3,H3K4me3,H3K4me3,H3K4me3,H3K4me3	8	2	late_enh
chr18	31102320	31102470	31102395	0	1	1	1	1	1	1	1	1	9.88748,10.9535,9.88748,9.88748,9.88748,12.4471,14.8741,11.2744,35.1295,14.8741,12.4471,11.2744,11.5118,181.145,30.108,44.413,51.5025,175.97,28.8174,170.823,172.536,181.145,177.692,170.823,175.97,177.692,54.61,170.823,65.2334,167.409,33.2623,66.5954,165.706,69.338,160.619,152.21,150.539,150.115,63.8777,160.619,148.297,62.5285,162.312,160.619,157.245,53.8135,155.563,147.207,144.674,145.547,142.238,132.127,135.664,145.547,140.588,217.772,142.238,134.03,118.057,13.0307,129.153,134.03,135.664,130.774,134.03,130.774,129.153,119.507,116.326,38.5506,110.016,105.332,47.7584,97.6182,77.229,100.689,85.1917,97.6182,102.232,97.6182,42.4161,96.0902,105.332,97.6182,93.0493,97.6182,36.5749,115.974,44.1165,91.5365,80.3952,88.5265,74.089,87.0295,84.0517,79.6267,84.0517,88.5265,87.0295,34.6775,91.5365,88.5265,89.7862,140.788,27.6878,88.2731,85.2633,18.8319,25.0272,21.9746,18.3895,20.7624,17.2302,16.0824,14.9984,16.0824,14.9984,12.8916,15.1535,12.0018,10.9962,12.0018,11.6398,69.338,14.7251,11.6398,9.87035,18.0066,15.8208,56.1776,56.1776,69.0614,168.506,57.7541,67.7811,51.5025,76.9639,49.963,46.9134,49.963,48.4332,42.4161,48.4332,49.963,48.4332,32.0633,91.6717,49.963,48.4332,37.1516,43.9045,93.3063,48.4332,90.0429,54.61,48.9755,51.5025,46.9134,40.9386,30.8285,32.0997,30.8285,30.8285,9.07999,17.497,12.5228,13.7285,10.1965,14.9605,18.4667,15.5989,12.8429,12.8429,10.2152,11.5118,29.0783,10.2152,12.8429,10.1965,9.07999,9.61603,9.61603,71.6384,70.3471,35.7338,33.278,75.5643,72.5495,70.7185,68.5094,67.1744,65.4213,64.1178,62.8204,61.5291,28.3111,56.4274,55.1682,103.23,53.9158,50.2,46.5486,50.2604,13.9133,46.0675,47.757,115.179,45.0891,41.6352,42.8433,46.5167,44.0597,41.6352,78.8089,44.0597,75.6557,42.8433,41.6352,39.4532,38.2992,33.7705,63.3165,36.017,30.2687,28.1945,41.5427,47.3367,44.9967,43.3811,51.4847,43.9785,34.7471,21.3372,34.0856,22.1308,19.7769,26.226,17.5063,9.14158,11.9042,15.3246,140.817,121.12,97.6526,80.0074,63.2463,27.6278,21.6248,24.2138,28.2184,30.9625,32.3553,30.9625,22.7803,26.1606,27.3129,26.1606,27.3129,26.1606,123.298,23.8939,22.7803,20.5948,18.4678,34.001,23.8939,26.1606,27.3129,30.8416,27.3129,14.1356,11.9886,9.96019,84.1135,82.5069,69.338,72.1049,70.7185,69.338,70.7185,38.2257,67.9636,66.5954,66.5954,59.8496,63.8777,61.1857,33.2623,66.5954,72.1049,74.8954,76.2994,74.8954,73.4973,72.1049,74.8954,79.1242,48.0412,31.578,49.0364,47.0516,44.1165,41.2337,77.229,40.2848,45.0891,43.1497,41.2337,39.342,38.4054,37.4752,38.4054,32.0317,24.8628,30.2722,27.6878,57.3242,29.4033,55.846,26.0029,24.1562,26.7344,28.0458,22.8904,21.6409,25.4377,26.7344,34.807,36.1973,24.2325,23.0554,27.8471,21.893,23.0554,21.893,30.3221,29.0783,26.6288,183.487,179.72,183.487,179.72,175.968,166.65,168.506,166.65,36.9736,164.797,162.948,161.103,159.262,151.936,146.484,148.297,32.935,146.484,141.068,137.479,35.7338,130.353,125.055,123.298,126.816,125.055,121.546,42.9388,118.057,116.319,121.546,116.319,109.418,104.297,98.2438,96.5924,88.4199,83.5867,80.3952,78.8089,40.0227,20.8055,75.6557,83.5867,81.9878,70.9758,67.8905,66.3585,58.8105,52.9146,42.9388,41.4753,42.9388,41.4753,40.0227,38.5814,34.3281,34.3281,34.3281,32.935,40.0227,42.9388,44.413,40.0227,38.5814,40.0227,38.5814,35.7338,38.5814,35.7338,37.1516,35.7338,32.935,30.188,27.496,23.5695,26.1718,28.8349,73.7063,72.311,39.4875,42.0395,39.4875,38.2257,32.0672,30.8673,32.0069,29.531,32.0069,34.529,33.2623,29.531,34.001,33.3415,32.618,31.2478,28.5479,27.219,22.0555,25.9048,22.0555,20.8055,19.5731,20.0686,21.3238,22.5966,20.0686,18.8319,16.4168,24.9875,18.3395,29.0273,31.1863,20.5156,14.4292,72.206,65.4611,61.4873,63.5442,58.8806,62.5744,63.9097,50.8579,32.722,26.1649,23.0889,27.2085,260.344,255.089,261.163,267.727,273.182,269.784,247.812,232.697,207.931,182.143,174.228,167.948,155.53,123.922,117.382,122.456,129.977,91.5172,100.134,110.392	H3K27ac,H3K27ac,H3K27ac,H3K27ac,H3K27ac,H3K4me3,H3K4me3,H3K4me3,H3K4me3,H3K4me3,H3K4me3,H3K4me3,H3K4me3,H3K4me3,H3K4me3,H3K4me3,H3K4me3,H3K4me3,H3K4me3,H3K4me3,H3K4me3,H3K4me3,H3K4me3,H3K4me3,H3K4me3,H3K4me3,H3K4me3,H3K4me3,H3K4me3,H3K4me3,H3K4me3,H3K4me3,H3K4me3,H3K4me3,H3K4me3,H3K4me3,H3K4me3,H3K4me3,H3K4me3,H3K4me3,H3K4me3,H3K4me3,H3K4me3,H3K4me3,H3K4me3,H3K4me3,H3K4me3,H3K4me3,H3K4me3,H3K4me3,H3K4me3,H3K4me3,H3K4me3,H3K4me3,H3K4me3,H3K4me3,H3K4me3,H3K4me3,H3K4me3,H3K4me3,H3K4me3,H3K4me3,H3K4me3,H3K4me3,H3K27ac,H3K4me3,H3K4me3,H3K4me3,H3K4me3,H3K4me3,H3K4me3,H3K4me3,H3K4me3,H3K4me3,H3K4me3,H3K4me3,H3K4me3,H3K4me3,H3K4me3,H3K4me3,H3K4me3,H3K4me3,H3K4me3,H3K4me3,H3K4me3,H3K4me3,H3K4me3,H3K4me3,H3K4me3,H3K4me3,H3K4me3,H3K4me3,H3K4me3,H3K4me3,H3K4me3,H3K4me3,H3K4me3,H3K4me3,H3K4me3,H3K4me3,H3K4me3,H3K4me3,H3K4me3,H3K4me3,H3K4me3,H3K4me3,H3K4me3,H3K4me3,H3K4me3,H3K4me3,H3K4me3,H3K4me3,H3K4me3,H3K4me3,H3K4me3,H3K4me3,H3K4me3,H3K4me3,H3K27ac,H3K4me3,H3K4me3,H3K4me3,H3K4me3,H3K4me3,H3K4me3,H3K4me3,H3K4me3,H3K4me3,H3K4me3,H3K4me3,H3K4me3,H3K4me3,H3K4me3,H3K4me3,H3K4me3,H3K4me3,H3K27ac,H3K4me3,H3K4me3,H3K4me3,H3K4me3,H3K4me3,H3K4me3,H3K4me3,H3K4me3,H3K4me3,H3K4me3,H3K4me3,H3K4me3,H3K4me3,H3K4me3,H3K4me3,H3K4me3,H3K4me3,H3K27ac,H3K4me3,H3K4me3,H3K4me3,H3K4me3,H3K4me3,H3K4me3,H3K4me3,H3K4me3,H3K4me3,H3K4me3,H3K4me3,H3K27ac,H3K4me3,H3K4me3,H3K4me3,H3K4me3,H3K27ac,H3K27ac,H3K4me3,H3K4me3,H3K4me3,H3K4me3,H3K4me3,H3K4me3,H3K4me3,H3K4me3,H3K4me3,H3K4me3,H3K4me3,H3K4me3,H3K4me3,H3K4me3,H3K4me3,H3K4me3,H3K4me3,H3K4me3,H3K4me3,H3K4me3,H3K4me3,H3K27ac,H3K4me3,H3K4me3,H3K4me3,H3K4me3,H3K4me3,H3K4me3,H3K4me3,H3K4me3,H3K4me3,H3K4me3,H3K4me3,H3K4me3,H3K4me3,H3K4me3,H3K4me3,H3K4me3,H3K4me3,H3K4me3,H3K4me3,H3K4me3,H3K4me3,H3K27ac,H3K27ac,H3K27ac,H3K27ac,H3K27ac,H3K27ac,H3K27ac,H3K27ac,H3K27ac,H3K27ac,H3K27ac,H3K27ac,H3K27ac,H3K27ac,H3K27ac,H3K27ac,H3K4me3,H3K4me3,H3K4me3,H3K4me3,H3K4me3,H3K4me3,H3K27ac,H3K27ac,H3K27ac,H3K27ac,H3K27ac,H3K27ac,H3K27ac,H3K27ac,H3K27ac,H3K27ac,H3K27ac,H3K27ac,H3K4me3,H3K27ac,H3K27ac,H3K27ac,H3K27ac,H3K4me3,H3K27ac,H3K27ac,H3K27ac,H3K27ac,H3K27ac,H3K27ac,H3K27ac,H3K27ac,H3K4me3,H3K4me3,H3K4me3,H3K4me3,H3K4me3,H3K4me3,H3K4me3,H3K4me3,H3K4me3,H3K4me3,H3K4me3,H3K4me3,H3K4me3,H3K4me3,H3K4me3,H3K4me3,H3K4me3,H3K4me3,H3K4me3,H3K4me3,H3K4me3,H3K4me3,H3K4me3,H3K4me3,H3K4me3,H3K27ac,H3K4me3,H3K4me3,H3K4me3,H3K4me3,H3K4me3,H3K4me3,H3K4me3,H3K4me3,H3K4me3,H3K4me3,H3K4me3,H3K4me3,H3K4me3,H3K4me3,H3K4me3,H3K4me3,H3K4me3,H3K4me3,H3K4me3,H3K4me3,H3K4me3,H3K27ac,H3K27ac,H3K27ac,H3K27ac,H3K27ac,H3K27ac,H3K27ac,H3K27ac,H3K27ac,H3K27ac,H3K27ac,H3K27ac,H3K27ac,H3K27ac,H3K27ac,H3K27ac,H3K27ac,H3K27ac,H3K4me3,H3K4me3,H3K4me3,H3K4me3,H3K4me3,H3K4me3,H3K4me3,H3K4me3,H3K4me3,H3K4me3,H3K4me3,H3K4me3,H3K4me3,H3K4me3,H3K4me3,H3K4me3,H3K4me3,H3K4me3,H3K4me3,H3K4me3,H3K4me3,H3K4me3,H3K4me3,H3K4me3,H3K4me3,H3K4me3,H3K4me3,H3K4me3,H3K4me3,H3K4me3,H3K4me3,H3K4me3,H3K4me3,H3K4me3,H3K4me3,H3K4me3,H3K4me3,H3K4me3,H3K4me3,H3K4me3,H3K4me3,H3K4me3,H3K4me3,H3K4me3,H3K4me3,H3K4me3,H3K4me3,H3K4me3,H3K4me3,H3K4me3,H3K4me3,H3K4me3,H3K4me3,H3K4me3,H3K4me3,H3K4me3,H3K4me3,H3K4me3,H3K4me3,H3K4me3,H3K4me3,H3K4me3,H3K4me3,H3K4me3,H3K4me3,H3K4me3,H3K4me3,H3K4me3,H3K4me3,H3K4me3,H3K4me3,H3K4me3,H3K4me3,H3K4me3,H3K4me3,H3K4me3,H3K4me3,H3K4me3,H3K4me3,H3K4me3,H3K4me3,H3K4me3,H3K4me3,H3K4me3,H3K4me3,H3K4me3,H3K4me3,H3K4me3,H3K4me3,H3K4me3,H3K4me3,H3K4me3,H3K4me3,H3K4me3,H3K4me3,H3K4me3,H3K4me3,H3K4me3,H3K4me3,H3K4me3,H3K4me3,H3K4me3,H3K4me3,H3K4me3,H3K4me3,H3K4me3,H3K4me3,H3K4me3,H3K4me3,H3K27ac,H3K4me3,H3K4me3,H3K4me3,H3K4me3,H3K4me3,H3K27ac,H3K27ac,H3K27ac,H3K27ac,H3K27ac,H3K27ac,H3K27ac,H3K27ac,H3K27ac,H3K27ac,H3K27ac,H3K27ac,H3K4me3,H3K4me3,H3K4me3,H3K4me3,H3K4me3,H3K4me3,H3K4me3,H3K4me3,H3K4me3,H3K4me3,H3K4me3,H3K4me3,H3K4me3,H3K4me3,H3K4me3,H3K4me3,H3K4me3,H3K4me3,H3K4me3,H3K4me3	8	2	late_enh
chr19	55157066	55157216	55157141	0	1	1	1	1	1	1	1	1	9.83753,12.1045,10.9562,9.83753,58.3653,10.9562,13.2807,10.9562,63.4732,9.83753,10.9562,14.4829,15.7098,16.96,38.9731,18.2324,16.96,19.5259,16.96,14.4829,111.026,16.96,55.1682,18.2324,13.6172,118.469,16.2092,18.9,14.9001,13.6172,17.5429,12.3622,42.0122,13.6172,18.9,67.2264,15.5481,64.6249,71.1722,72.4988,110.476,76.5114,79.2132,50.1787,84.6786,87.4413,91.6215,100.107,101.537,104.41,89.0125,105.853,87.6104,110.208,113.131,41.7863,108.752,104.41,97.2607,104.41,108.752,94.6692,110.208,93.2479,113.131,110.208,113.131,108.752,10.8402,101.537,62.0425,105.853,63.5984,110.208,104.41,105.853,101.537,105.853,100.107,123.866,101.537,12.586,108.752,14.564,54.1521,119.755,55.6175,116.638,115.086,116.263,117.827,103.013,67.2728,543.401,113.148,554.637,122.545,125.71,122.545,70.3758,127.299,106.055,71.938,54.1521,132.09,73.5071,136.916,141.775,148.306,153.242,77.7914,151.594,108.018,156.551,106.52,151.594,158.21,12.586,153.242,14.4049,158.21,179.634,161.539,198.215,127.195,611.616,166.557,182.467,168.236,93.5168,166.557,68.8207,72.2504,161.539,71.938,168.236,72.2504,166.557,171.604,166.557,84.6764,168.236,171.604,76.9368,173.293,37.4717,10.8402,12.6256,13.5665,27.3364,12.6256,13.5852,11.7036,64.1682,12.586,61.3445,12.6256,55.4179,14.564,11.7036,10.8402,53.9995,11.7036,10.7671,53.9995,9.87035,10.7671,9.87035,10.7671,566.404,9.1741,548.769,10.8402,58.4412,11.7036,12.586,14.4049,90.3878,106.52,15.34,84.0417,12.586,90.3878,15.34,17.6073,13.1586,12.5376,18.4015,17.9469,28.9721,9.102,9.102,10.0603,9.93743,10.9132,16.4405,57.9315,38.3907,19.2006,59.4297,22.918,25.0721,30.8285,29.5694,32.0997,86.2131,34.6775,87.6104,35.9834,32.0997,35.9834,46.8043,50.1488,51.5958,53.0515,57.4696,60.4946,58.9587,64.9933,61.9606,64.9933,69.5976,49.8072,91.0345,71.1467,68.871,92.5146,71.1467,30.9515,70.1218,31.5956,74.7039,76.2444,74.7039,76.2444,67.2728,80.9042,61.56,82.4699,80.9042,108.018,82.4699,109.52,84.0417,58.5728,82.4699,87.2031,590.065,90.3878,112.537,91.9888,58.9654,95.2073,101.709,103.348,101.709,96.8248,22.9633,30.0688,33.0215,20.9626,37.5562,39.0941,40.6447,42.2074,46.9657,48.5742,37.7598,46.9657,45.3683,46.9657,56.6035,50.1933,10.4927,51.8229,58.4412,63.5037,60.1196,108.018,71.938,63.5037,63.5037,61.8072,183.887,50.1933,11.8636,66.0981,45.3683,40.6447,9.39923,12.1694,70.7018,73.5071,10.4656,12.2266,112.537,9.61603,87.9245,12.2266,160.083,600.68,89.5575,14.0638,178.222,15.0091,44.7622,67.0368,41.4298,63.9712,45.1176,41.7863,40.6156,69.8499,41.7863,39.4532,38.2992,39.4532,40.6156,47.7584,50.2,53.9158,96.2615,50.2,56.6035,53.9995,60.5614,61.894,43.5493,63.2332,227.242,62.8204,57.6931,56.4274,57.6931,57.6931,62.8204,19.9469,28.9323,19.9469,22.5413,28.9323,40.2958,37.6156,32.6459,34.0666,67.2728,45.5602,51.0581,41.2804,171.076,157.931,156.585,168.79,175.658,186.071,183.197,129.237,122.586,52.6951,134.213,152.763,581.036,140.775,158.16,138.142,142.388,193.892,67.2728,167.009,157.331,149.139,193.892,10.7823,14.103,56.4415,67.0368,65.5003,47.1699,68.5806,70.1316,73.2547,74.8265,77.9902,73.2547,62.4496,61.3445,55.4179,53.9565,98.9606,55.4179,53.9565,63.5984,55.4179,65.1621,52.5035,51.2468,48.3765,92.5146,52.6951,93.9998,61.1552,54.1521,65.7321,43.5493,554.979,55.6175,60.0625,57.0911,61.56,70.7018,75.368,114.052,75.083,70.7018,72.2504,9.49392,11.2618,16.032,15.0413,11.2618,30.9515,11.2618,10.5036,55.5767,56.8426,63.2693,64.5735,44.201,18.3438,69.8499,45.6804,71.1836,72.523,75.2184,79.3023,82.0512,86.2131,87.6104,86.2131,89.0125,90.4196,91.8314,94.6692,64.1682,93.2479,65.7645,91.8314,106.055,107.583,106.055,103.013,99.9893,98.4847,96.9848,56.6487,95.4898,96.9848,95.4898,93.9998,92.5146,93.9998,29.5391,95.4898,104.531,101.499,103.013,104.531,102.053,103.538,106.52,65.7321,105.027,539.593,103.538,105.027,112.537,108.018,109.52,112.537,111.026,111.026,109.52,11.5531,10.5935,12.2292,10.045,58.9548,9.46006,11.5531,12.6395,11.5531,12.6395,11.5531,12.6395,35.5538,36.9663,351.019,41.2739,51.6975,54.7629,56.3091,57.864,62.5798,57.4232,58.1428,59.645,58.1428,59.645,58.1428,56.6487,59.645,497.524,62.6732,68.8207,42.0122,560.785,68.8207,75.083,68.8207,70.3758,65.7321,68.8207,45.0976,73.5071,81.453,92.8412,68.523,14.836,340.226,17.0656,22.3012,27.8328,25.033,24.5749,489.892,23.2192,58.6755,497.631,24.5749,24.0419,26.759,28.1415,90.7493,29.5391,37.4717,37.4717,42.0122,43.5493,42.0122,38.9731,31.6683,89.0841,73.9819,96.8485,422.612,149.21,198.767,214.805,224.12,249.34,273.461,262.15,246.158,19.1549,27.2125,31.5072,35.9575,35.8138,40.3942,54.8921,74.3641,83.8873,92.6186,91.4507,101.844,102.608,501.727,101.373,105.192,109.526,116.831,121.261,119.802,587.861,125.716,124.243,127.193,336.535,351.019,380.098,389.27,490.577,466.803,515.121,536.639,506.049,527.268,552.538,568.19,563.454,520.373,584.134,605.931,576.243,528.195,568.273,606.595,624.4	H3K27ac,H3K27ac,H3K27ac,H3K27ac,H3K4me3,H3K27ac,H3K27ac,H3K27ac,H3K4me3,H3K27ac,H3K27ac,H3K27ac,H3K27ac,H3K27ac,H3K4me3,H3K27ac,H3K27ac,H3K27ac,H3K27ac,H3K27ac,H3K4me3,H3K27ac,H3K4me3,H3K27ac,H3K4me3,H3K4me3,H3K4me3,H3K4me3,H3K4me3,H3K4me3,H3K4me3,H3K4me3,H3K4me3,H3K4me3,H3K4me3,H3K4me3,H3K4me3,H3K4me3,H3K4me3,H3K4me3,H3K4me3,H3K4me3,H3K4me3,H3K4me3,H3K4me3,H3K4me3,H3K4me3,H3K4me3,H3K4me3,H3K4me3,H3K4me3,H3K4me3,H3K4me3,H3K4me3,H3K4me3,H3K4me3,H3K4me3,H3K4me3,H3K4me3,H3K4me3,H3K4me3,H3K4me3,H3K4me3,H3K4me3,H3K4me3,H3K4me3,H3K4me3,H3K4me3,H3K4me3,H3K4me3,H3K4me3,H3K4me3,H3K4me3,H3K4me3,H3K4me3,H3K4me3,H3K4me3,H3K4me3,H3K4me3,H3K4me3,H3K4me3,H3K4me3,H3K4me3,H3K4me3,H3K4me3,H3K4me3,H3K4me3,H3K4me3,H3K4me3,H3K4me3,H3K4me3,H3K4me3,H3K4me3,H3K4me3,H3K4me3,H3K4me3,H3K4me3,H3K4me3,H3K4me3,H3K4me3,H3K4me3,H3K4me3,H3K4me3,H3K4me3,H3K4me3,H3K4me3,H3K4me3,H3K4me3,H3K4me3,H3K4me3,H3K4me3,H3K4me3,H3K4me3,H3K4me3,H3K4me3,H3K4me3,H3K27ac,H3K4me3,H3K4me3,H3K4me3,H3K4me3,H3K4me3,H3K4me3,H3K4me3,H3K4me3,H3K4me3,H3K4me3,H3K4me3,H3K4me3,H3K4me3,H3K4me3,H3K4me3,H3K4me3,H3K4me3,H3K4me3,H3K4me3,H3K4me3,H3K4me3,H3K4me3,H3K4me3,H3K4me3,H3K4me3,H3K4me3,H3K4me3,H3K4me3,H3K4me3,H3K4me3,H3K4me3,H3K4me3,H3K4me3,H3K4me3,H3K4me3,H3K4me3,H3K4me3,H3K4me3,H3K4me3,H3K4me3,H3K4me3,H3K4me3,H3K4me3,H3K4me3,H3K4me3,H3K4me3,H3K4me3,H3K4me3,H3K4me3,H3K4me3,H3K4me3,H3K4me3,H3K4me3,H3K4me3,H3K4me3,H3K4me3,H3K4me3,H3K4me3,H3K4me3,H3K4me3,H3K4me3,H3K4me3,H3K4me3,H3K4me3,H3K27ac,H3K27ac,H3K27ac,H3K27ac,H3K27ac,H3K4me3,H3K4me3,H3K4me3,H3K4me3,H3K4me3,H3K4me3,H3K4me3,H3K4me3,H3K4me3,H3K4me3,H3K4me3,H3K4me3,H3K4me3,H3K4me3,H3K4me3,H3K4me3,H3K4me3,H3K4me3,H3K4me3,H3K4me3,H3K4me3,H3K4me3,H3K4me3,H3K4me3,H3K4me3,H3K4me3,H3K4me3,H3K4me3,H3K4me3,H3K4me3,H3K4me3,H3K4me3,H3K4me3,H3K4me3,H3K4me3,H3K4me3,H3K4me3,H3K4me3,H3K4me3,H3K4me3,H3K4me3,H3K4me3,H3K4me3,H3K4me3,H3K4me3,H3K4me3,H3K4me3,H3K4me3,H3K4me3,H3K4me3,H3K4me3,H3K4me3,H3K4me3,H3K4me3,H3K4me3,H3K4me3,H3K4me3,H3K4me3,H3K4me3,H3K4me3,H3K4me3,H3K4me3,H3K4me3,H3K4me3,H3K4me3,H3K4me3,H3K4me3,H3K4me3,H3K4me3,H3K4me3,H3K4me3,H3K27ac,H3K4me3,H3K4me3,H3K4me3,H3K4me3,H3K4me3,H3K27ac,H3K4me3,H3K4me3,H3K4me3,H3K4me3,H3K4me3,H3K4me3,H3K4me3,H3K4me3,H3K4me3,H3K4me3,H3K4me3,H3K27ac,H3K4me3,H3K4me3,H3K4me3,H3K27ac,H3K27ac,H3K4me3,H3K4me3,H3K27ac,H3K27ac,H3K4me3,H3K27ac,H3K4me3,H3K27ac,H3K4me3,H3K4me3,H3K27ac,H3K4me3,H3K27ac,H3K4me3,H3K4me3,H3K4me3,H3K4me3,H3K4me3,H3K4me3,H3K4me3,H3K4me3,H3K4me3,H3K4me3,H3K4me3,H3K4me3,H3K4me3,H3K4me3,H3K4me3,H3K4me3,H3K27ac,H3K4me3,H3K4me3,H3K4me3,H3K4me3,H3K4me3,H3K4me3,H3K4me3,H3K4me3,H3K4me3,H3K4me3,H3K4me3,H3K4me3,H3K4me3,H3K27ac,H3K27ac,H3K27ac,H3K27ac,H3K27ac,H3K27ac,H3K27ac,H3K27ac,H3K27ac,H3K4me3,H3K27ac,H3K27ac,H3K27ac,H3K4me3,H3K4me3,H3K4me3,H3K4me3,H3K4me3,H3K4me3,H3K4me3,H3K4me3,H3K4me3,H3K4me3,H3K4me3,H3K4me3,H3K4me3,H3K4me3,H3K4me3,H3K4me3,H3K4me3,H3K4me3,H3K4me3,H3K4me3,H3K4me3,H3K4me3,H3K27ac,H3K27ac,H3K4me3,H3K4me3,H3K4me3,H3K4me3,H3K4me3,H3K4me3,H3K4me3,H3K4me3,H3K4me3,H3K4me3,H3K4me3,H3K4me3,H3K4me3,H3K4me3,H3K4me3,H3K4me3,H3K4me3,H3K4me3,H3K4me3,H3K4me3,H3K4me3,H3K4me3,H3K4me3,H3K4me3,H3K4me3,H3K4me3,H3K4me3,H3K4me3,H3K4me3,H3K4me3,H3K4me3,H3K4me3,H3K4me3,H3K4me3,H3K4me3,H3K4me3,H3K4me3,H3K4me3,H3K4me3,H3K4me3,H3K4me3,H3K27ac,H3K27ac,H3K27ac,H3K27ac,H3K27ac,H3K4me3,H3K27ac,H3K27ac,H3K4me3,H3K4me3,H3K4me3,H3K4me3,H3K4me3,H3K4me3,H3K4me3,H3K4me3,H3K4me3,H3K4me3,H3K4me3,H3K4me3,H3K4me3,H3K4me3,H3K4me3,H3K4me3,H3K4me3,H3K4me3,H3K4me3,H3K4me3,H3K4me3,H3K4me3,H3K4me3,H3K4me3,H3K4me3,H3K4me3,H3K4me3,H3K4me3,H3K4me3,H3K4me3,H3K4me3,H3K4me3,H3K4me3,H3K4me3,H3K4me3,H3K4me3,H3K4me3,H3K4me3,H3K4me3,H3K4me3,H3K4me3,H3K4me3,H3K4me3,H3K4me3,H3K4me3,H3K4me3,H3K4me3,H3K4me3,H3K4me3,H3K4me3,H3K4me3,H3K4me3,H3K4me3,H3K4me3,H3K4me3,H3K4me3,H3K4me3,H3K4me3,H3K4me3,H3K27ac,H3K4me3,H3K27ac,H3K27ac,H3K4me3,H3K27ac,H3K27ac,H3K27ac,H3K27ac,H3K27ac,H3K27ac,H3K27ac,H3K4me3,H3K4me3,H3K4me3,H3K4me3,H3K4me3,H3K4me3,H3K4me3,H3K4me3,H3K4me3,H3K4me3,H3K4me3,H3K4me3,H3K4me3,H3K4me3,H3K4me3,H3K4me3,H3K4me3,H3K4me3,H3K4me3,H3K4me3,H3K4me3,H3K4me3,H3K4me3,H3K4me3,H3K4me3,H3K4me3,H3K4me3,H3K4me3,H3K4me3,H3K4me3,H3K4me3,H3K4me3,H3K4me3,H3K4me3,H3K4me3,H3K4me3,H3K4me3,H3K4me3,H3K4me3,H3K4me3,H3K4me3,H3K4me3,H3K27ac,H3K4me3,H3K4me3,H3K4me3,H3K4me3,H3K4me3,H3K27ac,H3K4me3,H3K4me3,H3K4me3,H3K4me3,H3K4me3,H3K4me3,H3K4me3,H3K27ac,H3K4me3,H3K4me3,H3K4me3,H3K4me3,H3K4me3,H3K4me3,H3K4me3,H3K4me3,H3K4me3,H3K4me3,H3K4me3,H3K4me3,H3K27ac,H3K27ac,H3K27ac,H3K27ac,H3K27ac,H3K27ac,H3K27ac,H3K27ac,H3K27ac,H3K27ac,H3K27ac,H3K27ac,H3K27ac,H3K4me3,H3K27ac,H3K27ac,H3K27ac,H3K27ac,H3K27ac,H3K27ac,H3K4me3,H3K27ac,H3K27ac,H3K27ac,H3K4me3,H3K4me3,H3K4me3,H3K4me3,H3K4me3,H3K4me3,H3K4me3,H3K4me3,H3K4me3,H3K4me3,H3K4me3,H3K4me3,H3K4me3,H3K4me3,H3K4me3,H3K4me3,H3K4me3,H3K4me3,H3K4me3,H3K4me3,H3K4me3	8	2	late_enh
chr19	55157662	55157812	55157737	0	1	1	1	1	1	1	1	1	26.2782,24.8923,23.5234,19.5259,18.2324,16.96,30.9651,14.4829,15.7098,14.9984,14.4829,13.2807,13.2752,10.9514,29.8137,12.0994,10.9514,58.2269,56.9092,52.9983,50.4272,49.1529,45.3767,46.6275,45.3767,49.1529,9.67857,45.3767,39.2471,41.6734,39.2471,35.6752,34.5033,38.0473,39.2471,35.6752,31.047,27.6845,31.047,27.6845,25.4986,27.6845,25.4986,24.4232,21.2716,18.2396,15.3393,16.2906,15.3393,16.0824,12.8916,14.9984,9.46062,11.8707,12.8916,12.8916,11.8707,12.2686,11.8707,10.8731,11.2468,16.1745,23.9811,18.7791,22.025,26.238,28.8888,26.238,29.4779,38.1193,17.347,19.2006,17.347,16.4405,15.5481,13.8076,11.5928,10.1069,47.0497,38.1339,31.0289,21.6757,17.4003,40.1359,15.2572,9.31867,16.3196,19.6139,14.1124,9.89481,13.978,12.9986,12.0391,9.33368,40.9604,11.1494,13.0531,14.0354,12.0908,11.1494,12.0908,13.0531,14.1509,40.8412,29.9641,36.5415,33.2044,37.0027,44.0072,36.991,35.0481,46.9232,43.4052,34.3721,37.0506,25.9125,31.1273,22.9098,23.383,22.3905,24.3869,28.3141,33.503,23.3684,11.9567,11.2516,12.2793,15.7631,18.378,16.445,23.1423,12.2994,19.4144,47.1075,44.5263,40.7192,36.9943,38.2265,35.7718,36.9943,38.2265,43.2484,38.2265,35.7718,30.9839,32.1651,26.3716,23.0392,20.8835,19.8266,18.7844,19.8266,17.7573,16.7459,38.8788,13.8118,37.6313,11.946,11.0426,10.1601,11.0426,11.946,11.0426,13.8118,17.7573,19.5759,14.7725,12.1176,68.4337,69.8603,68.4337,65.6001,64.1932,62.7929,61.3996,58.6337,61.3996,57.2615,61.3996,57.2615,54.5391,53.1891,51.8468,49.1857,46.5571,43.9622,45.2553,43.9622,45.2553,41.4022,36.3935,35.1656,33.948,32.7408,29.1843,25.7318,24.6056,21.3059,20.2337,23.4923,22.7601,20.6233,17.5255,15.5378,16.5235,15.5378,13.6177,12.6847,10.5157,12.6203,11.8045,11.0055,10.224,9.65805,9.14382,10.4549,12.5962,11.9192,10.7841,9.67857,43.6916,23.4502,10.0224,19.0727,54.3091,81.3824,80.1572,76.5086,66.9846,58.9136,64.6527,62.3412,48.9331,45.714,38.4319,41.5121,43.5106,45.6989,40.2388,44.911,36.9727,47.2478,35.871,29.4474,31.5072,27.2125,26.1649,28.2371,26.1649,15.975,107.756,103.982,90.4248,86.8113,77.5227,80.8582,72.7069,76.0885,62.184,69.0158,59.4545,38.2822,40.9538,38.7678,9.85714,11.0129	H3K27ac,H3K27ac,H3K27ac,H3K27ac,H3K27ac,H3K27ac,H3K27ac,H3K27ac,H3K27ac,H3K4me3,H3K27ac,H3K27ac,H3K27ac,H3K27ac,H3K4me3,H3K27ac,H3K27ac,H3K4me3,H3K4me3,H3K4me3,H3K4me3,H3K4me3,H3K4me3,H3K4me3,H3K4me3,H3K4me3,H3K4me3,H3K4me3,H3K4me3,H3K4me3,H3K4me3,H3K4me3,H3K4me3,H3K4me3,H3K4me3,H3K4me3,H3K4me3,H3K4me3,H3K4me3,H3K4me3,H3K4me3,H3K4me3,H3K4me3,H3K4me3,H3K4me3,H3K4me3,H3K4me3,H3K4me3,H3K4me3,H3K4me3,H3K4me3,H3K4me3,H3K4me3,H3K4me3,H3K4me3,H3K4me3,H3K4me3,H3K4me3,H3K4me3,H3K4me3,H3K4me3,H3K27ac,H3K27ac,H3K27ac,H3K27ac,H3K27ac,H3K27ac,H3K27ac,H3K27ac,H3K27ac,H3K4me3,H3K4me3,H3K4me3,H3K4me3,H3K4me3,H3K4me3,H3K4me3,H3K4me3,H3K27ac,H3K27ac,H3K27ac,H3K27ac,H3K27ac,H3K4me3,H3K27ac,H3K27ac,H3K27ac,H3K27ac,H3K27ac,H3K27ac,H3K4me3,H3K4me3,H3K4me3,H3K4me3,H3K27ac,H3K4me3,H3K4me3,H3K4me3,H3K4me3,H3K4me3,H3K4me3,H3K4me3,H3K4me3,H3K27ac,H3K27ac,H3K27ac,H3K27ac,H3K27ac,H3K27ac,H3K27ac,H3K27ac,H3K27ac,H3K27ac,H3K27ac,H3K27ac,H3K27ac,H3K27ac,H3K27ac,H3K27ac,H3K27ac,H3K27ac,H3K27ac,H3K27ac,H3K4me1,H3K4me1,H3K4me1,H3K4me3,H3K4me3,H3K4me3,H3K4me3,H3K4me3,H3K4me3,H3K4me3,H3K4me3,H3K4me3,H3K4me3,H3K4me3,H3K4me3,H3K4me3,H3K4me3,H3K4me3,H3K4me3,H3K4me3,H3K4me3,H3K4me3,H3K4me3,H3K4me3,H3K4me3,H3K4me3,H3K4me3,H3K4me3,H3K4me3,H3K4me3,H3K4me3,H3K4me3,H3K4me3,H3K4me3,H3K4me3,H3K4me3,H3K4me3,H3K4me3,H3K4me3,H3K4me3,H3K4me3,H3K4me3,H3K4me3,H3K27ac,H3K4me3,H3K4me3,H3K4me3,H3K4me3,H3K4me3,H3K4me3,H3K4me3,H3K4me3,H3K4me3,H3K4me3,H3K4me3,H3K4me3,H3K4me3,H3K4me3,H3K4me3,H3K4me3,H3K4me3,H3K4me3,H3K4me3,H3K4me3,H3K4me3,H3K4me3,H3K4me3,H3K4me3,H3K4me3,H3K4me3,H3K4me3,H3K4me3,H3K4me3,H3K4me3,H3K4me3,H3K4me3,H3K4me3,H3K4me3,H3K4me3,H3K4me3,H3K4me3,H3K4me3,H3K4me3,H3K4me3,H3K4me3,H3K4me3,H3K4me3,H3K4me3,H3K4me3,H3K27ac,H3K4me3,H3K4me3,H3K4me3,H3K4me3,H3K4me3,H3K4me3,H3K27ac,H3K27ac,H3K27ac,H3K27ac,H3K27ac,H3K27ac,H3K27ac,H3K27ac,H3K27ac,H3K27ac,H3K27ac,H3K27ac,H3K27ac,H3K27ac,H3K27ac,H3K27ac,H3K27ac,H3K27ac,H3K27ac,H3K27ac,H3K27ac,H3K27ac,H3K27ac,H3K27ac,H3K27ac,H3K27ac,H3K27ac,H3K27ac,H3K27ac,H3K4me1,H3K4me3,H3K4me3,H3K4me3,H3K4me3,H3K4me3,H3K4me3,H3K4me3,H3K4me3,H3K4me3,H3K4me3,H3K4me3,H3K4me3,H3K4me3,H3K4me3,H3K4me3,H3K4me3	8	3	late_enh
chr2	47176357	47176507	47176432	0	1	1	1	1	1	1	1	1	47.1729,297.974,45.6004,130.231,44.0388,134.892,42.4885,40.9498,39.4229,28.2002,42.4885,39.4229,236.755,44.0388,42.4885,75.3175,36.4062,117.659,34.9171,28.244,33.4413,163.422,66.3906,29.0983,159.336,27.6803,154.086,65.5141,160.819,30.5314,35.5462,166.835,29.0983,20.6656,27.6803,26.2782,20.9573,23.3469,22.1442,122.493,19.7867,18.633,15.2808,13.1448,25.9982,24.5401,20.2793,157.254,127.714,18.9,14.9001,13.7247,14.6057,13.7247,12.0897,12.0143,12.825,22.0664,10.4013,18.6259,262.722,27.3923,264.369,261.078,257.794,246.366,49.5874,243.12,246.366,22.9052,116.123,243.12,241.5,243.12,236.653,438.924,238.267,434.564,221.845,218.779,214.196,217.249,209.633,194.573,159.143,190.101,197.923,389.22,200.98,197.923,202.512,197.923,193.356,197.923,196.398,191.838,37.2947,188.811,221.486,187.301,163.422,182.786,32.2278,111.998,179.79,71.9575,175.314,75.3175,179.79,152.231,178.295,175.314,117.689,136.356,170.862,21.5088,31.5977,164.964,101.424,169.384,160.57,136.356,156.201,146.407,138.11,153.303,142.12,17.4643,135.473,131.12,151.858,125.336,156.201,115.374,147.542,130.826,67.7811,106.981,144.679,128.035,107.087,12.8724,66.5065,143.253,126.645,62.7168,147.542,192.335,127.766,126.377,114.283,28.7616,123.611,110.227,132.048,106.203,130.601,117.732,98.4004,114.912,94.9654,113.508,100.892,107.929,99.574,10.9132,105.163,9.93743,49.8112,85.9238,96.9625,84.8048,88.9141,87.5882,36.1459,63.2933,71.7626,83.6379,63.2429,60.7291,59.6384,81.0277,56.2463,62.0081,73.314,72.046,42.4186,69.5257,62.0247,41.0436,68.2734,55.4634,64.5493,62.0945,54.8703,57.2543,81.5576,54.8703,51.3412,20.9245,22.9052,23.9135,119.23,23.9135,20.9245,19.9527,253.719,17.1161,20.9143,20.0933,251.579,23.2607,22.1914,337.719,227.756,19.0652,18.0518,16.0708,115.349,12.3091,11.4144,29.2459,135.037,11.4144,117.689,70.3471,9.68582,15.7136,46.2085,20.0769,11.6027,24.0326,26.2601,22.2608,184.295,432.387,20.2824,29.4704,419.36,34.4068,31.6869,78.7473,30.3462,253.184,27.7051,25.4576,24.2371,23.0312,19.507,79.4966,18.3653,132.227,17.2412,16.1355,15.0489,10.9132,9.93743,131.819,125.492,123.92,113.034,196.314,447.664,111.495,109.961,436.743,105.386,93.9316,86.871,121.7,125.943,118.906,111.998,120.411,66.3906,74.046,175.477,118.719,115.349,111.998,132.104,110.33,142.592,19.9904,105.356,102.064,168.238,97.1666,153.227,30.0109,90.7122,75.5441,82.7724,160.889,76.5294,24.4923,74.9844,68.871,133.63,67.3598,64.3585,118.372,62.8688,61.3865,55.5339,48.402,75.8722,42.8566,16.8787,41.494,82.8135,37.4671,62.0081,28.4592,24.7857,54.3883,20.0889,18.954,17.836,17.1434,15.6537,18.954,17.836,15.6537,28.3809,14.5908,11.5264,74.2722,63.7296,64.8511,47.1079,53.4841,173.782,64.8511,213.698,48.0143,43.7502,79.4966,36.5467,26.8977,22.3974,20.6652,25.9791,22.3974,18.9745,76.8446,20.6975,24.4922,29.2459,28.244,85.4045,29.2459,32.3068,31.2775,28.244,148.533,26.2688,40.4794,134.606,162.353,19.6813,17.9011,17.0295,14.4934,9.0929,27.5165,27.9618,178.25,28.451,33.3179,188.137,102.295,13.2933,29.7796,25.2996,22.0664,19.772,19.9767,17.8401,16.8952,139.423,15.1914,18.9529,14.0638,12.2266,9.61603,10.6638,78.5298,75.5315,72.1092,176.322,67.6085,68.7269,34.3407,75.7697,428.038,82.853,80.3197,384.944,79.0601,275.863,72.8329,174.752,36.9172,155.369,71.6021,30.0109,75.3175,74.046,72.7796,80.8242,70.3471,69.0614,69.0614,129.383,65.8818,64.5846,67.185,98.642,69.8086,67.185,65.8818,63.2933,11.4407,62.0081,51.6973,60.7291,52.8256,56.9297,58.1898,55.6762,10.202,45.0601,42.3265,56.8122,55.6762,51.9557,54.4293,319.564,294.077,261.324,231.148,231.543,209.332,87.0192,206.062,165.002,133.927,151.137,124.141,166.762,107.821,95.1075,73.6926,63.4371,40.0639,26.3972,21.7924,10.4584,13.9132,13.9644,13.7615,455.227,469.634,415.31,374.097,180.467,374.702,339.948,322.548,292.587,241.492,116.825,77.9362,63.9416,25.3,18.9533,43.3508,43.3508,41.8191,32.8836,34.3407,38.7907,37.2947,34.3407,201.357,137.586,30.0109,26.6289,27.197,30.0109,27.197,27.6581,119.474,23.7141,21.1654,19.9172,81.4684,13.9694,11.7459,13.9694,11.7459,225.296,223.312,85.352,43.124,219.353,88.6927,178.25,151.732,215.406,85.352,176.322,213.437,95.4474,209.509,170.561,191.992,465.226,172.478,195.862,100.575,180.467,441.106,186.214,188.137,184.295,172.854,156.696,174.752,178.558,238.814,169.07,152.94,165.301,67.9231,159.676,155.945,157.809,159.676,155.945,199.826,135.754,150.38,171.196,141.631,125.922,122.48,108.898,104.87,94.0049,93.2567,84.3252,81.1463,79.5662,65.6189,55.2172,55.1001,49.4388,46.6025,68.3964,25.033,45.1983,23.6583,43.8036,51.6973,23.7576,38.3244,33.0167,47.2467,31.7187,33.0167,12.2473,34.3266,82.0366,93.7498,163.191,95.4474,80.4323,88.6927,90.3724,42.9274,85.352,92.0581,66.3906,46.0466,41.8656,39.815,35.7978,27.2052,21.8631,20.1594,14.5377,12.3087,10.202,471.84,471.84,460.826,454.237,438.924,441.106,432.387,168.649,430.211,404.245,267.719,261.239,259.624,256.4,238.814,237.228,237.228,235.644,218.364,216.806,215.251,209.052,196.769,193.722,192.203,72.5429,190.686,16.1911,184.642,181.636,178.64,174.166,123.058,57.6369,147.842,94.3417,87.8941,69.2222,57.3983,55.1001,52.8256,51.6973,45.0601,66.4999,46.1501,21.0533,75.6772,47.2467,46.1501,48.2219,42.9004,39.713,40.7684,11.9261,42.9274,44.4589,46.0014,47.5545,46.0014,41.4072,36.7442,35.2774,173.925,32.3831,30.8063,28.0064,23.9219,25.2672,22.5935,18.7174,16.2324,13.8361,10.4306,9.35222,10.7866,9.35222,178.873,176.322,170.175,170.561,176.609,164.835,162.934,159.143,155.369,153.488,154.816,151.069,150.533,141.264,130.285,128.471,126.662,62.3387,108.841,108.841,105.339,38.2243,79.81,74.8759,73.2452,31.2478,71.6216,24.6057,66.7951,65.2015,63.6157,57.3535,54.2733,52.7466,51.2289,49.7206,40.8788,33.8108,29.7182,27.0579,9.58586,71.3997,27.8633,23.2043,22.0364,24.5844,23.335,20.8837,71.9575,19.7466,20.8839,17.3363,15.0659,13.9617,12.8797,9.77838,9.95858,95.3829,85.2306,82.0255,83.51,80.1751,78.5177,67.9231,184.847,67.9231,73.5869,70.3354,63.9224,56.0866,53.0125,49.9749,48.4703,46.9755,41.0981,39.6556,34.001,32.618,22.3962,18.4259,9.96002,11.0888,181.611,143.109,146.502,88.1408,67.7558,65.7452,12.9954,131.678,92.7828,94.5344,49.915,21.6305,15.8976,195.674,201.624,201.056,183.782,182.228,175.798,172.78,183.782,186.419,163.79,136.934,102.661,99.9778,88.4024,72.9013,58.7207,57.6296,52.236,59.8169,71.0518,80.373,86.3376,80.373,88.752,167.534,133.431,116.357,117.382,117.382,100.732,86.0137,55.0964,69.05,65.8949,86.8071,80.0671,93.9412,97.558	H3K27ac,H3K27ac,H3K27ac,H3K4me3,H3K27ac,H3K4me3,H3K27ac,H3K27ac,H3K27ac,H3K27ac,H3K27ac,H3K27ac,H3K27ac,H3K27ac,H3K27ac,H3K4me3,H3K27ac,H3K4me3,H3K27ac,H3K4me3,H3K27ac,H3K4me3,H3K4me3,H3K27ac,H3K27ac,H3K27ac,H3K4me3,H3K4me3,H3K27ac,H3K27ac,H3K27ac,H3K27ac,H3K27ac,H3K27ac,H3K27ac,H3K27ac,H3K27ac,H3K27ac,H3K27ac,H3K4me3,H3K27ac,H3K27ac,H3K27ac,H3K27ac,H3K4me3,H3K4me3,H3K4me3,H3K4me3,H3K4me3,H3K4me3,H3K4me3,H3K27ac,H3K27ac,H3K27ac,H3K4me3,H3K27ac,H3K27ac,H3K27ac,H3K27ac,H3K27ac,H3K4me3,H3K27ac,H3K4me3,H3K4me3,H3K4me3,H3K4me3,H3K27ac,H3K4me3,H3K4me3,H3K4me3,H3K4me3,H3K4me3,H3K4me3,H3K4me3,H3K4me3,H3K4me3,H3K4me3,H3K4me3,H3K4me3,H3K4me3,H3K4me3,H3K4me3,H3K4me3,H3K4me3,H3K4me3,H3K4me3,H3K4me3,H3K4me3,H3K4me3,H3K4me3,H3K4me3,H3K4me3,H3K4me3,H3K27ac,H3K4me3,H3K4me3,H3K4me3,H3K4me3,H3K27ac,H3K4me3,H3K4me3,H3K4me3,H3K4me3,H3K4me3,H3K4me3,H3K4me3,H3K4me3,H3K4me3,H3K4me3,H3K4me3,H3K4me3,H3K4me3,H3K4me3,H3K4me3,H3K27ac,H3K4me3,H3K4me3,H3K4me3,H3K4me3,H3K4me3,H3K4me3,H3K27ac,H3K27ac,H3K4me3,H3K4me3,H3K27ac,H3K4me3,H3K27ac,H3K4me3,H3K4me3,H3K27ac,H3K4me3,H3K4me3,H3K4me3,H3K4me3,H3K4me3,H3K4me3,H3K4me3,H3K4me3,H3K4me3,H3K4me3,H3K27ac,H3K4me3,H3K4me3,H3K4me3,H3K4me3,H3K4me3,H3K4me3,H3K4me3,H3K4me3,H3K4me3,H3K27ac,H3K4me3,H3K27ac,H3K4me3,H3K4me3,H3K4me3,H3K4me3,H3K4me3,H3K4me3,H3K4me3,H3K4me3,H3K4me3,H3K4me3,H3K4me3,H3K4me3,H3K4me3,H3K4me3,H3K4me3,H3K4me3,H3K4me3,H3K4me3,H3K27ac,H3K4me3,H3K4me3,H3K27ac,H3K4me3,H3K4me3,H3K4me3,H3K4me3,H3K27ac,H3K4me3,H3K4me3,H3K4me3,H3K4me3,H3K4me3,H3K4me3,H3K4me3,H3K4me3,H3K4me3,H3K27ac,H3K4me3,H3K4me3,H3K4me3,H3K4me3,H3K4me3,H3K4me3,H3K4me3,H3K4me3,H3K4me3,H3K4me3,H3K4me3,H3K4me3,H3K4me3,H3K4me3,H3K4me3,H3K4me3,H3K4me3,H3K4me3,H3K4me3,H3K4me3,H3K4me3,H3K27ac,H3K4me3,H3K4me3,H3K27ac,H3K27ac,H3K27ac,H3K4me3,H3K4me3,H3K27ac,H3K27ac,H3K4me3,H3K27ac,H3K27ac,H3K27ac,H3K27ac,H3K4me3,H3K27ac,H3K27ac,H3K27ac,H3K27ac,H3K27ac,H3K4me3,H3K27ac,H3K4me3,H3K27ac,H3K27ac,H3K27ac,H3K27ac,H3K27ac,H3K4me3,H3K4me3,H3K4me3,H3K4me3,H3K27ac,H3K4me3,H3K4me3,H3K4me3,H3K4me3,H3K4me3,H3K4me3,H3K4me3,H3K4me3,H3K4me3,H3K4me3,H3K4me3,H3K4me3,H3K4me3,H3K4me3,H3K27ac,H3K4me3,H3K4me3,H3K4me3,H3K4me3,H3K4me3,H3K27ac,H3K27ac,H3K4me3,H3K4me3,H3K4me3,H3K4me3,H3K27ac,H3K27ac,H3K4me3,H3K4me3,H3K4me3,H3K4me3,H3K4me3,H3K27ac,H3K4me3,H3K4me3,H3K4me3,H3K4me3,H3K4me3,H3K4me3,H3K4me3,H3K4me3,H3K4me3,H3K4me3,H3K27ac,H3K4me3,H3K27ac,H3K4me3,H3K4me3,H3K4me3,H3K4me3,H3K4me3,H3K4me3,H3K27ac,H3K4me3,H3K4me3,H3K4me3,H3K4me3,H3K4me3,H3K4me3,H3K4me3,H3K4me3,H3K4me3,H3K4me3,H3K4me3,H3K27ac,H3K27ac,H3K27ac,H3K27ac,H3K27ac,H3K27ac,H3K27ac,H3K4me3,H3K27ac,H3K27ac,H3K4me3,H3K27ac,H3K27ac,H3K27ac,H3K27ac,H3K27ac,H3K27ac,H3K27ac,H3K27ac,H3K27ac,H3K4me3,H3K4me3,H3K4me3,H3K4me3,H3K4me3,H3K4me3,H3K4me3,H3K4me3,H3K4me3,H3K4me3,H3K4me3,H3K4me3,H3K4me3,H3K4me3,H3K4me3,H3K4me3,H3K4me3,H3K4me3,H3K27ac,H3K27ac,H3K4me3,H3K27ac,H3K27ac,H3K4me3,H3K27ac,H3K4me3,H3K27ac,H3K27ac,H3K27ac,H3K27ac,H3K27ac,H3K27ac,H3K27ac,H3K4me3,H3K27ac,H3K27ac,H3K27ac,H3K27ac,H3K27ac,H3K27ac,H3K4me3,H3K4me3,H3K4me3,H3K4me3,H3K4me3,H3K4me3,H3K27ac,H3K4me3,H3K4me3,H3K4me3,H3K4me3,H3K4me3,H3K4me3,H3K4me3,H3K4me3,H3K4me3,H3K27ac,H3K4me3,H3K4me3,H3K27ac,H3K4me3,H3K4me3,H3K4me3,H3K4me3,H3K4me3,H3K4me3,H3K4me3,H3K4me3,H3K4me3,H3K4me3,H3K4me3,H3K27ac,H3K4me3,H3K4me3,H3K4me3,H3K4me3,H3K4me3,H3K4me3,H3K4me3,H3K4me3,H3K4me3,H3K4me3,H3K4me3,H3K27ac,H3K4me3,H3K4me3,H3K4me3,H3K4me3,H3K4me3,H3K4me3,H3K27ac,H3K27ac,H3K27ac,H3K27ac,H3K27ac,H3K27ac,H3K27ac,H3K27ac,H3K27ac,H3K4me3,H3K27ac,H3K27ac,H3K4me3,H3K27ac,H3K27ac,H3K27ac,H3K27ac,H3K27ac,H3K27ac,H3K27ac,H3K27ac,H3K4me1,H3K4me1,H3K4me1,H3K4me3,H3K4me3,H3K4me3,H3K4me3,H3K4me3,H3K4me3,H3K4me3,H3K4me3,H3K4me3,H3K4me3,H3K4me3,H3K4me3,H3K4me3,H3K4me3,H3K4me3,H3K27ac,H3K27ac,H3K27ac,H3K27ac,H3K27ac,H3K27ac,H3K27ac,H3K27ac,H3K4me3,H3K4me3,H3K27ac,H3K27ac,H3K27ac,H3K27ac,H3K27ac,H3K27ac,H3K4me3,H3K27ac,H3K27ac,H3K27ac,H3K4me3,H3K27ac,H3K27ac,H3K27ac,H3K27ac,H3K4me3,H3K4me3,H3K27ac,H3K27ac,H3K4me3,H3K27ac,H3K4me3,H3K4me3,H3K4me3,H3K27ac,H3K4me3,H3K4me3,H3K27ac,H3K4me3,H3K4me3,H3K4me3,H3K4me3,H3K4me3,H3K4me3,H3K27ac,H3K4me3,H3K4me3,H3K4me3,H3K4me3,H3K4me3,H3K4me3,H3K4me3,H3K4me3,H3K4me3,H3K4me3,H3K4me3,H3K4me3,H3K4me3,H3K4me3,H3K4me3,H3K4me3,H3K4me3,H3K4me3,H3K4me3,H3K4me3,H3K4me3,H3K4me3,H3K4me3,H3K4me3,H3K4me3,H3K4me3,H3K4me3,H3K4me3,H3K4me3,H3K4me3,H3K4me3,H3K4me3,H3K4me3,H3K4me3,H3K4me3,H3K4me3,H3K4me3,H3K4me3,H3K4me3,H3K4me3,H3K4me3,H3K4me3,H3K4me3,H3K4me3,H3K4me3,H3K4me3,H3K4me3,H3K4me3,H3K4me3,H3K4me3,H3K4me3,H3K4me3,H3K27ac,H3K27ac,H3K4me3,H3K27ac,H3K4me3,H3K27ac,H3K27ac,H3K27ac,H3K27ac,H3K27ac,H3K4me3,H3K27ac,H3K27ac,H3K27ac,H3K27ac,H3K27ac,H3K27ac,H3K27ac,H3K27ac,H3K27ac,H3K27ac,H3K4me3,H3K4me3,H3K4me3,H3K4me3,H3K4me3,H3K4me3,H3K4me3,H3K4me3,H3K4me3,H3K4me3,H3K4me3,H3K4me3,H3K4me3,H3K4me3,H3K4me3,H3K4me3,H3K4me3,H3K4me3,H3K4me3,H3K4me3,H3K4me3,H3K4me3,H3K4me3,H3K4me3,H3K4me3,H3K4me3,H3K4me3,H3K27ac,H3K4me3,H3K4me3,H3K4me3,H3K4me3,H3K4me3,H3K4me3,H3K4me3,H3K4me3,H3K4me3,H3K4me3,H3K4me3,H3K4me3,H3K4me3,H3K4me3,H3K4me3,H3K27ac,H3K4me3,H3K4me3,H3K27ac,H3K4me3,H3K4me3,H3K4me3,H3K4me3,H3K4me3,H3K4me3,H3K4me3,H3K27ac,H3K27ac,H3K27ac,H3K27ac,H3K27ac,H3K27ac,H3K27ac,H3K27ac,H3K27ac,H3K27ac,H3K27ac,H3K27ac,H3K27ac,H3K27ac,H3K27ac,H3K27ac,H3K27ac,H3K27ac,H3K27ac,H3K27ac,H3K27ac,H3K27ac,H3K4me3,H3K4me3,H3K4me3,H3K4me3,H3K4me3,H3K4me3,H3K4me3,H3K4me3,H3K4me3,H3K4me3,H3K4me3,H3K4me3,H3K4me3,H3K4me3,H3K4me3,H3K4me3,H3K4me3,H3K4me3,H3K4me3,H3K4me3,H3K4me3,H3K4me3,H3K4me3,H3K4me3,H3K4me3,H3K4me3,H3K4me3,H3K4me3,H3K4me3,H3K4me3,H3K4me3,H3K4me3,H3K4me3,H3K4me3,H3K4me3,H3K4me3,H3K4me3,H3K4me3,H3K4me3,H3K4me3,H3K27ac,H3K4me3,H3K4me3,H3K27ac,H3K27ac,H3K27ac,H3K27ac,H3K27ac,H3K4me3,H3K27ac,H3K27ac,H3K27ac,H3K27ac,H3K27ac,H3K27ac,H3K27ac,H3K27ac,H3K4me3,H3K4me3,H3K4me3,H3K4me3,H3K4me3,H3K4me3,H3K4me3,H3K27ac,H3K4me3,H3K4me3,H3K4me3,H3K4me3,H3K4me3,H3K4me3,H3K4me3,H3K4me3,H3K4me3,H3K4me3,H3K4me3,H3K4me3,H3K4me3,H3K4me3,H3K4me3,H3K4me3,H3K4me3,H3K27ac,H3K27ac,H3K27ac,H3K27ac,H3K27ac,H3K27ac,H3K27ac,H3K4me3,H3K4me3,H3K4me3,H3K4me3,H3K4me3,H3K4me3,H3K27ac,H3K27ac,H3K27ac,H3K27ac,H3K27ac,H3K27ac,H3K27ac,H3K27ac,H3K27ac,H3K27ac,H3K27ac,H3K27ac,H3K27ac,H3K27ac,H3K27ac,H3K27ac,H3K27ac,H3K4me3,H3K27ac,H3K27ac,H3K27ac,H3K27ac,H3K27ac,H3K27ac,H3K4me3,H3K4me3,H3K4me3,H3K4me3,H3K4me3,H3K4me3,H3K4me3,H3K4me3,H3K4me3,H3K4me3,H3K4me3,H3K4me3,H3K4me3,H3K4me3	8	3	late_enh
chr20	33443217	33443367	33443292	0	1	1	1	1	1	1	1	1	19.9282,22.5253,216.041,21.2176,23.8507,25.1931,66.7307,23.8507,104.04,249.478,10.2122,64.1178,25.1931,22.5253,249.478,80.8025,286.646,25.1931,110.07,82.4766,26.5518,111.286,251.47,25.1931,253.465,23.8507,26.5518,27.9263,271.538,30.7203,32.1388,33.5711,37.9465,36.4753,36.8023,38.2518,285.739,106.154,36.8023,35.3649,160.146,36.8023,38.2518,100.59,36.8023,11.2971,35.3649,41.1862,39.7132,41.1862,42.6704,41.1862,36.8023,13.0002,18.1095,23.5758,11.2237,30.8196,40.0112,71.1635,49.6575,51.3044,38.4455,37.3597,43.5611,37.3597,285.739,32.8435,35.8408,43.5611,46.7325,48.3349,41.9926,51.5714,138.028,9.44959,141.386,58.1651,53.2051,63.2925,45.1412,142.984,418.896,9.90555,88.7587,63.9742,86.4614,221.88,92.2321,99.2755,217.984,109.857,107.648,221.88,53.0125,114.578,113.727,219.931,110.07,10.2122,111.427,107.648,72.5348,65.4213,106.733,110.07,106.442,102.844,12.1694,99.2755,69.9225,106.733,104.04,251.47,70.6942,106.442,114.952,16.1982,66.7307,107.648,49.9749,110.07,89.2385,106.442,90.9448,71.2798,110.07,114.578,100.462,267.504,71.1635,96.9137,265.49,69.9225,9.77838,110.07,150.911,113.727,39.0133,271.538,76.9639,118.647,267.504,72.7824,352.317,121.125,271.538,370.01,124.864,277.609,69.9225,128.63,279.638,120.934,129.892,281.669,124.137,128.63,279.638,136.24,128.63,124.137,132.422,136.24,81.5807,70.0237,140.082,80.2327,122.533,141.369,81.5807,145.244,124.137,136.24,155.412,133.692,136.24,140.082,75.5643,136.24,84.2917,70.6942,140.082,194.095,281.669,369.144,195.733,12.2828,200.665,16.2088,203.965,200.665,50.0435,85.4761,205.62,200.665,205.62,23.4213,200.665,203.965,104.4,205.62,210.598,215.6,139.844,213.93,298.006,42.958,101.559,208.936,210.598,213.93,210.598,138.753,203.965,142.044,210.598,275.583,12.8429,205.62,208.936,210.598,10.3536,213.93,33.8236,101.152,210.598,35.2774,107.373,213.93,215.6,310.359,14.8888,116.345,205.62,208.936,304.172,24.5844,215.6,312.426,116.345,46.3928,12.6256,10.8402,11.7036,10.2122,68.3368,9.42732,9.37219,62.5883,247.488,11.0161,65.0114,13.5342,114.578,239.558,16.1982,79.135,159.486,17.1161,263.48,18.9937,70.6942,19.9527,18.9937,23.4213,19.9527,97.4425,153.334,20.9245,22.9052,18.9178,14.7048,75.5643,13.2479,76.9639,295.956,14.7048,51.4882,291.862,15.4511,55.8742,14.7048,287.777,15.4511,79.7796,17.5259,19.0093,23.4488,25.5703,24.5844,389.27,25.5703,271.538,24.5844,25.5703,21.6919,42.9517,40.0586,66.2937,115.314,47.2303,52.457,45.9765,39.7026,40.1173,25.0601,38.7431,64.576,59.1749,64.576,65.5548,14.7041,66.5708,299.857,37.6516,35.1224,14.1874,68.5466,35.7209,31.3423,219.931,35.0073,62.856,35.134,69.6368,32.8439,35.134,22.6236,34.2027,24.5114,22.7798,21.0728,14.526,36.1973,14.8888,11.7524,16.7822,14.354,19.3282,10.4198,12.068,61.4653,17.7628,70.9027,10.1093,72.2536,68.5635,9.37219,10.4198,70.0237,9.62388,10.4198,30.7688,11.2348,9.62388,81.5807,9.24624,304.172,10.3536,88.0945,9.44959,12.2299,11.7316,11.2667,9.49833,67.0424,172.571,72.2536,73.5702,16.5152,69.6368,66.2312,69.9225,72.4095,265.49,99.5671,69.9225,72.4095,117.747,43.321,73.6607,120.934,72.4095,62.3387,72.4095,80.2327,120.934,285.739,91.1539,88.3947,92.5405,88.3947,87.0222,102.652,85.6545,386.069,94.8719,90.4384,88.9706,90.4384,88.9706,397.133,84.5983,369.104,94.2266,125.745,89.6195,91.1499,94.2266,294.695,89.6195,95.7727,102.008,97.3241,102.008,287.777,103.58,304.172,108.94,380.098,106.533,98.8769,28.3531,42.6588,49.3627,32.9888,36.1564,54.5102,45.5367,28.2804,10.0926,11.2237,108.293,14.1229,16.1529,19.3282,322.622,22.645,19.3282,14.0638,16.1529,17.1569,135.477,44.3561,17.6483,18.7579,17.6483,23.9977,25.2094,22.645,124.625,247.488,66.7307,243.517,70.6942,102.081,241.536,68.0461,68.0461,261.471,74.0194,76.7817,74.0194,273.559,75.3978,147.232,70.0237,63.2332,71.4001,106.154,21.0331,71.4001,122.533,75.5643,285.739,102.652,71.4001,72.7824,88.9193,72.0268,73.365,74.7087,385.596,82.6172,89.8033,91.2558,237.845,89.8033,306.232,91.2558,104.4,98.5916,106.154,101.559,300.059,107.913,41.57,100.073,9.39658,100.073,32.5404,101.559,103.05,107.549,110.57,132.607,113.609,131.044,121.28,118.199,93.9157,107.491,131.283,118.474,124.846,22.2568,95.2146,124.137,90.3611,84.6241,90.3611,96.1266,87.6398,86.3522,78.1334,79.3296,90.4497,402.178,86.2422,82.0793,56.864,165.294,232.091,173.396,186.514,170.146,213.292,214.988,202.547,194.488,224.819,284.52,279.443,276.16,40.4383,296.391,322.274,352.039,355.573,303.285,12.42,14.4724,19.9396,21.0847,27.035,29.5115,27.035,25.8166,27.035,19.9396,21.0847,23.4213,23.6486,17.8847,46.3928,95.9467,103.627,108.293,59.0627,103.627,55.8639,106.733,227.747,113,106.733,113,116.16,117.747,119.338,122.533,99.1734,373.568,122.533,277.609,119.338,120.934,285.739,127.357,125.745,128.973,127.357,283.703,125.745,124.137,287.777,127.357,51.4882,128.973,125.745,29.6907,124.137,130.593,140.397,138.753,142.044,109.677,143.695,273.559,113.222,145.35,269.52,142.044,273.559,142.984,138.028,9.39658,131.475,273.559,139.676,142.984,141.328,142.984,144.644,312.426,19.1936,20.4084,64.4497,25.4377,34.807,39.0133,37.5995,40.4383,41.8743,40.4383,402.253,39.0133,43.321,37.5995,40.4383,43.321,25.4377,28.0458,25.4377,20.4084,227.747,14.0874,275.387,229.708,237.582,67.6608,233.639,235.609,243.517,148.753,251.47,45.7639,274.839,255.462,259.466,45.7639,263.48,281.669,289.818,283.703,281.669,62.3387,277.609,279.638,106.154,160.146,283.703,287.777,102.652,291.862,287.777,285.739,277.582,289.818,295.956,300.059,44.3561,300.059,142.93,298.006,295.956,281.669,277.609,48.6078,279.638,269.52,285.739,295.956,298.006,45.0362,374.613,308.294,306.232,171.748,9.08003,14.9606,12.9099,15.2896,14.0874,15.2896,20.3205,20.209,22.833,24.1718,22.833,28.2876,24.1718,26.8997,28.2876,31.1085,33.9861,32.5404,29.6907,111.447,29.5439,35.2774,32.3831,36.7442,62.856,64.4497,66.0513,74.1742,53.0125,79.135,82.4766,80.8025,85.8447,97.8308,99.1734,97.4425,99.1734,109.677,99.1734,62.3387,102.652,161.73,104.4,99.1734,384.279,99.1734,100.91,261.211,109.677,111.447,104.4,106.154,106.154,111.447,116.787,115.002,113.222,107.913,111.447,111.021,112.791,114.565,118.13,119.92,118.13,12.9845,21.0331,18.6372,17.4664,27.3091,31.2493,12.2828,28.6089,31.2493,32.5891,13.9617,13.7006,12.2828,13.2905,11.2971,9.83037,54.5451,57.4588,60.6753,54.5451,56.0866,56.0866,51.4882,44.3561,54.5451,307.104,57.6369,56.0866,60.7631,63.9224,63.9224,57.3529,52.9417,57.3529,55.8742,45.7639,42.958,45.7639,48.6078,45.7639,50.0435,48.6078,45.0362,42.3504,211.782,199.377,227.497,355.237,321.022,465.169,407.741,498.066,483.394,50.6846,93.3956,88.4055,112.127,83.47,105.24,101.828,93.3956,113.861,119.095,155.037,225.548,123.363,124.828,142.69,147.232,153.334,153.334,145.715,160.146,164.909,161.73,166.503,174.517,168.099,161.031,136.68,146.031,147.586,130.669,136.771,273.745,255.819,285.275,326.089,338.282,400.449,396.845,370.01,422.197,396.845,354.079,378.268,356.439,385.596,380.917,391.109,409.587,356.439,397.928	H3K27ac,H3K27ac,H3K4me3,H3K27ac,H3K27ac,H3K27ac,H3K4me3,H3K27ac,H3K4me3,H3K4me3,H3K4me3,H3K27ac,H3K27ac,H3K4me3,H3K4me3,H3K4me3,H3K27ac,H3K4me3,H3K4me3,H3K27ac,H3K4me3,H3K27ac,H3K4me3,H3K27ac,H3K27ac,H3K27ac,H3K4me3,H3K27ac,H3K27ac,H3K27ac,H3K27ac,H3K27ac,H3K27ac,H3K27ac,H3K4me3,H3K4me3,H3K27ac,H3K27ac,H3K27ac,H3K27ac,H3K27ac,H3K27ac,H3K27ac,H3K27ac,H3K27ac,H3K27ac,H3K27ac,H3K27ac,H3K27ac,H3K27ac,H3K27ac,H3K4me3,H3K4me3,H3K4me3,H3K27ac,H3K4me3,H3K4me3,H3K4me3,H3K4me3,H3K4me3,H3K4me3,H3K4me3,H3K4me3,H3K4me3,H3K4me3,H3K4me3,H3K4me3,H3K4me3,H3K4me3,H3K4me3,H3K4me3,H3K4me3,H3K27ac,H3K27ac,H3K4me3,H3K4me3,H3K27ac,H3K4me3,H3K4me3,H3K27ac,H3K4me3,H3K4me3,H3K4me3,H3K4me3,H3K4me3,H3K4me3,H3K4me3,H3K4me3,H3K4me3,H3K4me3,H3K4me3,H3K4me3,H3K4me3,H3K4me3,H3K4me3,H3K4me3,H3K4me3,H3K4me3,H3K4me3,H3K4me3,H3K27ac,H3K4me3,H3K4me3,H3K4me3,H3K4me3,H3K4me3,H3K4me3,H3K4me3,H3K4me3,H3K4me3,H3K4me3,H3K4me3,H3K4me3,H3K4me3,H3K4me3,H3K4me3,H3K4me3,H3K4me3,H3K4me3,H3K4me3,H3K4me3,H3K4me3,H3K4me3,H3K27ac,H3K4me3,H3K4me3,H3K4me3,H3K27ac,H3K4me3,H3K4me3,H3K4me3,H3K4me3,H3K4me3,H3K4me3,H3K4me3,H3K4me3,H3K4me3,H3K4me3,H3K4me3,H3K4me3,H3K4me3,H3K4me3,H3K4me3,H3K4me3,H3K4me3,H3K4me3,H3K4me3,H3K4me3,H3K4me3,H3K4me3,H3K4me3,H3K4me3,H3K4me3,H3K4me3,H3K4me3,H3K4me3,H3K27ac,H3K4me3,H3K4me3,H3K4me3,H3K4me3,H3K4me3,H3K4me3,H3K4me3,H3K4me3,H3K4me3,H3K4me3,H3K4me3,H3K27ac,H3K4me3,H3K4me3,H3K4me3,H3K4me3,H3K4me3,H3K4me3,H3K4me3,H3K4me3,H3K4me3,H3K27ac,H3K4me3,H3K4me3,H3K4me3,H3K4me3,H3K4me3,H3K4me3,H3K27ac,H3K4me3,H3K4me3,H3K4me3,H3K4me3,H3K4me3,H3K4me3,H3K4me3,H3K4me3,H3K4me3,H3K4me3,H3K4me3,H3K4me3,H3K4me3,H3K4me3,H3K4me3,H3K27ac,H3K4me3,H3K27ac,H3K4me3,H3K4me3,H3K27ac,H3K4me3,H3K4me3,H3K4me3,H3K4me3,H3K4me3,H3K4me3,H3K4me3,H3K4me3,H3K4me3,H3K4me3,H3K4me3,H3K4me3,H3K4me3,H3K4me3,H3K4me3,H3K4me3,H3K27ac,H3K4me3,H3K4me3,H3K4me3,H3K4me3,H3K4me3,H3K4me3,H3K4me3,H3K4me3,H3K4me3,H3K27ac,H3K4me3,H3K4me3,H3K4me3,H3K4me3,H3K4me3,H3K4me3,H3K27ac,H3K4me3,H3K4me3,H3K27ac,H3K4me3,H3K4me3,H3K4me3,H3K4me3,H3K4me3,H3K4me3,H3K4me3,H3K4me3,H3K4me3,H3K4me3,H3K4me3,H3K4me3,H3K4me3,H3K4me3,H3K4me3,H3K4me3,H3K4me3,H3K4me3,H3K4me3,H3K4me3,H3K4me3,H3K4me3,H3K4me3,H3K4me3,H3K4me3,H3K4me3,H3K4me3,H3K4me3,H3K27ac,H3K27ac,H3K27ac,H3K27ac,H3K27ac,H3K27ac,H3K27ac,H3K27ac,H3K27ac,H3K4me3,H3K27ac,H3K27ac,H3K27ac,H3K27ac,H3K27ac,H3K4me3,H3K27ac,H3K4me3,H3K27ac,H3K27ac,H3K4me3,H3K27ac,H3K27ac,H3K4me3,H3K4me3,H3K4me3,H3K4me3,H3K4me3,H3K4me3,H3K4me3,H3K4me3,H3K4me3,H3K4me3,H3K4me3,H3K4me3,H3K4me3,H3K27ac,H3K4me3,H3K4me3,H3K27ac,H3K4me3,H3K27ac,H3K27ac,H3K27ac,H3K4me3,H3K27ac,H3K4me3,H3K27ac,H3K4me3,H3K4me3,H3K27ac,H3K27ac,H3K4me3,H3K27ac,H3K27ac,H3K27ac,H3K27ac,H3K27ac,H3K4me3,H3K27ac,H3K4me3,H3K27ac,H3K4me3,H3K27ac,H3K27ac,H3K27ac,H3K27ac,H3K27ac,H3K4me3,H3K4me3,H3K4me3,H3K4me3,H3K27ac,H3K4me3,H3K4me3,H3K4me3,H3K4me3,H3K4me3,H3K4me3,H3K4me3,H3K4me3,H3K4me3,H3K27ac,H3K4me3,H3K4me3,H3K4me3,H3K4me3,H3K4me3,H3K4me3,H3K4me3,H3K4me3,H3K4me3,H3K4me3,H3K4me3,H3K4me3,H3K4me3,H3K4me3,H3K4me3,H3K4me3,H3K4me3,H3K4me3,H3K4me3,H3K4me3,H3K4me3,H3K27ac,H3K4me3,H3K27ac,H3K4me3,H3K4me3,H3K4me3,H3K4me3,H3K4me3,H3K4me3,H3K4me3,H3K4me3,H3K4me3,H3K4me3,H3K4me3,H3K4me3,H3K4me3,H3K4me3,H3K4me3,H3K4me3,H3K4me3,H3K4me3,H3K27ac,H3K27ac,H3K27ac,H3K27ac,H3K27ac,H3K27ac,H3K27ac,H3K27ac,H3K4me3,H3K27ac,H3K4me3,H3K27ac,H3K27ac,H3K27ac,H3K4me3,H3K27ac,H3K27ac,H3K27ac,H3K27ac,H3K27ac,H3K4me3,H3K4me3,H3K27ac,H3K27ac,H3K27ac,H3K27ac,H3K27ac,H3K27ac,H3K27ac,H3K4me3,H3K4me3,H3K4me3,H3K4me3,H3K4me3,H3K4me3,H3K4me3,H3K4me3,H3K4me3,H3K4me3,H3K4me3,H3K4me3,H3K4me3,H3K4me3,H3K27ac,H3K4me3,H3K4me3,H3K4me3,H3K4me3,H3K27ac,H3K4me3,H3K4me3,H3K4me3,H3K4me3,H3K4me3,H3K4me3,H3K4me3,H3K27ac,H3K4me3,H3K4me3,H3K4me3,H3K4me3,H3K4me3,H3K4me3,H3K4me3,H3K4me3,H3K4me3,H3K4me3,H3K4me3,H3K4me3,H3K4me3,H3K4me3,H3K4me3,H3K4me3,H3K4me3,H3K4me3,H3K4me3,H3K27ac,H3K4me3,H3K27ac,H3K4me3,H3K4me3,H3K4me3,H3K4me3,H3K27ac,H3K4me3,H3K27ac,H3K4me3,H3K4me3,H3K27ac,H3K27ac,H3K27ac,H3K27ac,H3K27ac,H3K27ac,H3K27ac,H3K4me3,H3K27ac,H3K27ac,H3K27ac,H3K27ac,H3K27ac,H3K27ac,H3K27ac,H3K27ac,H3K27ac,H3K4me3,H3K27ac,H3K27ac,H3K27ac,H3K4me3,H3K4me3,H3K4me3,H3K4me3,H3K4me3,H3K4me3,H3K4me3,H3K4me3,H3K4me3,H3K4me3,H3K4me3,H3K4me3,H3K4me3,H3K27ac,H3K4me3,H3K4me3,H3K4me3,H3K4me3,H3K4me3,H3K27ac,H3K27ac,H3K27ac,H3K27ac,H3K27ac,H3K27ac,H3K27ac,H3K27ac,H3K27ac,H3K27ac,H3K27ac,H3K27ac,H3K27ac,H3K27ac,H3K4me3,H3K4me3,H3K4me3,H3K4me3,H3K4me3,H3K4me3,H3K4me3,H3K4me3,H3K4me3,H3K4me3,H3K4me3,H3K4me3,H3K4me3,H3K4me3,H3K4me3,H3K4me3,H3K4me3,H3K4me3,H3K4me3,H3K4me3,H3K4me3,H3K4me3,H3K4me3,H3K4me3,H3K4me3,H3K4me3,H3K4me3,H3K4me3,H3K4me3,H3K4me3,H3K4me3,H3K4me3,H3K4me3,H3K4me3,H3K4me3,H3K27ac,H3K4me3,H3K4me3,H3K4me3,H3K4me3,H3K4me3,H3K4me3,H3K4me3,H3K4me3,H3K4me3,H3K4me3,H3K4me3,H3K4me3,H3K4me3,H3K4me3,H3K4me3,H3K27ac,H3K4me3,H3K4me3,H3K4me3,H3K4me3,H3K4me3,H3K4me3,H3K4me3,H3K4me3,H3K27ac,H3K27ac,H3K4me3,H3K27ac,H3K27ac,H3K27ac,H3K27ac,H3K27ac,H3K27ac,H3K27ac,H3K4me3,H3K27ac,H3K27ac,H3K27ac,H3K27ac,H3K27ac,H3K27ac,H3K27ac,H3K27ac,H3K27ac,H3K4me3,H3K27ac,H3K4me3,H3K4me3,H3K4me3,H3K4me3,H3K4me3,H3K4me3,H3K4me3,H3K27ac,H3K4me3,H3K4me3,H3K4me3,H3K4me3,H3K4me3,H3K4me3,H3K4me3,H3K4me3,H3K4me3,H3K4me3,H3K4me3,H3K4me3,H3K4me3,H3K4me3,H3K4me3,H3K27ac,H3K4me3,H3K4me3,H3K4me3,H3K4me3,H3K4me3,H3K4me3,H3K27ac,H3K4me3,H3K4me3,H3K4me3,H3K4me3,H3K4me3,H3K27ac,H3K4me3,H3K4me3,H3K4me3,H3K4me3,H3K4me3,H3K4me3,H3K4me3,H3K4me3,H3K4me3,H3K4me3,H3K4me3,H3K4me3,H3K4me3,H3K4me3,H3K4me3,H3K4me3,H3K4me3,H3K27ac,H3K27ac,H3K27ac,H3K27ac,H3K27ac,H3K27ac,H3K27ac,H3K27ac,H3K27ac,H3K27ac,H3K27ac,H3K27ac,H3K27ac,H3K27ac,H3K27ac,H3K27ac,H3K27ac,H3K4me3,H3K27ac,H3K27ac,H3K27ac,H3K27ac,H3K4me3,H3K4me3,H3K4me3,H3K4me3,H3K4me3,H3K4me3,H3K4me3,H3K4me3,H3K4me3,H3K4me3,H3K4me3,H3K4me3,H3K4me3,H3K4me3,H3K4me3,H3K4me3,H3K4me3,H3K27ac,H3K4me3,H3K4me3,H3K4me3,H3K4me3,H3K4me3,H3K27ac,H3K4me3,H3K4me3,H3K4me3,H3K4me3,H3K4me3,H3K4me3,H3K4me3,H3K4me3,H3K4me3,H3K4me3,H3K4me3,H3K4me3,H3K4me3,H3K4me3,H3K4me3,H3K4me3,H3K4me3,H3K27ac,H3K27ac,H3K27ac,H3K27ac,H3K27ac,H3K27ac,H3K27ac,H3K27ac,H3K27ac,H3K27ac,H3K27ac,H3K27ac,H3K27ac,H3K27ac,H3K27ac,H3K27ac,H3K4me3,H3K4me3,H3K4me3,H3K4me3,H3K4me3,H3K4me3,H3K4me3,H3K4me3,H3K4me3,H3K4me3,H3K4me3,H3K4me3,H3K4me3,H3K4me3,H3K4me3,H3K4me3,H3K4me3,H3K4me3,H3K4me3,H3K4me3,H3K4me3,H3K4me3,H3K4me3,H3K4me3,H3K4me3,H3K4me3,H3K4me3,H3K4me3,H3K27ac,H3K27ac,H3K27ac,H3K27ac,H3K27ac,H3K27ac,H3K27ac,H3K27ac,H3K27ac,H3K4me3,H3K4me3,H3K4me3,H3K4me3,H3K4me3,H3K4me3,H3K4me3,H3K4me3,H3K4me3,H3K4me3,H3K4me3,H3K4me3,H3K27ac,H3K27ac,H3K27ac,H3K27ac,H3K27ac,H3K27ac,H3K27ac,H3K27ac,H3K27ac,H3K27ac,H3K27ac,H3K27ac,H3K27ac,H3K27ac,H3K27ac,H3K27ac,H3K27ac,H3K27ac,H3K27ac,H3K4me3,H3K4me3,H3K4me3,H3K4me3,H3K4me3,H3K4me3,H3K4me3,H3K4me3,H3K4me3,H3K4me3,H3K4me3,H3K4me3,H3K4me3,H3K4me3,H3K4me3,H3K4me3,H3K4me3,H3K4me3,H3K4me3	8	2	late_enh
chr3	38579427	38579577	38579502	0	1	1	0	1	1	1	1	1	9.09311,11.3206,9.54609,13.1788,13.4531,11.5671,9.49386,12.4268,11.4107,12.4268,12.4952,16.3099,13.1907,25.4197,26.5369,42.5272,45.1348,41.3956,47.6691,56.7826,43.0359,39.8048,43.9785,40.838,87.9049,90.7708,66.7366,70.5353,96.9623,74.582,43.7906,46.2045,23.6645,14.0969,9.15102,11.3037,12.4226,15.9302,20.9131,18.3814,22.2069,18.3814,22.2069,24.8469,20.9131,18.3814,17.1292,9.20936,10.1756,11.2086,13.467,14.5843,12.3729,10.26,9.31894,12.1888,10.2515,12.1888,15.2714,14.1562,15.2714,17.5639,16.4076,15.2714,14.5735,15.6721,16.7907,9.83312,113.891,187.409,272.559,352.416,338.028,220.362,18.6294,19.4455,23.677,19.4455,24.5519,31.8639,37.0506,35.164,28.2686,27.3178,30.1967,33.7738,39.1361,41.4618,42.6039,44.911,43.9918,45.1395,54.5739,53.8269,62.3383,26.5411,32.696,38.0296,41.2331,46.0669,42.6082,46.0669,52.0535,51.0015,36.0223,35.3678,39.1761	H3K27ac,H3K27ac,H3K27ac,H3K27ac,H3K27ac,H3K27ac,H3K4me1,H3K4me1,H3K4me1,H3K4me1,H3K4me1,H3K27ac,H3K27ac,H3K27ac,H3K27ac,H3K27ac,H3K27ac,H3K27ac,H3K27ac,H3K27ac,H3K27ac,H3K27ac,H3K27ac,H3K27ac,H3K4me1,H3K4me1,H3K4me1,H3K4me1,H3K4me1,H3K4me1,H3K4me1,H3K4me1,H3K4me1,H3K4me1,H3K27ac,H3K27ac,H3K27ac,H3K27ac,H3K27ac,H3K27ac,H3K27ac,H3K27ac,H3K27ac,H3K27ac,H3K27ac,H3K27ac,H3K4me1,H3K27ac,H3K27ac,H3K27ac,H3K27ac,H3K27ac,H3K27ac,H3K27ac,H3K27ac,H3K27ac,H3K27ac,H3K27ac,H3K27ac,H3K27ac,H3K27ac,H3K27ac,H3K27ac,H3K27ac,H3K27ac,H3K27ac,H3K27ac,H3K4me1,H3K27ac,H3K27ac,H3K27ac,H3K27ac,H3K27ac,H3K27ac,H3K27ac,H3K27ac,H3K27ac,H3K27ac,H3K27ac,H3K27ac,H3K27ac,H3K27ac,H3K27ac,H3K27ac,H3K27ac,H3K27ac,H3K27ac,H3K27ac,H3K27ac,H3K27ac,H3K27ac,H3K27ac,H3K27ac,H3K27ac,H3K27ac,H3K4me1,H3K4me1,H3K4me1,H3K4me1,H3K4me1,H3K4me1,H3K4me1,H3K4me1,H3K4me1,H3K4me1,H3K4me1,H3K4me1	7	2	late_enh
chr3	38579435	38579585	38579510	0	1	1	0	1	1	1	1	1	9.09311,11.3206,9.54609,13.1788,13.4531,11.5671,9.49386,12.4268,11.4107,12.4268,12.4952,10.4486,15.7369,16.3099,13.1907,26.5369,42.5272,45.1348,41.3956,47.6691,56.7826,43.0359,39.8048,43.9785,40.838,32.7767,90.7708,66.7366,70.5353,96.9623,74.582,43.7906,46.2045,23.6645,14.0969,9.15102,11.3037,12.4226,15.9302,20.9131,18.3814,22.2069,18.3814,22.2069,24.8469,20.9131,18.3814,22.2069,18.3814,17.1292,9.20936,10.1756,11.2086,13.467,14.5843,12.3729,10.26,9.31894,12.1888,10.2515,12.1888,15.2714,14.1562,15.2714,17.5639,16.4076,15.2714,14.5735,15.6721,16.7907,11.4081,113.891,187.409,272.559,352.416,338.028,220.362,19.4455,24.5519,31.8639,37.0506,35.164,28.2686,27.3178,30.1967,33.7738,39.1361,41.4618,42.6039,44.911,43.9918,45.1395,54.5739,53.8269,62.3383,26.5411,32.696,38.0296,41.2331,46.0669,42.6082,46.0669,52.0535,51.0015,36.0223,35.3678,39.1761,61.84	H3K27ac,H3K27ac,H3K27ac,H3K27ac,H3K27ac,H3K27ac,H3K4me1,H3K4me1,H3K4me1,H3K4me1,H3K4me1,H3K4me1,H3K4me1,H3K27ac,H3K27ac,H3K27ac,H3K27ac,H3K27ac,H3K27ac,H3K27ac,H3K27ac,H3K27ac,H3K27ac,H3K27ac,H3K27ac,H3K27ac,H3K4me1,H3K4me1,H3K4me1,H3K4me1,H3K4me1,H3K4me1,H3K4me1,H3K4me1,H3K4me1,H3K27ac,H3K27ac,H3K27ac,H3K27ac,H3K27ac,H3K27ac,H3K27ac,H3K27ac,H3K27ac,H3K27ac,H3K27ac,H3K27ac,H3K27ac,H3K27ac,H3K4me1,H3K27ac,H3K27ac,H3K27ac,H3K27ac,H3K27ac,H3K27ac,H3K27ac,H3K27ac,H3K27ac,H3K27ac,H3K27ac,H3K27ac,H3K27ac,H3K27ac,H3K27ac,H3K27ac,H3K27ac,H3K27ac,H3K27ac,H3K27ac,H3K27ac,H3K27ac,H3K27ac,H3K27ac,H3K27ac,H3K27ac,H3K27ac,H3K27ac,H3K27ac,H3K27ac,H3K27ac,H3K27ac,H3K27ac,H3K27ac,H3K27ac,H3K27ac,H3K27ac,H3K27ac,H3K27ac,H3K27ac,H3K27ac,H3K27ac,H3K27ac,H3K27ac,H3K27ac,H3K4me1,H3K4me1,H3K4me1,H3K4me1,H3K4me1,H3K4me1,H3K4me1,H3K4me1,H3K4me1,H3K4me1,H3K4me1,H3K4me1,H3K4me1	7	2	late_enh
chr3	38579423	38579573	38579498	0	1	1	0	1	1	1	1	1	9.09311,11.3206,9.54609,13.1788,13.4531,9.49386,12.4268,11.4107,12.4268,12.4952,16.3099,13.1907,25.4197,26.5369,42.5272,45.1348,41.3956,47.6691,56.7826,43.0359,39.8048,43.9785,40.838,87.9049,90.7708,66.7366,70.5353,96.9623,74.582,43.7906,46.2045,23.6645,14.0969,9.15102,11.3037,12.4226,15.9302,20.9131,18.3814,22.2069,18.3814,22.2069,24.8469,20.9131,17.1292,9.20936,10.1756,11.2086,13.467,14.5843,12.3729,10.26,9.31894,12.1888,10.2515,12.1888,15.2714,14.1562,15.2714,17.5639,16.4076,15.2714,14.5735,15.6721,16.7907,9.83312,113.891,187.409,272.559,352.416,338.028,220.362,18.6294,19.4455,23.677,19.4455,24.5519,31.8639,37.0506,35.164,28.2686,27.3178,30.1967,33.7738,39.1361,41.4618,42.6039,44.911,43.9918,45.1395,54.5739,53.8269,62.3383,26.5411,32.696,38.0296,41.2331,46.0669,42.6082,46.0669,52.0535,51.0015,36.0223,35.3678,39.1761	H3K27ac,H3K27ac,H3K27ac,H3K27ac,H3K27ac,H3K4me1,H3K4me1,H3K4me1,H3K4me1,H3K4me1,H3K27ac,H3K27ac,H3K27ac,H3K27ac,H3K27ac,H3K27ac,H3K27ac,H3K27ac,H3K27ac,H3K27ac,H3K27ac,H3K27ac,H3K27ac,H3K4me1,H3K4me1,H3K4me1,H3K4me1,H3K4me1,H3K4me1,H3K4me1,H3K4me1,H3K4me1,H3K4me1,H3K27ac,H3K27ac,H3K27ac,H3K27ac,H3K27ac,H3K27ac,H3K27ac,H3K27ac,H3K27ac,H3K27ac,H3K27ac,H3K4me1,H3K27ac,H3K27ac,H3K27ac,H3K27ac,H3K27ac,H3K27ac,H3K27ac,H3K27ac,H3K27ac,H3K27ac,H3K27ac,H3K27ac,H3K27ac,H3K27ac,H3K27ac,H3K27ac,H3K27ac,H3K27ac,H3K27ac,H3K27ac,H3K4me1,H3K27ac,H3K27ac,H3K27ac,H3K27ac,H3K27ac,H3K27ac,H3K27ac,H3K27ac,H3K27ac,H3K27ac,H3K27ac,H3K27ac,H3K27ac,H3K27ac,H3K27ac,H3K27ac,H3K27ac,H3K27ac,H3K27ac,H3K27ac,H3K27ac,H3K27ac,H3K27ac,H3K27ac,H3K27ac,H3K27ac,H3K27ac,H3K4me1,H3K4me1,H3K4me1,H3K4me1,H3K4me1,H3K4me1,H3K4me1,H3K4me1,H3K4me1,H3K4me1,H3K4me1,H3K4me1	7	2	late_enh
chr3	38579671	38579821	38579746	0	1	0	0	1	0	1	1	1	10.8164,11.707,12.6174,13.547,15.4602,14.4948,12.6174,13.547,12.6174,11.4836,11.707,12.6174,13.547,14.4948,15.4602,14.4948,15.4602,16.4425,14.4948,12.6174,10.8164,11.707,15.2808,14.2023,12.1094,13.1448,14.2023,15.2808,16.3793,15.2808,16.3793,17.497,18.633,16.3793,9.0493,9.77505,25.8473,28.7992,27.7269,37.7336,20.7455,39.352,32.8455,38.3512,35.1511,41.9848,32.4965,40.5967,44.1571,38.3512,41.878,34.7471,28.9323,31.5267,42.8125,39.1139,9.15102,38.9463,41.3956,41.5708,24.113,35.4976,37.8991,24.113,13.0736,13.1123,23.0959,18.9222,19.1765,20.2088,15.0477,47.2195,53.6605,15.0928,15.3221,9.15102,12.4226,9.15102,11.3037,12.4226,12.4226,12.3582,11.2436,12.3582,11.2436,12.3582,25.3087,21.7075,22.8929,19.3845,11.8276,11.7563,14.1562,11.9932,10.9479,9.92868,11.9932,10.6688,9.77789,10.3747,12.2536,13.2251,310.567,432.825,430.359,335.013,334.394,319.723,231.194,157.591,157.171,10.6317,11.2929,9.13707,13.8701,12.4946,21.8859,33.6456,36.787,9.96278,12.7732,11.7374,67.7284,63.9927,57.8809,54.286,62.7587,56.6764,61.5305,59.9817,64.8399,55.2167,55.9371,63.2161,57.4379,53.8269,45.6308,45.8112,49.7598,46.5048,43.6855,36.8283,29.2219,73.0424,67.4561,71.9163,69.9008,63.3714,45.8279,55.9679,62.2993,65.1292,60.7533,38.214,48.1168,50.6205,52.7458,69.3157,52.5821,45.1959	H3K27ac,H3K27ac,H3K27ac,H3K27ac,H3K27ac,H3K27ac,H3K27ac,H3K27ac,H3K27ac,H3K4me1,H3K27ac,H3K27ac,H3K27ac,H3K27ac,H3K27ac,H3K27ac,H3K27ac,H3K27ac,H3K27ac,H3K27ac,H3K27ac,H3K27ac,H3K27ac,H3K27ac,H3K27ac,H3K27ac,H3K27ac,H3K27ac,H3K27ac,H3K27ac,H3K27ac,H3K27ac,H3K27ac,H3K27ac,H3K4me1,H3K27ac,H3K27ac,H3K27ac,H3K27ac,H3K27ac,H3K27ac,H3K27ac,H3K27ac,H3K27ac,H3K27ac,H3K27ac,H3K27ac,H3K27ac,H3K27ac,H3K27ac,H3K27ac,H3K27ac,H3K27ac,H3K27ac,H3K27ac,H3K27ac,H3K27ac,H3K27ac,H3K27ac,H3K27ac,H3K27ac,H3K27ac,H3K27ac,H3K27ac,H3K27ac,H3K27ac,H3K27ac,H3K27ac,H3K27ac,H3K27ac,H3K4me1,H3K27ac,H3K4me1,H3K4me1,H3K27ac,H3K27ac,H3K27ac,H3K27ac,H3K27ac,H3K27ac,H3K27ac,H3K27ac,H3K27ac,H3K27ac,H3K27ac,H3K4me1,H3K4me1,H3K4me1,H3K4me1,H3K4me1,H3K4me1,H3K27ac,H3K27ac,H3K27ac,H3K27ac,H3K27ac,H3K4me1,H3K4me1,H3K4me1,H3K4me1,H3K4me1,H3K27ac,H3K27ac,H3K27ac,H3K27ac,H3K27ac,H3K27ac,H3K27ac,H3K27ac,H3K27ac,H3K4me1,H3K4me1,H3K4me1,H3K4me1,H3K4me1,H3K4me1,H3K4me1,H3K4me1,H3K4me3,H3K4me3,H3K4me3,H3K27ac,H3K27ac,H3K27ac,H3K27ac,H3K27ac,H3K27ac,H3K27ac,H3K27ac,H3K27ac,H3K27ac,H3K27ac,H3K4me1,H3K27ac,H3K27ac,H3K27ac,H3K27ac,H3K4me1,H3K27ac,H3K27ac,H3K27ac,H3K27ac,H3K4me1,H3K4me1,H3K4me1,H3K4me1,H3K4me1,H3K4me1,H3K4me1,H3K4me1,H3K4me1,H3K4me1,H3K4me1,H3K4me1,H3K4me1,H3K4me1,H3K4me1,H3K4me1,H3K4me1	5	3	late_enh
chr3	38649444	38649594	38649519	0	1	1	1	1	1	1	1	1	28.6499,26.0617,27.3487,131.266,97.733,95.5079,24.7894,23.5323,98.7724,215.057,90.0884,22.2908,209.951,137.689,19.8576,19.7124,208.255,24.9333,18.6671,211.651,52.1756,97.3273,16.342,17.495,161.728,100.86,216.764,19.8576,22.2908,23.5323,132.195,213.353,26.0617,24.7894,26.0617,22.2908,177.648,97.0337,23.9992,28.9886,25.2745,146.451,23.9992,22.7395,115.26,25.2745,26.5651,13.0631,474.047,25.2745,80.1751,27.8704,81.8392,29.1898,31.8695,33.2289,31.8695,29.1898,30.523,29.1898,27.8704,26.5651,139.661,25.2745,29.0278,20.9914,15.9942,14.7977,10.2587,16.9419,14.7977,26.5042,15.9942,130.004,17.2129,24.9359,253.187,133.851,21.3918,115.665,25.3911,26.7578,29.5378,32.3766,41.2105,36.737,41.2105,44.2513,39.7074,129.782,100.86,29.1422,101.908,132.754,100.86,122.089,95.6628,206.561,117.041,97.733,203.181,138.741,98.7724,206.561,149.102,146.008,135.741,101.908,147.684,465.307,98.7724,218.474,90.0884,97.733,216.764,61.5419,98.7724,149.442,100.86,213.353,100.86,78.5461,91.8884,97.733,149.442,80.0151,167.004,100.86,147.694,74.1745,161.728,97.733,204.869,149.442,79.6633,158.229,98.7724,208.255,145.949,82.6996,159.977,100.86,213.353,151.194,56.8193,91.6776,98.7724,293.012,97.733,78.1541,128.63,127.556,120.822,163.483,159.543,441.331,153.695,73.6632,140.711,215.057,76.651,137.86,144.209,98.8549,132.195,175.866,142.141,137.86,174.086,149.34,172.311,158.077,142.473,145.012,149.34,153.695,149.34,86.871,455.864,150.789,465.829,153.695,85.7592,158.077,458.8,177.648,162.484,81.8392,524.536,175.866,159.543,247.919,11.2556,121.958,513.169,174.086,166.918,240.928,9.44209,78.8364,167.004,153.695,150.789,163.483,149.34,156.297,153.309,81.9131,40.8469,157.796,86.5728,156.297,153.309,151.819,147.369,261.951,142.946,147.369,144.417,112.973,147.369,142.946,147.369,144.417,142.946,118.487,147.369,115.723,142.946,147.369,12.8472,93.8107,144.417,11.7476,92.1527,140.014,88.8543,104.954,142.946,269.477,90.5005,144.417,95.4744,69.1304,147.369,96.0456,142.946,9.62828,140.014,138.553,129.855,125.552,97.4226,121.281,79.8632,118.451,78.3189,28.0589,161.728,27.0063,23.9135,218.474,22.9052,154.71,93.5025,19.9527,18.9937,233.975,17.1161,18.9937,66.0637,17.1161,13.875,13.0813,12.3022,13.0813,242.672,14.51,121.079,13.6733,10.2515,119.47,12.0455,9.72671,88.1377,9.42732,10.2122,103.628,9.42732,10.2063,11.2158,12.2597,11.5692,260.076,39.7509,88.1377,33.5039,27.4902,26.6106,57.0159,26.1896,26.6106,17.4899,10.2992,9.70628,12.6575,16.8973,21.4321,20.2733,261.951,36.4087,110.286,37.026,57.8983,56.5913,70.388,53.1507,100.855,41.8609,51.2363,9.03472,9.89788,10.3833,11.349,14.3807,15.4326,111.603,14.3807,99.2465,105.192,136.475,13.3488,10.3833,9.44209,69.8574,68.431,74.1745,139.345,251.103,85.7592,223.618,149.442,76.651,73.6632,76.651,73.6632,72.1788,240.928,142.473,70.7009,72.1788,98.8549,73.6632,76.651,78.1541,84.2265,183.016,82.6996,78.1541,80.3717,81.9131,265.709,80.3717,261.951,78.8364,159.977,265.709,80.3717,92.866,89.7082,92.866,94.4531,100.855,102.468,576.219,260.076,100.855,92.866,94.4531,92.8412,96.0456,94.4531,102.468,104.087,102.468,12.2728,15.474,26.0801,33.8179,35.8148,38.1339,33.8325,27.8468,58.3849,175.866,220.186,59.9592,142.669,56.8193,55.2624,91.8884,55.2624,165.242,56.8193,463.701,53.7144,129.186,49.1261,37.3374,33.1048,34.5032,30.3471,121.268,33.1048,31.7192,37.8727,42.3515,40.8469,15.2714,39.3539,41.6913,37.0843,38.6075,35.5739,26.58,25.32,26.58,147.694,29.1422,26.58,22.7766,26.5042,22.7766,20.3694,78.5177,25.2469,22.7766,22.7093,22.7766,20.3694,22.7766,144.337,147.684,146.008,439.741,132.743,10.2515,137.689,131.103,211.651,127.556,77.1576,119.47,122.692,251.429,130.431,132.458,130.82,253.187,129.186,122.692,121.079,122.692,119.47,117.866,114.67,267.592,111.492,109.91,108.333,100.516,103.628,100.286,103.393,106.163,106.519,106.76,98.9666,98.9666,97.4226,98.9666,34.0856,209.951,143.805,91.8884,30.5194,31.4003,54.4601,57.6292,49.2349,58.7022,216.764,64.1422,100.866,67.2759,73.4145,79.6771,74.6573,89.9386,534.042,104.779,96.1266,101.877,97.5574,100.508,105.651,96.7552,12.1522,12.6197,220.713,250.903,257.881,258.229,276.953,12.1888,325.688,225.338,152.95,331.706,377.567,357.725,422.952,409.402,422.952,570.435,115.353,572.362,545.488,535.946,549.313,265.709,591.694,597.515,636.574,649.758,621.92,669.767,693.914,712.118,66.3547,731.235,772.256,709.939,688.65,128.301,142.047,129.782,131.039,137.239,145.567,95.5079,137.239,177.648,161.728,215.057,152.95,93.5025,158.229,211.651,165.242,449.294,167.004,416.041,172.311,227.061,106.201,170.538,232.243,174.086,175.866,144.209,179.434,179.434,249.673,132.139,186.61,181.223,177.648,179.434,83.51,122.089,170.538,168.769,161.728,81.8392,153.007,154.744,158.229,159.977,161.728,154.744,106.145,158.229,114.346,117.103,115.723,117.103,271.364,114.346,82.6965,107.518,108.876,141.26,70.521,133.304,131.724,125.443,123.883,13.6816,88.295,14.609,15.5532,15.5778,19.487,15.5532,18.4811,17.4899,14.609,11.0076,10.6725,265.709,14.5886,110.302,10.6725,9.74861,11.6195,10.6725,258.203,215.057,211.651,208.255,90.0884,127.559,213.353,216.764,220.186,232.243,140.74,230.513,144.209,244.419,477.405,249.673,253.187,127.029,244.419,130.431,251.429,254.948,247.919,127.029,247.919,249.673,261.951,260.076,111.939,258.203,265.709,269.477,97.6949,265.709,260.076,261.951,258.203,265.709,101.15,269.477,12.6395,265.709,267.592,273.254,265.709,72.3737,261.951,73.962,267.592,265.709,252.599,250.736,248.875,247.017,419.285,245.161,10.9479,11.9932,16.7731,13.191,12.1888,13.191,10.2515,11.2086,466.265,12.1888,11.9932,14.1562,14.1562,13.0631,106.145,13.7506,10.6741,9.62828,138.544,136.799,140.294,145.949,144.209,147.694,151.194,97.1717,147.694,145.949,144.209,98.8549,139.012,128.728,125.334,123.644,113.597,105.355,107.808,107.808,106.2,102.828,94.4917,93.8107,88.8543,16.7731,17.24,16.02,13.9617,9.77838,9.77838,11.493,10.3883,67.1119,97.3273,88.295,90.0884,99.0158,100.682,97.0337,91.6078,88.5611,78.7757,133.623,80.1751,80.1751,80.1751,78.5177,75.2234,78.5177,75.2234,73.5869,79.1807,77.4336,73.962,77.4336,72.2376,73.962,72.2376,68.8124,73.4636,64.5989,68.3807,131.316,79.9082,91.4846,130.157,76.8538,97.2102,94.5601,111.729,123.673,101.349,106.51,468.523,92.4646,122.333,111.729,141.847,76.6634,64.3146,76.9034,49.8759,125.036,128.824,108.33,127.185,120.822,122.089,123.358,123.779,120.569,112.02,119.339,125.907,125.608,88.2651,85.0841,90.0794,81.3824,77.8517,74.0842,66.1874,73.6976,436.566,441.331,435.168,420.588,470.704,477.405,489.389,492.811,500.467,495.156,451.321,480.723,498.016,488.651,481.181,434.979,435.729,401.151	H3K27ac,H3K27ac,H3K27ac,H3K4me3,H3K4me3,H3K4me3,H3K27ac,H3K27ac,H3K4me3,H3K4me3,H3K27ac,H3K4me3,H3K4me3,H3K27ac,H3K4me3,H3K4me3,H3K4me3,H3K27ac,H3K4me3,H3K4me3,H3K27ac,H3K27ac,H3K4me3,H3K4me3,H3K27ac,H3K27ac,H3K27ac,H3K4me3,H3K27ac,H3K27ac,H3K27ac,H3K27ac,H3K4me3,H3K4me3,H3K27ac,H3K4me3,H3K27ac,H3K4me3,H3K27ac,H3K27ac,H3K4me3,H3K27ac,H3K27ac,H3K27ac,H3K4me3,H3K27ac,H3K4me3,H3K27ac,H3K4me3,H3K27ac,H3K27ac,H3K27ac,H3K27ac,H3K27ac,H3K27ac,H3K27ac,H3K27ac,H3K27ac,H3K4me3,H3K27ac,H3K4me3,H3K4me3,H3K4me3,H3K4me3,H3K4me3,H3K27ac,H3K4me3,H3K27ac,H3K4me3,H3K4me3,H3K4me3,H3K4me3,H3K4me3,H3K4me3,H3K4me3,H3K27ac,H3K4me3,H3K4me3,H3K4me3,H3K4me3,H3K4me3,H3K4me3,H3K4me3,H3K4me3,H3K4me3,H3K4me3,H3K4me3,H3K27ac,H3K4me3,H3K4me3,H3K4me3,H3K27ac,H3K4me3,H3K27ac,H3K4me3,H3K4me3,H3K4me3,H3K4me3,H3K4me3,H3K4me3,H3K4me3,H3K4me3,H3K4me3,H3K4me3,H3K4me3,H3K4me3,H3K4me3,H3K4me3,H3K4me3,H3K4me3,H3K4me3,H3K4me3,H3K4me3,H3K4me3,H3K4me3,H3K4me3,H3K4me3,H3K4me3,H3K4me3,H3K4me3,H3K4me3,H3K4me3,H3K4me3,H3K4me3,H3K4me3,H3K4me3,H3K4me3,H3K4me3,H3K4me3,H3K4me3,H3K4me3,H3K4me3,H3K4me3,H3K4me3,H3K4me3,H3K4me3,H3K4me3,H3K4me3,H3K27ac,H3K4me3,H3K4me3,H3K4me3,H3K4me3,H3K4me3,H3K4me3,H3K4me3,H3K4me3,H3K4me3,H3K4me3,H3K4me3,H3K4me3,H3K4me3,H3K4me3,H3K4me3,H3K4me3,H3K4me3,H3K4me3,H3K4me3,H3K4me3,H3K4me3,H3K4me3,H3K4me3,H3K4me3,H3K4me3,H3K4me3,H3K4me3,H3K4me3,H3K4me3,H3K4me3,H3K4me3,H3K4me3,H3K4me3,H3K4me3,H3K4me3,H3K4me3,H3K4me3,H3K4me3,H3K4me3,H3K4me3,H3K4me3,H3K4me3,H3K27ac,H3K4me3,H3K4me3,H3K4me3,H3K4me3,H3K4me3,H3K4me3,H3K4me3,H3K4me3,H3K4me3,H3K4me3,H3K4me3,H3K4me3,H3K4me3,H3K4me3,H3K4me3,H3K4me3,H3K4me3,H3K4me3,H3K4me3,H3K4me3,H3K4me3,H3K4me3,H3K4me3,H3K4me3,H3K4me3,H3K4me3,H3K4me3,H3K4me3,H3K4me3,H3K4me3,H3K27ac,H3K4me3,H3K4me3,H3K27ac,H3K4me3,H3K4me3,H3K4me3,H3K4me3,H3K4me3,H3K4me3,H3K4me3,H3K4me3,H3K27ac,H3K4me3,H3K4me3,H3K4me3,H3K27ac,H3K4me3,H3K4me3,H3K4me3,H3K4me3,H3K4me3,H3K4me3,H3K4me3,H3K4me3,H3K4me3,H3K4me3,H3K4me3,H3K4me3,H3K4me3,H3K4me3,H3K4me3,H3K4me3,H3K4me3,H3K4me3,H3K4me3,H3K4me3,H3K4me3,H3K4me3,H3K27ac,H3K4me3,H3K4me3,H3K4me3,H3K4me3,H3K4me3,H3K4me3,H3K4me3,H3K4me3,H3K4me3,H3K27ac,H3K4me3,H3K4me3,H3K4me3,H3K4me3,H3K4me3,H3K4me3,H3K4me3,H3K4me3,H3K27ac,H3K27ac,H3K27ac,H3K27ac,H3K4me3,H3K27ac,H3K4me3,H3K4me3,H3K27ac,H3K27ac,H3K4me3,H3K27ac,H3K27ac,H3K27ac,H3K4me3,H3K4me3,H3K4me3,H3K4me3,H3K4me3,H3K4me3,H3K4me3,H3K4me3,H3K4me3,H3K4me3,H3K4me3,H3K4me3,H3K4me3,H3K4me3,H3K4me3,H3K4me3,H3K27ac,H3K27ac,H3K27ac,H3K27ac,H3K27ac,H3K27ac,H3K4me3,H3K27ac,H3K4me3,H3K4me3,H3K4me3,H3K27ac,H3K27ac,H3K27ac,H3K4me3,H3K4me3,H3K4me3,H3K4me3,H3K4me3,H3K4me3,H3K4me3,H3K4me3,H3K4me3,H3K4me3,H3K4me3,H3K4me3,H3K4me3,H3K4me3,H3K4me3,H3K4me3,H3K4me3,H3K4me3,H3K4me3,H3K4me3,H3K4me3,H3K4me3,H3K4me3,H3K4me3,H3K4me3,H3K4me3,H3K4me3,H3K4me3,H3K4me3,H3K4me3,H3K4me3,H3K4me3,H3K4me3,H3K4me3,H3K4me3,H3K4me3,H3K4me3,H3K4me3,H3K4me3,H3K4me3,H3K4me3,H3K4me3,H3K4me3,H3K4me3,H3K4me3,H3K4me3,H3K4me3,H3K4me3,H3K4me3,H3K4me3,H3K4me3,H3K27ac,H3K27ac,H3K27ac,H3K27ac,H3K27ac,H3K27ac,H3K27ac,H3K27ac,H3K4me3,H3K4me3,H3K4me3,H3K4me3,H3K4me3,H3K4me3,H3K4me3,H3K4me3,H3K4me3,H3K4me3,H3K4me3,H3K4me3,H3K4me3,H3K4me3,H3K4me3,H3K4me3,H3K4me3,H3K4me3,H3K4me3,H3K4me3,H3K4me3,H3K4me3,H3K4me3,H3K4me3,H3K27ac,H3K4me3,H3K4me3,H3K4me3,H3K4me3,H3K4me3,H3K27ac,H3K27ac,H3K27ac,H3K4me3,H3K27ac,H3K27ac,H3K27ac,H3K27ac,H3K27ac,H3K27ac,H3K4me3,H3K27ac,H3K27ac,H3K27ac,H3K27ac,H3K27ac,H3K27ac,H3K4me3,H3K4me3,H3K4me3,H3K4me3,H3K4me3,H3K27ac,H3K4me3,H3K4me3,H3K4me3,H3K4me3,H3K27ac,H3K4me3,H3K4me3,H3K4me3,H3K4me3,H3K4me3,H3K4me3,H3K4me3,H3K4me3,H3K4me3,H3K4me3,H3K4me3,H3K4me3,H3K4me3,H3K4me3,H3K4me3,H3K4me3,H3K4me3,H3K4me3,H3K4me3,H3K4me3,H3K4me3,H3K4me3,H3K4me3,H3K4me3,H3K4me3,H3K4me3,H3K4me3,H3K4me3,H3K4me3,H3K27ac,H3K4me3,H3K4me3,H3K4me3,H3K27ac,H3K27ac,H3K27ac,H3K27ac,H3K27ac,H3K27ac,H3K4me3,H3K27ac,H3K4me3,H3K27ac,H3K27ac,H3K27ac,H3K27ac,H3K27ac,H3K4me3,H3K27ac,H3K27ac,H3K27ac,H3K27ac,H3K27ac,H3K27ac,H3K27ac,H3K4me1,H3K4me1,H3K4me3,H3K4me3,H3K4me3,H3K4me3,H3K4me3,H3K27ac,H3K4me3,H3K4me3,H3K4me3,H3K4me3,H3K4me3,H3K4me3,H3K4me3,H3K4me3,H3K4me3,H3K4me3,H3K27ac,H3K4me3,H3K4me3,H3K4me3,H3K4me3,H3K4me3,H3K4me3,H3K4me3,H3K4me3,H3K4me3,H3K4me3,H3K4me3,H3K4me3,H3K4me3,H3K4me3,H3K4me3,H3K4me3,H3K4me3,H3K4me3,H3K4me3,H3K4me3,H3K4me3,H3K27ac,H3K4me3,H3K4me3,H3K4me3,H3K4me3,H3K4me3,H3K4me3,H3K4me3,H3K4me3,H3K4me3,H3K4me3,H3K4me3,H3K4me3,H3K4me3,H3K4me3,H3K4me3,H3K4me3,H3K4me3,H3K4me3,H3K4me3,H3K4me3,H3K4me3,H3K4me3,H3K4me3,H3K4me3,H3K4me3,H3K4me3,H3K4me3,H3K4me3,H3K4me3,H3K4me3,H3K4me3,H3K4me3,H3K27ac,H3K4me3,H3K4me3,H3K4me3,H3K4me3,H3K4me3,H3K4me3,H3K4me3,H3K4me3,H3K4me3,H3K4me3,H3K4me3,H3K4me3,H3K4me3,H3K4me3,H3K4me3,H3K4me3,H3K4me3,H3K4me3,H3K4me3,H3K4me3,H3K4me3,H3K4me3,H3K4me3,H3K4me3,H3K4me3,H3K4me3,H3K4me3,H3K27ac,H3K4me3,H3K27ac,H3K27ac,H3K27ac,H3K27ac,H3K27ac,H3K27ac,H3K27ac,H3K27ac,H3K27ac,H3K27ac,H3K4me3,H3K27ac,H3K27ac,H3K27ac,H3K27ac,H3K27ac,H3K27ac,H3K4me3,H3K4me3,H3K4me3,H3K4me3,H3K4me3,H3K27ac,H3K4me3,H3K4me3,H3K4me3,H3K4me3,H3K4me3,H3K4me3,H3K4me3,H3K4me3,H3K4me3,H3K4me3,H3K4me3,H3K4me3,H3K4me3,H3K4me3,H3K4me3,H3K4me3,H3K4me3,H3K4me3,H3K4me3,H3K4me3,H3K4me3,H3K4me3,H3K4me3,H3K4me3,H3K4me3,H3K4me3,H3K27ac,H3K4me3,H3K4me3,H3K4me3,H3K4me3,H3K4me3,H3K4me3,H3K4me3,H3K27ac,H3K4me3,H3K4me3,H3K4me3,H3K4me3,H3K27ac,H3K4me3,H3K4me3,H3K4me3,H3K4me3,H3K4me3,H3K4me3,H3K4me3,H3K4me3,H3K4me3,H3K4me3,H3K27ac,H3K27ac,H3K27ac,H3K27ac,H3K27ac,H3K27ac,H3K27ac,H3K27ac,H3K4me3,H3K27ac,H3K27ac,H3K27ac,H3K27ac,H3K27ac,H3K4me3,H3K27ac,H3K27ac,H3K27ac,H3K4me3,H3K4me3,H3K4me3,H3K4me3,H3K4me3,H3K4me3,H3K4me3,H3K4me3,H3K4me3,H3K4me3,H3K4me3,H3K4me3,H3K4me3,H3K4me3,H3K4me3,H3K4me3,H3K4me3,H3K4me3,H3K4me3,H3K4me3,H3K4me3,H3K4me3,H3K4me3,H3K4me3,H3K4me3,H3K27ac,H3K27ac,H3K27ac,H3K27ac,H3K27ac,H3K27ac,H3K27ac,H3K27ac,H3K4me3,H3K4me3,H3K4me3,H3K4me3,H3K4me3,H3K4me3,H3K4me3,H3K4me3,H3K4me3,H3K4me3,H3K27ac,H3K4me3,H3K4me3,H3K4me3,H3K4me3,H3K4me3,H3K4me3,H3K4me3,H3K4me3,H3K4me3,H3K4me3,H3K4me3,H3K4me3,H3K4me3,H3K4me3,H3K4me3,H3K4me3,H3K4me3,H3K4me3,H3K27ac,H3K27ac,H3K27ac,H3K27ac,H3K27ac,H3K27ac,H3K27ac,H3K27ac,H3K4me3,H3K4me3,H3K4me3,H3K4me3,H3K4me3,H3K4me3,H3K4me3,H3K4me3,H3K4me3,H3K4me3,H3K4me3,H3K4me3,H3K4me3,H3K27ac,H3K27ac,H3K27ac,H3K27ac,H3K27ac,H3K27ac,H3K27ac,H3K27ac,H3K27ac,H3K27ac,H3K27ac,H3K27ac,H3K27ac,H3K27ac,H3K27ac,H3K27ac,H3K27ac,H3K27ac,H3K27ac,H3K27ac,H3K27ac,H3K4me3,H3K4me3,H3K4me3,H3K4me3,H3K4me3,H3K4me3,H3K4me3,H3K4me3,H3K4me3,H3K4me3,H3K4me3,H3K4me3,H3K4me3,H3K4me3,H3K4me3,H3K4me3,H3K4me3,H3K4me3	8	3	late_enh
chr4	185535258	185535408	185535333	0	1	1	1	1	1	1	1	1	9.09311,11.7965,290.129,119.831,12.6838,64.1599,13.5893,89.8519,19.5596,274.92,96.5189,119.318,92.1205,18.3823,17.2234,19.5596,9.46026,9.25257,10.0891,163.56,280.606,95.3034,11.1707,20.8882,279.893,17.4364,292.04,420.114,23.2721,22.0723,18.5696,24.4871,22.0723,23.0557,128.728,18.5696,22.0723,31.4115,51.3138,16.3215,11.0523,15.2258,11.0536,12.063,108.37,9.1099,280.606,274.92,161.177,278.709,388.069,39.7537,164.155,274.92,372.213,9.49324,295.65,280.606,378.146,299.612,284.409,386.081,110.024,192.656,380.928,303.583,292.04,390.059,113.074,196.42,297.786,110.024,295.65,292.04,293.672,286.313,398.036,61.2581,292.04,303.553,40.818,51.0862,363.917,309.338,388.069,277.934,307.407,386.081,275.977,290.129,292.04,118.182,168.644,286.313,27.8473,280.606,286.313,281.854,297.786,295.869,135.567,277.934,309.338,315.143,211.565,281.854,319.023,384.624,33.0714,270.122,309.338,378.888,137.287,272.071,324.858,382.71,130.431,201.892,266.23,315.143,378.888,336.422,320.966,326.808,127.029,144.894,328.759,125.334,250.765,332.668,380.798,121.769,252.689,326.808,382.71,254.616,324.858,376.979,180.667,315.143,309.338,320.966,319.023,35.818,326.808,324.858,130.431,262.349,326.808,204.018,324.858,367.463,168.922,320.966,361.773,55.5979,324.858,320.966,167.392,324.858,352.326,130.431,309.338,307.407,82.0255,313.206,309.338,303.553,307.407,303.553,69.2072,297.786,35.0976,309.338,220.34,315.143,364.365,212.845,320.966,362.417,118.784,319.023,15.5498,141.831,116.064,315.143,319.023,358.528,125.334,67.7257,315.143,123.644,320.966,319.023,315.143,180.672,313.206,319.023,171.094,307.407,303.553,308.661,292.04,33.1284,284.409,286.106,96.6928,157.845,60.7631,249.305,280.606,37.2092,93.9185,158.237,278.709,159.726,49.9749,274.92,278.709,28.1461,280.606,274.92,273.03,280.606,243.775,95.0416,142.944,122.822,189.225,273.03,245.589,141.1,269.255,137.426,261.735,133.77,31.6834,33.0677,32.7858,12.5315,161.177,31.4103,162.664,33.211,32.7858,340.113,34.1742,36.9883,38.4133,32.7858,31.7169,31.7169,30.3752,41.3174,200.093,116.397,31.7169,41.8458,123.644,114.616,37.2092,258.477,35.818,200.093,105.791,33.0714,42.7491,31.7169,54.783,37.2092,361.773,35.818,31.4115,445.699,361.773,34.0559,35.396,35.396,374.128,34.0559,372.172,36.7477,198.136,288.759,38.612,41.4511,33.0714,161.782,30.3752,26.4318,25.7068,61.7719,159.692,42.5084,42.0366,20.0552,125.374,299.612,42.5084,47.9848,262.349,42.8315,114.616,47.9848,49.0448,52.5301,41.0939,41.6062,27.6332,19.6392,20.2026,20.2026,34.5149,32.8524,29.9841,31.317,23.0826,22.8167,22.7168,22.8167,17.308,37.1846,13.5709,11.208,10.4805,11.4937,10.4805,11.0811,16.5862,13.2144,15.4409,16.2945,13.9768,12.8523,13.9768,64.7835,16.2945,207.659,12.8523,216.016,11.7524,13.9768,16.2945,13.9768,15.1775,175.883,183.303,190.778,305.572,205.885,207.788,200.196,196.42,392.051,205.885,400.035,211.565,24.2327,209.624,205.751,51.0862,203.82,281.854,201.892,198.045,420.114,209.624,205.751,109.305,128.728,203.82,196.127,254.616,378.888,192.3,347.906,196.127,202.054,367.463,209.93,200.093,260.412,23.0557,209.93,256.545,202.054,198.136,12.5297,192.283,254.616,24.2327,130.431,202.054,200.093,250.765,367.463,27.8473,125.334,202.054,200.093,198.136,220.34,192.283,374.128,200.093,204.018,17.595,200.093,110.665,184.528,125.334,176.83,174.914,192.482,173.002,67.1135,167.29,159.726,157.845,40.5233,118.383,291.716,163.5,43.0438,154.095,57.6369,101.198,165.342,165.393,54.5451,41.2795,152.946,271.244,150.361,216.73,154.095,25.3966,150.361,157.845,251.047,154.095,152.946,247.406,146.644,70.0636,62.5698,61.7646,51.5643,39.9018,28.9986,22.2387,31.3477,44.9997,34.001,36.1755,32.618,36.9514,51.0862,36.9514,42.6,130.819,39.7537,42.6,39.5251,137.287,41.1715,38.3469,36.9514,34.1953,28.8325,24.9534,9.77838,54.783,27.5803,361.773,28.8029,149.257,31.2855,36.3906,33.8155,32.5447,31.2855,32.5447,31.2855,26.3706,23.9914,52.3485,52.8719,113.074,48.5835,358.285,46.1109,52.3485,371.117,54.8946,56.1781,58.7654,61.4136,58.7407,54.783,57.4145,467.048,53.1328,163.179,50.8898,53.4779,31.0938,133.851,50.8898,130.431,53.4779,48.3318,47.0645,40.8501,38.4244,36.0352,44.1664,38.4244,39.0964,116.056,161.782,40.5233,39.2501,36.8236,264.796,35.6245,30.9277,167.145,161.177,42.1205,123.569,164.155,171.65,168.644,125.334,167.145,171.65,178.165,176.617,168.922,173.531,170.456,165.864,156.76,365.564,152.249,147.765,146.277,144.792,20.7834,143.31,143.31,66.3906,138.884,64.8653,137.415,344.974,135.95,343.045,134.487,339.194,131.573,128.673,44.1664,127.029,124.349,188.82,122.914,183.352,63.9224,117.213,179.723,308.661,139.927,114.385,302.994,115.797,121.054,122.944,158.237,267.551,118.526,199.548,121.468,41.0981,119.995,17.3803,118.526,73.2904,358.285,59.3102,55.4662,58.8534,408.047,59.3102,64.9077,91.951,98.7809,112.792,250.765,382.71,125.334,124.802,135.487,137.77,123.103,135.076,124.421,136.421,111.39,121.788,127.401,128.759,96.2615,118.74,225.49,121.158,373.82,378.081,379.902,422.131,379.902,368.198,121.519,368.198,376.979,323.603,370.692,373.385,258.477,408.419,256.545,422.93,500.269,473.657,97.1033,462.104,432.659,392.417,352.986,322.071,309.87,309.87,284.275,247.508,280.516,207.859,184.074,229.633,49.3649,52.4789,299.612,58.8196,297.63,114.606,123.569,52.8719,51.3979,398.036,27.8473,55.8458,110.024,55.8458,277.934,414.073,51.3979,55.8458,279.893,416.085,44.1664,39.9454,44.1664,48.4771,47.0306,246.319,48.4771,51.3979,31.8004,29.1823,303.583,295.65,400.035,24.2327,291.697,123.569,283.818,285.784,277.934,283.818,260.412,375.073,256.545,246.924,384.624,256.545,378.888,127.029,258.477,260.412,91.9598,252.689,27.8473,254.616,26.629,245.007,227.88,225.991,225.991,222.22,218.462,358.528,67.9231,216.587,352.708,127.029,212.845,70.3354,190.65,185.171,31.1085,186.994,176.107,158.237,154.706,15.4523,145.946,144.205,35.7055,39.5251,40.818,34.4529,31.0092,27.5915,28.7196,371.264,24.2776,27.5915,28.7196,22.9831,21.8762,21.8762,27.5439,22.9831,21.8762,17.595,386.081,400.035,412.062,25.424,414.073,412.062,414.073,20.7459,416.085,412.062,140.74,386.539,376.979,378.888,375.073,127.029,363.668,136.798,365.564,128.728,109.305,369.363,104.043,356.1,367.463,365.564,128.728,371.264,127.029,378.046,368.265,376.086,368.265,72.5633,232.246,364.365,198.588,354.646,64.7835,101.361,335.35,333.43,329.598,125.334,321.956,318.148,310.554,297.345,263.867,260.192,258.358,41.0981,256.527,240.153,238.346,274.839,234.74,12.5297,11.0523,12.5297,11.0523,12.5297,11.0523,11.0523,12.5297,9.61606,11.9918,13.5658,22.4564,20.3844,19.3687,25.424,21.8932,111.547,19.6144,24.2327,18.4991,20.7459,21.8932,24.2327,25.424,26.629,25.424,32.5404,28.2876,28.1461,26.7635,105.481,106.991,113.074,111.547,111.547,110.024,111.547,115.289,113.074,132.139,135.567,139.012,123.644,128.728,132.139,128.728,132.139,132.139,133.851,130.431,127.029,123.644,140.437,128.728,99.4847,100.887,102.823,105.481,103.976,92.1017,16.9417,10.7254,13.7244,18.1639,9.77838,125.374,127.185,125.374,116.397,112.84,116.397,118.182,100.562,85.2306,80.4323,75.6911,74.1239,65.5141,62.3387,53.0125,42.5517,39.6556,38.2243,95.3018,122.286,127.29,92.5223,132.347,58.7442,21.2827,9.67223,38.1542,55.318,48.0467,61.3891,55.0111,102.992,120.851,126.47,141.032,116.064,120.15,109.763,102.837,100.442,100.442,83.9627,250.674,226.746,207.963,236.26,215.749,165.501,165.72,160.791,193.267,207.659,209.179,225.383,296.841,310.54	H3K27ac,H3K27ac,H3K4me3,H3K4me3,H3K27ac,H3K27ac,H3K27ac,H3K27ac,H3K27ac,H3K4me3,H3K4me3,H3K27ac,H3K27ac,H3K27ac,H3K27ac,H3K4me3,H3K4me3,H3K4me3,H3K4me3,H3K4me3,H3K4me3,H3K27ac,H3K4me3,H3K27ac,H3K4me3,H3K27ac,H3K27ac,H3K27ac,H3K27ac,H3K27ac,H3K27ac,H3K4me3,H3K27ac,H3K27ac,H3K4me3,H3K27ac,H3K27ac,H3K27ac,H3K27ac,H3K27ac,H3K27ac,H3K27ac,H3K27ac,H3K4me3,H3K4me3,H3K4me3,H3K4me3,H3K4me3,H3K4me3,H3K4me3,H3K27ac,H3K4me3,H3K4me3,H3K4me3,H3K4me3,H3K4me3,H3K4me3,H3K4me3,H3K4me3,H3K4me3,H3K4me3,H3K4me3,H3K4me3,H3K4me3,H3K4me3,H3K4me3,H3K4me3,H3K4me3,H3K27ac,H3K4me3,H3K4me3,H3K27ac,H3K27ac,H3K4me3,H3K4me3,H3K4me3,H3K4me3,H3K4me3,H3K4me3,H3K4me3,H3K4me3,H3K4me3,H3K4me3,H3K27ac,H3K4me3,H3K4me3,H3K4me3,H3K4me3,H3K4me3,H3K4me3,H3K4me3,H3K4me3,H3K4me3,H3K4me3,H3K4me3,H3K4me3,H3K4me3,H3K4me3,H3K4me3,H3K4me3,H3K4me3,H3K4me3,H3K4me3,H3K4me3,H3K4me3,H3K4me3,H3K4me3,H3K4me3,H3K4me3,H3K4me3,H3K27ac,H3K4me3,H3K4me3,H3K4me3,H3K4me3,H3K4me3,H3K4me3,H3K4me3,H3K4me3,H3K4me3,H3K4me3,H3K4me3,H3K4me3,H3K4me3,H3K4me3,H3K4me3,H3K4me3,H3K4me3,H3K4me3,H3K4me3,H3K4me3,H3K4me3,H3K4me3,H3K4me3,H3K4me3,H3K27ac,H3K4me3,H3K4me3,H3K4me3,H3K4me3,H3K4me3,H3K4me3,H3K4me3,H3K4me3,H3K4me3,H3K4me3,H3K4me3,H3K4me3,H3K4me3,H3K4me3,H3K4me3,H3K4me3,H3K4me3,H3K4me3,H3K4me3,H3K4me3,H3K4me3,H3K27ac,H3K4me3,H3K27ac,H3K4me3,H3K27ac,H3K4me3,H3K4me3,H3K4me3,H3K4me3,H3K4me3,H3K4me3,H3K4me3,H3K4me3,H3K4me3,H3K4me3,H3K4me3,H3K4me3,H3K4me3,H3K4me3,H3K4me3,H3K4me3,H3K27ac,H3K4me3,H3K4me3,H3K4me3,H3K4me3,H3K4me3,H3K4me3,H3K4me3,H3K4me3,H3K4me3,H3K4me3,H3K4me3,H3K4me3,H3K4me3,H3K4me3,H3K27ac,H3K4me3,H3K4me3,H3K4me3,H3K4me3,H3K4me3,H3K4me3,H3K27ac,H3K4me3,H3K4me3,H3K4me3,H3K4me3,H3K4me3,H3K4me3,H3K4me3,H3K4me3,H3K4me3,H3K4me3,H3K27ac,H3K4me3,H3K4me3,H3K4me3,H3K27ac,H3K4me3,H3K4me3,H3K4me3,H3K4me3,H3K4me3,H3K4me3,H3K4me3,H3K4me3,H3K4me3,H3K4me3,H3K4me3,H3K4me3,H3K4me3,H3K4me3,H3K4me3,H3K4me3,H3K4me3,H3K4me3,H3K4me3,H3K4me3,H3K4me3,H3K27ac,H3K4me3,H3K27ac,H3K4me3,H3K4me3,H3K4me3,H3K4me3,H3K4me3,H3K4me3,H3K4me3,H3K4me3,H3K4me3,H3K4me3,H3K4me3,H3K4me3,H3K4me3,H3K4me3,H3K4me3,H3K4me3,H3K4me3,H3K4me3,H3K4me3,H3K4me3,H3K4me3,H3K4me3,H3K27ac,H3K4me3,H3K27ac,H3K27ac,H3K4me3,H3K4me3,H3K4me3,H3K27ac,H3K27ac,H3K4me3,H3K27ac,H3K4me3,H3K27ac,H3K27ac,H3K27ac,H3K27ac,H3K27ac,H3K27ac,H3K27ac,H3K4me3,H3K4me3,H3K4me3,H3K4me3,H3K4me3,H3K4me3,H3K4me3,H3K4me3,H3K4me3,H3K4me3,H3K4me3,H3K27ac,H3K4me3,H3K4me3,H3K27ac,H3K27ac,H3K27ac,H3K27ac,H3K27ac,H3K27ac,H3K27ac,H3K27ac,H3K27ac,H3K27ac,H3K27ac,H3K4me3,H3K27ac,H3K4me3,H3K27ac,H3K4me3,H3K27ac,H3K27ac,H3K27ac,H3K27ac,H3K4me3,H3K4me3,H3K4me3,H3K4me3,H3K4me3,H3K4me3,H3K4me3,H3K4me3,H3K4me3,H3K4me3,H3K4me3,H3K4me3,H3K4me3,H3K27ac,H3K4me3,H3K4me3,H3K27ac,H3K4me3,H3K4me3,H3K4me3,H3K4me3,H3K4me3,H3K4me3,H3K4me3,H3K4me3,H3K4me3,H3K4me3,H3K4me3,H3K4me3,H3K4me3,H3K4me3,H3K4me3,H3K4me3,H3K4me3,H3K4me3,H3K4me3,H3K4me3,H3K4me3,H3K27ac,H3K4me3,H3K4me3,H3K4me3,H3K4me3,H3K27ac,H3K4me3,H3K4me3,H3K27ac,H3K4me3,H3K4me3,H3K4me3,H3K4me3,H3K4me3,H3K27ac,H3K4me3,H3K4me3,H3K4me3,H3K4me3,H3K4me3,H3K4me3,H3K4me3,H3K4me3,H3K4me3,H3K27ac,H3K4me3,H3K27ac,H3K4me3,H3K4me3,H3K4me3,H3K4me3,H3K4me3,H3K4me3,H3K4me3,H3K4me3,H3K4me3,H3K4me3,H3K27ac,H3K4me3,H3K4me3,H3K4me3,H3K27ac,H3K4me3,H3K4me3,H3K27ac,H3K4me3,H3K4me3,H3K4me3,H3K27ac,H3K4me3,H3K4me3,H3K4me3,H3K4me3,H3K4me3,H3K27ac,H3K4me3,H3K4me3,H3K4me3,H3K4me3,H3K4me3,H3K4me3,H3K4me3,H3K27ac,H3K27ac,H3K27ac,H3K27ac,H3K27ac,H3K27ac,H3K27ac,H3K27ac,H3K27ac,H3K4me3,H3K27ac,H3K4me3,H3K4me3,H3K27ac,H3K4me3,H3K4me3,H3K4me3,H3K4me3,H3K27ac,H3K4me3,H3K4me3,H3K4me3,H3K4me3,H3K4me3,H3K4me3,H3K4me3,H3K27ac,H3K27ac,H3K4me3,H3K4me3,H3K4me3,H3K4me3,H3K4me3,H3K4me3,H3K4me3,H3K4me3,H3K4me3,H3K4me3,H3K4me3,H3K4me3,H3K4me3,H3K27ac,H3K27ac,H3K4me3,H3K27ac,H3K4me3,H3K27ac,H3K27ac,H3K4me3,H3K27ac,H3K27ac,H3K27ac,H3K27ac,H3K27ac,H3K27ac,H3K27ac,H3K4me3,H3K27ac,H3K4me3,H3K27ac,H3K27ac,H3K27ac,H3K4me3,H3K27ac,H3K4me3,H3K27ac,H3K27ac,H3K27ac,H3K27ac,H3K27ac,H3K27ac,H3K27ac,H3K27ac,H3K27ac,H3K4me3,H3K4me3,H3K27ac,H3K27ac,H3K27ac,H3K4me3,H3K27ac,H3K27ac,H3K4me3,H3K4me3,H3K27ac,H3K4me3,H3K4me3,H3K4me3,H3K4me3,H3K4me3,H3K4me3,H3K4me3,H3K4me3,H3K4me3,H3K4me3,H3K4me3,H3K4me3,H3K4me3,H3K4me3,H3K4me3,H3K4me3,H3K4me3,H3K4me3,H3K4me3,H3K27ac,H3K4me3,H3K4me3,H3K4me3,H3K4me3,H3K4me3,H3K4me3,H3K4me3,H3K4me3,H3K4me3,H3K4me3,H3K4me3,H3K4me3,H3K4me3,H3K27ac,H3K4me3,H3K4me3,H3K4me3,H3K4me3,H3K4me3,H3K4me3,H3K4me3,H3K4me3,H3K4me3,H3K4me3,H3K4me3,H3K4me3,H3K4me3,H3K4me3,H3K4me3,H3K4me3,H3K4me3,H3K4me3,H3K4me3,H3K4me3,H3K4me3,H3K4me3,H3K27ac,H3K4me3,H3K27ac,H3K4me3,H3K27ac,H3K27ac,H3K27ac,H3K4me3,H3K27ac,H3K27ac,H3K27ac,H3K27ac,H3K27ac,H3K4me3,H3K4me3,H3K4me3,H3K27ac,H3K27ac,H3K27ac,H3K27ac,H3K27ac,H3K27ac,H3K27ac,H3K27ac,H3K27ac,H3K27ac,H3K27ac,H3K27ac,H3K4me3,H3K27ac,H3K4me3,H3K4me3,H3K4me3,H3K4me3,H3K4me3,H3K4me3,H3K27ac,H3K4me3,H3K4me3,H3K4me3,H3K4me3,H3K4me3,H3K4me3,H3K4me3,H3K4me3,H3K4me3,H3K4me3,H3K4me3,H3K4me3,H3K4me3,H3K4me3,H3K4me3,H3K4me3,H3K4me3,H3K4me3,H3K4me3,H3K4me3,H3K4me3,H3K4me3,H3K4me3,H3K4me3,H3K4me3,H3K27ac,H3K27ac,H3K4me3,H3K27ac,H3K4me3,H3K4me3,H3K4me3,H3K27ac,H3K27ac,H3K4me3,H3K27ac,H3K27ac,H3K4me3,H3K27ac,H3K4me3,H3K4me3,H3K27ac,H3K27ac,H3K4me3,H3K4me3,H3K27ac,H3K27ac,H3K27ac,H3K27ac,H3K27ac,H3K4me3,H3K27ac,H3K27ac,H3K27ac,H3K27ac,H3K4me3,H3K4me3,H3K4me3,H3K27ac,H3K4me3,H3K4me3,H3K4me3,H3K4me3,H3K4me3,H3K4me3,H3K4me3,H3K4me3,H3K4me3,H3K4me3,H3K4me3,H3K4me3,H3K4me3,H3K4me3,H3K4me3,H3K4me3,H3K4me3,H3K4me3,H3K27ac,H3K4me3,H3K27ac,H3K4me3,H3K4me3,H3K4me3,H3K4me3,H3K4me3,H3K4me3,H3K4me3,H3K4me3,H3K4me3,H3K4me3,H3K4me3,H3K4me3,H3K4me3,H3K4me3,H3K4me3,H3K27ac,H3K4me3,H3K4me3,H3K4me3,H3K4me3,H3K27ac,H3K4me3,H3K4me3,H3K27ac,H3K27ac,H3K27ac,H3K27ac,H3K27ac,H3K27ac,H3K27ac,H3K4me3,H3K27ac,H3K27ac,H3K27ac,H3K27ac,H3K27ac,H3K27ac,H3K27ac,H3K27ac,H3K27ac,H3K27ac,H3K4me3,H3K4me3,H3K4me3,H3K27ac,H3K4me3,H3K4me3,H3K4me3,H3K27ac,H3K4me3,H3K4me3,H3K4me3,H3K4me3,H3K4me3,H3K4me3,H3K4me3,H3K4me3,H3K4me3,H3K27ac,H3K4me3,H3K4me3,H3K4me3,H3K4me3,H3K4me3,H3K4me3,H3K4me3,H3K4me3,H3K4me3,H3K4me3,H3K4me3,H3K4me3,H3K4me3,H3K4me3,H3K4me3,H3K4me3,H3K4me3,H3K4me3,H3K4me3,H3K4me3,H3K4me3,H3K27ac,H3K4me3,H3K4me3,H3K4me3,H3K4me3,H3K4me3,H3K4me3,H3K4me3,H3K4me3,H3K4me3,H3K4me3,H3K4me3,H3K4me3,H3K4me3,H3K4me3,H3K4me3,H3K4me3,H3K4me3,H3K27ac,H3K27ac,H3K27ac,H3K27ac,H3K27ac,H3K27ac,H3K27ac,H3K27ac,H3K27ac,H3K4me3,H3K4me3,H3K27ac,H3K27ac,H3K27ac,H3K27ac,H3K27ac,H3K4me3,H3K27ac,H3K27ac,H3K27ac,H3K27ac,H3K27ac,H3K27ac,H3K27ac,H3K27ac,H3K27ac,H3K27ac,H3K27ac,H3K27ac,H3K27ac,H3K4me3,H3K4me3,H3K4me3,H3K4me3,H3K4me3,H3K4me3,H3K4me3,H3K27ac,H3K4me3,H3K4me3,H3K4me3,H3K4me3,H3K4me3,H3K4me3,H3K4me3,H3K4me3,H3K4me3,H3K4me3,H3K4me3,H3K4me3,H3K4me3,H3K4me3,H3K4me3,H3K4me3,H3K4me3,H3K4me3,H3K27ac,H3K4me3,H3K4me3,H3K4me3,H3K27ac,H3K27ac,H3K27ac,H3K4me3,H3K27ac,H3K4me3,H3K4me3,H3K4me3,H3K4me3,H3K4me3,H3K4me3,H3K4me3,H3K4me3,H3K4me3,H3K4me3,H3K4me3,H3K4me3,H3K4me3,H3K4me3,H3K4me3,H3K4me3,H3K4me3,H3K4me3,H3K27ac,H3K27ac,H3K27ac,H3K27ac,H3K27ac,H3K27ac,H3K4me3,H3K4me3,H3K4me3,H3K4me3,H3K4me3,H3K4me3,H3K4me3,H3K27ac,H3K27ac,H3K27ac,H3K27ac,H3K27ac,H3K27ac,H3K27ac,H3K27ac,H3K27ac,H3K27ac,H3K27ac,H3K4me3,H3K4me3,H3K4me3,H3K4me3,H3K4me3,H3K4me3,H3K4me3,H3K4me3,H3K4me3,H3K4me3,H3K4me3,H3K4me3,H3K4me3,H3K4me3	8	2	late_enh
chr6	121435613	121435763	121435688	0	1	1	0	1	1	1	1	1	9.83753,14.9001,21.6797,30.4762,24.2351,18.8614,19.8157,21.7625,19.3212,24.7732,21.7625,27.8849,24.7732,28.9433,31.0904,37.7586,41.2109,42.378,45.9267,55.7124,53.2241,32.9998,34.7849,35.6873,32.9998,35.6873,30.3735,29.5122,30.3735,32.1174,29.5122,30.3735,10.9353,12.0277,14.2893,16.6442,17.8538,19.0834,21.5995,25.5045,28.1876,29.5514,11.7684,9.88011,9.88011,11.7684,12.7462,13.7449,12.1978,13.7449,54.5806,14.7637,13.1346,14.0906,15.0648,19.1308,20.1866,22.3898,9.69619,9.77804,12.4181,12.4673,25.7016,29.0818,10.0801,11.7966,13.5893,9.52886,14.9425,16.6546,17.5308,20.2348,21.1602,37.3547,34.6295,35.9863,37.3547,41.5262,45.7918,47.2334,53.0933,54.5806,56.0766,56.0766,59.0935,62.1429,56.0766,54.5806,56.0766,57.5809,56.0766,60.6143,65.2236,68.3345,65.2236,68.3345,73.0552,69.9009,68.3345,66.7753,68.3345,73.0552,69.9009,68.3345,73.0552,77.8384,76.2372,73.0552,74.6428,69.9009,10.2515,11.2086,13.191,32.9989,14.2143,15.2576,15.8455,26.3523,11.6437,14.2064,18.2557,15.8095,18.3438,22.3012,20.9626,22.3012,25.033,29.2566,30.6956,29.2566,30.6956,34.7081,22.8507,24.9994,31.2976,32.25,27.765,28.3779,40.8748,41.5085,35.0257,19.7486,44.289,47.5253,52.3037,56.3448,74.8134,87.5418,78.4665,78.3058,120.563,125.473	H3K27ac,H3K4me3,H3K4me3,H3K4me3,H3K4me3,H3K4me3,H3K4me3,H3K4me3,H3K4me3,H3K4me3,H3K4me3,H3K4me3,H3K4me3,H3K4me3,H3K4me3,H3K4me3,H3K4me3,H3K4me3,H3K4me3,H3K4me3,H3K4me3,H3K4me3,H3K4me3,H3K4me3,H3K4me3,H3K4me3,H3K4me3,H3K4me3,H3K4me3,H3K4me3,H3K4me3,H3K4me3,H3K4me3,H3K4me3,H3K4me3,H3K4me3,H3K4me3,H3K4me3,H3K4me3,H3K4me3,H3K4me3,H3K4me3,H3K4me3,H3K4me3,H3K4me3,H3K4me3,H3K4me3,H3K4me3,H3K4me3,H3K4me3,H3K4me3,H3K4me3,H3K4me3,H3K4me3,H3K4me3,H3K4me3,H3K4me3,H3K27ac,H3K4me3,H3K4me3,H3K4me3,H3K4me3,H3K4me3,H3K4me3,H3K4me3,H3K4me3,H3K4me3,H3K4me3,H3K4me3,H3K4me3,H3K4me3,H3K4me3,H3K4me3,H3K4me3,H3K4me3,H3K4me3,H3K4me3,H3K4me3,H3K4me3,H3K4me3,H3K4me3,H3K4me3,H3K4me3,H3K4me3,H3K4me3,H3K4me3,H3K4me3,H3K4me3,H3K4me3,H3K4me3,H3K4me3,H3K4me3,H3K4me3,H3K4me3,H3K4me3,H3K4me3,H3K4me3,H3K4me3,H3K4me3,H3K4me3,H3K4me3,H3K4me3,H3K4me3,H3K4me3,H3K4me3,H3K4me3,H3K4me3,H3K4me3,H3K4me3,H3K4me3,H3K4me3,H3K4me3,H3K27ac,H3K4me3,H3K4me3,H3K4me3,H3K4me3,H3K4me3,H3K4me3,H3K4me3,H3K4me3,H3K4me3,H3K4me3,H3K4me3,H3K4me3,H3K4me3,H3K4me3,H3K4me3,H3K4me3,H3K4me3,H3K4me3,H3K27ac,H3K27ac,H3K27ac,H3K27ac,H3K4me3,H3K4me3,H3K4me3,H3K4me3,H3K4me3,H3K4me3,H3K4me3,H3K4me3,H3K4me3,H3K4me3,H3K4me3,H3K4me3,H3K4me3,H3K4me3,H3K4me3,H3K4me3	7	2	late_enh
chr6	121435586	121435736	121435661	0	1	1	0	1	1	1	1	1	9.83753,14.9001,21.6797,15.6459,20.9016,21.9988,24.2351,18.8614,19.8157,21.7625,19.3212,24.7732,21.7625,27.8849,24.7732,28.9433,31.0904,37.7586,41.2109,42.378,45.9267,55.7124,53.2241,32.9998,34.7849,35.6873,32.9998,35.6873,30.3735,29.5122,10.9353,12.0277,14.2893,16.6442,17.8538,19.0834,11.7684,12.7462,11.7684,9.88011,9.88011,11.7684,12.7462,13.7449,12.1978,13.7449,54.5806,14.7637,13.1346,14.0906,15.0648,19.1308,9.69619,9.77804,9.77804,12.4181,12.4673,25.7016,10.0801,11.7966,13.5893,10.1602,12.4811,13.2867,14.1073,14.9425,16.6546,17.5308,20.2348,21.1602,37.3547,34.6295,35.9863,37.3547,41.5262,45.7918,47.2334,53.0933,54.5806,56.0766,56.0766,59.0935,62.1429,56.0766,54.5806,56.0766,57.5809,56.0766,60.6143,65.2236,68.3345,65.2236,68.3345,73.0552,69.9009,68.3345,66.7753,68.3345,73.0552,69.9009,68.3345,10.2515,11.2086,11.6437,14.2064,18.2557,15.8095,18.3438,22.3012,20.9626,22.3012,25.033,29.2566,22.8507,24.9994,31.2976,32.25,20.5625,21.971,27.765,28.3779,40.8748,16.9298,12.1324,19.7486,44.289,47.5253,52.3037,56.3448,74.8134,87.5418,78.4665,78.3058	H3K27ac,H3K4me3,H3K4me3,H3K4me3,H3K4me3,H3K4me3,H3K4me3,H3K4me3,H3K4me3,H3K4me3,H3K4me3,H3K4me3,H3K4me3,H3K4me3,H3K4me3,H3K4me3,H3K4me3,H3K4me3,H3K4me3,H3K4me3,H3K4me3,H3K4me3,H3K4me3,H3K4me3,H3K4me3,H3K4me3,H3K4me3,H3K4me3,H3K4me3,H3K4me3,H3K4me3,H3K4me3,H3K4me3,H3K4me3,H3K4me3,H3K4me3,H3K4me3,H3K4me3,H3K4me3,H3K4me3,H3K4me3,H3K4me3,H3K4me3,H3K4me3,H3K4me3,H3K4me3,H3K4me3,H3K4me3,H3K4me3,H3K4me3,H3K4me3,H3K27ac,H3K4me3,H3K4me3,H3K4me3,H3K4me3,H3K4me3,H3K4me3,H3K4me3,H3K4me3,H3K4me3,H3K4me3,H3K4me3,H3K4me3,H3K4me3,H3K4me3,H3K4me3,H3K4me3,H3K4me3,H3K4me3,H3K4me3,H3K4me3,H3K4me3,H3K4me3,H3K4me3,H3K4me3,H3K4me3,H3K4me3,H3K4me3,H3K4me3,H3K4me3,H3K4me3,H3K4me3,H3K4me3,H3K4me3,H3K4me3,H3K4me3,H3K4me3,H3K4me3,H3K4me3,H3K4me3,H3K4me3,H3K4me3,H3K4me3,H3K4me3,H3K4me3,H3K4me3,H3K4me3,H3K4me3,H3K4me3,H3K4me3,H3K4me3,H3K4me3,H3K4me3,H3K4me3,H3K4me3,H3K4me3,H3K4me3,H3K4me3,H3K4me3,H3K4me3,H3K4me3,H3K27ac,H3K27ac,H3K27ac,H3K27ac,H3K4me3,H3K4me3,H3K4me3,H3K4me3,H3K4me3,H3K4me3,H3K4me3,H3K4me3,H3K4me3,H3K4me3,H3K4me3,H3K4me3,H3K4me3,H3K4me3,H3K4me3,H3K4me3	7	2	late_enh
chr7	150958434	150958584	150958509	0	1	1	0	1	0	1	1	1	9.42056,11.2478,9.42056,9.42056,9.36165,14.9757,17.2095,16.6936,17.8267,16.3196,12.4386,25.5699,18.4971,18.0185,18.1936,16.1515,15.9907,11.2295,11.2714,101.711,88.2421,54.9338,21.9134,22.1816,17.2051,31.5519,29.6373,14.4807,12.1231,11.3666,13.3461,14.5398,12.2975,10.0006,37.1317,26.8624,22.8862,26.0519,22.1145,20.1593,24.3492,29.4028,13.7762,13.0967,14.8223,11.5924	H3K27ac,H3K27ac,H3K27ac,H3K27ac,H3K4me1,H3K4me1,H3K4me1,H3K27ac,H3K27ac,H3K27ac,H3K4me1,H3K4me1,H3K4me1,H3K4me1,H3K4me1,H3K4me1,H3K4me1,H3K4me1,H3K4me1,H3K27ac,H3K27ac,H3K27ac,H3K27ac,H3K27ac,H3K27ac,H3K27ac,H3K27ac,H3K27ac,H3K27ac,H3K27ac,H3K27ac,H3K27ac,H3K27ac,H3K27ac,H3K4me1,H3K4me1,H3K4me1,H3K4me1,H3K4me1,H3K4me1,H3K4me1,H3K4me1,H3K4me1,H3K4me1,H3K4me1,H3K4me1	6	2	late_enh
chr7	150958432	150958582	150958507	0	1	1	0	1	0	1	1	1	9.42056,11.2478,9.42056,9.42056,14.2074,9.36165,14.9757,17.2095,16.6936,17.8267,16.3196,12.4386,25.5699,18.4971,18.0185,18.1936,16.1515,15.9907,11.2295,11.2714,105.151,101.711,88.2421,54.9338,21.9134,22.1816,17.2051,31.5519,29.6373,14.4807,12.1231,11.3666,13.3461,14.5398,12.2975,10.0006,40.2842,37.1317,26.8624,22.8862,26.0519,22.1145,20.1593,24.3492,29.4028,13.7762,13.0967,14.8223,11.5924	H3K27ac,H3K27ac,H3K27ac,H3K27ac,H3K27ac,H3K4me1,H3K4me1,H3K4me1,H3K27ac,H3K27ac,H3K27ac,H3K4me1,H3K4me1,H3K4me1,H3K4me1,H3K4me1,H3K4me1,H3K4me1,H3K4me1,H3K4me1,H3K27ac,H3K27ac,H3K27ac,H3K27ac,H3K27ac,H3K27ac,H3K27ac,H3K27ac,H3K27ac,H3K27ac,H3K27ac,H3K27ac,H3K27ac,H3K27ac,H3K27ac,H3K27ac,H3K4me1,H3K4me1,H3K4me1,H3K4me1,H3K4me1,H3K4me1,H3K4me1,H3K4me1,H3K4me1,H3K4me1,H3K4me1,H3K4me1,H3K4me1	6	2	late_enh
chr7	150958431	150958581	150958506	0	1	1	0	1	0	1	1	1	9.42056,11.2478,9.42056,9.42056,14.2074,9.36165,14.9757,17.2095,16.6936,17.8267,16.3196,12.4386,25.5699,18.4971,18.0185,18.1936,16.1515,15.9907,11.2295,11.2714,105.151,101.711,88.2421,54.9338,21.9134,22.1816,17.2051,31.5519,29.6373,14.4807,12.1231,11.3666,13.3461,14.5398,12.2975,40.2842,37.1317,26.8624,22.8862,26.0519,22.1145,20.1593,24.3492,29.4028,13.7762,13.0967,14.8223,11.5924	H3K27ac,H3K27ac,H3K27ac,H3K27ac,H3K27ac,H3K4me1,H3K4me1,H3K4me1,H3K27ac,H3K27ac,H3K27ac,H3K4me1,H3K4me1,H3K4me1,H3K4me1,H3K4me1,H3K4me1,H3K4me1,H3K4me1,H3K4me1,H3K27ac,H3K27ac,H3K27ac,H3K27ac,H3K27ac,H3K27ac,H3K27ac,H3K27ac,H3K27ac,H3K27ac,H3K27ac,H3K27ac,H3K27ac,H3K27ac,H3K27ac,H3K4me1,H3K4me1,H3K4me1,H3K4me1,H3K4me1,H3K4me1,H3K4me1,H3K4me1,H3K4me1,H3K4me1,H3K4me1,H3K4me1,H3K4me1	6	2	late_enh
chr7	150974870	150975020	150974945	0	1	1	1	1	1	1	1	1	14.6643,15.6662,16.6857,17.7221,14.3229,16.1529,16.6793,15.7353,13.895,15.7353,12.9998,12.1222,12.9998,21.8327,20.5921,19.3692,20.5921,18.1646,19.3692,21.8327,23.0903,13.4685,24.3642,16.4084,15.4522,13.5893,12.6838,10.08,32.6609,41.8578,39.7625,42.9159,39.7625,38.7256,39.7625,42.9159,50.6581,45.9375,43.6205,20.7671,42.4732,40.2017,17.5026,36.8545,33.583,32.5101,39.0778,36.8545,42.4732,36.8545,39.0778,36.8545,39.0778,43.6205,32.5101,33.583,35.7554,36.8545,35.7554,39.0778,20.4694,25.1122,16.1992,15.1095,17.1873,16.1992,17.308,16.1992,11.9646,11.9276,10.9265,10.9265,9.29188,10.0051,9.89648,10.4833,13.4685,14.5069,13.4685,15.5654,17.739,22.5302,14.5069,13.4685,9.53557,11.4555,11.4555,9.53557,37.3226,19.9832,43.013,18.8526,19.9832,20.0889,30.4184,21.2401,20.0889,23.589,22.1833,23.4864,19.4937,19.1544,31.4405,57.6121,46.4482,43.3513,41.0615,9.46448,9.76584,32.5366,10.0846,11.9999,10.0846,10.0846,11.9999,11.639,11.9999,10.0846,9.08479,33.0915,17.838,29.6279,34.2668,19.8627,12.1458,9.54777,13.9747,14.4993,17.4462,18.4606,18.5632,28.9591,18.4606,19.4901,15.6061,15.7024,91.899,32.7427,24.34,58.6837,45.2546,27.414,28.8068,28.8068,25.8134,23.0959,25.8134,21.7633,23.0959,25.8134,34.3407,25.8134,23.0959,25.8134,27.197,30.0109,23.0959,25.8134,27.197,25.8134,23.0959,9.43679,25.2308,26.5197,27.8233,25.2308,26.5197,30.4727,29.1411,30.4727,34.5457,37.3226,38.7286,43.013,130.127,40.1459,18.5747,37.3226,19.6631,34.5457,41.5741,18.602,44.4624,37.3226,34.5457,35.9282,61.4423,44.4624,47.3915,45.9219,47.3915,51.8577,21.42,45.9219,13.522,15.2818,17.1019,14.3941,18.0333,15.2818,17.1019,17.9914,21.111,22.5302,24.8086,21.817,23.2507,24.713,23.2507,44.6048,22.5302,42.9013,21.111,21.817,20.4126,17.0374,17.6964,32.5366,35.5657,36.5912,33.5383,31.5432,27.6551,25.765,19.4601,20.3293,19.4601,20.3293,23.0014,27.3614,26.3442,23.3563,22.3824,19.5309,20.4694,19.5309,18.6049,17.6919,16.792,18.6049,17.6919,18.6049,20.4694,19.5309,21.42,22.3824,23.4929,24.5002,15.0001,18.3089,18.3089,13.9361,21.8864,12.8931,9.90117,10.4004,20.5303,9.90117,10.8744,9.90117,24.1682,23.0202,20.7671,23.0202,24.1682,20.7671,19.6631,18.5747,19.6631,21.8864,19.6631,18.5747,16.4475,13.3905,12.4104,130.127,10.5141,9.1975,28.3997,27.1896,27.1896,22.4826,32.1038,19.1047,14.8324,10.1842,9.06877,11.3315,14.5768,15.9212,13.3647,12.1274,10.9198,32.0692,90.1558,93.4905,65.6745,55.8608,82.9293,121.49,102.447,17.0797,17.0019,17.0797,24.0265,23.0889,21.4371,23.0889,24.0759,15.2556,24.0759,31.6165,28.4096,26.632,22.7651,65.9789,65.7413,44.4247,36.7916,43.9434,45.6755,33.2873,47.8365,47.9297,42.5691,40.8372,56.3807,35.1426,39.9515,40.9333,61.8043,175.524,175.098,165.465,98.8665,107.563,134.537,116.413,110.859,116.413,129.955,119.557,123.922,119.534,113.735,98.1211,88.4563,83.3656,113.168	H3K27ac,H3K27ac,H3K27ac,H3K27ac,H3K27ac,H3K27ac,H3K27ac,H3K27ac,H3K27ac,H3K27ac,H3K27ac,H3K27ac,H3K27ac,H3K27ac,H3K27ac,H3K27ac,H3K27ac,H3K27ac,H3K27ac,H3K27ac,H3K27ac,H3K4me3,H3K27ac,H3K27ac,H3K27ac,H3K27ac,H3K27ac,H3K27ac,H3K4me3,H3K4me3,H3K4me3,H3K4me3,H3K4me3,H3K4me3,H3K4me3,H3K4me3,H3K4me3,H3K4me3,H3K4me3,H3K4me3,H3K4me3,H3K4me3,H3K4me3,H3K4me3,H3K4me3,H3K4me3,H3K4me3,H3K4me3,H3K4me3,H3K4me3,H3K4me3,H3K4me3,H3K4me3,H3K4me3,H3K4me3,H3K4me3,H3K4me3,H3K4me3,H3K4me3,H3K4me3,H3K4me3,H3K4me3,H3K4me3,H3K27ac,H3K4me3,H3K4me3,H3K4me3,H3K4me3,H3K4me3,H3K4me3,H3K4me3,H3K27ac,H3K27ac,H3K27ac,H3K4me3,H3K4me3,H3K4me3,H3K4me3,H3K4me3,H3K4me3,H3K4me3,H3K4me3,H3K4me3,H3K4me3,H3K4me3,H3K4me3,H3K4me3,H3K4me3,H3K4me3,H3K4me3,H3K4me3,H3K4me3,H3K4me3,H3K27ac,H3K4me3,H3K4me3,H3K4me3,H3K27ac,H3K27ac,H3K27ac,H3K27ac,H3K27ac,H3K27ac,H3K27ac,H3K27ac,H3K27ac,H3K27ac,H3K27ac,H3K4me3,H3K27ac,H3K27ac,H3K27ac,H3K27ac,H3K27ac,H3K27ac,H3K27ac,H3K27ac,H3K4me1,H3K27ac,H3K27ac,H3K27ac,H3K27ac,H3K27ac,H3K27ac,H3K27ac,H3K27ac,H3K27ac,H3K27ac,H3K27ac,H3K27ac,H3K4me3,H3K27ac,H3K27ac,H3K4me1,H3K4me1,H3K4me3,H3K4me3,H3K4me3,H3K4me3,H3K4me3,H3K4me3,H3K4me3,H3K4me3,H3K27ac,H3K27ac,H3K27ac,H3K27ac,H3K27ac,H3K27ac,H3K27ac,H3K27ac,H3K27ac,H3K27ac,H3K27ac,H3K27ac,H3K27ac,H3K27ac,H3K27ac,H3K27ac,H3K27ac,H3K4me1,H3K4me3,H3K4me3,H3K4me3,H3K4me3,H3K4me3,H3K4me3,H3K4me3,H3K4me3,H3K4me3,H3K4me3,H3K4me3,H3K4me3,H3K4me3,H3K4me3,H3K4me3,H3K4me3,H3K4me3,H3K4me3,H3K4me3,H3K4me3,H3K4me3,H3K4me3,H3K4me3,H3K4me3,H3K4me1,H3K4me3,H3K4me3,H3K4me3,H3K4me3,H3K4me3,H3K4me3,H3K4me3,H3K27ac,H3K27ac,H3K27ac,H3K27ac,H3K27ac,H3K27ac,H3K27ac,H3K27ac,H3K4me3,H3K4me3,H3K27ac,H3K4me3,H3K4me3,H3K4me3,H3K4me3,H3K4me1,H3K4me3,H3K4me1,H3K4me3,H3K4me3,H3K4me3,H3K4me3,H3K4me3,H3K4me3,H3K4me3,H3K4me3,H3K4me3,H3K4me3,H3K4me3,H3K4me3,H3K4me3,H3K4me3,H3K4me3,H3K4me3,H3K4me3,H3K4me3,H3K4me3,H3K4me3,H3K4me3,H3K4me3,H3K4me3,H3K4me3,H3K4me3,H3K4me3,H3K4me3,H3K4me3,H3K4me3,H3K4me3,H3K4me3,H3K4me3,H3K4me3,H3K4me3,H3K4me3,H3K4me3,H3K27ac,H3K27ac,H3K27ac,H3K27ac,H3K4me3,H3K27ac,H3K27ac,H3K27ac,H3K4me3,H3K27ac,H3K27ac,H3K27ac,H3K4me3,H3K4me3,H3K4me3,H3K4me3,H3K4me3,H3K4me3,H3K4me3,H3K4me3,H3K4me3,H3K4me3,H3K4me3,H3K4me3,H3K4me3,H3K4me3,H3K4me3,H3K4me3,H3K4me3,H3K4me3,H3K27ac,H3K27ac,H3K27ac,H3K27ac,H3K27ac,H3K27ac,H3K27ac,H3K27ac,H3K27ac,H3K27ac,H3K4me3,H3K4me3,H3K4me3,H3K4me3,H3K4me3,H3K27ac,H3K27ac,H3K27ac,H3K27ac,H3K27ac,H3K27ac,H3K27ac,H3K27ac,H3K27ac,H3K27ac,H3K27ac,H3K27ac,H3K27ac,H3K27ac,H3K27ac,H3K27ac,H3K27ac,H3K27ac,H3K27ac,H3K27ac,H3K27ac,H3K27ac,H3K4me1,H3K4me1,H3K4me1,H3K4me1,H3K4me1,H3K4me1,H3K4me1,H3K4me1,H3K4me1,H3K4me1,H3K4me1,H3K4me1,H3K4me1,H3K4me1,H3K4me1,H3K4me1,H3K4me3,H3K4me3,H3K4me3,H3K4me3,H3K4me3,H3K4me3,H3K4me3,H3K4me3,H3K4me3,H3K4me3,H3K4me3,H3K4me3,H3K4me3,H3K4me3,H3K4me3,H3K4me3,H3K4me3,H3K4me3	8	3	late_enh
chr7	150974871	150975021	150974946	0	1	1	1	1	1	1	1	1	15.6662,16.6857,17.7221,14.3229,16.1529,16.6793,15.7353,13.895,15.7353,12.9998,12.1222,12.9998,21.8327,20.5921,19.3692,20.5921,18.1646,19.3692,21.8327,23.0903,13.4685,24.3642,16.4084,15.4522,13.5893,12.6838,10.08,41.8578,39.7625,42.9159,39.7625,38.7256,39.7625,42.9159,50.6581,45.9375,43.6205,20.7671,42.4732,40.2017,17.5026,36.8545,33.583,32.5101,39.0778,36.8545,42.4732,36.8545,39.0778,36.8545,39.0778,43.6205,32.5101,33.583,35.7554,36.8545,35.7554,39.0778,20.4694,25.1122,16.1992,15.1095,17.1873,16.1992,17.308,16.1992,11.9646,11.9276,10.9265,10.9265,9.29188,10.0051,9.89648,10.4833,13.4685,14.5069,13.4685,15.5654,17.739,22.5302,14.5069,13.4685,9.53557,11.4555,11.4555,9.53557,37.3226,19.9832,43.013,18.8526,19.9832,20.0889,30.4184,21.2401,20.0889,23.589,22.1833,23.4864,19.4937,19.1544,31.4405,57.6121,46.4482,43.3513,41.0615,9.46448,9.76584,32.5366,10.0846,11.9999,10.0846,10.0846,11.9999,11.639,11.9999,10.0846,9.08479,33.0915,17.838,29.6279,34.2668,19.8627,12.1458,9.54777,13.9747,14.4993,17.4462,18.4606,18.5632,28.9591,18.4606,19.4901,15.6061,15.7024,91.899,32.7427,24.34,58.6837,45.2546,27.414,28.8068,28.8068,25.8134,23.0959,25.8134,21.7633,23.0959,25.8134,34.3407,25.8134,23.0959,25.8134,27.197,30.0109,23.0959,25.8134,27.197,25.8134,23.0959,9.43679,25.2308,26.5197,27.8233,25.2308,26.5197,30.4727,29.1411,30.4727,34.5457,37.3226,38.7286,43.013,130.127,40.1459,18.5747,37.3226,19.6631,34.5457,41.5741,18.602,44.4624,37.3226,34.5457,35.9282,61.4423,44.4624,47.3915,45.9219,47.3915,51.8577,21.42,45.9219,13.522,15.2818,17.1019,14.3941,18.0333,15.2818,17.1019,17.9914,21.111,22.5302,24.8086,21.817,23.2507,24.713,23.2507,44.6048,22.5302,42.9013,21.111,21.817,20.4126,17.0374,17.6964,32.5366,35.5657,36.5912,33.5383,31.5432,27.6551,25.765,19.4601,20.3293,19.4601,20.3293,23.0014,27.3614,26.3442,23.3563,22.3824,19.5309,20.4694,19.5309,18.6049,17.6919,16.792,18.6049,17.6919,18.6049,20.4694,19.5309,21.42,22.3824,23.4929,24.5002,19.4601,15.0001,18.3089,18.3089,13.9361,21.8864,12.8931,9.90117,10.4004,20.5303,9.90117,10.8744,9.90117,24.1682,23.0202,20.7671,23.0202,24.1682,20.7671,19.6631,18.5747,19.6631,21.8864,19.6631,18.5747,16.4475,13.3905,12.4104,130.127,10.5141,9.1975,28.3997,27.1896,27.1896,22.4826,32.1038,19.1047,14.8324,10.1842,9.06877,11.3315,14.5768,15.9212,13.3647,12.1274,10.9198,32.0692,90.1558,93.4905,65.6745,55.8608,82.9293,121.49,102.447,17.0797,17.0019,17.0797,24.0265,23.0889,21.4371,23.0889,24.0759,15.2556,24.0759,31.6165,28.4096,26.632,22.7651,65.9789,65.7413,44.4247,36.7916,43.9434,45.6755,33.2873,47.8365,47.9297,42.5691,40.8372,56.3807,35.1426,39.9515,40.9333,61.8043,175.524,175.098,165.465,98.8665,107.563,134.537,116.413,110.859,116.413,129.955,119.557,123.922,119.534,113.735,98.1211,88.4563,83.3656,113.168	H3K27ac,H3K27ac,H3K27ac,H3K27ac,H3K27ac,H3K27ac,H3K27ac,H3K27ac,H3K27ac,H3K27ac,H3K27ac,H3K27ac,H3K27ac,H3K27ac,H3K27ac,H3K27ac,H3K27ac,H3K27ac,H3K27ac,H3K27ac,H3K4me3,H3K27ac,H3K27ac,H3K27ac,H3K27ac,H3K27ac,H3K27ac,H3K4me3,H3K4me3,H3K4me3,H3K4me3,H3K4me3,H3K4me3,H3K4me3,H3K4me3,H3K4me3,H3K4me3,H3K4me3,H3K4me3,H3K4me3,H3K4me3,H3K4me3,H3K4me3,H3K4me3,H3K4me3,H3K4me3,H3K4me3,H3K4me3,H3K4me3,H3K4me3,H3K4me3,H3K4me3,H3K4me3,H3K4me3,H3K4me3,H3K4me3,H3K4me3,H3K4me3,H3K4me3,H3K4me3,H3K4me3,H3K27ac,H3K4me3,H3K4me3,H3K4me3,H3K4me3,H3K4me3,H3K4me3,H3K4me3,H3K27ac,H3K27ac,H3K27ac,H3K4me3,H3K4me3,H3K4me3,H3K4me3,H3K4me3,H3K4me3,H3K4me3,H3K4me3,H3K4me3,H3K4me3,H3K4me3,H3K4me3,H3K4me3,H3K4me3,H3K4me3,H3K4me3,H3K4me3,H3K4me3,H3K4me3,H3K27ac,H3K4me3,H3K4me3,H3K4me3,H3K27ac,H3K27ac,H3K27ac,H3K27ac,H3K27ac,H3K27ac,H3K27ac,H3K27ac,H3K27ac,H3K27ac,H3K27ac,H3K4me3,H3K27ac,H3K27ac,H3K27ac,H3K27ac,H3K27ac,H3K27ac,H3K27ac,H3K27ac,H3K4me1,H3K27ac,H3K27ac,H3K27ac,H3K27ac,H3K27ac,H3K27ac,H3K27ac,H3K27ac,H3K27ac,H3K27ac,H3K27ac,H3K27ac,H3K4me3,H3K27ac,H3K27ac,H3K4me1,H3K4me1,H3K4me3,H3K4me3,H3K4me3,H3K4me3,H3K4me3,H3K4me3,H3K4me3,H3K4me3,H3K27ac,H3K27ac,H3K27ac,H3K27ac,H3K27ac,H3K27ac,H3K27ac,H3K27ac,H3K27ac,H3K27ac,H3K27ac,H3K27ac,H3K27ac,H3K27ac,H3K27ac,H3K27ac,H3K27ac,H3K4me1,H3K4me3,H3K4me3,H3K4me3,H3K4me3,H3K4me3,H3K4me3,H3K4me3,H3K4me3,H3K4me3,H3K4me3,H3K4me3,H3K4me3,H3K4me3,H3K4me3,H3K4me3,H3K4me3,H3K4me3,H3K4me3,H3K4me3,H3K4me3,H3K4me3,H3K4me3,H3K4me3,H3K4me3,H3K4me1,H3K4me3,H3K4me3,H3K4me3,H3K4me3,H3K4me3,H3K4me3,H3K4me3,H3K27ac,H3K27ac,H3K27ac,H3K27ac,H3K27ac,H3K27ac,H3K27ac,H3K27ac,H3K4me3,H3K4me3,H3K27ac,H3K4me3,H3K4me3,H3K4me3,H3K4me3,H3K4me1,H3K4me3,H3K4me1,H3K4me3,H3K4me3,H3K4me3,H3K4me3,H3K4me3,H3K4me3,H3K4me3,H3K4me3,H3K4me3,H3K4me3,H3K4me3,H3K4me3,H3K4me3,H3K4me3,H3K4me3,H3K4me3,H3K4me3,H3K4me3,H3K4me3,H3K4me3,H3K4me3,H3K4me3,H3K4me3,H3K4me3,H3K4me3,H3K4me3,H3K4me3,H3K4me3,H3K4me3,H3K4me3,H3K4me3,H3K4me3,H3K4me3,H3K4me3,H3K4me3,H3K4me3,H3K4me3,H3K27ac,H3K27ac,H3K27ac,H3K27ac,H3K4me3,H3K27ac,H3K27ac,H3K27ac,H3K4me3,H3K27ac,H3K27ac,H3K27ac,H3K4me3,H3K4me3,H3K4me3,H3K4me3,H3K4me3,H3K4me3,H3K4me3,H3K4me3,H3K4me3,H3K4me3,H3K4me3,H3K4me3,H3K4me3,H3K4me3,H3K4me3,H3K4me3,H3K4me3,H3K4me3,H3K27ac,H3K27ac,H3K27ac,H3K27ac,H3K27ac,H3K27ac,H3K27ac,H3K27ac,H3K27ac,H3K27ac,H3K4me3,H3K4me3,H3K4me3,H3K4me3,H3K4me3,H3K27ac,H3K27ac,H3K27ac,H3K27ac,H3K27ac,H3K27ac,H3K27ac,H3K27ac,H3K27ac,H3K27ac,H3K27ac,H3K27ac,H3K27ac,H3K27ac,H3K27ac,H3K27ac,H3K27ac,H3K27ac,H3K27ac,H3K27ac,H3K27ac,H3K27ac,H3K4me1,H3K4me1,H3K4me1,H3K4me1,H3K4me1,H3K4me1,H3K4me1,H3K4me1,H3K4me1,H3K4me1,H3K4me1,H3K4me1,H3K4me1,H3K4me1,H3K4me1,H3K4me1,H3K4me3,H3K4me3,H3K4me3,H3K4me3,H3K4me3,H3K4me3,H3K4me3,H3K4me3,H3K4me3,H3K4me3,H3K4me3,H3K4me3,H3K4me3,H3K4me3,H3K4me3,H3K4me3,H3K4me3,H3K4me3	8	3	late_enh
chr7	150974875	150975025	150974950	0	1	1	1	1	1	1	1	1	15.6662,16.6857,17.7221,14.3229,16.1529,16.6793,15.7353,13.895,15.7353,12.9998,12.1222,12.9998,21.8327,20.5921,19.3692,20.5921,18.1646,19.3692,21.8327,23.0903,13.4685,24.3642,16.4084,15.4522,13.5893,12.6838,10.08,41.8578,39.7625,42.9159,39.7625,38.7256,39.7625,42.9159,50.6581,45.9375,43.6205,20.7671,42.4732,40.2017,17.5026,36.8545,33.583,32.5101,39.0778,36.8545,42.4732,36.8545,39.0778,36.8545,39.0778,43.6205,32.5101,33.583,35.7554,36.8545,35.7554,39.0778,20.4694,25.1122,16.1992,15.1095,17.1873,16.1992,17.308,16.1992,11.9646,11.9276,10.9265,10.9265,9.29188,10.0051,9.89648,13.4685,14.5069,13.4685,15.5654,17.739,22.5302,14.5069,13.4685,9.53557,11.4555,11.4555,9.53557,37.3226,19.9832,43.013,18.8526,19.9832,20.0889,30.4184,21.2401,20.0889,23.589,23.4864,19.4937,19.1544,31.4405,57.6121,46.4482,43.3513,41.0615,9.46448,9.76584,32.5366,10.0846,11.9999,10.0846,10.0846,11.9999,11.639,11.9999,10.0846,9.08479,17.838,29.6279,34.2668,19.8627,12.1458,9.54777,13.9747,14.4993,17.4462,18.4606,18.5632,28.9591,18.4606,19.4901,15.6061,15.7024,32.7427,24.34,58.6837,45.2546,27.414,28.8068,28.8068,25.8134,23.0959,25.8134,21.7633,23.0959,25.8134,34.3407,25.8134,23.0959,25.8134,27.197,30.0109,23.0959,25.8134,27.197,25.8134,23.0959,9.43679,25.2308,26.5197,27.8233,25.2308,26.5197,30.4727,29.1411,30.4727,34.5457,37.3226,38.7286,43.013,130.127,40.1459,18.5747,37.3226,19.6631,34.5457,41.5741,18.602,44.4624,37.3226,34.5457,35.9282,61.4423,44.4624,47.3915,45.9219,47.3915,51.8577,21.42,45.9219,13.522,15.2818,17.1019,14.3941,18.0333,15.2818,17.1019,17.9914,16.1048,22.5302,24.8086,21.817,23.2507,24.713,23.2507,44.6048,22.5302,42.9013,21.111,21.817,20.4126,17.0374,17.6964,32.5366,35.5657,36.5912,33.5383,31.5432,27.6551,25.765,19.4601,20.3293,19.4601,20.3293,23.0014,27.3614,26.3442,23.3563,22.3824,19.5309,20.4694,19.5309,18.6049,17.6919,16.792,18.6049,17.6919,18.6049,20.4694,19.5309,21.42,22.3824,23.4929,24.5002,19.4601,18.602,20.3293,15.0001,18.3089,18.3089,13.9361,21.8864,12.8931,9.90117,10.4004,20.5303,9.90117,10.8744,9.90117,24.1682,23.0202,20.7671,23.0202,24.1682,20.7671,19.6631,18.5747,19.6631,21.8864,19.6631,18.5747,16.4475,13.3905,12.4104,130.127,10.5141,9.1975,27.1896,22.4826,32.1038,19.1047,14.8324,10.1842,9.06877,11.3315,14.5768,15.9212,13.3647,12.1274,10.9198,32.0692,90.1558,93.4905,65.6745,55.8608,82.9293,121.49,102.447,83.2318,17.0797,17.0019,17.0797,24.0265,23.0889,21.4371,23.0889,24.0759,15.2556,24.0759,31.6165,28.4096,26.632,22.7651,23.7161,65.9789,65.7413,44.4247,36.7916,43.9434,45.6755,33.2873,47.8365,47.9297,42.5691,40.8372,56.3807,35.1426,39.9515,40.9333,61.8043,57.1874,175.524,175.098,165.465,98.8665,107.563,134.537,116.413,110.859,116.413,129.955,119.557,123.922,119.534,113.735,98.1211,88.4563,83.3656,113.168	H3K27ac,H3K27ac,H3K27ac,H3K27ac,H3K27ac,H3K27ac,H3K27ac,H3K27ac,H3K27ac,H3K27ac,H3K27ac,H3K27ac,H3K27ac,H3K27ac,H3K27ac,H3K27ac,H3K27ac,H3K27ac,H3K27ac,H3K27ac,H3K4me3,H3K27ac,H3K27ac,H3K27ac,H3K27ac,H3K27ac,H3K27ac,H3K4me3,H3K4me3,H3K4me3,H3K4me3,H3K4me3,H3K4me3,H3K4me3,H3K4me3,H3K4me3,H3K4me3,H3K4me3,H3K4me3,H3K4me3,H3K4me3,H3K4me3,H3K4me3,H3K4me3,H3K4me3,H3K4me3,H3K4me3,H3K4me3,H3K4me3,H3K4me3,H3K4me3,H3K4me3,H3K4me3,H3K4me3,H3K4me3,H3K4me3,H3K4me3,H3K4me3,H3K4me3,H3K4me3,H3K4me3,H3K27ac,H3K4me3,H3K4me3,H3K4me3,H3K4me3,H3K4me3,H3K4me3,H3K4me3,H3K27ac,H3K27ac,H3K27ac,H3K4me3,H3K4me3,H3K4me3,H3K4me3,H3K4me3,H3K4me3,H3K4me3,H3K4me3,H3K4me3,H3K4me3,H3K4me3,H3K4me3,H3K4me3,H3K4me3,H3K4me3,H3K4me3,H3K4me3,H3K4me3,H3K27ac,H3K4me3,H3K4me3,H3K4me3,H3K27ac,H3K27ac,H3K27ac,H3K27ac,H3K27ac,H3K27ac,H3K27ac,H3K27ac,H3K27ac,H3K27ac,H3K4me3,H3K27ac,H3K27ac,H3K27ac,H3K27ac,H3K27ac,H3K27ac,H3K27ac,H3K27ac,H3K4me1,H3K27ac,H3K27ac,H3K27ac,H3K27ac,H3K27ac,H3K27ac,H3K27ac,H3K27ac,H3K27ac,H3K27ac,H3K27ac,H3K4me3,H3K27ac,H3K27ac,H3K4me1,H3K4me1,H3K4me3,H3K4me3,H3K4me3,H3K4me3,H3K4me3,H3K4me3,H3K4me3,H3K27ac,H3K27ac,H3K27ac,H3K27ac,H3K27ac,H3K27ac,H3K27ac,H3K27ac,H3K27ac,H3K27ac,H3K27ac,H3K27ac,H3K27ac,H3K27ac,H3K27ac,H3K27ac,H3K27ac,H3K4me1,H3K4me3,H3K4me3,H3K4me3,H3K4me3,H3K4me3,H3K4me3,H3K4me3,H3K4me3,H3K4me3,H3K4me3,H3K4me3,H3K4me3,H3K4me3,H3K4me3,H3K4me3,H3K4me3,H3K4me3,H3K4me3,H3K4me3,H3K4me3,H3K4me3,H3K4me3,H3K4me3,H3K4me3,H3K4me1,H3K4me3,H3K4me3,H3K4me3,H3K4me3,H3K4me3,H3K4me3,H3K4me3,H3K27ac,H3K27ac,H3K27ac,H3K27ac,H3K27ac,H3K27ac,H3K27ac,H3K27ac,H3K27ac,H3K4me3,H3K27ac,H3K4me3,H3K4me3,H3K4me3,H3K4me3,H3K4me1,H3K4me3,H3K4me1,H3K4me3,H3K4me3,H3K4me3,H3K4me3,H3K4me3,H3K4me3,H3K4me3,H3K4me3,H3K4me3,H3K4me3,H3K4me3,H3K4me3,H3K4me3,H3K4me3,H3K4me3,H3K4me3,H3K4me3,H3K4me3,H3K4me3,H3K4me3,H3K4me3,H3K4me3,H3K4me3,H3K4me3,H3K4me3,H3K4me3,H3K4me3,H3K4me3,H3K4me3,H3K4me3,H3K4me3,H3K4me3,H3K4me3,H3K4me3,H3K4me3,H3K4me3,H3K4me3,H3K4me3,H3K4me3,H3K27ac,H3K27ac,H3K27ac,H3K27ac,H3K4me3,H3K27ac,H3K27ac,H3K27ac,H3K4me3,H3K27ac,H3K27ac,H3K27ac,H3K4me3,H3K4me3,H3K4me3,H3K4me3,H3K4me3,H3K4me3,H3K4me3,H3K4me3,H3K4me3,H3K4me3,H3K4me3,H3K4me3,H3K4me3,H3K4me3,H3K4me3,H3K4me3,H3K4me3,H3K4me3,H3K27ac,H3K27ac,H3K27ac,H3K27ac,H3K27ac,H3K27ac,H3K27ac,H3K27ac,H3K4me3,H3K4me3,H3K4me3,H3K4me3,H3K4me3,H3K27ac,H3K27ac,H3K27ac,H3K27ac,H3K27ac,H3K27ac,H3K27ac,H3K27ac,H3K27ac,H3K27ac,H3K27ac,H3K27ac,H3K27ac,H3K27ac,H3K27ac,H3K27ac,H3K27ac,H3K27ac,H3K27ac,H3K27ac,H3K27ac,H3K27ac,H3K27ac,H3K27ac,H3K4me1,H3K4me1,H3K4me1,H3K4me1,H3K4me1,H3K4me1,H3K4me1,H3K4me1,H3K4me1,H3K4me1,H3K4me1,H3K4me1,H3K4me1,H3K4me1,H3K4me1,H3K4me1,H3K4me1,H3K4me3,H3K4me3,H3K4me3,H3K4me3,H3K4me3,H3K4me3,H3K4me3,H3K4me3,H3K4me3,H3K4me3,H3K4me3,H3K4me3,H3K4me3,H3K4me3,H3K4me3,H3K4me3,H3K4me3,H3K4me3	8	3	late_enh
chr7	150974872	150975022	150974947	0	1	1	1	1	1	1	1	1	15.6662,16.6857,17.7221,14.3229,16.1529,16.6793,15.7353,13.895,15.7353,12.9998,12.1222,12.9998,21.8327,20.5921,19.3692,20.5921,18.1646,19.3692,21.8327,23.0903,13.4685,24.3642,16.4084,15.4522,13.5893,12.6838,10.08,41.8578,39.7625,42.9159,39.7625,38.7256,39.7625,42.9159,50.6581,45.9375,43.6205,20.7671,42.4732,40.2017,17.5026,36.8545,33.583,32.5101,39.0778,36.8545,42.4732,36.8545,39.0778,36.8545,39.0778,43.6205,32.5101,33.583,35.7554,36.8545,35.7554,39.0778,20.4694,25.1122,16.1992,15.1095,17.1873,16.1992,17.308,16.1992,11.9646,11.9276,10.9265,10.9265,9.29188,10.0051,9.89648,10.4833,13.4685,14.5069,13.4685,15.5654,17.739,22.5302,14.5069,13.4685,9.53557,11.4555,11.4555,9.53557,37.3226,19.9832,43.013,18.8526,19.9832,20.0889,30.4184,21.2401,20.0889,23.589,22.1833,23.4864,19.4937,19.1544,31.4405,57.6121,46.4482,43.3513,41.0615,9.46448,9.76584,32.5366,10.0846,11.9999,10.0846,10.0846,11.9999,11.639,11.9999,10.0846,9.08479,17.838,29.6279,34.2668,19.8627,12.1458,9.54777,13.9747,14.4993,17.4462,18.4606,18.5632,28.9591,18.4606,19.4901,15.6061,15.7024,32.7427,24.34,58.6837,45.2546,27.414,28.8068,28.8068,25.8134,23.0959,25.8134,21.7633,23.0959,25.8134,34.3407,25.8134,23.0959,25.8134,27.197,30.0109,23.0959,25.8134,27.197,25.8134,23.0959,9.43679,25.2308,26.5197,27.8233,25.2308,26.5197,30.4727,29.1411,30.4727,34.5457,37.3226,38.7286,43.013,130.127,40.1459,18.5747,37.3226,19.6631,34.5457,41.5741,18.602,44.4624,37.3226,34.5457,35.9282,61.4423,44.4624,47.3915,45.9219,47.3915,51.8577,21.42,45.9219,13.522,15.2818,17.1019,14.3941,18.0333,15.2818,17.1019,17.9914,16.1048,21.111,22.5302,24.8086,21.817,23.2507,24.713,23.2507,44.6048,22.5302,42.9013,21.111,21.817,20.4126,17.0374,17.6964,32.5366,35.5657,36.5912,33.5383,31.5432,27.6551,25.765,19.4601,20.3293,19.4601,20.3293,23.0014,27.3614,26.3442,23.3563,22.3824,19.5309,20.4694,19.5309,18.6049,17.6919,16.792,18.6049,17.6919,18.6049,20.4694,19.5309,21.42,22.3824,23.4929,24.5002,19.4601,18.602,15.0001,18.3089,18.3089,13.9361,21.8864,12.8931,9.90117,10.4004,20.5303,9.90117,10.8744,9.90117,24.1682,23.0202,20.7671,23.0202,24.1682,20.7671,19.6631,18.5747,19.6631,21.8864,19.6631,18.5747,16.4475,13.3905,12.4104,130.127,10.5141,9.1975,28.3997,27.1896,27.1896,22.4826,32.1038,19.1047,14.8324,10.1842,9.06877,11.3315,14.5768,15.9212,13.3647,12.1274,10.9198,32.0692,90.1558,93.4905,65.6745,55.8608,82.9293,121.49,102.447,17.0797,17.0019,17.0797,24.0265,23.0889,21.4371,23.0889,24.0759,15.2556,24.0759,31.6165,28.4096,26.632,22.7651,23.7161,65.9789,65.7413,44.4247,36.7916,43.9434,45.6755,33.2873,47.8365,47.9297,42.5691,40.8372,56.3807,35.1426,39.9515,40.9333,61.8043,175.524,175.098,165.465,98.8665,107.563,134.537,116.413,110.859,116.413,129.955,119.557,123.922,119.534,113.735,98.1211,88.4563,83.3656,113.168	H3K27ac,H3K27ac,H3K27ac,H3K27ac,H3K27ac,H3K27ac,H3K27ac,H3K27ac,H3K27ac,H3K27ac,H3K27ac,H3K27ac,H3K27ac,H3K27ac,H3K27ac,H3K27ac,H3K27ac,H3K27ac,H3K27ac,H3K27ac,H3K4me3,H3K27ac,H3K27ac,H3K27ac,H3K27ac,H3K27ac,H3K27ac,H3K4me3,H3K4me3,H3K4me3,H3K4me3,H3K4me3,H3K4me3,H3K4me3,H3K4me3,H3K4me3,H3K4me3,H3K4me3,H3K4me3,H3K4me3,H3K4me3,H3K4me3,H3K4me3,H3K4me3,H3K4me3,H3K4me3,H3K4me3,H3K4me3,H3K4me3,H3K4me3,H3K4me3,H3K4me3,H3K4me3,H3K4me3,H3K4me3,H3K4me3,H3K4me3,H3K4me3,H3K4me3,H3K4me3,H3K4me3,H3K27ac,H3K4me3,H3K4me3,H3K4me3,H3K4me3,H3K4me3,H3K4me3,H3K4me3,H3K27ac,H3K27ac,H3K27ac,H3K4me3,H3K4me3,H3K4me3,H3K4me3,H3K4me3,H3K4me3,H3K4me3,H3K4me3,H3K4me3,H3K4me3,H3K4me3,H3K4me3,H3K4me3,H3K4me3,H3K4me3,H3K4me3,H3K4me3,H3K4me3,H3K4me3,H3K27ac,H3K4me3,H3K4me3,H3K4me3,H3K27ac,H3K27ac,H3K27ac,H3K27ac,H3K27ac,H3K27ac,H3K27ac,H3K27ac,H3K27ac,H3K27ac,H3K27ac,H3K4me3,H3K27ac,H3K27ac,H3K27ac,H3K27ac,H3K27ac,H3K27ac,H3K27ac,H3K27ac,H3K4me1,H3K27ac,H3K27ac,H3K27ac,H3K27ac,H3K27ac,H3K27ac,H3K27ac,H3K27ac,H3K27ac,H3K27ac,H3K27ac,H3K4me3,H3K27ac,H3K27ac,H3K4me1,H3K4me1,H3K4me3,H3K4me3,H3K4me3,H3K4me3,H3K4me3,H3K4me3,H3K4me3,H3K27ac,H3K27ac,H3K27ac,H3K27ac,H3K27ac,H3K27ac,H3K27ac,H3K27ac,H3K27ac,H3K27ac,H3K27ac,H3K27ac,H3K27ac,H3K27ac,H3K27ac,H3K27ac,H3K27ac,H3K4me1,H3K4me3,H3K4me3,H3K4me3,H3K4me3,H3K4me3,H3K4me3,H3K4me3,H3K4me3,H3K4me3,H3K4me3,H3K4me3,H3K4me3,H3K4me3,H3K4me3,H3K4me3,H3K4me3,H3K4me3,H3K4me3,H3K4me3,H3K4me3,H3K4me3,H3K4me3,H3K4me3,H3K4me3,H3K4me1,H3K4me3,H3K4me3,H3K4me3,H3K4me3,H3K4me3,H3K4me3,H3K4me3,H3K27ac,H3K27ac,H3K27ac,H3K27ac,H3K27ac,H3K27ac,H3K27ac,H3K27ac,H3K27ac,H3K4me3,H3K4me3,H3K27ac,H3K4me3,H3K4me3,H3K4me3,H3K4me3,H3K4me1,H3K4me3,H3K4me1,H3K4me3,H3K4me3,H3K4me3,H3K4me3,H3K4me3,H3K4me3,H3K4me3,H3K4me3,H3K4me3,H3K4me3,H3K4me3,H3K4me3,H3K4me3,H3K4me3,H3K4me3,H3K4me3,H3K4me3,H3K4me3,H3K4me3,H3K4me3,H3K4me3,H3K4me3,H3K4me3,H3K4me3,H3K4me3,H3K4me3,H3K4me3,H3K4me3,H3K4me3,H3K4me3,H3K4me3,H3K4me3,H3K4me3,H3K4me3,H3K4me3,H3K4me3,H3K4me3,H3K4me3,H3K27ac,H3K27ac,H3K27ac,H3K27ac,H3K4me3,H3K27ac,H3K27ac,H3K27ac,H3K4me3,H3K27ac,H3K27ac,H3K27ac,H3K4me3,H3K4me3,H3K4me3,H3K4me3,H3K4me3,H3K4me3,H3K4me3,H3K4me3,H3K4me3,H3K4me3,H3K4me3,H3K4me3,H3K4me3,H3K4me3,H3K4me3,H3K4me3,H3K4me3,H3K4me3,H3K27ac,H3K27ac,H3K27ac,H3K27ac,H3K27ac,H3K27ac,H3K27ac,H3K27ac,H3K27ac,H3K27ac,H3K4me3,H3K4me3,H3K4me3,H3K4me3,H3K4me3,H3K27ac,H3K27ac,H3K27ac,H3K27ac,H3K27ac,H3K27ac,H3K27ac,H3K27ac,H3K27ac,H3K27ac,H3K27ac,H3K27ac,H3K27ac,H3K27ac,H3K27ac,H3K27ac,H3K27ac,H3K27ac,H3K27ac,H3K27ac,H3K27ac,H3K27ac,H3K27ac,H3K4me1,H3K4me1,H3K4me1,H3K4me1,H3K4me1,H3K4me1,H3K4me1,H3K4me1,H3K4me1,H3K4me1,H3K4me1,H3K4me1,H3K4me1,H3K4me1,H3K4me1,H3K4me1,H3K4me3,H3K4me3,H3K4me3,H3K4me3,H3K4me3,H3K4me3,H3K4me3,H3K4me3,H3K4me3,H3K4me3,H3K4me3,H3K4me3,H3K4me3,H3K4me3,H3K4me3,H3K4me3,H3K4me3,H3K4me3	8	3	late_enh
chr7	150974876	150975026	150974951	0	1	1	1	1	1	1	1	1	16.6857,17.7221,14.3229,16.1529,16.6793,15.7353,13.895,15.7353,12.9998,12.1222,12.9998,21.8327,20.5921,19.3692,20.5921,18.1646,19.3692,21.8327,23.0903,13.4685,24.3642,16.4084,15.4522,13.5893,12.6838,10.08,41.8578,39.7625,42.9159,39.7625,38.7256,39.7625,42.9159,50.6581,45.9375,43.6205,20.7671,42.4732,40.2017,17.5026,36.8545,33.583,32.5101,39.0778,36.8545,42.4732,36.8545,39.0778,36.8545,39.0778,43.6205,32.5101,33.583,35.7554,36.8545,35.7554,39.0778,20.4694,25.1122,16.1992,15.1095,17.1873,16.1992,17.308,16.1992,11.9646,11.9276,10.9265,10.9265,9.29188,10.0051,9.89648,13.4685,14.5069,13.4685,15.5654,17.739,22.5302,14.5069,13.4685,9.53557,11.4555,11.4555,9.53557,37.3226,19.9832,43.013,18.8526,19.9832,20.0889,30.4184,21.2401,20.0889,23.589,23.4864,19.4937,19.1544,31.4405,57.6121,46.4482,43.3513,41.0615,9.46448,9.76584,32.5366,10.0846,11.9999,10.0846,10.0846,11.9999,11.639,11.9999,10.0846,9.08479,17.838,29.6279,34.2668,19.8627,12.1458,9.54777,13.9747,14.4993,17.4462,18.4606,18.5632,28.9591,18.4606,19.4901,15.6061,15.7024,32.7427,24.34,58.6837,45.2546,27.414,28.8068,28.8068,25.8134,23.0959,25.8134,21.7633,23.0959,25.8134,34.3407,25.8134,23.0959,25.8134,27.197,30.0109,23.0959,25.8134,27.197,25.8134,23.0959,9.43679,25.2308,26.5197,27.8233,25.2308,26.5197,30.4727,29.1411,30.4727,34.5457,37.3226,38.7286,43.013,130.127,40.1459,18.5747,37.3226,19.6631,34.5457,41.5741,18.602,44.4624,37.3226,34.5457,35.9282,61.4423,44.4624,47.3915,45.9219,47.3915,51.8577,21.42,45.9219,13.522,15.2818,17.1019,14.3941,18.0333,15.2818,17.1019,17.9914,16.1048,21.817,23.2507,24.713,23.2507,44.6048,22.5302,42.9013,21.111,21.817,20.4126,17.0374,17.6964,32.5366,35.5657,36.5912,33.5383,31.5432,27.6551,25.765,19.4601,20.3293,19.4601,20.3293,23.0014,27.3614,26.3442,23.3563,22.3824,19.5309,20.4694,19.5309,18.6049,17.6919,16.792,18.6049,17.6919,18.6049,20.4694,19.5309,21.42,22.3824,23.4929,24.5002,19.4601,18.602,20.3293,15.0001,18.3089,18.3089,13.9361,21.8864,12.8931,9.90117,10.4004,20.5303,9.90117,10.8744,9.90117,23.0202,20.7671,23.0202,24.1682,20.7671,19.6631,18.5747,19.6631,21.8864,19.6631,18.5747,16.4475,13.3905,12.4104,130.127,10.5141,9.1975,27.1896,22.4826,32.1038,19.1047,14.8324,10.1842,9.06877,11.3315,14.5768,15.9212,13.3647,12.1274,10.9198,32.0692,90.1558,93.4905,65.6745,55.8608,82.9293,121.49,102.447,83.2318,17.0797,17.0019,17.0797,24.0265,23.0889,21.4371,23.0889,24.0759,15.2556,24.0759,31.6165,28.4096,26.632,22.7651,23.7161,65.9789,65.7413,44.4247,36.7916,43.9434,45.6755,33.2873,47.8365,47.9297,42.5691,40.8372,56.3807,35.1426,39.9515,40.9333,61.8043,57.1874,175.524,175.098,165.465,98.8665,107.563,134.537,116.413,110.859,116.413,129.955,119.557,123.922,119.534,113.735,98.1211,88.4563,83.3656,113.168,78.1769	H3K27ac,H3K27ac,H3K27ac,H3K27ac,H3K27ac,H3K27ac,H3K27ac,H3K27ac,H3K27ac,H3K27ac,H3K27ac,H3K27ac,H3K27ac,H3K27ac,H3K27ac,H3K27ac,H3K27ac,H3K27ac,H3K27ac,H3K4me3,H3K27ac,H3K27ac,H3K27ac,H3K27ac,H3K27ac,H3K27ac,H3K4me3,H3K4me3,H3K4me3,H3K4me3,H3K4me3,H3K4me3,H3K4me3,H3K4me3,H3K4me3,H3K4me3,H3K4me3,H3K4me3,H3K4me3,H3K4me3,H3K4me3,H3K4me3,H3K4me3,H3K4me3,H3K4me3,H3K4me3,H3K4me3,H3K4me3,H3K4me3,H3K4me3,H3K4me3,H3K4me3,H3K4me3,H3K4me3,H3K4me3,H3K4me3,H3K4me3,H3K4me3,H3K4me3,H3K4me3,H3K27ac,H3K4me3,H3K4me3,H3K4me3,H3K4me3,H3K4me3,H3K4me3,H3K4me3,H3K27ac,H3K27ac,H3K27ac,H3K4me3,H3K4me3,H3K4me3,H3K4me3,H3K4me3,H3K4me3,H3K4me3,H3K4me3,H3K4me3,H3K4me3,H3K4me3,H3K4me3,H3K4me3,H3K4me3,H3K4me3,H3K4me3,H3K4me3,H3K4me3,H3K27ac,H3K4me3,H3K4me3,H3K4me3,H3K27ac,H3K27ac,H3K27ac,H3K27ac,H3K27ac,H3K27ac,H3K27ac,H3K27ac,H3K27ac,H3K27ac,H3K4me3,H3K27ac,H3K27ac,H3K27ac,H3K27ac,H3K27ac,H3K27ac,H3K27ac,H3K27ac,H3K4me1,H3K27ac,H3K27ac,H3K27ac,H3K27ac,H3K27ac,H3K27ac,H3K27ac,H3K27ac,H3K27ac,H3K27ac,H3K27ac,H3K4me3,H3K27ac,H3K27ac,H3K4me1,H3K4me1,H3K4me3,H3K4me3,H3K4me3,H3K4me3,H3K4me3,H3K4me3,H3K4me3,H3K27ac,H3K27ac,H3K27ac,H3K27ac,H3K27ac,H3K27ac,H3K27ac,H3K27ac,H3K27ac,H3K27ac,H3K27ac,H3K27ac,H3K27ac,H3K27ac,H3K27ac,H3K27ac,H3K27ac,H3K4me1,H3K4me3,H3K4me3,H3K4me3,H3K4me3,H3K4me3,H3K4me3,H3K4me3,H3K4me3,H3K4me3,H3K4me3,H3K4me3,H3K4me3,H3K4me3,H3K4me3,H3K4me3,H3K4me3,H3K4me3,H3K4me3,H3K4me3,H3K4me3,H3K4me3,H3K4me3,H3K4me3,H3K4me3,H3K4me1,H3K4me3,H3K4me3,H3K4me3,H3K4me3,H3K4me3,H3K4me3,H3K4me3,H3K27ac,H3K27ac,H3K27ac,H3K27ac,H3K27ac,H3K27ac,H3K27ac,H3K27ac,H3K27ac,H3K4me3,H3K4me3,H3K4me3,H3K4me3,H3K4me1,H3K4me3,H3K4me1,H3K4me3,H3K4me3,H3K4me3,H3K4me3,H3K4me3,H3K4me3,H3K4me3,H3K4me3,H3K4me3,H3K4me3,H3K4me3,H3K4me3,H3K4me3,H3K4me3,H3K4me3,H3K4me3,H3K4me3,H3K4me3,H3K4me3,H3K4me3,H3K4me3,H3K4me3,H3K4me3,H3K4me3,H3K4me3,H3K4me3,H3K4me3,H3K4me3,H3K4me3,H3K4me3,H3K4me3,H3K4me3,H3K4me3,H3K4me3,H3K4me3,H3K4me3,H3K4me3,H3K4me3,H3K4me3,H3K27ac,H3K27ac,H3K27ac,H3K27ac,H3K4me3,H3K27ac,H3K27ac,H3K27ac,H3K4me3,H3K27ac,H3K27ac,H3K27ac,H3K4me3,H3K4me3,H3K4me3,H3K4me3,H3K4me3,H3K4me3,H3K4me3,H3K4me3,H3K4me3,H3K4me3,H3K4me3,H3K4me3,H3K4me3,H3K4me3,H3K4me3,H3K4me3,H3K4me3,H3K27ac,H3K27ac,H3K27ac,H3K27ac,H3K27ac,H3K27ac,H3K27ac,H3K27ac,H3K4me3,H3K4me3,H3K4me3,H3K4me3,H3K4me3,H3K27ac,H3K27ac,H3K27ac,H3K27ac,H3K27ac,H3K27ac,H3K27ac,H3K27ac,H3K27ac,H3K27ac,H3K27ac,H3K27ac,H3K27ac,H3K27ac,H3K27ac,H3K27ac,H3K27ac,H3K27ac,H3K27ac,H3K27ac,H3K27ac,H3K27ac,H3K27ac,H3K27ac,H3K4me1,H3K4me1,H3K4me1,H3K4me1,H3K4me1,H3K4me1,H3K4me1,H3K4me1,H3K4me1,H3K4me1,H3K4me1,H3K4me1,H3K4me1,H3K4me1,H3K4me1,H3K4me1,H3K4me1,H3K4me3,H3K4me3,H3K4me3,H3K4me3,H3K4me3,H3K4me3,H3K4me3,H3K4me3,H3K4me3,H3K4me3,H3K4me3,H3K4me3,H3K4me3,H3K4me3,H3K4me3,H3K4me3,H3K4me3,H3K4me3,H3K4me3	8	3	late_enh
chr7	150977755	150977905	150977830	0	1	1	1	1	1	1	1	1	10.3174,9.24776,10.3174,9.24776,10.3174,11.4167,54.873,14.8745,56.2029,16.0756,13.6968,16.0756,17.2987,18.543,49.5822,13.7341,17.2987,18.543,72.8533,17.2987,18.543,22.3929,21.0909,22.3929,83.3046,85.2645,18.543,80.5719,26.9867,21.0909,37.8533,37.7559,41.3622,37.7559,45.0456,42.5816,38.9491,35.397,34.2318,37.7559,34.3834,31.0904,34.3834,35.4996,29.426,14.1161,34.3834,10.389,37.7586,15.3883,41.2109,57.8091,44.7361,56.4984,45.9267,60.1124,51.9901,59.4942,63.333,62.8061,60.7676,63.333,49.6276,56.9665,60.7676,14.5589,66.7317,64.6249,68.536,39.1748,72.4988,71.1722,38.057,68.536,64.6249,17.9116,68.536,64.6249,67.2264,71.1722,18.4667,72.4988,157.411,76.5114,18.0785,72.4988,20.3631,75.1684,54.3933,22.7292,79.2132,23.8955,55.6126,176.011,9.96019,75.1684,72.4988,101.015,226.429,79.2132,75.1684,36.8385,30.665,79.2132,76.5114,33.8192,79.2132,108.862,80.5719,83.3046,123.302,10.7894,11.7816,16.6805,23.8867,31.7625,31.8033,13.4973,20.8545,20.8708,11.5854,9.6495,11.5854,13.6143,22.9914,19.9832,12.4274,23.4702,57.417,85.9026,21.13,115.147,19.9832,24.6626,23.4702,24.6626,23.4702,25.8691,28.3229,29.5694,56.8383,30.8285,26.1676,32.979,35.3336,34.1513,41.3514,32.0317,94.8269,32.979,34.1513,41.387,35.8464,14.1341,18.1683,26.8409,20.9771,25.3465,44.3167,56.2472,59.7518,75.9822,21.4335,14.206,11.5118,10.2152,11.5118,12.8429,15.5989,11.5118,58.0704,10.2152,72.8593,12.8429,19.9384,83.9172,22.9508,26.0479,30.2722,29.2221,94.6993,32.4671,40.3007,23.0349,12.7021,47.2178,10.7054,18.0628,21.4974,23.8955,27.5296,31.3124,33.8959,37.857,28.9422,30.0878,32.4117,34.7773,37.1827,35.9752,38.2976,43.2478,44.5073,9.40801,43.2478,44.5073,45.7751,50.9276,52.2352,56.3381,59.024,39.1748,60.3774,61.7376,63.1046,65.8583,11.7723,70.0368,74.2706,78.5576,25.1722,82.8957,81.4441,82.8957,82.5748,84.3527,93.2059,31.1484,96.1977,32.0317,106.022,99.2091,96.1977,100.722,14.4193,14.2725,19.6373,21.8585,28.8595,24.1384,28.8595,49.518,76.8482,101.63,112.669,22.2115,21.9945,38.1384,66.8504,79.5493,124.912,9.41789,147.4,160.571,189.256,227.639,227.236,229.861,230.785,241.492,11.2988,13.4074,69.4296,15.6278,74.625,14.1356,16.3913,19.5539,29.9844,12.4288,165.267,23.5352,22.8878,24.3496,26.8415,28.5418,29.4033,10.5525,30.2722,12.708,41.2337,199.228,13.522,46.0464,18.9784,25.9453,30.174,35.8464,39.1748,38.057,35.8464,36.9475,35.8464,34.7538,35.8464,33.6701,35.8464,32.5952,31.5294,30.4729,9.40801,29.426,28.3887,36.8829,30.4729,31.5294,30.4729,29.426,30.4729,29.426,31.5294,34.7538,34.7538,36.9475,40.3007,24.5388,38.057,25.997,38.057,39.1748,41.4345,38.057,39.1748,38.057,41.4345,22.6364,42.5761,23.8584,42.5761,40.3007,39.1748,50.7748,65.5907,68.1443,79.9046,81.2372,92.0719,97.5998,107.44,113.154,114.592,118.93,120.384,9.1143,9.51551,13.8234,14.962,43.7728,16.1228,17.3046,19.7276,9.34996,10.389,9.40801,11.3959,9.40801,10.389,15.6567,16.7746,16.7746,155.806,17.9116,19.0671,20.2401,21.4301,24.4716,25.0955,26.3474,28.8932,30.1863,32.8109,35.4843,39.5804,42.3651,45.1906,11.5331,12.5734,12.3214,12.3614,13.6164,12.3614,16.2083,13.6164,16.2083,17.542,18.899,20.2783,30.4748,31.9997,27.4728,27.3996,25.9268,23.0349,20.2201,24.4716,25.9268,30.3955,33.4546,35.0064,39.7453,42.9701,41.3514,46.2437,158.323,232.712,197.751,284.791,399.802,327.231,267.198,271.763,13.9093,16.0545,22.9263,27.8197,43.6926,92.0667,98.6602,90.4325,13.1341,19.7785,55.9294,20.0518,25.2686,24.2002,29.6576,30.7822,43.7927,51.3261,56.2097,57.5155,68.0877,66.7317,66.8418,62.8061,64.145,64.0382,63.7251,66.409,67.7601,71.8498,41.0619,56.5126,60.4204,86.0361,98.9845,143.086,143.086,157.201,176.691,209.345,221.268,236.78,190.872	H3K27ac,H3K27ac,H3K27ac,H3K27ac,H3K27ac,H3K27ac,H3K4me3,H3K27ac,H3K4me3,H3K27ac,H3K27ac,H3K27ac,H3K27ac,H3K27ac,H3K4me3,H3K27ac,H3K27ac,H3K27ac,H3K4me3,H3K27ac,H3K27ac,H3K27ac,H3K27ac,H3K27ac,H3K4me3,H3K27ac,H3K4me3,H3K27ac,H3K27ac,H3K4me3,H3K4me3,H3K4me3,H3K4me3,H3K4me3,H3K4me3,H3K4me3,H3K4me3,H3K4me3,H3K4me3,H3K4me3,H3K4me3,H3K4me3,H3K4me3,H3K4me3,H3K4me3,H3K4me3,H3K4me3,H3K27ac,H3K4me3,H3K27ac,H3K4me3,H3K27ac,H3K4me3,H3K4me3,H3K4me3,H3K4me3,H3K4me3,H3K27ac,H3K4me3,H3K4me3,H3K4me3,H3K4me3,H3K4me3,H3K4me3,H3K27ac,H3K4me3,H3K4me3,H3K4me3,H3K4me3,H3K4me3,H3K4me3,H3K4me3,H3K4me3,H3K4me3,H3K4me3,H3K4me3,H3K4me3,H3K4me3,H3K4me3,H3K4me3,H3K4me3,H3K4me3,H3K4me3,H3K4me3,H3K4me3,H3K4me3,H3K27ac,H3K4me3,H3K27ac,H3K4me3,H3K4me3,H3K27ac,H3K4me3,H3K4me3,H3K4me3,H3K4me3,H3K4me3,H3K4me3,H3K4me3,H3K4me3,H3K4me3,H3K4me3,H3K4me3,H3K4me3,H3K4me3,H3K27ac,H3K27ac,H3K27ac,H3K27ac,H3K4me3,H3K4me3,H3K4me3,H3K4me3,H3K4me3,H3K4me3,H3K4me3,H3K27ac,H3K4me3,H3K4me3,H3K4me3,H3K27ac,H3K4me3,H3K4me3,H3K4me3,H3K4me3,H3K4me3,H3K4me3,H3K4me3,H3K4me3,H3K4me3,H3K4me3,H3K4me3,H3K4me3,H3K4me3,H3K4me3,H3K4me3,H3K4me3,H3K4me3,H3K4me3,H3K4me3,H3K4me3,H3K4me3,H3K4me3,H3K4me3,H3K4me3,H3K27ac,H3K27ac,H3K27ac,H3K27ac,H3K27ac,H3K27ac,H3K27ac,H3K27ac,H3K27ac,H3K4me3,H3K4me3,H3K4me3,H3K4me3,H3K4me3,H3K4me3,H3K4me3,H3K4me3,H3K4me3,H3K4me3,H3K4me3,H3K4me3,H3K4me3,H3K4me3,H3K4me3,H3K4me3,H3K4me3,H3K4me3,H3K4me3,H3K4me3,H3K4me3,H3K4me3,H3K27ac,H3K4me3,H3K27ac,H3K27ac,H3K27ac,H3K27ac,H3K27ac,H3K27ac,H3K27ac,H3K27ac,H3K4me3,H3K4me3,H3K4me3,H3K4me3,H3K4me3,H3K4me3,H3K4me3,H3K4me3,H3K4me3,H3K4me3,H3K4me3,H3K4me3,H3K4me3,H3K4me3,H3K4me3,H3K4me3,H3K4me3,H3K4me3,H3K4me3,H3K4me3,H3K4me3,H3K4me3,H3K4me3,H3K4me3,H3K4me3,H3K4me3,H3K4me3,H3K4me3,H3K4me3,H3K4me3,H3K4me3,H3K4me3,H3K4me3,H3K4me3,H3K4me3,H3K4me3,H3K4me3,H3K4me3,H3K4me3,H3K4me3,H3K27ac,H3K27ac,H3K27ac,H3K27ac,H3K27ac,H3K27ac,H3K27ac,H3K27ac,H3K27ac,H3K27ac,H3K27ac,H3K4me3,H3K4me3,H3K4me3,H3K4me3,H3K4me3,H3K4me3,H3K27ac,H3K4me3,H3K4me3,H3K4me3,H3K4me3,H3K4me3,H3K4me3,H3K4me3,H3K27ac,H3K27ac,H3K4me3,H3K27ac,H3K4me3,H3K27ac,H3K27ac,H3K27ac,H3K27ac,H3K4me3,H3K4me3,H3K4me3,H3K27ac,H3K4me3,H3K4me3,H3K4me3,H3K4me3,H3K27ac,H3K4me3,H3K27ac,H3K4me3,H3K4me3,H3K27ac,H3K4me3,H3K27ac,H3K27ac,H3K27ac,H3K4me3,H3K4me3,H3K4me3,H3K4me3,H3K4me3,H3K4me3,H3K4me3,H3K4me3,H3K4me3,H3K4me3,H3K4me3,H3K4me3,H3K4me3,H3K4me3,H3K4me3,H3K4me3,H3K4me3,H3K4me3,H3K4me3,H3K4me3,H3K4me3,H3K4me3,H3K4me3,H3K4me3,H3K4me3,H3K4me3,H3K4me3,H3K4me3,H3K4me3,H3K4me3,H3K4me3,H3K4me3,H3K4me3,H3K4me3,H3K4me3,H3K4me3,H3K4me3,H3K4me3,H3K4me3,H3K4me3,H3K4me3,H3K4me3,H3K4me3,H3K4me3,H3K4me3,H3K4me3,H3K4me3,H3K4me3,H3K4me3,H3K4me3,H3K4me3,H3K4me3,H3K4me3,H3K4me3,H3K4me3,H3K4me3,H3K4me3,H3K27ac,H3K27ac,H3K27ac,H3K4me3,H3K27ac,H3K27ac,H3K27ac,H3K4me3,H3K4me3,H3K4me3,H3K4me3,H3K4me3,H3K4me3,H3K4me3,H3K4me3,H3K4me3,H3K4me3,H3K4me3,H3K4me3,H3K4me3,H3K4me3,H3K4me3,H3K4me3,H3K4me3,H3K4me3,H3K4me3,H3K4me3,H3K4me3,H3K4me3,H3K4me3,H3K4me3,H3K27ac,H3K27ac,H3K4me3,H3K4me3,H3K4me3,H3K4me3,H3K4me3,H3K4me3,H3K4me3,H3K4me3,H3K4me3,H3K4me3,H3K4me3,H3K4me3,H3K4me3,H3K4me3,H3K4me3,H3K4me3,H3K4me3,H3K4me3,H3K4me3,H3K4me3,H3K4me3,H3K4me3,H3K4me3,H3K4me3,H3K4me3,H3K4me3,H3K27ac,H3K27ac,H3K27ac,H3K27ac,H3K27ac,H3K27ac,H3K27ac,H3K27ac,H3K4me3,H3K4me3,H3K4me3,H3K4me3,H3K4me3,H3K4me3,H3K4me3,H3K4me3,H3K27ac,H3K27ac,H3K4me3,H3K27ac,H3K27ac,H3K27ac,H3K27ac,H3K27ac,H3K27ac,H3K27ac,H3K27ac,H3K27ac,H3K27ac,H3K27ac,H3K27ac,H3K27ac,H3K27ac,H3K27ac,H3K27ac,H3K27ac,H3K27ac,H3K27ac,H3K4me3,H3K4me3,H3K4me3,H3K4me3,H3K4me3,H3K4me3,H3K4me3,H3K4me3,H3K4me3,H3K4me3,H3K4me3,H3K4me3,H3K4me3	8	2	late_enh
chr7	150977753	150977903	150977828	0	1	1	1	1	1	1	1	1	10.3174,9.24776,10.3174,9.24776,10.3174,11.4167,54.873,14.8745,56.2029,16.0756,13.6968,16.0756,17.2987,18.543,49.5822,13.7341,17.2987,18.543,72.8533,17.2987,18.543,22.3929,21.0909,22.3929,83.3046,85.2645,18.543,80.5719,26.9867,21.0909,37.8533,37.7559,41.3622,37.7559,45.0456,42.5816,38.9491,35.397,34.2318,37.7559,34.3834,31.0904,34.3834,35.4996,29.426,14.1161,34.3834,10.389,37.7586,15.3883,41.2109,57.8091,44.7361,56.4984,45.9267,60.1124,51.9901,59.4942,63.333,62.8061,60.7676,63.333,49.6276,56.9665,60.7676,14.5589,66.7317,64.6249,68.536,39.1748,72.4988,71.1722,38.057,68.536,64.6249,17.9116,68.536,64.6249,67.2264,71.1722,18.4667,72.4988,157.411,76.5114,18.0785,72.4988,20.3631,75.1684,54.3933,22.7292,79.2132,23.8955,55.6126,176.011,9.96019,75.1684,72.4988,101.015,226.429,79.2132,75.1684,36.8385,30.665,79.2132,76.5114,33.8192,79.2132,108.862,80.5719,10.7894,11.7816,16.6805,23.8867,31.7625,31.8033,13.4973,20.8545,20.8708,11.5854,9.6495,11.5854,13.6143,22.9914,19.9832,12.4274,23.4702,57.417,85.9026,21.13,115.147,19.9832,24.6626,23.4702,24.6626,23.4702,25.8691,28.3229,29.5694,56.8383,30.8285,26.1676,32.979,35.3336,34.1513,41.3514,32.0317,94.8269,32.979,34.1513,41.387,35.8464,14.1341,18.1683,26.8409,20.9771,25.3465,44.3167,56.2472,59.7518,75.9822,21.4335,14.206,11.5118,10.2152,11.5118,12.8429,15.5989,11.5118,58.0704,10.2152,72.8593,12.8429,19.9384,83.9172,22.9508,26.0479,30.2722,29.2221,94.6993,32.4671,40.3007,23.0349,12.7021,47.2178,10.7054,18.0628,21.4974,23.8955,27.5296,31.3124,33.8959,28.9422,30.0878,32.4117,34.7773,37.1827,35.9752,38.2976,43.2478,44.5073,9.40801,43.2478,44.5073,45.7751,50.9276,52.2352,56.3381,59.024,39.1748,60.3774,61.7376,63.1046,65.8583,11.7723,70.0368,74.2706,78.5576,25.1722,82.8957,81.4441,82.8957,82.5748,84.3527,93.2059,31.1484,96.1977,32.0317,106.022,99.2091,96.1977,100.722,14.4193,14.2725,19.6373,21.8585,28.8595,24.1384,28.8595,49.518,76.8482,101.63,112.669,22.2115,21.9945,38.1384,66.8504,79.5493,124.912,9.41789,147.4,160.571,189.256,227.639,227.236,229.861,230.785,241.492,11.2988,13.4074,69.4296,15.6278,74.625,14.1356,16.3913,19.5539,12.4288,165.267,23.5352,22.8878,24.3496,26.8415,28.5418,29.4033,10.5525,30.2722,12.708,41.2337,199.228,13.522,46.0464,18.9784,25.9453,30.174,35.8464,39.1748,38.057,35.8464,36.9475,35.8464,34.7538,35.8464,33.6701,35.8464,32.5952,31.5294,30.4729,9.40801,29.426,28.3887,36.8829,30.4729,31.5294,30.4729,29.426,30.4729,29.426,31.5294,34.7538,34.7538,36.9475,40.3007,24.5388,38.057,25.997,38.057,39.1748,41.4345,38.057,39.1748,38.057,41.4345,22.6364,42.5761,23.8584,42.5761,40.3007,39.1748,50.7748,65.5907,68.1443,79.9046,81.2372,92.0719,97.5998,107.44,113.154,114.592,118.93,9.1143,9.51551,13.8234,14.962,43.7728,16.1228,17.3046,9.34996,10.389,9.40801,11.3959,9.40801,10.389,15.6567,16.7746,16.7746,155.806,17.9116,19.0671,20.2401,21.4301,24.4716,25.0955,26.3474,28.8932,30.1863,32.8109,35.4843,39.5804,42.3651,45.1906,11.5331,12.5734,12.3214,12.3614,13.6164,12.3614,16.2083,13.6164,16.2083,17.542,18.899,20.2783,30.4748,31.9997,27.4728,27.3996,25.9268,23.0349,20.2201,24.4716,25.9268,30.3955,33.4546,35.0064,39.7453,42.9701,41.3514,46.2437,89.7358,102.472,158.323,232.712,197.751,284.791,399.802,327.231,267.198,271.763,13.9093,16.0545,22.9263,27.8197,43.6926,92.0667,98.6602,90.4325,13.1341,19.7785,55.9294,20.0518,25.2686,24.2002,29.6576,30.7822,43.7927,51.3261,56.2097,57.5155,68.0877,66.7317,66.8418,62.8061,64.145,64.0382,63.7251,66.409,67.7601,41.0619,56.5126,60.4204,86.0361,98.9845,143.086,143.086,157.201,176.691,209.345,221.268,236.78,190.872	H3K27ac,H3K27ac,H3K27ac,H3K27ac,H3K27ac,H3K27ac,H3K4me3,H3K27ac,H3K4me3,H3K27ac,H3K27ac,H3K27ac,H3K27ac,H3K27ac,H3K4me3,H3K27ac,H3K27ac,H3K27ac,H3K4me3,H3K27ac,H3K27ac,H3K27ac,H3K27ac,H3K27ac,H3K4me3,H3K27ac,H3K4me3,H3K27ac,H3K27ac,H3K4me3,H3K4me3,H3K4me3,H3K4me3,H3K4me3,H3K4me3,H3K4me3,H3K4me3,H3K4me3,H3K4me3,H3K4me3,H3K4me3,H3K4me3,H3K4me3,H3K4me3,H3K4me3,H3K4me3,H3K4me3,H3K27ac,H3K4me3,H3K27ac,H3K4me3,H3K27ac,H3K4me3,H3K4me3,H3K4me3,H3K4me3,H3K4me3,H3K27ac,H3K4me3,H3K4me3,H3K4me3,H3K4me3,H3K4me3,H3K4me3,H3K27ac,H3K4me3,H3K4me3,H3K4me3,H3K4me3,H3K4me3,H3K4me3,H3K4me3,H3K4me3,H3K4me3,H3K4me3,H3K4me3,H3K4me3,H3K4me3,H3K4me3,H3K4me3,H3K4me3,H3K4me3,H3K4me3,H3K4me3,H3K4me3,H3K4me3,H3K27ac,H3K4me3,H3K27ac,H3K4me3,H3K4me3,H3K27ac,H3K4me3,H3K4me3,H3K4me3,H3K4me3,H3K4me3,H3K4me3,H3K4me3,H3K4me3,H3K4me3,H3K4me3,H3K4me3,H3K4me3,H3K27ac,H3K27ac,H3K27ac,H3K27ac,H3K4me3,H3K4me3,H3K4me3,H3K4me3,H3K4me3,H3K4me3,H3K4me3,H3K27ac,H3K4me3,H3K4me3,H3K4me3,H3K27ac,H3K4me3,H3K4me3,H3K4me3,H3K4me3,H3K4me3,H3K4me3,H3K4me3,H3K4me3,H3K4me3,H3K4me3,H3K4me3,H3K4me3,H3K4me3,H3K4me3,H3K4me3,H3K4me3,H3K4me3,H3K4me3,H3K4me3,H3K4me3,H3K4me3,H3K4me3,H3K4me3,H3K4me3,H3K27ac,H3K27ac,H3K27ac,H3K27ac,H3K27ac,H3K27ac,H3K27ac,H3K27ac,H3K27ac,H3K4me3,H3K4me3,H3K4me3,H3K4me3,H3K4me3,H3K4me3,H3K4me3,H3K4me3,H3K4me3,H3K4me3,H3K4me3,H3K4me3,H3K4me3,H3K4me3,H3K4me3,H3K4me3,H3K4me3,H3K4me3,H3K4me3,H3K4me3,H3K4me3,H3K4me3,H3K27ac,H3K4me3,H3K27ac,H3K27ac,H3K27ac,H3K27ac,H3K27ac,H3K27ac,H3K27ac,H3K4me3,H3K4me3,H3K4me3,H3K4me3,H3K4me3,H3K4me3,H3K4me3,H3K4me3,H3K4me3,H3K4me3,H3K4me3,H3K4me3,H3K4me3,H3K4me3,H3K4me3,H3K4me3,H3K4me3,H3K4me3,H3K4me3,H3K4me3,H3K4me3,H3K4me3,H3K4me3,H3K4me3,H3K4me3,H3K4me3,H3K4me3,H3K4me3,H3K4me3,H3K4me3,H3K4me3,H3K4me3,H3K4me3,H3K4me3,H3K4me3,H3K4me3,H3K4me3,H3K4me3,H3K4me3,H3K4me3,H3K27ac,H3K27ac,H3K27ac,H3K27ac,H3K27ac,H3K27ac,H3K27ac,H3K27ac,H3K27ac,H3K27ac,H3K27ac,H3K4me3,H3K4me3,H3K4me3,H3K4me3,H3K4me3,H3K4me3,H3K27ac,H3K4me3,H3K4me3,H3K4me3,H3K4me3,H3K4me3,H3K4me3,H3K4me3,H3K27ac,H3K27ac,H3K4me3,H3K27ac,H3K4me3,H3K27ac,H3K27ac,H3K27ac,H3K4me3,H3K4me3,H3K4me3,H3K27ac,H3K4me3,H3K4me3,H3K4me3,H3K4me3,H3K27ac,H3K4me3,H3K27ac,H3K4me3,H3K4me3,H3K27ac,H3K4me3,H3K27ac,H3K27ac,H3K27ac,H3K4me3,H3K4me3,H3K4me3,H3K4me3,H3K4me3,H3K4me3,H3K4me3,H3K4me3,H3K4me3,H3K4me3,H3K4me3,H3K4me3,H3K4me3,H3K4me3,H3K4me3,H3K4me3,H3K4me3,H3K4me3,H3K4me3,H3K4me3,H3K4me3,H3K4me3,H3K4me3,H3K4me3,H3K4me3,H3K4me3,H3K4me3,H3K4me3,H3K4me3,H3K4me3,H3K4me3,H3K4me3,H3K4me3,H3K4me3,H3K4me3,H3K4me3,H3K4me3,H3K4me3,H3K4me3,H3K4me3,H3K4me3,H3K4me3,H3K4me3,H3K4me3,H3K4me3,H3K4me3,H3K4me3,H3K4me3,H3K4me3,H3K4me3,H3K4me3,H3K4me3,H3K4me3,H3K4me3,H3K4me3,H3K4me3,H3K27ac,H3K27ac,H3K27ac,H3K4me3,H3K27ac,H3K27ac,H3K4me3,H3K4me3,H3K4me3,H3K4me3,H3K4me3,H3K4me3,H3K4me3,H3K4me3,H3K4me3,H3K4me3,H3K4me3,H3K4me3,H3K4me3,H3K4me3,H3K4me3,H3K4me3,H3K4me3,H3K4me3,H3K4me3,H3K4me3,H3K4me3,H3K4me3,H3K4me3,H3K4me3,H3K27ac,H3K27ac,H3K4me3,H3K4me3,H3K4me3,H3K4me3,H3K4me3,H3K4me3,H3K4me3,H3K4me3,H3K4me3,H3K4me3,H3K4me3,H3K4me3,H3K4me3,H3K4me3,H3K4me3,H3K4me3,H3K4me3,H3K4me3,H3K4me3,H3K4me3,H3K4me3,H3K4me3,H3K4me3,H3K4me3,H3K4me3,H3K4me3,H3K27ac,H3K27ac,H3K27ac,H3K27ac,H3K27ac,H3K27ac,H3K27ac,H3K27ac,H3K27ac,H3K27ac,H3K4me3,H3K4me3,H3K4me3,H3K4me3,H3K4me3,H3K4me3,H3K4me3,H3K4me3,H3K27ac,H3K27ac,H3K4me3,H3K27ac,H3K27ac,H3K27ac,H3K27ac,H3K27ac,H3K27ac,H3K27ac,H3K27ac,H3K27ac,H3K27ac,H3K27ac,H3K27ac,H3K27ac,H3K27ac,H3K27ac,H3K27ac,H3K27ac,H3K27ac,H3K4me3,H3K4me3,H3K4me3,H3K4me3,H3K4me3,H3K4me3,H3K4me3,H3K4me3,H3K4me3,H3K4me3,H3K4me3,H3K4me3,H3K4me3	8	2	late_enh
chr7	150977745	150977895	150977820	0	1	1	1	1	1	1	1	1	10.3174,9.24776,10.3174,9.24776,10.3174,11.4167,54.873,14.8745,56.2029,16.0756,13.6968,16.0756,17.2987,18.543,49.5822,13.7341,17.2987,18.543,72.8533,17.2987,18.543,22.3929,21.0909,22.3929,83.3046,85.2645,18.543,80.5719,26.9867,37.8533,37.7559,41.3622,37.7559,45.0456,42.5816,38.9491,35.397,34.2318,37.7559,34.3834,31.0904,34.3834,35.4996,29.426,14.1161,34.3834,10.389,37.7586,15.3883,41.2109,57.8091,44.7361,56.4984,45.9267,60.1124,51.9901,59.4942,63.333,62.8061,60.7676,63.333,49.6276,56.9665,60.7676,14.5589,66.7317,64.6249,68.536,39.1748,72.4988,71.1722,38.057,68.536,64.6249,17.9116,68.536,64.6249,67.2264,71.1722,18.4667,72.4988,157.411,76.5114,18.0785,72.4988,20.3631,75.1684,54.3933,22.7292,79.2132,23.8955,55.6126,176.011,9.96019,75.1684,72.4988,101.015,226.429,79.2132,75.1684,36.8385,30.665,79.2132,76.5114,10.7894,11.7816,16.6805,23.8867,31.7625,13.4973,20.8545,11.5854,9.6495,11.5854,13.6143,22.9914,19.9832,12.4274,23.4702,57.417,85.9026,21.13,115.147,19.9832,24.6626,23.4702,24.6626,23.4702,25.8691,28.3229,29.5694,56.8383,30.8285,26.1676,32.979,35.3336,34.1513,41.3514,32.0317,94.8269,32.979,34.1513,35.8464,14.1341,18.1683,26.8409,20.9771,25.3465,44.3167,56.2472,59.7518,21.4335,14.206,11.5118,10.2152,11.5118,12.8429,15.5989,11.5118,58.0704,10.2152,72.8593,12.8429,19.9384,83.9172,22.9508,26.0479,30.2722,29.2221,94.6993,40.3007,23.0349,12.7021,47.2178,10.7054,18.0628,21.4974,23.8955,27.5296,31.3124,33.8959,28.9422,30.0878,33.5894,30.0878,28.9422,30.0878,32.4117,34.7773,37.1827,35.9752,38.2976,43.2478,44.5073,9.40801,43.2478,44.5073,45.7751,50.9276,52.2352,56.3381,59.024,39.1748,60.3774,61.7376,63.1046,65.8583,11.7723,70.0368,74.2706,78.5576,25.1722,82.8957,81.4441,82.8957,82.5748,84.3527,93.2059,14.4193,14.2725,19.6373,21.8585,28.8595,24.1384,28.8595,49.518,76.8482,101.63,112.669,27.6863,22.2115,21.9945,38.1384,66.8504,79.5493,124.912,9.41789,147.4,160.571,189.256,227.639,227.236,229.861,230.785,11.2988,13.4074,69.4296,15.6278,74.625,14.1356,16.3913,11.1644,12.4288,165.267,23.5352,22.8878,24.3496,26.8415,28.5418,29.4033,10.5525,30.2722,12.708,13.522,46.0464,18.9784,25.9453,33.6701,34.7538,35.8464,39.1748,38.057,35.8464,36.9475,35.8464,34.7538,35.8464,33.6701,35.8464,32.5952,31.5294,30.4729,9.40801,29.426,28.3887,36.8829,30.4729,31.5294,30.4729,29.426,30.4729,29.426,31.5294,34.7538,34.7538,36.9475,40.3007,24.5388,38.057,25.997,38.057,39.1748,41.4345,38.057,39.1748,38.057,41.4345,22.6364,42.5761,23.8584,42.5761,40.3007,39.1748,50.7748,65.5907,68.1443,79.9046,81.2372,92.0719,97.5998,9.51551,13.8234,9.34996,10.389,9.40801,11.3959,9.40801,10.389,15.6567,16.7746,16.7746,155.806,17.9116,19.0671,20.2401,21.4301,24.4716,25.0955,26.3474,28.8932,30.1863,32.8109,35.4843,39.5804,42.3651,11.5331,12.5734,12.3214,13.5734,12.3214,12.3614,13.6164,12.3614,16.2083,13.6164,16.2083,17.542,18.899,20.2783,30.4748,31.9997,27.4728,27.3996,25.9268,23.0349,20.2201,24.4716,25.9268,30.3955,33.4546,35.0064,39.7453,42.9701,89.7358,102.472,158.323,232.712,197.751,284.791,399.802,327.231,267.198,271.763,13.9093,16.0545,22.9263,27.8197,43.6926,92.0667,10.5375,13.1341,19.7785,55.9294,20.0518,25.2686,24.2002,29.6576,30.7822,43.7927,51.3261,56.2097,57.5155,68.0877,66.7317,66.8418,62.8061,64.145,64.0382,63.7251,66.409,67.7601,41.0619,56.5126,60.4204,86.0361,98.9845,143.086,143.086,157.201,176.691,209.345,221.268,236.78,190.872	H3K27ac,H3K27ac,H3K27ac,H3K27ac,H3K27ac,H3K27ac,H3K4me3,H3K27ac,H3K4me3,H3K27ac,H3K27ac,H3K27ac,H3K27ac,H3K27ac,H3K4me3,H3K27ac,H3K27ac,H3K27ac,H3K4me3,H3K27ac,H3K27ac,H3K27ac,H3K27ac,H3K27ac,H3K4me3,H3K27ac,H3K4me3,H3K27ac,H3K4me3,H3K4me3,H3K4me3,H3K4me3,H3K4me3,H3K4me3,H3K4me3,H3K4me3,H3K4me3,H3K4me3,H3K4me3,H3K4me3,H3K4me3,H3K4me3,H3K4me3,H3K4me3,H3K4me3,H3K4me3,H3K27ac,H3K4me3,H3K27ac,H3K4me3,H3K27ac,H3K4me3,H3K4me3,H3K4me3,H3K4me3,H3K4me3,H3K27ac,H3K4me3,H3K4me3,H3K4me3,H3K4me3,H3K4me3,H3K4me3,H3K27ac,H3K4me3,H3K4me3,H3K4me3,H3K4me3,H3K4me3,H3K4me3,H3K4me3,H3K4me3,H3K4me3,H3K4me3,H3K4me3,H3K4me3,H3K4me3,H3K4me3,H3K4me3,H3K4me3,H3K4me3,H3K4me3,H3K4me3,H3K4me3,H3K4me3,H3K27ac,H3K4me3,H3K27ac,H3K4me3,H3K4me3,H3K27ac,H3K4me3,H3K4me3,H3K4me3,H3K4me3,H3K4me3,H3K4me3,H3K4me3,H3K4me3,H3K4me3,H3K27ac,H3K27ac,H3K27ac,H3K4me3,H3K4me3,H3K4me3,H3K4me3,H3K4me3,H3K4me3,H3K27ac,H3K4me3,H3K4me3,H3K4me3,H3K27ac,H3K4me3,H3K4me3,H3K4me3,H3K4me3,H3K4me3,H3K4me3,H3K4me3,H3K4me3,H3K4me3,H3K4me3,H3K4me3,H3K4me3,H3K4me3,H3K4me3,H3K4me3,H3K4me3,H3K4me3,H3K4me3,H3K4me3,H3K4me3,H3K4me3,H3K4me3,H3K4me3,H3K27ac,H3K27ac,H3K27ac,H3K27ac,H3K27ac,H3K27ac,H3K27ac,H3K27ac,H3K4me3,H3K4me3,H3K4me3,H3K4me3,H3K4me3,H3K4me3,H3K4me3,H3K4me3,H3K4me3,H3K4me3,H3K4me3,H3K4me3,H3K4me3,H3K4me3,H3K4me3,H3K4me3,H3K4me3,H3K4me3,H3K4me3,H3K4me3,H3K4me3,H3K27ac,H3K4me3,H3K27ac,H3K27ac,H3K27ac,H3K27ac,H3K27ac,H3K27ac,H3K27ac,H3K4me3,H3K4me3,H3K4me3,H3K4me3,H3K4me3,H3K4me3,H3K4me3,H3K4me3,H3K4me3,H3K4me3,H3K4me3,H3K4me3,H3K4me3,H3K4me3,H3K4me3,H3K4me3,H3K4me3,H3K4me3,H3K4me3,H3K4me3,H3K4me3,H3K4me3,H3K4me3,H3K4me3,H3K4me3,H3K4me3,H3K4me3,H3K4me3,H3K4me3,H3K4me3,H3K4me3,H3K4me3,H3K4me3,H3K4me3,H3K4me3,H3K4me3,H3K4me3,H3K27ac,H3K27ac,H3K27ac,H3K27ac,H3K27ac,H3K27ac,H3K27ac,H3K27ac,H3K27ac,H3K27ac,H3K27ac,H3K4me3,H3K4me3,H3K4me3,H3K4me3,H3K4me3,H3K4me3,H3K4me3,H3K27ac,H3K4me3,H3K4me3,H3K4me3,H3K4me3,H3K4me3,H3K4me3,H3K27ac,H3K27ac,H3K4me3,H3K27ac,H3K4me3,H3K27ac,H3K27ac,H3K4me3,H3K4me3,H3K4me3,H3K4me3,H3K27ac,H3K4me3,H3K4me3,H3K4me3,H3K4me3,H3K27ac,H3K4me3,H3K27ac,H3K27ac,H3K4me3,H3K27ac,H3K27ac,H3K4me3,H3K4me3,H3K4me3,H3K4me3,H3K4me3,H3K4me3,H3K4me3,H3K4me3,H3K4me3,H3K4me3,H3K4me3,H3K4me3,H3K4me3,H3K4me3,H3K4me3,H3K4me3,H3K4me3,H3K4me3,H3K4me3,H3K4me3,H3K4me3,H3K4me3,H3K4me3,H3K4me3,H3K4me3,H3K4me3,H3K4me3,H3K4me3,H3K4me3,H3K4me3,H3K4me3,H3K4me3,H3K4me3,H3K4me3,H3K4me3,H3K4me3,H3K4me3,H3K4me3,H3K4me3,H3K4me3,H3K4me3,H3K4me3,H3K4me3,H3K4me3,H3K4me3,H3K4me3,H3K4me3,H3K4me3,H3K4me3,H3K4me3,H3K4me3,H3K4me3,H3K4me3,H3K27ac,H3K27ac,H3K4me3,H3K4me3,H3K4me3,H3K4me3,H3K4me3,H3K4me3,H3K4me3,H3K4me3,H3K4me3,H3K4me3,H3K4me3,H3K4me3,H3K4me3,H3K4me3,H3K4me3,H3K4me3,H3K4me3,H3K4me3,H3K4me3,H3K4me3,H3K4me3,H3K4me3,H3K4me3,H3K27ac,H3K27ac,H3K4me3,H3K4me3,H3K4me3,H3K4me3,H3K4me3,H3K4me3,H3K4me3,H3K4me3,H3K4me3,H3K4me3,H3K4me3,H3K4me3,H3K4me3,H3K4me3,H3K4me3,H3K4me3,H3K4me3,H3K4me3,H3K4me3,H3K4me3,H3K4me3,H3K4me3,H3K4me3,H3K4me3,H3K4me3,H3K4me3,H3K27ac,H3K27ac,H3K27ac,H3K27ac,H3K27ac,H3K27ac,H3K27ac,H3K27ac,H3K27ac,H3K27ac,H3K4me3,H3K4me3,H3K4me3,H3K4me3,H3K4me3,H3K4me3,H3K27ac,H3K27ac,H3K27ac,H3K4me3,H3K27ac,H3K27ac,H3K27ac,H3K27ac,H3K27ac,H3K27ac,H3K27ac,H3K27ac,H3K27ac,H3K27ac,H3K27ac,H3K27ac,H3K27ac,H3K27ac,H3K27ac,H3K27ac,H3K27ac,H3K27ac,H3K4me3,H3K4me3,H3K4me3,H3K4me3,H3K4me3,H3K4me3,H3K4me3,H3K4me3,H3K4me3,H3K4me3,H3K4me3,H3K4me3,H3K4me3	8	2	late_enh
chr7	150977758	150977908	150977833	0	1	1	1	1	1	1	1	1	10.3174,9.24776,10.3174,9.24776,10.3174,11.4167,54.873,14.8745,56.2029,16.0756,13.6968,16.0756,17.2987,18.543,49.5822,13.7341,17.2987,18.543,72.8533,17.2987,18.543,22.3929,21.0909,22.3929,83.3046,85.2645,18.543,80.5719,26.9867,21.0909,18.543,36.5257,37.8533,37.7559,41.3622,37.7559,45.0456,42.5816,38.9491,35.397,34.2318,37.7559,34.3834,31.0904,34.3834,35.4996,29.426,14.1161,34.3834,10.389,37.7586,15.3883,41.2109,57.8091,44.7361,56.4984,45.9267,60.1124,51.9901,59.4942,63.333,62.8061,60.7676,63.333,49.6276,56.9665,60.7676,14.5589,66.7317,64.6249,68.536,39.1748,72.4988,71.1722,38.057,68.536,64.6249,17.9116,68.536,64.6249,67.2264,71.1722,18.4667,72.4988,157.411,76.5114,18.0785,72.4988,20.3631,75.1684,54.3933,22.7292,79.2132,23.8955,55.6126,176.011,9.96019,75.1684,72.4988,101.015,226.429,79.2132,75.1684,36.8385,30.665,79.2132,76.5114,33.8192,79.2132,108.862,80.5719,83.3046,123.302,84.6786,10.7894,11.7816,16.6805,23.8867,31.7625,31.8033,13.4973,20.8545,20.8708,11.5854,9.6495,11.5854,13.6143,22.9914,19.9832,12.4274,23.4702,57.417,85.9026,21.13,115.147,19.9832,24.6626,23.4702,24.6626,23.4702,25.8691,28.3229,29.5694,56.8383,30.8285,26.1676,32.979,35.3336,34.1513,41.3514,32.0317,94.8269,32.979,34.1513,41.387,35.8464,14.1341,18.1683,26.8409,20.9771,25.3465,44.3167,56.2472,59.7518,75.9822,21.4335,14.206,11.5118,10.2152,11.5118,12.8429,15.5989,11.5118,58.0704,10.2152,72.8593,12.8429,19.9384,83.9172,22.9508,26.0479,30.2722,29.2221,94.6993,32.4671,40.3007,23.0349,12.7021,47.2178,10.7054,18.0628,21.4974,23.8955,27.5296,31.3124,33.8959,37.857,28.9422,30.0878,32.4117,34.7773,37.1827,35.9752,38.2976,43.2478,44.5073,9.40801,43.2478,44.5073,45.7751,50.9276,52.2352,56.3381,59.024,39.1748,60.3774,61.7376,63.1046,65.8583,11.7723,70.0368,74.2706,78.5576,25.1722,82.8957,81.4441,82.8957,82.5748,84.3527,93.2059,31.1484,96.1977,32.0317,106.022,99.2091,96.1977,100.722,102.24,14.4193,14.2725,19.6373,21.8585,28.8595,24.1384,28.8595,49.518,76.8482,101.63,112.669,117.558,22.2115,21.9945,38.1384,66.8504,79.5493,124.912,9.41789,147.4,160.571,189.256,227.639,227.236,229.861,230.785,241.492,11.2988,13.4074,69.4296,15.6278,74.625,14.1356,16.3913,19.5539,29.9844,12.4288,165.267,23.5352,22.8878,24.3496,26.8415,28.5418,29.4033,10.5525,30.2722,12.708,41.2337,199.228,42.1887,13.522,46.0464,18.9784,25.9453,30.174,39.1748,38.057,35.8464,36.9475,35.8464,34.7538,35.8464,33.6701,35.8464,32.5952,31.5294,30.4729,9.40801,29.426,28.3887,36.8829,30.4729,31.5294,30.4729,29.426,30.4729,29.426,31.5294,34.7538,34.7538,36.9475,40.3007,24.5388,38.057,25.997,38.057,39.1748,41.4345,38.057,39.1748,38.057,41.4345,22.6364,42.5761,23.8584,42.5761,40.3007,39.1748,50.7748,65.5907,68.1443,79.9046,81.2372,92.0719,97.5998,107.44,113.154,114.592,118.93,120.384,124.767,127.708,9.1143,9.51551,13.8234,14.962,43.7728,16.1228,17.3046,19.7276,9.34996,10.389,9.40801,11.3959,9.40801,10.389,15.6567,16.7746,16.7746,155.806,17.9116,19.0671,20.2401,21.4301,24.4716,25.0955,26.3474,28.8932,30.1863,32.8109,35.4843,39.5804,42.3651,45.1906,11.5331,12.5734,12.3614,13.6164,12.3614,16.2083,13.6164,16.2083,17.542,18.899,20.2783,30.4748,31.9997,27.4728,27.3996,25.9268,23.0349,20.2201,24.4716,25.9268,30.3955,33.4546,35.0064,39.7453,42.9701,41.3514,46.2437,44.2557,232.712,197.751,284.791,399.802,327.231,267.198,271.763,13.9093,16.0545,22.9263,27.8197,43.6926,92.0667,98.6602,90.4325,13.1341,19.7785,55.9294,20.0518,25.2686,24.2002,29.6576,30.7822,43.7927,51.3261,56.2097,57.5155,68.0877,66.7317,66.8418,62.8061,64.145,64.0382,63.7251,66.409,67.7601,71.8498,41.0619,56.5126,60.4204,86.0361,98.9845,143.086,143.086,157.201,176.691,209.345,221.268,236.78,190.872,200.907	H3K27ac,H3K27ac,H3K27ac,H3K27ac,H3K27ac,H3K27ac,H3K4me3,H3K27ac,H3K4me3,H3K27ac,H3K27ac,H3K27ac,H3K27ac,H3K27ac,H3K4me3,H3K27ac,H3K27ac,H3K27ac,H3K4me3,H3K27ac,H3K27ac,H3K27ac,H3K27ac,H3K27ac,H3K4me3,H3K27ac,H3K4me3,H3K27ac,H3K27ac,H3K27ac,H3K4me3,H3K4me3,H3K4me3,H3K4me3,H3K4me3,H3K4me3,H3K4me3,H3K4me3,H3K4me3,H3K4me3,H3K4me3,H3K4me3,H3K4me3,H3K4me3,H3K4me3,H3K4me3,H3K4me3,H3K4me3,H3K4me3,H3K27ac,H3K4me3,H3K27ac,H3K4me3,H3K27ac,H3K4me3,H3K4me3,H3K4me3,H3K4me3,H3K4me3,H3K27ac,H3K4me3,H3K4me3,H3K4me3,H3K4me3,H3K4me3,H3K4me3,H3K27ac,H3K4me3,H3K4me3,H3K4me3,H3K4me3,H3K4me3,H3K4me3,H3K4me3,H3K4me3,H3K4me3,H3K4me3,H3K4me3,H3K4me3,H3K4me3,H3K4me3,H3K4me3,H3K4me3,H3K4me3,H3K4me3,H3K4me3,H3K4me3,H3K4me3,H3K27ac,H3K4me3,H3K27ac,H3K4me3,H3K4me3,H3K27ac,H3K4me3,H3K4me3,H3K4me3,H3K4me3,H3K4me3,H3K4me3,H3K4me3,H3K4me3,H3K4me3,H3K4me3,H3K4me3,H3K4me3,H3K4me3,H3K4me3,H3K27ac,H3K27ac,H3K27ac,H3K27ac,H3K4me3,H3K4me3,H3K4me3,H3K4me3,H3K4me3,H3K4me3,H3K4me3,H3K27ac,H3K4me3,H3K4me3,H3K4me3,H3K27ac,H3K4me3,H3K4me3,H3K4me3,H3K4me3,H3K4me3,H3K4me3,H3K4me3,H3K4me3,H3K4me3,H3K4me3,H3K4me3,H3K4me3,H3K4me3,H3K4me3,H3K4me3,H3K4me3,H3K4me3,H3K4me3,H3K4me3,H3K4me3,H3K4me3,H3K4me3,H3K4me3,H3K4me3,H3K27ac,H3K27ac,H3K27ac,H3K27ac,H3K27ac,H3K27ac,H3K27ac,H3K27ac,H3K27ac,H3K4me3,H3K4me3,H3K4me3,H3K4me3,H3K4me3,H3K4me3,H3K4me3,H3K4me3,H3K4me3,H3K4me3,H3K4me3,H3K4me3,H3K4me3,H3K4me3,H3K4me3,H3K4me3,H3K4me3,H3K4me3,H3K4me3,H3K4me3,H3K4me3,H3K4me3,H3K27ac,H3K4me3,H3K27ac,H3K27ac,H3K27ac,H3K27ac,H3K27ac,H3K27ac,H3K27ac,H3K27ac,H3K4me3,H3K4me3,H3K4me3,H3K4me3,H3K4me3,H3K4me3,H3K4me3,H3K4me3,H3K4me3,H3K4me3,H3K4me3,H3K4me3,H3K4me3,H3K4me3,H3K4me3,H3K4me3,H3K4me3,H3K4me3,H3K4me3,H3K4me3,H3K4me3,H3K4me3,H3K4me3,H3K4me3,H3K4me3,H3K4me3,H3K4me3,H3K4me3,H3K4me3,H3K4me3,H3K4me3,H3K4me3,H3K4me3,H3K4me3,H3K4me3,H3K4me3,H3K4me3,H3K4me3,H3K4me3,H3K4me3,H3K4me3,H3K27ac,H3K27ac,H3K27ac,H3K27ac,H3K27ac,H3K27ac,H3K27ac,H3K27ac,H3K27ac,H3K27ac,H3K27ac,H3K27ac,H3K4me3,H3K4me3,H3K4me3,H3K4me3,H3K4me3,H3K4me3,H3K27ac,H3K4me3,H3K4me3,H3K4me3,H3K4me3,H3K4me3,H3K4me3,H3K4me3,H3K27ac,H3K27ac,H3K4me3,H3K27ac,H3K4me3,H3K27ac,H3K27ac,H3K27ac,H3K27ac,H3K4me3,H3K4me3,H3K4me3,H3K27ac,H3K4me3,H3K4me3,H3K4me3,H3K4me3,H3K27ac,H3K4me3,H3K27ac,H3K4me3,H3K4me3,H3K4me3,H3K27ac,H3K4me3,H3K27ac,H3K27ac,H3K27ac,H3K4me3,H3K4me3,H3K4me3,H3K4me3,H3K4me3,H3K4me3,H3K4me3,H3K4me3,H3K4me3,H3K4me3,H3K4me3,H3K4me3,H3K4me3,H3K4me3,H3K4me3,H3K4me3,H3K4me3,H3K4me3,H3K4me3,H3K4me3,H3K4me3,H3K4me3,H3K4me3,H3K4me3,H3K4me3,H3K4me3,H3K4me3,H3K4me3,H3K4me3,H3K4me3,H3K4me3,H3K4me3,H3K4me3,H3K4me3,H3K4me3,H3K4me3,H3K4me3,H3K4me3,H3K4me3,H3K4me3,H3K4me3,H3K4me3,H3K4me3,H3K4me3,H3K4me3,H3K4me3,H3K4me3,H3K4me3,H3K4me3,H3K4me3,H3K4me3,H3K4me3,H3K4me3,H3K4me3,H3K4me3,H3K4me3,H3K4me3,H3K4me3,H3K27ac,H3K27ac,H3K27ac,H3K4me3,H3K27ac,H3K27ac,H3K27ac,H3K4me3,H3K4me3,H3K4me3,H3K4me3,H3K4me3,H3K4me3,H3K4me3,H3K4me3,H3K4me3,H3K4me3,H3K4me3,H3K4me3,H3K4me3,H3K4me3,H3K4me3,H3K4me3,H3K4me3,H3K4me3,H3K4me3,H3K4me3,H3K4me3,H3K4me3,H3K4me3,H3K4me3,H3K27ac,H3K27ac,H3K4me3,H3K4me3,H3K4me3,H3K4me3,H3K4me3,H3K4me3,H3K4me3,H3K4me3,H3K4me3,H3K4me3,H3K4me3,H3K4me3,H3K4me3,H3K4me3,H3K4me3,H3K4me3,H3K4me3,H3K4me3,H3K4me3,H3K4me3,H3K4me3,H3K4me3,H3K4me3,H3K4me3,H3K4me3,H3K4me3,H3K27ac,H3K27ac,H3K27ac,H3K27ac,H3K27ac,H3K27ac,H3K27ac,H3K4me3,H3K4me3,H3K4me3,H3K4me3,H3K4me3,H3K4me3,H3K4me3,H3K4me3,H3K27ac,H3K27ac,H3K4me3,H3K27ac,H3K27ac,H3K27ac,H3K27ac,H3K27ac,H3K27ac,H3K27ac,H3K27ac,H3K27ac,H3K27ac,H3K27ac,H3K27ac,H3K27ac,H3K27ac,H3K27ac,H3K27ac,H3K27ac,H3K27ac,H3K27ac,H3K4me3,H3K4me3,H3K4me3,H3K4me3,H3K4me3,H3K4me3,H3K4me3,H3K4me3,H3K4me3,H3K4me3,H3K4me3,H3K4me3,H3K4me3,H3K4me3	8	2	late_enh
chr7	150977760	150977910	150977835	0	1	1	1	1	1	1	1	1	10.3174,9.24776,10.3174,9.24776,10.3174,11.4167,54.873,14.8745,56.2029,16.0756,13.6968,16.0756,17.2987,18.543,49.5822,13.7341,17.2987,18.543,72.8533,17.2987,18.543,22.3929,21.0909,22.3929,83.3046,85.2645,18.543,80.5719,26.9867,21.0909,18.543,36.5257,21.0909,37.8533,37.7559,41.3622,37.7559,45.0456,42.5816,38.9491,35.397,34.2318,37.7559,34.3834,31.0904,34.3834,35.4996,29.426,14.1161,34.3834,10.389,37.7586,15.3883,41.2109,57.8091,44.7361,56.4984,45.9267,60.1124,51.9901,59.4942,63.333,62.8061,60.7676,63.333,49.6276,56.9665,60.7676,14.5589,66.7317,64.6249,68.536,39.1748,72.4988,71.1722,38.057,68.536,64.6249,17.9116,68.536,64.6249,67.2264,71.1722,18.4667,72.4988,157.411,76.5114,18.0785,72.4988,20.3631,75.1684,54.3933,22.7292,79.2132,23.8955,55.6126,176.011,9.96019,75.1684,72.4988,101.015,226.429,79.2132,75.1684,36.8385,30.665,79.2132,76.5114,33.8192,79.2132,108.862,80.5719,83.3046,123.302,84.6786,10.7894,11.7816,16.6805,23.8867,31.7625,31.8033,13.4973,20.8545,20.8708,11.5854,9.6495,11.5854,13.6143,22.9914,19.9832,12.4274,23.4702,57.417,85.9026,21.13,115.147,19.9832,24.6626,23.4702,24.6626,23.4702,25.8691,28.3229,29.5694,56.8383,30.8285,26.1676,32.979,35.3336,34.1513,41.3514,32.0317,94.8269,32.979,34.1513,41.387,38.9381,35.8464,14.1341,18.1683,26.8409,20.9771,25.3465,44.3167,56.2472,59.7518,75.9822,14.206,11.5118,10.2152,11.5118,12.8429,15.5989,11.5118,58.0704,10.2152,72.8593,12.8429,19.9384,83.9172,22.9508,26.0479,30.2722,29.2221,94.6993,32.4671,40.3007,23.0349,12.7021,47.2178,10.7054,18.0628,21.4974,23.8955,27.5296,31.3124,33.8959,37.857,30.0878,32.4117,34.7773,37.1827,35.9752,38.2976,43.2478,44.5073,9.40801,43.2478,44.5073,45.7751,50.9276,52.2352,56.3381,59.024,39.1748,60.3774,61.7376,63.1046,65.8583,11.7723,70.0368,74.2706,78.5576,25.1722,82.8957,81.4441,82.8957,82.5748,84.3527,93.2059,31.1484,96.1977,32.0317,106.022,99.2091,96.1977,100.722,102.24,103.762,14.2725,19.6373,21.8585,28.8595,24.1384,28.8595,49.518,76.8482,101.63,112.669,117.558,21.9945,38.1384,66.8504,79.5493,124.912,9.41789,147.4,160.571,189.256,227.639,227.236,229.861,230.785,241.492,32.349,246.88,11.2988,13.4074,69.4296,15.6278,74.625,14.1356,16.3913,19.5539,29.9844,12.4288,165.267,23.5352,22.8878,24.3496,26.8415,28.5418,29.4033,10.5525,30.2722,12.708,41.2337,199.228,42.1887,13.522,46.0464,18.9784,25.9453,30.174,38.057,35.8464,36.9475,35.8464,34.7538,35.8464,33.6701,35.8464,32.5952,31.5294,30.4729,9.40801,29.426,28.3887,36.8829,30.4729,31.5294,30.4729,29.426,30.4729,29.426,31.5294,34.7538,34.7538,36.9475,40.3007,24.5388,38.057,25.997,38.057,39.1748,41.4345,38.057,39.1748,38.057,41.4345,22.6364,42.5761,23.8584,42.5761,40.3007,39.1748,50.7748,65.5907,68.1443,79.9046,81.2372,92.0719,97.5998,107.44,113.154,114.592,118.93,120.384,124.767,127.708,9.1143,9.51551,13.8234,14.962,43.7728,16.1228,17.3046,19.7276,9.34996,10.389,9.40801,11.3959,9.40801,10.389,15.6567,16.7746,16.7746,155.806,17.9116,19.0671,20.2401,21.4301,24.4716,25.0955,26.3474,28.8932,30.1863,32.8109,35.4843,39.5804,42.3651,45.1906,46.618,48.0551,71.9634,11.5331,12.5734,12.3614,13.6164,12.3614,16.2083,13.6164,16.2083,17.542,18.899,20.2783,30.4748,31.9997,27.4728,27.3996,25.9268,23.0349,20.2201,24.4716,25.9268,30.3955,33.4546,35.0064,39.7453,42.9701,41.3514,46.2437,44.2557,232.712,197.751,284.791,399.802,327.231,267.198,271.763,13.9093,16.0545,22.9263,27.8197,43.6926,92.0667,98.6602,90.4325,112.105,13.1341,19.7785,55.9294,20.0518,25.2686,24.2002,29.6576,30.7822,43.7927,51.3261,56.2097,57.5155,68.0877,66.7317,66.8418,62.8061,64.145,64.0382,63.7251,66.409,67.7601,71.8498,41.0619,56.5126,60.4204,86.0361,98.9845,143.086,143.086,157.201,176.691,209.345,221.268,236.78,190.872,200.907,201.159	H3K27ac,H3K27ac,H3K27ac,H3K27ac,H3K27ac,H3K27ac,H3K4me3,H3K27ac,H3K4me3,H3K27ac,H3K27ac,H3K27ac,H3K27ac,H3K27ac,H3K4me3,H3K27ac,H3K27ac,H3K27ac,H3K4me3,H3K27ac,H3K27ac,H3K27ac,H3K27ac,H3K27ac,H3K4me3,H3K27ac,H3K4me3,H3K27ac,H3K27ac,H3K27ac,H3K4me3,H3K27ac,H3K4me3,H3K4me3,H3K4me3,H3K4me3,H3K4me3,H3K4me3,H3K4me3,H3K4me3,H3K4me3,H3K4me3,H3K4me3,H3K4me3,H3K4me3,H3K4me3,H3K4me3,H3K4me3,H3K4me3,H3K4me3,H3K27ac,H3K4me3,H3K27ac,H3K4me3,H3K27ac,H3K4me3,H3K4me3,H3K4me3,H3K4me3,H3K4me3,H3K27ac,H3K4me3,H3K4me3,H3K4me3,H3K4me3,H3K4me3,H3K4me3,H3K27ac,H3K4me3,H3K4me3,H3K4me3,H3K4me3,H3K4me3,H3K4me3,H3K4me3,H3K4me3,H3K4me3,H3K4me3,H3K4me3,H3K4me3,H3K4me3,H3K4me3,H3K4me3,H3K4me3,H3K4me3,H3K4me3,H3K4me3,H3K4me3,H3K4me3,H3K27ac,H3K4me3,H3K27ac,H3K4me3,H3K4me3,H3K27ac,H3K4me3,H3K4me3,H3K4me3,H3K4me3,H3K4me3,H3K4me3,H3K4me3,H3K4me3,H3K4me3,H3K4me3,H3K4me3,H3K4me3,H3K4me3,H3K4me3,H3K27ac,H3K27ac,H3K27ac,H3K27ac,H3K4me3,H3K4me3,H3K4me3,H3K4me3,H3K4me3,H3K4me3,H3K4me3,H3K27ac,H3K4me3,H3K4me3,H3K4me3,H3K27ac,H3K4me3,H3K4me3,H3K4me3,H3K4me3,H3K4me3,H3K4me3,H3K4me3,H3K4me3,H3K4me3,H3K4me3,H3K4me3,H3K4me3,H3K4me3,H3K4me3,H3K4me3,H3K4me3,H3K4me3,H3K4me3,H3K4me3,H3K4me3,H3K4me3,H3K4me3,H3K4me3,H3K4me3,H3K4me3,H3K27ac,H3K27ac,H3K27ac,H3K27ac,H3K27ac,H3K27ac,H3K27ac,H3K27ac,H3K27ac,H3K4me3,H3K4me3,H3K4me3,H3K4me3,H3K4me3,H3K4me3,H3K4me3,H3K4me3,H3K4me3,H3K4me3,H3K4me3,H3K4me3,H3K4me3,H3K4me3,H3K4me3,H3K4me3,H3K4me3,H3K4me3,H3K4me3,H3K4me3,H3K4me3,H3K27ac,H3K4me3,H3K27ac,H3K27ac,H3K27ac,H3K27ac,H3K27ac,H3K27ac,H3K27ac,H3K27ac,H3K4me3,H3K4me3,H3K4me3,H3K4me3,H3K4me3,H3K4me3,H3K4me3,H3K4me3,H3K4me3,H3K4me3,H3K4me3,H3K4me3,H3K4me3,H3K4me3,H3K4me3,H3K4me3,H3K4me3,H3K4me3,H3K4me3,H3K4me3,H3K4me3,H3K4me3,H3K4me3,H3K4me3,H3K4me3,H3K4me3,H3K4me3,H3K4me3,H3K4me3,H3K4me3,H3K4me3,H3K4me3,H3K4me3,H3K4me3,H3K4me3,H3K4me3,H3K4me3,H3K4me3,H3K4me3,H3K4me3,H3K4me3,H3K27ac,H3K27ac,H3K27ac,H3K27ac,H3K27ac,H3K27ac,H3K27ac,H3K27ac,H3K27ac,H3K27ac,H3K27ac,H3K4me3,H3K4me3,H3K4me3,H3K4me3,H3K4me3,H3K27ac,H3K4me3,H3K4me3,H3K4me3,H3K4me3,H3K4me3,H3K4me3,H3K4me3,H3K27ac,H3K4me3,H3K27ac,H3K27ac,H3K4me3,H3K27ac,H3K4me3,H3K27ac,H3K27ac,H3K27ac,H3K27ac,H3K4me3,H3K4me3,H3K4me3,H3K27ac,H3K4me3,H3K4me3,H3K4me3,H3K4me3,H3K27ac,H3K4me3,H3K27ac,H3K4me3,H3K4me3,H3K4me3,H3K27ac,H3K4me3,H3K27ac,H3K27ac,H3K27ac,H3K4me3,H3K4me3,H3K4me3,H3K4me3,H3K4me3,H3K4me3,H3K4me3,H3K4me3,H3K4me3,H3K4me3,H3K4me3,H3K4me3,H3K4me3,H3K4me3,H3K4me3,H3K4me3,H3K4me3,H3K4me3,H3K4me3,H3K4me3,H3K4me3,H3K4me3,H3K4me3,H3K4me3,H3K4me3,H3K4me3,H3K4me3,H3K4me3,H3K4me3,H3K4me3,H3K4me3,H3K4me3,H3K4me3,H3K4me3,H3K4me3,H3K4me3,H3K4me3,H3K4me3,H3K4me3,H3K4me3,H3K4me3,H3K4me3,H3K4me3,H3K4me3,H3K4me3,H3K4me3,H3K4me3,H3K4me3,H3K4me3,H3K4me3,H3K4me3,H3K4me3,H3K4me3,H3K4me3,H3K4me3,H3K4me3,H3K4me3,H3K27ac,H3K27ac,H3K27ac,H3K4me3,H3K27ac,H3K27ac,H3K27ac,H3K4me3,H3K4me3,H3K4me3,H3K4me3,H3K4me3,H3K4me3,H3K4me3,H3K4me3,H3K4me3,H3K4me3,H3K4me3,H3K4me3,H3K4me3,H3K4me3,H3K4me3,H3K4me3,H3K4me3,H3K4me3,H3K4me3,H3K4me3,H3K4me3,H3K4me3,H3K4me3,H3K4me3,H3K4me3,H3K4me3,H3K27ac,H3K27ac,H3K27ac,H3K4me3,H3K4me3,H3K4me3,H3K4me3,H3K4me3,H3K4me3,H3K4me3,H3K4me3,H3K4me3,H3K4me3,H3K4me3,H3K4me3,H3K4me3,H3K4me3,H3K4me3,H3K4me3,H3K4me3,H3K4me3,H3K4me3,H3K4me3,H3K4me3,H3K4me3,H3K4me3,H3K4me3,H3K4me3,H3K4me3,H3K27ac,H3K27ac,H3K27ac,H3K27ac,H3K27ac,H3K27ac,H3K27ac,H3K4me3,H3K4me3,H3K4me3,H3K4me3,H3K4me3,H3K4me3,H3K4me3,H3K4me3,H3K4me3,H3K27ac,H3K27ac,H3K4me3,H3K27ac,H3K27ac,H3K27ac,H3K27ac,H3K27ac,H3K27ac,H3K27ac,H3K27ac,H3K27ac,H3K27ac,H3K27ac,H3K27ac,H3K27ac,H3K27ac,H3K27ac,H3K27ac,H3K27ac,H3K27ac,H3K27ac,H3K4me3,H3K4me3,H3K4me3,H3K4me3,H3K4me3,H3K4me3,H3K4me3,H3K4me3,H3K4me3,H3K4me3,H3K4me3,H3K4me3,H3K4me3,H3K4me3,H3K4me3	8	2	late_enh
chr8	11703203	11703353	11703278	0	1	1	1	1	1	1	1	1	11.7354,11.0972,12.1094,13.1448,149.49,15.2808,144.996,13.1448,15.2808,16.3793,15.2808,20.8882,13.1448,12.1094,11.0972,12.1094,13.1448,14.2023,15.2808,14.2023,15.2808,17.497,16.3793,18.633,17.497,10.6001,21.4554,18.497,17.8541,16.9841,12.8349,12.0483,22.0723,17.4364,12.063,14.6116,11.0536,14.2099,9.1099,10.0688,9.1099,63.0367,65.3866,63.0367,49.6574,61.8697,63.0367,59.552,32.9143,54.9834,59.552,13.191,58.4014,61.8697,59.552,51.6177,27.5915,49.4041,46.1307,45.0525,25.765,9.31894,67.17,24.834,27.9279,68.6087,64.3127,67.17,62.8943,10.4927,58.681,55.9084,137.592,60.0783,146.462,55.9084,50.4548,55.9084,54.5333,50.4548,34.5232,12.9677,47.776,54.5333,50.4548,47.776,55.9084,64.3127,68.6087,62.8943,9.20303,35.9061,50.9517,48.5403,46.1575,35.8175,12.1888,38.0582,10.2515,50.9517,38.0582,16.0862,40.3506,40.9694,30.5365,22.1924,15.4644,19.1276,9.63486,10.0553,146.458,13.306,10.5185,13.2142,14.2756,16.8785,13.3941,19.7002,12.9912,15.0357,16.8787,17.1569,20.469,18.2442,17.7567,16.6905,11.2976,14.2099,16.2486,15.8275,16.8544,18.9582,13.1805,15.8275,21.0201,18.1046,22.1537,11.6482,20.1017,19.0961,18.1046,17.5542,16.5984,27.9279,16.0968,14.2712,15.1762,14.2712,15.1762,16.0968,107.734,12.5106,11.6562,11.2756,10.4586,12.1108,10.4586,97.558,108.293,16.3061,100.601,109.845,109.28,94.0303,88.0678,70.7029,65.1047,54.2284,69.2939,79.2832,63.7213,91.0388,115.509,112.386,112.577,106.376,114.139,111.02,95.7029,92.6972,92.3677,87.9094,17.7534,17.5925,22.4745,22.5375,22.4107,25.0461,32.9143,38.1111,39.174,34.9689,32.9143,23.9128,30.8934,29.8959,30.8934,29.8959,27.9279,26.9577,25.0461,27.9279,26.9577,29.8959,32.9143,9.31894,30.8934,29.8959,27.9279,29.8959,27.9279,25.0461,24.105,22.2537,24.105,22.2537,27.9279,48.9665,53.3942,127.316,48.9665,133.155,47.509,17.6821,15.3058,14.5374,15.3058,18.497,19.3227,20.1591,17.6821,16.8785,17.6821,16.0862,35.0027,16.8785,18.497,17.6821,15.3058,16.0862,13.7815,15.3058,13.7815,14.5374,16.0862,16.8785,15.3058,16.8785,21.0058,19.3227,21.0058,19.3227,35.5624,33.0309,34.2912,38.1367,9.52905,12.3087,13.7817,15.3061,25.3702,23.1976,25.3702,27.5915,33.3416,35.7148,39.347,31.0092,15.4683,29.8589,33.3416,28.7196,27.5915,17.9991,23.9128,23.0014,24.834,23.9128,24.834,33.8468,36.1681,35.0027,33.8468,121.645,35.0027,38.5266,39.7193,38.5266,36.1681,16.7731,14.646,35.0027,36.1681,33.8468,11.0888,35.0027,29.3228,27.1239,24.9699,26.0411,28.2179,27.1239,26.0411,22.8633,23.9105,27.1239,29.3228,30.4384,28.2179,26.0411,12.1888,11.2086,12.1888,10.2515,10.2515,12.6395,9.46006,9.46006,15.4683,11.5531,10.4927,11.5531,9.46006,151.069,9.46006,10.4927,9.46006,16.32,15.2576,14.2143,15.2576,16.32,15.2576,17.4007,16.32,15.2576,14.2143,12.1888,13.4069,11.3293,9.34996,9.34996,9.34996,15.1514,10.3338,12.3248,9.69671,17.24,19.7425,21.0229,23.6383,24.9718,19.7425,18.4812,17.24,17.24,15.0443,15.5778,16.7731,17.24,11.413,17.7371,15.2666,12.8895,11.7394,10.6171,15.0443,17.5913,18.8986,17.5913,15.0443,14.646,11.7583,12.9677,16.7564,18.0678,19.4014,18.0678,19.4014,22.1308,26.0301,51.36,100.669,194.54,217.213,245.078,16.2009,181.289,183.043,178.38,159.981,147.952,142.032,153.897,162.924,164.438,19.9962,153.942,147.952,149.445,140.536,143.493,134.662,130.291,136.125,142.013,146.462,144.979,128.932,127.607,13.749,128.932,14.0276,130.291,146.462,137.592,142.013,143.504,121.439,120.098,117.236,110.806,109.439,113.965,125.336,131.69,133.155,20.362,14.3148,14.0276,14.3148,14.548,14.9167,14.611	H3K27ac,H3K27ac,H3K27ac,H3K27ac,H3K27ac,H3K27ac,H3K27ac,H3K27ac,H3K27ac,H3K27ac,H3K27ac,H3K27ac,H3K27ac,H3K27ac,H3K27ac,H3K27ac,H3K27ac,H3K27ac,H3K27ac,H3K27ac,H3K27ac,H3K27ac,H3K27ac,H3K27ac,H3K27ac,H3K4me3,H3K27ac,H3K4me3,H3K27ac,H3K27ac,H3K27ac,H3K27ac,H3K27ac,H3K27ac,H3K27ac,H3K27ac,H3K27ac,H3K27ac,H3K27ac,H3K27ac,H3K27ac,H3K4me3,H3K4me3,H3K4me3,H3K27ac,H3K4me3,H3K4me3,H3K4me3,H3K27ac,H3K4me3,H3K4me3,H3K27ac,H3K4me3,H3K4me3,H3K4me3,H3K4me3,H3K27ac,H3K4me3,H3K4me3,H3K4me3,H3K27ac,H3K4me3,H3K27ac,H3K4me3,H3K4me3,H3K4me3,H3K4me3,H3K27ac,H3K4me3,H3K4me3,H3K27ac,H3K4me3,H3K27ac,H3K4me3,H3K4me3,H3K4me3,H3K4me3,H3K4me3,H3K27ac,H3K4me3,H3K4me3,H3K4me3,H3K4me3,H3K4me3,H3K4me3,H3K4me3,H3K4me3,H3K4me3,H3K4me3,H3K27ac,H3K27ac,H3K27ac,H3K27ac,H3K27ac,H3K27ac,H3K27ac,H3K27ac,H3K4me3,H3K27ac,H3K27ac,H3K27ac,H3K27ac,H3K27ac,H3K27ac,H3K4me3,H3K27ac,H3K27ac,H3K27ac,H3K4me3,H3K27ac,H3K27ac,H3K4me3,H3K27ac,H3K4me3,H3K27ac,H3K27ac,H3K27ac,H3K27ac,H3K27ac,H3K27ac,H3K27ac,H3K27ac,H3K27ac,H3K27ac,H3K27ac,H3K27ac,H3K27ac,H3K27ac,H3K27ac,H3K27ac,H3K4me3,H3K4me3,H3K4me3,H3K27ac,H3K4me3,H3K4me3,H3K4me3,H3K4me3,H3K4me3,H3K27ac,H3K4me3,H3K4me3,H3K4me3,H3K4me3,H3K4me3,H3K4me3,H3K27ac,H3K4me3,H3K4me3,H3K4me3,H3K4me3,H3K4me3,H3K4me3,H3K27ac,H3K27ac,H3K4me3,H3K27ac,H3K27ac,H3K27ac,H3K27ac,H3K27ac,H3K27ac,H3K27ac,H3K27ac,H3K27ac,H3K27ac,H3K27ac,H3K27ac,H3K27ac,H3K27ac,H3K27ac,H3K27ac,H3K27ac,H3K27ac,H3K27ac,H3K27ac,H3K27ac,H3K27ac,H3K4me3,H3K4me3,H3K4me3,H3K4me3,H3K4me3,H3K27ac,H3K27ac,H3K27ac,H3K27ac,H3K27ac,H3K27ac,H3K4me3,H3K27ac,H3K27ac,H3K27ac,H3K27ac,H3K27ac,H3K27ac,H3K27ac,H3K27ac,H3K27ac,H3K27ac,H3K27ac,H3K27ac,H3K27ac,H3K27ac,H3K27ac,H3K27ac,H3K27ac,H3K27ac,H3K27ac,H3K27ac,H3K27ac,H3K27ac,H3K27ac,H3K27ac,H3K27ac,H3K27ac,H3K27ac,H3K27ac,H3K27ac,H3K4me3,H3K4me3,H3K4me3,H3K4me3,H3K4me3,H3K4me3,H3K4me3,H3K4me3,H3K4me3,H3K4me3,H3K4me3,H3K4me3,H3K4me3,H3K4me3,H3K4me3,H3K4me3,H3K4me3,H3K4me3,H3K4me3,H3K4me3,H3K4me3,H3K4me3,H3K4me3,H3K4me3,H3K4me3,H3K4me3,H3K4me3,H3K4me3,H3K4me3,H3K4me3,H3K4me3,H3K4me3,H3K4me3,H3K27ac,H3K27ac,H3K27ac,H3K27ac,H3K27ac,H3K27ac,H3K27ac,H3K27ac,H3K27ac,H3K27ac,H3K27ac,H3K27ac,H3K4me3,H3K27ac,H3K27ac,H3K27ac,H3K27ac,H3K27ac,H3K4me3,H3K4me3,H3K4me3,H3K4me3,H3K4me3,H3K4me3,H3K4me3,H3K4me3,H3K4me3,H3K27ac,H3K4me3,H3K4me3,H3K4me3,H3K4me3,H3K4me3,H3K27ac,H3K4me3,H3K4me3,H3K4me3,H3K4me3,H3K4me3,H3K4me3,H3K4me3,H3K4me3,H3K4me3,H3K4me3,H3K4me3,H3K4me3,H3K4me3,H3K4me3,H3K4me3,H3K4me3,H3K4me3,H3K4me3,H3K4me3,H3K4me3,H3K27ac,H3K27ac,H3K27ac,H3K27ac,H3K27ac,H3K27ac,H3K27ac,H3K27ac,H3K4me3,H3K27ac,H3K27ac,H3K27ac,H3K27ac,H3K27ac,H3K27ac,H3K27ac,H3K27ac,H3K4me3,H3K4me3,H3K4me3,H3K4me3,H3K4me3,H3K4me3,H3K4me3,H3K4me3,H3K4me3,H3K4me3,H3K4me3,H3K4me3,H3K4me3,H3K4me3,H3K4me3,H3K4me3,H3K27ac,H3K27ac,H3K27ac,H3K27ac,H3K27ac,H3K27ac,H3K27ac,H3K27ac,H3K27ac,H3K27ac,H3K27ac,H3K27ac,H3K27ac,H3K4me3,H3K27ac,H3K27ac,H3K27ac,H3K4me3,H3K27ac,H3K27ac,H3K27ac,H3K27ac,H3K27ac,H3K4me3,H3K4me3,H3K4me3,H3K4me3,H3K4me3,H3K4me3,H3K4me3,H3K4me3,H3K4me3,H3K4me3,H3K4me3,H3K4me3,H3K4me3,H3K4me3,H3K27ac,H3K27ac,H3K27ac,H3K27ac,H3K27ac,H3K27ac,H3K4me3,H3K27ac,H3K27ac,H3K27ac,H3K27ac,H3K27ac,H3K27ac,H3K27ac,H3K27ac,H3K27ac,H3K4me3,H3K27ac,H3K27ac,H3K27ac,H3K27ac,H3K27ac,H3K27ac,H3K27ac,H3K27ac,H3K27ac,H3K27ac,H3K27ac,H3K27ac,H3K27ac,H3K4me3,H3K27ac,H3K4me3,H3K27ac,H3K27ac,H3K27ac,H3K27ac,H3K27ac,H3K27ac,H3K27ac,H3K27ac,H3K27ac,H3K27ac,H3K27ac,H3K27ac,H3K27ac,H3K27ac,H3K4me3,H3K4me3,H3K4me3,H3K4me3,H3K4me3,H3K4me3,H3K4me3	8	2	late_enh
chr8	11708856	11709006	11708931	0	1	1	1	1	1	1	1	1	31.1299,35.3649,52.8672,36.8023,72.8069,33.9402,35.3649,36.8023,41.1862,44.1656,45.6715,91.1449,44.1656,89.4721,47.1879,45.6715,44.1656,45.6715,47.1879,45.6715,50.251,48.7144,47.1879,12.8523,44.1656,87.4757,47.1879,57.2416,50.251,59.5802,289.884,51.7972,60.7581,48.7144,17.4854,50.251,51.7972,91.8804,29.9428,54.9182,77.9377,51.7972,93.5696,47.4055,111.287,76.316,54.9182,90.1972,51.7972,222.493,53.3531,111.287,54.9182,53.3531,214.15,151.419,51.7972,22.8281,25.6077,68.902,107.51,22.4149,29.8013,20.1223,24.2091,41.9926,38.8916,35.634,32.8435,22.8281,29.903,219.149,111.287,85.9536,255.366,22.8281,93.5696,110.025,97.8535,32.8435,95.2647,34.9661,108.766,19.9527,31.3344,86.1449,41.9926,38.8916,17.7209,18.7465,108.766,65.3921,21.9121,220.633,111.287,77.6368,18.7465,222.321,16.711,17.7209,13.7813,16.711,28.5418,95.2647,19.7873,53.6606,18.7465,17.7209,55.2738,138.337,19.7873,18.7465,34.7232,117.757,21.9121,37.4752,82.8426,52.8218,133.484,24.0919,87.8054,25.2013,28.6034,64.3251,46.8476,273.126,204.233,30.9297,233.181,32.1094,34.5006,33.7735,268.563,110.025,18.2404,63.9742,235.015,37.3809,126.22,42.3231,37.3809,83.0306,36.1686,37.3809,244.468,236.853,41.074,239.362,43.581,42.3231,42.3231,16.1982,42.3231,43.581,200.585,203.393,202.242,245.318,197.281,212.235,93.5791,217.266,91.795,225.702,74.4099,230.793,70.4988,232.495,237.615,242.756,112.553,106.241,253.1,113.822,43.0737,256.566,111.287,62.5841,258.302,215.993,253.1,242.756,246.195,247.918,115.094,84.4906,253.1,258.302,267.017,263.525,274.028,16.1982,46.8476,272.272,86.1449,98.6723,274.028,84.4906,122.931,103.826,279.308,39.7846,293.559,272.272,286.217,117.805,275.526,111.287,39.2501,238.693,259.909,268.563,270.301,265.095,268.563,128.59,263.364,112.553,136.203,117.805,253.024,67.5191,138.119,259.909,65.7392,103.826,254.742,249.595,239.362,242.764,239.362,247.884,83.025,74.7248,244.468,247.884,76.4121,224.169,99.3621,229.212,224.169,227.529,286.217,100.49,222.493,124.692,13.9768,288.049,107.93,217.48,224.169,83.6967,107.51,71.525,69.3078,60.7581,253.503,222.493,18.6965,281.692,224.169,69.3078,91.8804,227.529,57.624,108.766,133.498,72.9108,224.169,64.2625,127.613,35.0366,217.48,106.241,214.15,72.4368,35.7708,263.941,108.073,96.9656,217.48,79.4097,152.999,217.48,202.576,199.292,93.5696,192.757,156.168,28.3629,194.386,271.267,17.3456,19.3313,21.3736,22.3102,81.874,19.9527,17.9979,15.3612,77.9377,17.9979,19.9527,17.1161,82.8426,16.1982,11.0445,17.1161,120.744,15.2949,19.0652,18.2404,17.2583,62.7168,128.59,19.237,66.5065,18.2404,17.2583,9.1143,50.0369,18.0518,19.0652,35.4304,32.8654,285.88,18.2404,30.7307,96.9656,17.2583,80.8905,15.2949,13.5342,12.6778,13.5342,16.1982,48.5568,277.923,15.3612,113.457,17.1056,24.5234,14.51,11.1228,47.559,111.817,90.0491,88.6348,73.4142,80.254,112.553,78.8753,64.3251,81.638,61.1453,101.534,128.384,18.3791,132.867,103.826,123.531,118.641,97.2908,88.3314,103.81,48.0412,117.453,28.4301,130.548,90.1972,123.237,20.1392,67.3237,72.4368,124.692,32.8654,123.237,35.7708,162.178,208.005,217.762,19.9907,11.1706,17.3431,16.9726,172.636,16.2894,157.925,10.9825,14.1393,12.0533,9.24624,13.7414,11.8824,17.4854,13.9768,12.8523,11.7524,95.2647,17.4854,79.566,21.1754,63.1305,19.2091,18.5564,19.7067,23.2565,64.8592,63.4946,78.5898,103.764,64.8592,68.608,59.6749,56.7572,61.1453,97.1664,113.822,62.6232,64.1086,62.6232,59.4405,116.145,63.4946,62.1366,64.8592,62.1366,114.279,58.1027,302.432,141.964,117.649,59.4405,118.931,78.0552,84.6948,89.7424,34.0037,93.1384,105.555,107.51,91.4373,81.3617,74.776,128.59,71.525,126.699,69.9104,61.9513,93.5696,63.5275,33.5024,285.88,105.01,69.9104,72.9108,69.9104,61.9606,63.4732,143.57,61.9606,70.3764,283.59,64.9933,65.7392,306.537,66.5208,33.5024,64.1086,23.2079,55.3102,53.8714,88.246,100.496,111.951,77.6368,113.881,115.816,98.609,127.547,135.473,123.615,65.7392,145.494,225.868,131.5,123.615,96.9656,117.757,38.0757,115.424,130.906,121.19,21.8099,24.7894,26.3085,29.4012,30.9734,40.304,27.846,50.4268,24.7894,23.2896,24.7894,20.3514,17.502,18.915,59.5802,14.7517,14.312,11.7346,14.312,276.511,10.4927,32.769,36.4906,37.2588,111.783,41.1301,117.217,40.304,36.4906,39.0231,98.6723,39.0231,40.304,42.8943,45.521,59.1297,49.5264,45.521,46.8476,61.4653,43.4431,42.8943,36.8236,30.7307,33.5024,30.1716,35.7708,113.604,32.8654,30.3819,30.3819,58.0842,56.8122,58.0842,277.068,28.3943,59.2929,58.0016,77.9377,52.8769,57.7469,219.47,90.1972,55.2991,30.2722,61.2909,60.2197,61.4653,65.4213,36.5513,108.766,66.7307,110.025,65.4213,67.7811,66.5065,60.7581,59.5802,57.1882,112.553,60.7581,57.2416,309.842,59.5802,300.584,60.7581,110.025,57.2416,106.258,56.081,61.9415,67.5191,61.9415,65.5247,47.0069,72.8329,80.3197,246.078,64.598,258.307,53.4425,265.783,290.337,286.534,260.173,264.715,152.29,91.795,26.8414,257.231,264.715,251.643,36.5513,229.519,244.228,42.9299,66.075,251.643,64.3251,229.519,225.868,229.519,107.51,235.015,229.519,222.228,108.766,80.8905,235.015,253.503,251.643,260.968,310.392,106.241,102.103,70.6932,287.392,267.358,89.1669,83.6375,75.3324,83.2836,120.278,115.693,108.133,27.6878,151.734,142.673,141.082,133.184,134.756,133.184,128.49,99.6099,77.5926,76.5831,99.6099,92.2758,90.9622,91.795,88.246,91.795,93.5791,97.1664,37.0476,102.593,97.1664,81.2011,88.246,27.6878,84.4906,100.778,110.025,86.1449,108.073,126.699,122.931,44.4319,117.319,121.055,132.387,136.203,138.119,143.893,138.119,132.387,132.387,122.931,121.055,111.755,82.8426,117.319,100.778,97.1664,86.8491,76.9577,73.7141,73.7141,106.258,96.9656,282.48,95.2647,96.9656,47.2461,242.315,96.9656,98.6723,95.2647,96.9656,84.4906,62.5841,102.103,112.524,114.279,116.04,114.279,116.04,98.6723,102.103,105.01,84.1704,93.5696,61.6169,72.9108,280.733,95.2647,96.9656,91.8804,90.8055,295.055,95.2647,48.4162,100.385,95.2647,98.6723,91.8804,88.5201,23.5352,25.1722,28.5418,30.2722,33.8192,37.4752,36.5513,38.4054,39.342,39.342,41.2337,302.784,42.1887,47.0516,120.216,51.0429,116.37,54.0925,117.649,89.1376,52.0542,54.0925,52.0542,110.025,29.8026,89.1376,89.8941,67.151,107.51,71.0594,69.6879,76.6037,103.764,108.766,107.51,112.553,111.287,110.025,105.01,144.268,113.822,115.094,39.7046,116.37,117.649,87.8054,108.766,45.9447,110.025,108.766,111.287,110.025,106.258,112.553,66.075,111.287,63.3093,108.766,113.822,111.287,38.3213,69.3078,110.025,110.025,112.553,107.51,74.3949,54.8561,107.51,112.553,27.2027,145.133,146.699,149.842,154.582,152.999,53.8198,159.351,9.1143,10.4928,9.1143,9.27409,9.27409,61.3677,50.3364,51.8847,55.0096,55.2326,55.2326,53.6606,52.0979,50.5448,47.4679,59.1297,47.4679,52.0979,47.4679,41.4388,293.216,42.7458,39.7846,38.3213,39.7846,36.8697,287.711,35.4304,36.8697,79.2604,32.5898,85.8199,34.0037,31.1893,31.1893,25.8552,25.8552,21.9095,74.4099,72.8069,79.2604,73.0933,81.2011,79.566,84.4906,87.8054,84.1704,87.4757,89.1376,87.4757,84.1704,82.5273,80.8905,84.1704,85.8199,90.8055,87.4757,79.566,72.2053,67.6893,55.4493,69.1878,70.6932,53.8198,17.1992,21.3052,33.6589,30.152,33.6589,64.3251,38.4764,251.212,43.4431,58.5532,42.1881,52.4594,59.1288,74.3949,85.9536,87.4231,93.3531,81.5772,81.5772,83.0306,105.451,97.8535,94.8483,110.064,27.0024,34.1087,47.2461,45.6716,65.2202,61.8692,65.2202,61.8692,66.7203,268.177,63.3093,61.6169,63.3093,59.9333,76.5469,58.259,51.687,53.2668,265.253,47.0069,50.0313,51.6569,50.0313,51.687,54.8561,52.8672,49.5676,56.2076,62.5841,62.5841,57.4167,203.97,62.5841,67.5191,65.7392,67.5191,289.544,67.5191,67.5191,74.7248,67.5191,63.9683,62.5841,55.4493,293.721,191.554,190.344,209.651,243.176,164.289,83.1505,81.6122,81.3605,72.5284,83.4557,82.9754,100.662,129.353,129.094,208.545,225.893,212.527,224.704,237.005,260.168,252.998,282.225,295.4,280.401,295.4,281.563,278.315,267.521,260.369,278.315,274.709,271.618,96.9497,144.667,147.852,163.985,172.404,145.072,126.037,126.22,100.49,100.336,107.447,119.535,111.822,131.593,129.813	H3K27ac,H3K27ac,H3K4me3,H3K27ac,H3K4me3,H3K27ac,H3K27ac,H3K27ac,H3K27ac,H3K27ac,H3K27ac,H3K4me3,H3K27ac,H3K4me3,H3K27ac,H3K27ac,H3K27ac,H3K27ac,H3K27ac,H3K27ac,H3K27ac,H3K27ac,H3K27ac,H3K27ac,H3K27ac,H3K4me3,H3K27ac,H3K4me3,H3K27ac,H3K4me3,H3K27ac,H3K27ac,H3K4me3,H3K27ac,H3K27ac,H3K27ac,H3K27ac,H3K4me3,H3K27ac,H3K27ac,H3K4me3,H3K27ac,H3K4me3,H3K27ac,H3K4me3,H3K4me3,H3K27ac,H3K4me3,H3K27ac,H3K4me3,H3K27ac,H3K4me3,H3K27ac,H3K27ac,H3K4me3,H3K27ac,H3K4me3,H3K4me3,H3K4me3,H3K4me3,H3K27ac,H3K4me3,H3K4me3,H3K4me3,H3K4me3,H3K27ac,H3K4me3,H3K4me3,H3K4me3,H3K4me3,H3K27ac,H3K27ac,H3K4me3,H3K4me3,H3K27ac,H3K4me3,H3K27ac,H3K4me3,H3K4me3,H3K27ac,H3K4me3,H3K4me3,H3K4me3,H3K27ac,H3K27ac,H3K4me3,H3K27ac,H3K27ac,H3K4me3,H3K4me3,H3K27ac,H3K4me3,H3K27ac,H3K27ac,H3K27ac,H3K27ac,H3K4me3,H3K27ac,H3K27ac,H3K27ac,H3K27ac,H3K27ac,H3K4me3,H3K27ac,H3K27ac,H3K27ac,H3K27ac,H3K4me3,H3K4me3,H3K27ac,H3K27ac,H3K4me3,H3K27ac,H3K27ac,H3K4me3,H3K27ac,H3K27ac,H3K4me3,H3K27ac,H3K27ac,H3K27ac,H3K27ac,H3K27ac,H3K4me3,H3K4me3,H3K4me3,H3K27ac,H3K27ac,H3K4me3,H3K27ac,H3K27ac,H3K27ac,H3K27ac,H3K27ac,H3K4me3,H3K27ac,H3K27ac,H3K4me3,H3K27ac,H3K27ac,H3K27ac,H3K4me3,H3K27ac,H3K27ac,H3K4me3,H3K27ac,H3K4me3,H3K27ac,H3K4me3,H3K4me3,H3K27ac,H3K4me3,H3K27ac,H3K4me3,H3K4me3,H3K4me3,H3K4me3,H3K4me3,H3K4me3,H3K4me3,H3K27ac,H3K4me3,H3K27ac,H3K4me3,H3K4me3,H3K4me3,H3K27ac,H3K4me3,H3K4me3,H3K4me3,H3K4me3,H3K4me3,H3K4me3,H3K4me3,H3K4me3,H3K4me3,H3K4me3,H3K4me3,H3K27ac,H3K4me3,H3K4me3,H3K4me3,H3K4me3,H3K4me3,H3K27ac,H3K4me3,H3K4me3,H3K27ac,H3K27ac,H3K4me3,H3K27ac,H3K4me3,H3K4me3,H3K27ac,H3K27ac,H3K4me3,H3K4me3,H3K4me3,H3K4me3,H3K4me3,H3K27ac,H3K4me3,H3K27ac,H3K4me3,H3K4me3,H3K4me3,H3K27ac,H3K4me3,H3K4me3,H3K4me3,H3K4me3,H3K4me3,H3K4me3,H3K4me3,H3K4me3,H3K4me3,H3K4me3,H3K4me3,H3K4me3,H3K4me3,H3K4me3,H3K4me3,H3K4me3,H3K4me3,H3K4me3,H3K4me3,H3K27ac,H3K4me3,H3K4me3,H3K27ac,H3K27ac,H3K27ac,H3K4me3,H3K4me3,H3K4me3,H3K27ac,H3K4me3,H3K4me3,H3K4me3,H3K27ac,H3K4me3,H3K27ac,H3K27ac,H3K4me3,H3K4me3,H3K4me3,H3K4me3,H3K27ac,H3K27ac,H3K4me3,H3K4me3,H3K27ac,H3K27ac,H3K27ac,H3K4me3,H3K27ac,H3K4me3,H3K27ac,H3K27ac,H3K27ac,H3K27ac,H3K4me3,H3K4me3,H3K27ac,H3K4me3,H3K4me3,H3K4me3,H3K4me3,H3K4me3,H3K27ac,H3K4me3,H3K27ac,H3K4me3,H3K4me3,H3K4me3,H3K4me3,H3K4me3,H3K4me3,H3K4me3,H3K4me3,H3K4me3,H3K4me3,H3K4me3,H3K4me3,H3K4me3,H3K4me3,H3K27ac,H3K4me3,H3K4me3,H3K4me3,H3K4me3,H3K4me3,H3K4me3,H3K4me3,H3K27ac,H3K4me3,H3K4me3,H3K4me3,H3K4me3,H3K27ac,H3K27ac,H3K4me3,H3K4me3,H3K27ac,H3K27ac,H3K27ac,H3K4me3,H3K27ac,H3K4me3,H3K4me3,H3K4me3,H3K4me3,H3K4me3,H3K4me3,H3K4me3,H3K4me3,H3K27ac,H3K27ac,H3K4me3,H3K4me3,H3K4me3,H3K27ac,H3K4me3,H3K4me3,H3K27ac,H3K27ac,H3K27ac,H3K27ac,H3K27ac,H3K27ac,H3K4me3,H3K27ac,H3K4me3,H3K27ac,H3K4me3,H3K27ac,H3K27ac,H3K4me3,H3K27ac,H3K4me3,H3K27ac,H3K27ac,H3K27ac,H3K27ac,H3K27ac,H3K27ac,H3K27ac,H3K27ac,H3K4me3,H3K27ac,H3K27ac,H3K4me3,H3K27ac,H3K27ac,H3K27ac,H3K27ac,H3K27ac,H3K27ac,H3K27ac,H3K27ac,H3K4me3,H3K4me3,H3K4me3,H3K4me3,H3K4me3,H3K4me3,H3K4me3,H3K27ac,H3K27ac,H3K27ac,H3K27ac,H3K27ac,H3K27ac,H3K27ac,H3K27ac,H3K27ac,H3K27ac,H3K4me3,H3K27ac,H3K4me3,H3K27ac,H3K4me3,H3K27ac,H3K27ac,H3K27ac,H3K27ac,H3K4me3,H3K4me3,H3K4me3,H3K4me3,H3K4me3,H3K4me3,H3K4me3,H3K4me3,H3K4me3,H3K27ac,H3K4me3,H3K4me3,H3K4me3,H3K4me3,H3K4me3,H3K4me3,H3K4me3,H3K4me3,H3K4me3,H3K4me3,H3K4me3,H3K4me3,H3K27ac,H3K27ac,H3K4me3,H3K4me3,H3K4me3,H3K4me3,H3K4me3,H3K4me3,H3K27ac,H3K4me3,H3K4me3,H3K4me3,H3K4me3,H3K4me3,H3K4me3,H3K27ac,H3K4me3,H3K27ac,H3K4me3,H3K4me3,H3K4me3,H3K4me3,H3K27ac,H3K27ac,H3K4me3,H3K4me3,H3K4me3,H3K4me3,H3K4me3,H3K4me3,H3K4me3,H3K4me3,H3K4me3,H3K27ac,H3K4me3,H3K4me3,H3K27ac,H3K4me3,H3K27ac,H3K4me3,H3K27ac,H3K4me3,H3K4me3,H3K27ac,H3K27ac,H3K27ac,H3K4me3,H3K27ac,H3K27ac,H3K27ac,H3K27ac,H3K27ac,H3K27ac,H3K4me3,H3K27ac,H3K27ac,H3K27ac,H3K27ac,H3K4me3,H3K27ac,H3K27ac,H3K27ac,H3K27ac,H3K27ac,H3K4me3,H3K4me3,H3K4me3,H3K4me3,H3K4me3,H3K27ac,H3K4me3,H3K27ac,H3K4me3,H3K4me3,H3K4me3,H3K4me3,H3K4me3,H3K4me3,H3K4me3,H3K4me3,H3K4me3,H3K4me3,H3K4me3,H3K27ac,H3K4me3,H3K27ac,H3K27ac,H3K27ac,H3K4me3,H3K27ac,H3K4me3,H3K27ac,H3K27ac,H3K27ac,H3K4me3,H3K27ac,H3K27ac,H3K27ac,H3K27ac,H3K4me3,H3K27ac,H3K27ac,H3K27ac,H3K4me3,H3K27ac,H3K27ac,H3K27ac,H3K27ac,H3K27ac,H3K27ac,H3K27ac,H3K27ac,H3K27ac,H3K27ac,H3K27ac,H3K4me3,H3K4me3,H3K4me3,H3K27ac,H3K27ac,H3K4me3,H3K4me3,H3K4me3,H3K4me3,H3K4me3,H3K27ac,H3K4me3,H3K4me3,H3K27ac,H3K4me3,H3K4me3,H3K4me3,H3K4me3,H3K27ac,H3K4me3,H3K4me3,H3K4me3,H3K4me3,H3K4me3,H3K4me3,H3K4me3,H3K4me3,H3K27ac,H3K4me3,H3K4me3,H3K4me3,H3K27ac,H3K4me3,H3K27ac,H3K4me3,H3K4me3,H3K4me3,H3K4me3,H3K4me3,H3K4me3,H3K4me3,H3K4me3,H3K4me3,H3K27ac,H3K4me3,H3K4me3,H3K27ac,H3K27ac,H3K27ac,H3K27ac,H3K27ac,H3K27ac,H3K27ac,H3K27ac,H3K27ac,H3K4me3,H3K27ac,H3K27ac,H3K27ac,H3K27ac,H3K27ac,H3K27ac,H3K27ac,H3K27ac,H3K27ac,H3K4me3,H3K27ac,H3K4me3,H3K27ac,H3K27ac,H3K27ac,H3K4me3,H3K27ac,H3K27ac,H3K27ac,H3K4me3,H3K4me3,H3K27ac,H3K27ac,H3K27ac,H3K27ac,H3K27ac,H3K27ac,H3K4me3,H3K4me3,H3K27ac,H3K27ac,H3K4me3,H3K4me3,H3K4me3,H3K4me3,H3K4me3,H3K4me3,H3K4me3,H3K27ac,H3K4me3,H3K4me3,H3K4me3,H3K4me3,H3K4me3,H3K4me3,H3K4me3,H3K4me3,H3K27ac,H3K4me3,H3K4me3,H3K4me3,H3K4me3,H3K27ac,H3K27ac,H3K27ac,H3K27ac,H3K27ac,H3K27ac,H3K27ac,H3K27ac,H3K4me3,H3K27ac,H3K27ac,H3K4me3,H3K27ac,H3K4me3,H3K4me3,H3K27ac,H3K27ac,H3K27ac,H3K27ac,H3K27ac,H3K27ac,H3K27ac,H3K27ac,H3K27ac,H3K27ac,H3K27ac,H3K27ac,H3K27ac,H3K27ac,H3K27ac,H3K27ac,H3K4me3,H3K27ac,H3K27ac,H3K27ac,H3K4me3,H3K4me3,H3K4me3,H3K4me3,H3K4me3,H3K4me3,H3K27ac,H3K4me3,H3K4me3,H3K27ac,H3K27ac,H3K4me3,H3K4me3,H3K4me3,H3K4me3,H3K4me3,H3K4me3,H3K4me3,H3K4me3,H3K4me3,H3K4me3,H3K4me3,H3K4me3,H3K4me3,H3K4me3,H3K4me3,H3K4me3,H3K4me3,H3K27ac,H3K4me3,H3K27ac,H3K4me3,H3K4me3,H3K4me3,H3K4me3,H3K27ac,H3K4me3,H3K27ac,H3K4me3,H3K4me3,H3K4me3,H3K4me3,H3K4me3,H3K27ac,H3K27ac,H3K27ac,H3K27ac,H3K27ac,H3K27ac,H3K27ac,H3K27ac,H3K27ac,H3K27ac,H3K27ac,H3K27ac,H3K27ac,H3K27ac,H3K4me3,H3K27ac,H3K4me3,H3K27ac,H3K4me3,H3K4me3,H3K27ac,H3K27ac,H3K27ac,H3K4me3,H3K27ac,H3K4me3,H3K27ac,H3K27ac,H3K4me3,H3K27ac,H3K27ac,H3K27ac,H3K4me3,H3K4me3,H3K4me3,H3K4me3,H3K4me3,H3K4me3,H3K4me3,H3K4me3,H3K4me3,H3K4me3,H3K27ac,H3K4me3,H3K4me3,H3K4me3,H3K4me3,H3K27ac,H3K4me3,H3K4me3,H3K4me3,H3K4me3,H3K4me3,H3K4me3,H3K4me3,H3K4me3,H3K27ac,H3K4me3,H3K4me3,H3K4me3,H3K27ac,H3K4me3,H3K4me3,H3K4me3,H3K4me3,H3K4me3,H3K27ac,H3K27ac,H3K4me3,H3K4me3,H3K27ac,H3K4me3,H3K4me3,H3K4me3,H3K4me3,H3K4me3,H3K4me3,H3K4me3,H3K27ac,H3K27ac,H3K27ac,H3K27ac,H3K27ac,H3K27ac,H3K27ac,H3K27ac,H3K27ac,H3K27ac,H3K27ac,H3K27ac,H3K27ac,H3K27ac,H3K27ac,H3K4me3,H3K27ac,H3K27ac,H3K27ac,H3K27ac,H3K27ac,H3K27ac,H3K27ac,H3K27ac,H3K27ac,H3K27ac,H3K27ac,H3K27ac,H3K27ac,H3K4me3,H3K27ac,H3K4me3,H3K27ac,H3K27ac,H3K27ac,H3K27ac,H3K27ac,H3K27ac,H3K4me3,H3K4me3,H3K4me3,H3K4me3,H3K4me3,H3K4me3,H3K4me3,H3K4me3,H3K4me3,H3K4me3,H3K4me3,H3K4me3,H3K4me3,H3K4me3,H3K4me3,H3K4me3,H3K4me3,H3K4me3,H3K4me3,H3K4me3,H3K4me3,H3K4me3,H3K4me3,H3K4me3,H3K4me3,H3K4me3,H3K27ac,H3K27ac,H3K27ac,H3K27ac,H3K27ac,H3K4me3,H3K27ac,H3K27ac,H3K27ac,H3K27ac,H3K27ac,H3K27ac,H3K27ac,H3K27ac,H3K27ac,H3K27ac,H3K27ac,H3K27ac,H3K27ac,H3K27ac,H3K27ac,H3K27ac,H3K27ac,H3K27ac,H3K27ac,H3K27ac,H3K27ac,H3K27ac,H3K27ac,H3K27ac,H3K27ac,H3K27ac,H3K27ac,H3K27ac,H3K27ac,H3K27ac,H3K27ac,H3K27ac,H3K4me3,H3K27ac,H3K27ac,H3K27ac,H3K27ac,H3K27ac,H3K27ac,H3K27ac,H3K27ac,H3K27ac,H3K27ac,H3K4me3,H3K4me3,H3K4me3,H3K4me3,H3K4me3,H3K4me3,H3K4me3,H3K4me3,H3K4me3,H3K4me3,H3K4me3,H3K27ac,H3K4me3,H3K4me3,H3K4me3,H3K4me3,H3K4me3,H3K4me3,H3K4me3,H3K27ac,H3K27ac,H3K27ac,H3K27ac,H3K27ac,H3K27ac,H3K27ac,H3K27ac,H3K27ac,H3K4me3,H3K4me3,H3K4me3,H3K4me3,H3K4me3,H3K4me3,H3K27ac,H3K27ac,H3K27ac,H3K27ac,H3K27ac,H3K27ac,H3K27ac,H3K27ac,H3K27ac,H3K27ac,H3K27ac,H3K27ac,H3K27ac,H3K27ac,H3K27ac,H3K27ac,H3K27ac,H3K27ac,H3K4me3,H3K4me3,H3K4me3,H3K4me3,H3K4me3,H3K4me3,H3K4me3,H3K4me3,H3K4me3,H3K4me3,H3K4me3,H3K4me3,H3K4me3,H3K4me3,H3K4me3	8	2	late_enh
chr7	150950361	150950511	150950436	0	1	0	0	0	0	1	1	1	11.4076,9.7506,12.4831,15.394,13.2138,26.9608,52.8503,46.4593,46.3438,31.7567,31.4909,21.3906,14.9581,14.9067,14.8546,14.8028	H3K4me1,H3K4me1,H3K4me1,H3K27ac,H3K4me1,H3K27ac,H3K27ac,H3K4me1,H3K4me1,H3K4me1,H3K4me1,H3K4me1,H3K4me1,H3K4me1,H3K4me1,H3K4me1	4	2	late_enh
chr7	150950360	150950510	150950435	0	1	0	0	0	0	1	1	1	11.4076,9.7506,12.4831,15.394,13.2138,26.9608,52.8503,46.4593,46.3438,31.7567,31.4909,21.3906,14.9581,14.9067,14.8546,14.8028	H3K4me1,H3K4me1,H3K4me1,H3K27ac,H3K4me1,H3K27ac,H3K27ac,H3K4me1,H3K4me1,H3K4me1,H3K4me1,H3K4me1,H3K4me1,H3K4me1,H3K4me1,H3K4me1	4	2	late_enh
chr10	20896958	20897108	20897033	0	1	1	1	1	1	1	1	1	18.9,13.6172,14.9001,11.1369,9.94345,19.8374,22.1347,55.0402,17.6053,22.1347,20.9781,17.6053,19.8374,15.4437,13.3588,14.3912,15.4437,20.9781,16.5153,13.3588,87.5083,91.9921,126.705,96.5221,90.4922,96.5221,99.567,64.4026,96.5221,63.4483,95.007,101.097,108.816,104.171,105.715,104.171,101.097,56.8798,96.5221,90.4922,29.9069,87.5083,90.4922,87.5083,91.9921,96.5221,101.097,96.5221,91.9921,96.5221,105.715,110.374,115.074,84.0137,110.374,82.7121,118.23,24.005,119.814,13.8266,122.994,21.1428,118.23,115.074,46.0576,110.374,108.816,115.074,81.4152,108.816,115.074,105.715,110.374,105.715,108.816,101.097,61.3485,104.171,36.8109,110.374,12.8665,10.6909,12.8665,10.6909,10.6496,9.60556,12.8192,13.9416,13.8916,10.6086,86.5942,75.4678,33.3437,25.6887,25.76,30.8221,17.469,10.0603,9.102,117.805,9.03068,9.03068,19.9832,21.13,23.4702,24.6626,21.13,19.9832,18.8526,19.9832,21.9316,18.8526,22.7104,24.005,105.555,22.7104,107.289,21.4328,22.7104,27.9843,25.3159,69.2243,29.3408,85.1844,71.2154,9.36469,27.9843,29.3408,33.4937,30.7115,29.3408,20.9771,19.5616,9.15692,22.8561,32.4671,26.0479,24.4893,21.4335,24.4893,15.5989,12.8429,11.5118,10.2152,15.9514,15.8357,23.9983,41.3903,14.6903,15.8357,14.6903,15.8357,18.1887,20.6186,18.1887,15.8357,14.6903,18.2525,14.7448,12.4669,14.6903,14.7448,46.1995,9.38018,78.8357,14.6903,88.5201,12.4669,10.342,21.0069,12.4669,12.5702,38.3671,12.4669,55.9579,63.2616,62.9002,128.499,65.8138,67.2811,68.7552,70.236,68.7552,49.5874,112.524,67.2811,116.04,68.7552,62.9002,31.6614,61.454,58.5838,61.454,60.0152,58.5838,43.5146,57.1599,57.3265,55.9072,80.1231,55.7437,52.9349,51.5426,50.1586,48.7829,9.10438,46.0576,40.7157,39.404,38.1024,38.1024,34.2594,33,30.0392,55.8033,44.6101,45.0947,50.6665,49.2602,37.0777,24.0917,18.1944,15.4254,11.9336,50.2734,47.6377,36.2056,36.6498,27.0764,18.3743,14.1496,10.5564,16.303,41.8191,37.2947,40.1431,41.8191,46.4477,49.5874,41.3903,43.3508,46.4477,42.6464,43.3508,46.4477,51.1727,55.9875,42.6464,59.2444,64.1964,124.915,60.8864,54.373,51.1727,14.5375,55.9875,13.7816,51.1727,55.9875,54.373,59.2444,69.2243,64.1964,48.933,60.8864,59.2444,67.5402,69.2243,64.1964,128.499,43.9113,126.705,119.575,124.915,38.9051,123.131,124.915,119.575,34.1509,117.805,116.04,126.705,121.351,119.575,116.04,117.805,116.04,114.279,46.9782,116.04,119.575,41.812,116.04,114.279,45.3801,110.774,39.0803,109.029,105.555,103.826,102.103,109.029,100.385,98.6723,91.8804,90.1972,91.8804,90.1972,86.8491,88.5201,78.5898,72.1029,73.7141,72.1029,73.7141,72.1029,63.7822,73.7141,70.4988,56.4062,54.8812,10.6103,9.10438,10.6103,9.84829,15.5273,57.8059,515.518,58.7362,60.609,58.7362,59.6706,43.9113,58.7362,32.5891,60.609,62.4979,61.5514,57.8059,58.7362,55.0402,56.8798,55.9579,55.9579,36.0823,55.0402,57.8059,55.9579,54.1268,51.4125,52.3129,51.4125,43.8144,50.5166,48.7382,29.0574,47.8559,40.9681,45.2368,80.1231,81.4152,78.8357,82.7121,24.3495,84.0137,25.1721,85.3199,24.3495,84.0137,23.5351,86.6307,85.3199,84.0137,87.946,86.6307,85.3199,80.1231,80.1231,77.5532,72.4728,71.2154,68.7162,73.7354,68.7162,65.0075,62.5625,57.7412,55.3661,10.4928,10.4928,13.3694,25.1542,40.1431,26.3233,27.8328,27.5054,31.1248,26.3233,31.0425,27.5054,28.7,27.5054,26.3233,23.9983,26.3233,27.5054,38.9225,19.6851,16.8101,17.6572,15.3058,11.5921,12.3085,9.36469,41.3903,42.6464,42.6464,43.9113,41.3903,42.6464,33.6888,30.9434,31.8986,30.9434,28.1268,27.2049,24.3492,24.3495,26.0027,24.3495,22.7291,22.7291,21.9316,21.1428,21.9316,21.9316,22.7291,21.9316,23.5351,26.0027,27.6876,31.1482,33.2677,32.341,31.4217,29.6057,28.7093,22.108,17.7935,23.2233,13.7401,9.99402,13.7401,17.7935,21.0069,14.7267,16.3218,9.20695,25.033,29.2566,32.5891,34.1509,42.171,50.5066,52.2078,50.5066,52.2078,52.3308,50.6264,47.2509,43.9217,42.2752,40.6413,40.5403,38.9225,35.7273,35.819,34.2394,434.971,459.643,464.428,331.748,284.341,248.417,30.6216,56.3115,57.0296,52.2242,33.949,25.9343,15.833,12.6448,40.5917,55.9962,62.3903,65.2171,58.2023,55.8903,61.3246,51.8907,49.2625,38.3419,34.7234,30.0392,26.6403,25.5306,40.4402,27.4885,13.756,36.2123	H3K4me3,H3K4me3,H3K4me3,H3K4me3,H3K4me3,H3K27ac,H3K27ac,H3K4me3,H3K27ac,H3K27ac,H3K27ac,H3K27ac,H3K27ac,H3K27ac,H3K27ac,H3K27ac,H3K27ac,H3K27ac,H3K27ac,H3K27ac,H3K4me3,H3K4me3,H3K4me3,H3K4me3,H3K4me3,H3K4me3,H3K4me3,H3K4me3,H3K4me3,H3K4me3,H3K4me3,H3K4me3,H3K4me3,H3K4me3,H3K4me3,H3K4me3,H3K4me3,H3K27ac,H3K4me3,H3K4me3,H3K4me3,H3K4me3,H3K4me3,H3K4me3,H3K4me3,H3K4me3,H3K4me3,H3K4me3,H3K4me3,H3K4me3,H3K4me3,H3K4me3,H3K4me3,H3K4me3,H3K27ac,H3K4me3,H3K4me3,H3K4me3,H3K4me3,H3K4me3,H3K4me3,H3K4me3,H3K4me3,H3K4me3,H3K4me3,H3K4me3,H3K4me3,H3K4me3,H3K4me3,H3K4me3,H3K4me3,H3K4me3,H3K4me3,H3K4me3,H3K4me3,H3K4me3,H3K4me3,H3K4me3,H3K4me3,H3K4me3,H3K4me3,H3K4me3,H3K4me3,H3K27ac,H3K27ac,H3K27ac,H3K27ac,H3K27ac,H3K27ac,H3K27ac,H3K27ac,H3K27ac,H3K4me3,H3K27ac,H3K27ac,H3K4me3,H3K4me3,H3K4me3,H3K4me3,H3K4me3,H3K4me3,H3K4me3,H3K4me3,H3K4me3,H3K4me3,H3K4me3,H3K4me3,H3K4me3,H3K4me3,H3K4me3,H3K4me3,H3K4me3,H3K4me3,H3K4me3,H3K27ac,H3K4me3,H3K4me3,H3K4me3,H3K27ac,H3K4me3,H3K4me3,H3K4me3,H3K4me3,H3K4me3,H3K27ac,H3K27ac,H3K27ac,H3K27ac,H3K4me3,H3K4me3,H3K4me3,H3K4me3,H3K4me3,H3K4me3,H3K4me3,H3K4me3,H3K4me3,H3K27ac,H3K27ac,H3K27ac,H3K4me3,H3K27ac,H3K27ac,H3K27ac,H3K27ac,H3K27ac,H3K27ac,H3K27ac,H3K27ac,H3K27ac,H3K27ac,H3K27ac,H3K27ac,H3K27ac,H3K27ac,H3K4me3,H3K4me3,H3K4me3,H3K27ac,H3K4me3,H3K27ac,H3K27ac,H3K27ac,H3K27ac,H3K27ac,H3K4me3,H3K27ac,H3K4me3,H3K4me3,H3K4me3,H3K4me3,H3K4me3,H3K4me3,H3K4me3,H3K4me3,H3K4me3,H3K27ac,H3K4me3,H3K4me3,H3K4me3,H3K4me3,H3K4me3,H3K4me3,H3K4me3,H3K4me3,H3K4me3,H3K4me3,H3K4me3,H3K4me3,H3K4me3,H3K4me3,H3K4me3,H3K4me3,H3K4me3,H3K4me3,H3K4me3,H3K4me3,H3K4me3,H3K27ac,H3K4me3,H3K4me3,H3K4me3,H3K4me3,H3K4me3,H3K4me3,H3K4me3,H3K27ac,H3K27ac,H3K27ac,H3K27ac,H3K27ac,H3K27ac,H3K27ac,H3K27ac,H3K27ac,H3K27ac,H3K27ac,H3K4me3,H3K4me3,H3K4me3,H3K4me3,H3K4me3,H3K4me3,H3K4me3,H3K4me3,H3K4me3,H3K27ac,H3K27ac,H3K4me3,H3K27ac,H3K27ac,H3K27ac,H3K4me3,H3K27ac,H3K27ac,H3K4me3,H3K27ac,H3K27ac,H3K27ac,H3K27ac,H3K4me3,H3K27ac,H3K27ac,H3K4me3,H3K27ac,H3K27ac,H3K27ac,H3K27ac,H3K27ac,H3K27ac,H3K27ac,H3K27ac,H3K27ac,H3K27ac,H3K27ac,H3K27ac,H3K4me3,H3K27ac,H3K27ac,H3K27ac,H3K27ac,H3K27ac,H3K4me3,H3K4me3,H3K4me3,H3K4me3,H3K4me3,H3K4me3,H3K4me3,H3K4me3,H3K4me3,H3K4me3,H3K4me3,H3K4me3,H3K4me3,H3K4me3,H3K4me3,H3K4me3,H3K4me3,H3K4me3,H3K4me3,H3K4me3,H3K4me3,H3K4me3,H3K4me3,H3K4me3,H3K4me3,H3K27ac,H3K4me3,H3K27ac,H3K4me3,H3K4me3,H3K4me3,H3K4me3,H3K4me3,H3K4me3,H3K4me3,H3K4me3,H3K4me3,H3K4me3,H3K4me3,H3K4me3,H3K4me3,H3K4me3,H3K4me3,H3K4me3,H3K4me3,H3K4me3,H3K4me3,H3K4me3,H3K4me3,H3K4me3,H3K4me3,H3K4me3,H3K27ac,H3K27ac,H3K27ac,H3K27ac,H3K27ac,H3K4me3,H3K27ac,H3K4me3,H3K4me3,H3K4me3,H3K4me3,H3K4me3,H3K4me3,H3K4me3,H3K4me3,H3K4me3,H3K4me3,H3K4me3,H3K4me3,H3K4me3,H3K4me3,H3K4me3,H3K4me3,H3K4me3,H3K4me3,H3K4me3,H3K4me3,H3K4me3,H3K4me3,H3K4me3,H3K4me3,H3K4me3,H3K4me3,H3K4me3,H3K4me3,H3K4me3,H3K4me3,H3K4me3,H3K4me3,H3K4me3,H3K4me3,H3K4me3,H3K4me3,H3K4me3,H3K4me3,H3K4me3,H3K4me3,H3K4me3,H3K4me3,H3K4me3,H3K4me3,H3K4me3,H3K4me3,H3K4me3,H3K4me3,H3K4me3,H3K4me3,H3K4me3,H3K4me3,H3K4me3,H3K4me3,H3K4me3,H3K4me3,H3K4me3,H3K4me3,H3K4me3,H3K4me3,H3K4me3,H3K4me3,H3K4me3,H3K27ac,H3K4me3,H3K27ac,H3K4me3,H3K27ac,H3K4me3,H3K27ac,H3K4me3,H3K27ac,H3K27ac,H3K27ac,H3K27ac,H3K27ac,H3K27ac,H3K27ac,H3K4me3,H3K27ac,H3K27ac,H3K27ac,H3K27ac,H3K27ac,H3K27ac,H3K27ac,H3K4me3,H3K4me3,H3K4me3,H3K4me3,H3K4me3,H3K4me3,H3K4me3,H3K4me3,H3K4me3,H3K4me3,H3K4me3,H3K4me3,H3K4me3,H3K4me3,H3K4me3,H3K4me3,H3K4me3,H3K4me3,H3K4me3,H3K4me3,H3K4me3,H3K4me3,H3K4me3,H3K4me3,H3K4me3,H3K4me3,H3K4me3,H3K4me3,H3K4me3,H3K4me3,H3K4me3,H3K4me3,H3K4me3,H3K27ac,H3K27ac,H3K27ac,H3K27ac,H3K27ac,H3K27ac,H3K27ac,H3K27ac,H3K27ac,H3K4me1,H3K27ac,H3K4me3,H3K4me3,H3K4me3,H3K4me3,H3K4me3,H3K4me3,H3K4me3,H3K4me3,H3K4me3,H3K4me3,H3K4me3,H3K4me3,H3K4me3,H3K4me3,H3K4me3,H3K4me3,H3K4me3,H3K4me3,H3K4me3,H3K4me3,H3K27ac,H3K27ac,H3K27ac,H3K27ac,H3K27ac,H3K27ac,H3K4me3,H3K4me3,H3K4me3,H3K4me3,H3K4me3,H3K4me3,H3K4me3,H3K4me3,H3K4me3,H3K27ac,H3K27ac,H3K27ac,H3K27ac,H3K27ac,H3K27ac,H3K27ac,H3K27ac,H3K27ac,H3K27ac,H3K27ac,H3K27ac,H3K27ac,H3K4me3,H3K4me3,H3K4me3,H3K4me3	8	3	late_enh
chr10	90918912	90919062	90918987	0	1	1	0	1	1	1	1	1	9.72838,18.7516,17.6999,20.9016,21.9988,18.7516,17.6999,12.6988,15.6459,17.6999,14.645,11.7552,12.7351,14.645,17.9504,17.6999,48.9138,18.7516,20.9016,17.6999,14.645,15.6459,18.8855,21.9988,24.2351,14.3472,21.9988,16.2812,27.6886,23.1368,10.7348,23.4937,14.7198,15.2535,15.5367,10.2423,9.55022,11.6041,10.7459,11.58,11.1505,12.0309,12.4836,11.58,12.4836,16.8627,17.4834,15.4476,11.36,44.274,58.5976,79.4638,12.7533,82.347,51.9729,45.2546,54.5845,51.5082,46.331,45.7821,9.20392,9.09954,43.0664,40.247,33.3908,32.0549,29.4211,26.8406,25.5714,23.0776,29.4211,26.8406,25.5714,23.0776,18.2836,15.9941,12.7129,11.6642,9.64178,41.2656,10.64,9.64178,9.64178,10.64,12.7129,12.5685,18.1053,21.5456,20.3823,23.9188,22.7246,21.5456,22.7246,20.3823,19.2353,18.1053,16.9928,18.1053,21.5456,22.7246,20.3823,19.2353,16.9928,15.8988,13.7689,12.7351,11.7232,11.7232,12.7351,11.7232,13.7689,14.8238,15.8988,16.9928,19.2353,26.3506,28.8374,30.1003,31.3759,32.6636,33.9632,36.5967,40.6286,41.9933,46.1463,47.5495,48.9619,51.8133,53.252,10.2515,14.0874,12.9099,14.0874,12.9099,10.6347,10.224,11.0055,11.7966,10.9284,11.7966,15.2576,12.1888,11.2086,13.8716,12.7533,13.8716,11.6597,10.5921,11.6597,9.55224,10.5921,11.6597,15.0131,17.3614,18.5662,19.7902,21.0325,22.2925,23.5695,10.5786,9.74405,11.6437,16.8807,33.8678,27.2571,22.819,22.8745,20.0588,22.9303,19.7288,17.6668,17.7134,48.5174,17.8072,14.8163,14.8578,48.8153,14.9001,17.9027,22.1236,22.0675,19.9317,27.64,27.5754,46.1404,27.5111,46.045,27.5754,19.9984,20.1195,11.612,29.9242,29.9932,48.3228,48.4207,48.7156,48.9138,49.0145,46.2363,46.1404	H3K4me3,H3K4me3,H3K4me3,H3K4me3,H3K4me3,H3K4me3,H3K4me3,H3K4me3,H3K4me3,H3K4me3,H3K4me3,H3K4me3,H3K4me3,H3K27ac,H3K4me3,H3K4me3,H3K4me3,H3K4me3,H3K4me3,H3K4me3,H3K4me3,H3K27ac,H3K4me3,H3K4me3,H3K4me3,H3K4me3,H3K4me3,H3K4me3,H3K27ac,H3K4me3,H3K27ac,H3K27ac,H3K27ac,H3K27ac,H3K4me3,H3K4me3,H3K4me3,H3K4me3,H3K4me3,H3K4me3,H3K4me3,H3K4me3,H3K4me3,H3K4me3,H3K4me3,H3K4me3,H3K4me3,H3K4me3,H3K4me3,H3K4me3,H3K4me3,H3K4me3,H3K4me3,H3K4me3,H3K4me3,H3K4me3,H3K4me3,H3K4me3,H3K27ac,H3K27ac,H3K4me3,H3K4me3,H3K4me3,H3K4me3,H3K4me3,H3K4me3,H3K4me3,H3K4me3,H3K4me3,H3K4me3,H3K4me3,H3K4me3,H3K4me3,H3K4me3,H3K4me3,H3K4me3,H3K4me3,H3K4me3,H3K4me3,H3K4me3,H3K4me3,H3K4me3,H3K4me3,H3K4me3,H3K4me3,H3K4me3,H3K4me3,H3K4me3,H3K4me3,H3K4me3,H3K4me3,H3K4me3,H3K4me3,H3K4me3,H3K4me3,H3K4me3,H3K4me3,H3K4me3,H3K4me3,H3K4me3,H3K4me3,H3K4me3,H3K4me3,H3K4me3,H3K4me3,H3K4me3,H3K4me3,H3K4me3,H3K4me3,H3K4me3,H3K4me3,H3K4me3,H3K4me3,H3K4me3,H3K4me3,H3K4me3,H3K4me3,H3K4me3,H3K4me3,H3K4me3,H3K4me3,H3K4me3,H3K4me3,H3K4me3,H3K4me3,H3K4me3,H3K4me3,H3K27ac,H3K27ac,H3K27ac,H3K27ac,H3K27ac,H3K27ac,H3K4me3,H3K4me3,H3K4me3,H3K4me3,H3K4me3,H3K4me3,H3K4me3,H3K4me3,H3K4me3,H3K4me3,H3K4me3,H3K4me3,H3K4me3,H3K4me3,H3K4me3,H3K4me3,H3K4me3,H3K4me3,H3K4me3,H3K4me3,H3K4me3,H3K4me3,H3K4me3,H3K4me3,H3K4me3,H3K4me3,H3K4me3,H3K4me3,H3K4me3,H3K27ac,H3K27ac,H3K27ac,H3K4me1,H3K27ac,H3K27ac,H3K27ac,H3K27ac,H3K4me3,H3K27ac,H3K27ac,H3K27ac,H3K4me3,H3K27ac,H3K27ac,H3K27ac,H3K27ac,H3K27ac,H3K27ac,H3K27ac,H3K4me3,H3K27ac,H3K4me3,H3K27ac,H3K4me1,H3K4me1,H3K4me1,H3K4me3,H3K4me3,H3K4me3,H3K4me3,H3K4me3,H3K4me3,H3K4me3,H3K4me3,H3K4me3	7	3	late_enh
chr12	2053543	2053693	2053618	0	1	1	1	1	1	1	1	1	15.2661,15.3483,31.3626,68.707,72.677,68.707,72.677,76.6968,79.4034,76.6968,71.0659,125.911,72.677,111.77,75.3515,72.677,41.919,67.3951,63.4945,71.3481,64.7887,59.4724,60.9243,59.6485,60.9243,63.4945,46.8007,27.219,64.7887,67.3951,57.3983,33.8183,43.4376,68.707,71.3481,68.707,44.6844,67.3951,68.707,30.9515,60.9243,59.6485,72.8712,60.9243,70.4335,59.6485,57.116,55.8595,57.116,55.8595,53.3664,48.4631,46.0546,44.6661,42.4988,37.8698,34.4875,58.556,35.606,37.8698,32.2779,31.1872,35.3336,73.604,21.5844,32.979,35.3336,34.1513,76.1627,37.5299,74.8808,36.2741,36.6622,42.6505,45.2663,46.6653,35.4161,48.0164,52.1204,53.7588,14.4976,71.0659,58.0323,59.4724,53.7588,58.0323,58.0323,59.4724,60.9199,39.6404,58.0323,55.1754,53.7588,64.4283,52.3503,42.7317,46.8007,49.5583,30.9515,52.3503,49.5583,51.0186,55.3102,56.7572,55.3102,53.8714,51.0186,49.2545,50.6822,49.2545,53.9599,47.8358,43.6352,152.232,42.2542,15.5725,14.479,32.6182,12.4101,9.59974,27.1038,35.9729,73.604,37.2004,38.4375,37.2004,35.9729,37.2004,40.7758,35.9729,34.7555,35.9729,26.3641,39.6842,37.2004,35.9729,37.2004,34.7555,35.9729,37.2004,43.4376,39.6842,42.9636,42.0546,46.0127,47.3498,46.0127,43.8796,42.5969,43.8796,38.8033,44.6661,49.4594,40.0586,36.6337,35.4575,10.3663,12.7698,18.1944,20.1096,21.0867,22.8689,24.9758,40.9292,40.1323,53.6964,70.4335,46.1812,68.016,33.8704,62.7837,60.702,32.6582,61.4658,34.0983,65.4386,33.029,67.763,39.0282,66.5754,52.1118,57.3318,65.4361,42.733,27.1008,18.1747,16.6725,23.8419,140.292,43.4239,45.6522,32.6667,49.7246,40.4235,39.5723,52.292,34.0983,38.1749,58.23,63.2295,52.5442,53.7598,51.3352,46.5688,45.3952,41.919,72.3324,40.7758,39.6404,9.1143,47.7498,48.9379,43.0701,37.3942,38.5132,44.6661,39.8021,36.2454,38.6076,37.4219,39.8021,45.9028,33.8704,47.1474,50.9275,49.6599,32.5735,24.0419,52.2025,50.9807,49.6599,48.3998,44.6661,45.9028,44.6661,43.4376,45.9028,52.2025,45.9028,45.9028,76.1627,69.8047,20.6287,71.0659,23.5309,72.3324,71.0659,72.3324,72.3324,73.604,68.5489,67.2984,69.8047,73.604,77.4495,76.1627,69.8047,68.5489,67.2984,68.5489,67.2984,68.5489,69.8047,68.5489,65.6189,60.8884,58.556,59.7194,58.556,55.1001,58.556,30.9515,58.556,59.7194,62.0629,69.2222,69.2222,13.3694,71.6499,22.7085,72.8712,35.179,66.8148,65.6189,63.2429,65.6189,63.2429,60.8884,53.9599,51.6973,52.8256,51.6973,51.6973,48.3498,16.3849,13.3694,26.1834,10.4928,9.1143,11.9123,14.8611,9.1143,18.754,22.5519,26.7523,34.1255,36.7177,38.03,36.7177,39.4146,36.6813,38.0424,30.658,36.6813,35.3314,33.9931,31.3524,33.9931,35.3314,31.3524,33.9931,32.6667,31.3524,33.9931,28.7552,30.0155,31.2884,32.5735,31.2884,36.4987,36.4987,32.5735,29.5391,31.2884,32.5735,30.0155,28.7552,21.0393,23.9153,25.0429,23.9153,25.0429,27.3364,26.1834,27.3364,29.531,32.0069,28.3111,25.9095,28.5479,27.219,28.5479,29.5391,33.8183,29.5391,26.759,26.759,24.0419,26.759,28.1415,30.1611,28.7411,27.3364,28.7411,30.1611,120.029,113.537,64.3179,82.9069,82.588,12.4946,11.3101,19.4792,34.4046,17.3865,17.3003,23.0814,11.7374,14.6242,13.5723,19.4051,29.6609,51.1427,72.919,66.4913,45.0278,31.5519,24.6777,32.6182,32.4112,31.3766,133.419,31.886,36.1725,45.1395,50.985,52.4743,64.9057,67.4645,47.6846,124.705,119.866,118.078,133.115,136.402,134.889,152.689,150.743,125.911,130.561,108.904	H3K4me3,H3K4me3,H3K4me3,H3K4me3,H3K4me3,H3K4me3,H3K4me3,H3K4me3,H3K4me3,H3K4me3,H3K4me3,H3K4me3,H3K4me3,H3K4me3,H3K4me3,H3K4me3,H3K4me3,H3K4me3,H3K4me3,H3K4me3,H3K4me3,H3K4me3,H3K4me3,H3K4me3,H3K4me3,H3K4me3,H3K4me3,H3K4me3,H3K4me3,H3K4me3,H3K4me3,H3K4me3,H3K4me3,H3K4me3,H3K4me3,H3K4me3,H3K4me3,H3K4me3,H3K4me3,H3K4me3,H3K4me3,H3K4me3,H3K4me3,H3K4me3,H3K4me3,H3K4me3,H3K4me3,H3K4me3,H3K4me3,H3K4me3,H3K4me3,H3K4me3,H3K4me3,H3K4me3,H3K4me3,H3K4me3,H3K4me3,H3K4me3,H3K4me3,H3K4me3,H3K4me3,H3K4me3,H3K4me3,H3K4me3,H3K4me3,H3K4me3,H3K4me3,H3K4me3,H3K4me3,H3K4me3,H3K4me3,H3K4me3,H3K4me3,H3K4me3,H3K4me3,H3K4me3,H3K4me3,H3K4me3,H3K4me3,H3K4me3,H3K4me3,H3K4me3,H3K4me3,H3K4me3,H3K4me3,H3K4me3,H3K4me3,H3K4me3,H3K4me3,H3K4me3,H3K4me3,H3K4me3,H3K4me3,H3K4me3,H3K4me3,H3K4me3,H3K4me3,H3K4me3,H3K4me3,H3K4me3,H3K4me3,H3K4me3,H3K4me3,H3K4me3,H3K4me3,H3K4me3,H3K4me3,H3K4me3,H3K4me3,H3K4me3,H3K4me3,H3K4me3,H3K27ac,H3K4me3,H3K4me3,H3K4me3,H3K4me3,H3K4me3,H3K4me3,H3K4me3,H3K4me3,H3K4me3,H3K4me3,H3K4me3,H3K4me3,H3K4me3,H3K27ac,H3K4me3,H3K4me3,H3K4me3,H3K4me3,H3K4me3,H3K4me3,H3K4me3,H3K4me3,H3K4me3,H3K4me3,H3K4me3,H3K4me3,H3K4me3,H3K4me3,H3K4me3,H3K4me3,H3K4me3,H3K4me3,H3K4me3,H3K4me3,H3K4me3,H3K4me3,H3K4me3,H3K27ac,H3K27ac,H3K27ac,H3K27ac,H3K27ac,H3K27ac,H3K27ac,H3K27ac,H3K27ac,H3K27ac,H3K4me3,H3K27ac,H3K4me3,H3K4me3,H3K27ac,H3K27ac,H3K4me3,H3K27ac,H3K4me3,H3K27ac,H3K4me3,H3K27ac,H3K4me3,H3K27ac,H3K27ac,H3K4me3,H3K4me3,H3K4me3,H3K4me3,H3K4me3,H3K4me3,H3K4me3,H3K4me3,H3K4me3,H3K4me3,H3K4me3,H3K4me3,H3K4me3,H3K4me3,H3K4me3,H3K4me3,H3K4me3,H3K4me3,H3K4me3,H3K4me3,H3K4me3,H3K4me3,H3K4me3,H3K4me3,H3K4me3,H3K4me3,H3K4me3,H3K4me3,H3K4me3,H3K4me3,H3K4me3,H3K4me3,H3K4me3,H3K4me3,H3K4me3,H3K4me3,H3K4me3,H3K4me3,H3K4me3,H3K4me3,H3K4me3,H3K4me3,H3K4me3,H3K4me3,H3K4me3,H3K4me3,H3K4me3,H3K4me3,H3K4me3,H3K4me3,H3K4me3,H3K4me3,H3K4me3,H3K4me3,H3K4me3,H3K4me3,H3K4me3,H3K4me3,H3K4me3,H3K4me3,H3K4me3,H3K4me3,H3K4me3,H3K4me3,H3K4me3,H3K4me3,H3K4me3,H3K4me3,H3K4me3,H3K4me3,H3K4me3,H3K4me3,H3K4me3,H3K4me3,H3K4me3,H3K4me3,H3K4me3,H3K4me3,H3K4me3,H3K4me3,H3K4me3,H3K4me3,H3K4me3,H3K4me3,H3K4me3,H3K4me3,H3K4me3,H3K4me3,H3K4me3,H3K4me3,H3K4me3,H3K4me3,H3K4me3,H3K4me3,H3K4me3,H3K4me3,H3K4me3,H3K4me3,H3K4me3,H3K4me3,H3K4me3,H3K4me3,H3K4me3,H3K4me3,H3K4me3,H3K4me3,H3K4me3,H3K4me3,H3K4me3,H3K4me3,H3K4me3,H3K4me3,H3K4me3,H3K4me3,H3K4me3,H3K4me3,H3K4me3,H3K4me3,H3K4me3,H3K4me3,H3K4me3,H3K4me3,H3K4me3,H3K4me3,H3K4me3,H3K4me3,H3K4me3,H3K4me3,H3K4me3,H3K4me3,H3K27ac,H3K4me3,H3K4me3,H3K4me3,H3K4me3,H3K4me3,H3K4me3,H3K4me3,H3K4me3,H3K4me3,H3K4me3,H3K4me3,H3K4me3,H3K4me3,H3K4me3,H3K4me3,H3K4me3,H3K4me3,H3K4me3,H3K4me3,H3K4me3,H3K4me3,H3K4me3,H3K4me3,H3K4me3,H3K4me3,H3K4me3,H3K4me3,H3K4me3,H3K4me3,H3K4me3,H3K4me3,H3K4me3,H3K4me3,H3K4me3,H3K4me3,H3K4me3,H3K4me3,H3K4me3,H3K4me3,H3K4me3,H3K4me3,H3K4me3,H3K4me3,H3K4me3,H3K4me3,H3K4me3,H3K4me3,H3K4me3,H3K4me3,H3K4me3,H3K4me3,H3K4me3,H3K27ac,H3K27ac,H3K27ac,H3K27ac,H3K27ac,H3K4me1,H3K4me1,H3K4me1,H3K4me1,H3K4me1,H3K4me1,H3K4me3,H3K4me3,H3K4me3,H3K4me3,H3K4me3,H3K4me3,H3K4me3,H3K4me3,H3K4me3,H3K4me3,H3K27ac,H3K27ac,H3K27ac,H3K27ac,H3K27ac,H3K4me3,H3K27ac,H3K27ac,H3K27ac,H3K27ac,H3K27ac,H3K27ac,H3K27ac,H3K27ac,H3K4me3,H3K4me3,H3K4me3,H3K4me3,H3K4me3,H3K4me3,H3K4me3,H3K4me3,H3K4me3,H3K4me3,H3K4me3	8	3	late_enh
chr12	2053791	2053941	2053866	0	1	1	1	1	1	1	1	1	14.3453,9.09311,20.393,24.3821,20.393,48.2002,12.9617,29.9361,38.6999,44.7921,37.2065,54.4743,78.9914,60.9243,30.3223,80.3241,64.7887,29.0786,63.4945,31.5783,60.9243,32.8461,75.024,59.6485,34.1255,77.6638,76.6968,36.7177,79.4034,80.7645,79.4034,70.947,80.7645,73.3773,23.2192,74.526,82.3311,90.3088,78.9914,94.359,74.5997,93.0045,110.268,97.081,98.4485,57.4552,97.081,102.576,84.5475,101.196,82.0332,98.4485,105.348,87.0795,52.1361,102.576,88.3519,105.348,93.4841,106.741,90.9096,109.537,92.1948,46.0299,105.348,106.741,50.2589,105.348,48.8402,110.941,109.537,115.177,119.447,123.75,119.447,116.596,119.447,87.3619,123.75,51.0886,116.596,112.349,32.2409,106.741,110.941,105.348,105.822,66.5954,110.083,112.944,110.083,101.598,19.9832,23.4702,75.024,19.9832,18.8526,23.4702,24.6626,39.3528,25.8691,71.104,22.918,23.2192,23.9888,20.8154,72.4053,32.8461,26.1676,23.9888,26.1676,25.0721,26.1676,32.0997,35.2327,35.9834,34.6775,38.2442,48.8402,35.9834,89.6286,39.9658,42.6722,49.3053,49.605,48.2002,49.605,42.6722,39.9658,42.6722,43.7956,43.6352,47.4305,42.2542,40.8832,10.0473,21.0972,16.8309,12.836,15.474,22.3973,27.3367,11.6805,10.6945,11.6805,13.721,27.9451,16.277,13.9611,17.467,16.277,15.108,17.467,35.6174,33.2775,32.2409,34.3226,33.2775,31.2132,29.1845,32.2409,33.2775,31.2132,32.2409,31.2132,53.6854,32.2409,28.184,27.193,29.1845,31.2132,67.9636,29.1845,72.1049,28.184,26.2118,28.1945,29.2267,37.3394,28.1945,153.061,63.8777,27.1721,28.1945,197.604,194.139,170.223,155.178,133.948,113.371,116.491,120.561,47.4305,107.857,92.3977,84.6241,102.07,90.3611,87.5628,80.5713,128.466,78.1334,67.4723,50.9636,72.3908,98.7943,122.308,23.2192,107.487,111.89,135.979,162.576,183.533,178.652,183.533,156.232,59.6196,83.2882,161.639,156.791,173.064,159.749,141.422,137.25,118.378,124.788,145.037,144.226,128.328,12.4837,9.75104,75.024,78.9914,87.0616,84.352,81.6618,76.3413,39.3528,72.4053,27.3364,69.8081,75.827,72.4053,73.712,73.712,34.1255,73.712,80.3241,76.3413,75.024,74.5997,68.5178,55.3115,58.5348,29.3732,60.7094,56.3807,57.4552,58.5348,59.6196,60.7094,59.6196,60.7094,45.0075,57.4552,55.3115,53.1891,60.7094,55.3115,10.2799,56.3807,53.1891,55.3115,52.1361,47.9798,43.9165,67.9636,69.338,65.2334,66.5954,38.1786,65.2334,66.5954,65.2334,66.5954,9.33114,10.7783,13.8616,17.1706,18.0299,21.5854,90.9096,21.1635,17.6572,15.9755,13.5502,11.2516,97.3765,36.0029,10.5157,11.745,12.5003,84.5475,87.0795,83.2882,82.0332,83.2882,80.7828,83.2882,80.7828,73.3773,74.5997,73.3773,35.4161,69.7393,70.947,72.1597,34.1255,73.3773,74.5997,35.4161,23.2192,72.1597,24.5749,73.3773,75.827,75.827,73.3773,75.827,77.0589,79.5369,83.2882,38.03,85.8113,88.3519,88.3519,93.4841,90.9096,90.9096,89.6286,96.075,94.7775,91.1469,86.1087,82.3747,83.615,71.4216,70.3209,68.1324,64.8832,60.6154,57.4647,54.3585,51.2985,49.2849,50.7565,50.289,48.8402,39.0233,36.5056,9.1143,10.4928,31.5783,38.03,38.03,32.8461,34.1255,36.7177,38.03,36.7177,38.03,39.3528,39.1709,41.8848,44.6386,47.4305,50.2589,48.8402,53.1224,51.6864,53.6854,47.8633,49.3053,52.2166,50.7565,49.3053,52.2166,49.3053,48.8402,46.0299,21.8812,20.5616,21.8812,20.5616,17.9811,21.8812,24.5749,24.5749,21.8812,20.5616,23.2192,24.5749,28.7411,27.3364,30.8165,36.732,35.2327,35.2327,32.2745,35.2327,36.732,37.527,32.9951,37.527,39.064,37.527,67.1706,129.144,94.7271,128.905,143.104,128.905,103.079,114.994,117.776,93.7564,131.944,153.73,142.761,109.078,45.854,46.6283,40.6134,41.3416,14.9067,84.3495,42.097,40.8877,40.148,14.9067,40.8877,42.097,43.3148,44.1182,51.6914,42.884,44.5566,193.64,43.7026,38.7837,30.5351,37.5764,36.8428,29.9035,21.2623,14.0814,92.9934,14.4855,15.3461,15.3461,171.333,15.8052,94.3102,73.569,83.1065,85.6396,92.7607,131.593,129.813,153.17,154.057,188.535,227.15,225.404,216.712,213.954,181.864	H3K4me3,H3K4me3,H3K4me3,H3K4me3,H3K4me3,H3K4me3,H3K4me3,H3K4me3,H3K4me3,H3K4me3,H3K4me3,H3K4me3,H3K4me3,H3K4me3,H3K4me3,H3K4me3,H3K4me3,H3K4me3,H3K4me3,H3K4me3,H3K4me3,H3K4me3,H3K4me3,H3K4me3,H3K4me3,H3K4me3,H3K4me3,H3K4me3,H3K4me3,H3K4me3,H3K4me3,H3K4me3,H3K4me3,H3K4me3,H3K4me3,H3K4me3,H3K4me3,H3K4me3,H3K4me3,H3K27ac,H3K4me3,H3K4me3,H3K4me3,H3K4me3,H3K4me3,H3K4me3,H3K4me3,H3K4me3,H3K4me3,H3K4me3,H3K4me3,H3K4me3,H3K4me3,H3K4me3,H3K4me3,H3K4me3,H3K4me3,H3K4me3,H3K4me3,H3K4me3,H3K4me3,H3K4me3,H3K4me3,H3K4me3,H3K4me3,H3K4me3,H3K4me3,H3K4me3,H3K4me3,H3K4me3,H3K4me3,H3K4me3,H3K4me3,H3K4me3,H3K4me3,H3K4me3,H3K4me3,H3K4me3,H3K4me3,H3K4me3,H3K4me3,H3K4me3,H3K4me3,H3K4me3,H3K4me3,H3K4me3,H3K4me3,H3K4me3,H3K4me3,H3K4me3,H3K4me3,H3K4me3,H3K4me3,H3K4me3,H3K4me3,H3K4me3,H3K4me3,H3K4me3,H3K4me3,H3K4me3,H3K4me3,H3K4me3,H3K4me3,H3K4me3,H3K4me3,H3K4me3,H3K4me3,H3K4me3,H3K4me3,H3K4me3,H3K4me3,H3K4me3,H3K4me3,H3K4me3,H3K4me3,H3K4me3,H3K4me3,H3K4me3,H3K4me3,H3K4me3,H3K4me3,H3K4me3,H3K4me3,H3K4me3,H3K27ac,H3K27ac,H3K27ac,H3K27ac,H3K27ac,H3K27ac,H3K27ac,H3K4me3,H3K4me3,H3K4me3,H3K4me3,H3K4me3,H3K4me3,H3K4me3,H3K4me3,H3K4me3,H3K4me3,H3K4me3,H3K4me3,H3K4me3,H3K4me3,H3K4me3,H3K4me3,H3K4me3,H3K4me3,H3K4me3,H3K4me3,H3K4me3,H3K4me3,H3K4me3,H3K4me3,H3K4me3,H3K4me3,H3K4me3,H3K4me3,H3K4me3,H3K4me3,H3K4me3,H3K4me3,H3K4me3,H3K4me3,H3K4me3,H3K4me3,H3K4me3,H3K4me3,H3K4me3,H3K4me3,H3K4me3,H3K27ac,H3K27ac,H3K27ac,H3K27ac,H3K27ac,H3K27ac,H3K27ac,H3K27ac,H3K4me3,H3K27ac,H3K27ac,H3K27ac,H3K27ac,H3K27ac,H3K27ac,H3K27ac,H3K4me3,H3K27ac,H3K27ac,H3K27ac,H3K4me3,H3K4me3,H3K4me3,H3K4me3,H3K4me3,H3K4me3,H3K4me3,H3K4me3,H3K4me3,H3K4me3,H3K4me3,H3K4me3,H3K4me3,H3K4me3,H3K4me3,H3K4me3,H3K4me3,H3K4me3,H3K4me3,H3K4me3,H3K4me3,H3K4me3,H3K4me3,H3K4me3,H3K4me3,H3K27ac,H3K27ac,H3K4me3,H3K4me3,H3K4me3,H3K4me3,H3K4me3,H3K4me3,H3K4me3,H3K4me3,H3K4me3,H3K4me3,H3K4me3,H3K4me3,H3K4me3,H3K4me3,H3K4me3,H3K4me3,H3K4me3,H3K4me3,H3K4me3,H3K4me3,H3K4me3,H3K4me3,H3K4me3,H3K4me3,H3K4me3,H3K4me3,H3K4me3,H3K4me3,H3K4me3,H3K4me3,H3K4me3,H3K4me3,H3K4me3,H3K4me3,H3K4me3,H3K4me3,H3K4me3,H3K4me3,H3K27ac,H3K4me3,H3K4me3,H3K4me3,H3K4me3,H3K4me3,H3K4me3,H3K4me3,H3K4me3,H3K4me3,H3K4me3,H3K4me3,H3K4me3,H3K4me3,H3K4me3,H3K4me3,H3K27ac,H3K27ac,H3K27ac,H3K27ac,H3K27ac,H3K27ac,H3K4me3,H3K27ac,H3K27ac,H3K27ac,H3K27ac,H3K27ac,H3K4me3,H3K4me3,H3K27ac,H3K27ac,H3K27ac,H3K4me3,H3K4me3,H3K4me3,H3K4me3,H3K4me3,H3K4me3,H3K4me3,H3K4me3,H3K4me3,H3K4me3,H3K4me3,H3K4me3,H3K4me3,H3K4me3,H3K4me3,H3K4me3,H3K4me3,H3K4me3,H3K4me3,H3K4me3,H3K4me3,H3K4me3,H3K4me3,H3K4me3,H3K4me3,H3K4me3,H3K4me3,H3K4me3,H3K4me3,H3K4me3,H3K4me3,H3K4me3,H3K4me3,H3K4me3,H3K4me3,H3K4me3,H3K4me3,H3K4me3,H3K4me3,H3K4me3,H3K4me3,H3K4me3,H3K4me3,H3K4me3,H3K4me3,H3K4me3,H3K4me3,H3K4me3,H3K4me3,H3K4me3,H3K4me3,H3K4me3,H3K4me3,H3K4me3,H3K4me3,H3K4me3,H3K4me3,H3K4me3,H3K4me3,H3K4me3,H3K4me3,H3K4me3,H3K4me3,H3K4me3,H3K4me3,H3K4me3,H3K4me3,H3K4me3,H3K4me3,H3K4me3,H3K4me3,H3K4me3,H3K4me3,H3K4me3,H3K4me3,H3K4me3,H3K4me3,H3K4me3,H3K4me3,H3K4me3,H3K4me3,H3K4me3,H3K4me3,H3K4me3,H3K4me3,H3K4me3,H3K4me3,H3K4me3,H3K4me3,H3K4me3,H3K4me3,H3K4me3,H3K4me3,H3K4me3,H3K4me3,H3K4me3,H3K4me3,H3K4me3,H3K4me3,H3K4me3,H3K4me3,H3K4me3,H3K4me3,H3K4me3,H3K4me3,H3K4me3,H3K4me3,H3K4me3,H3K4me3,H3K4me3,H3K4me3,H3K4me3,H3K4me3,H3K4me3,H3K27ac,H3K27ac,H3K4me3,H3K4me3,H3K4me3,H3K4me3,H3K4me3,H3K4me3,H3K4me3,H3K4me3,H3K4me3,H3K4me3,H3K4me3,H3K4me3,H3K27ac,H3K27ac,H3K27ac,H3K27ac,H3K4me1,H3K4me3,H3K27ac,H3K27ac,H3K27ac,H3K4me1,H3K27ac,H3K27ac,H3K27ac,H3K27ac,H3K27ac,H3K27ac,H3K27ac,H3K4me3,H3K27ac,H3K27ac,H3K27ac,H3K27ac,H3K27ac,H3K27ac,H3K27ac,H3K4me1,H3K4me3,H3K4me1,H3K4me1,H3K4me1,H3K4me3,H3K4me1,H3K4me3,H3K4me3,H3K4me3,H3K4me3,H3K4me3,H3K4me3,H3K4me3,H3K4me3,H3K4me3,H3K4me3,H3K4me3,H3K4me3,H3K4me3,H3K4me3,H3K4me3	8	3	late_enh
chr12	116276975	116277125	116277050	0	1	1	1	1	1	1	1	1	14.7512,295.553,19.1477,22.0723,13.8665,65.2335,17.4161,66.5955,14.4334,13.8665,9.7865,319.337,13.8665,11.3667,275.583,75.2923,224.727,213.831,208.42,203.035,212.024,63.8778,171.417,289.962,117.986,176.008,174.475,69.3381,180.625,174.475,278.408,61.7425,169.892,16.6354,171.417,280.328,174.475,171.417,165.334,160.803,260.439,162.31,160.803,165.334,92.8386,160.803,73.9745,165.334,16.4085,160.803,156.297,61.7425,90.2232,147.369,14.7726,65.3151,138.553,63.8778,142.946,308.294,134.189,125.552,126.983,102.86,62.5744,12.345,101.634,58.8806,105.325,287.777,82.4819,102.86,101.634,99.1906,279.638,97.9744,277.609,188.169,85.0444,94.3476,86.3325,97.9744,108.505,95.5529,67.1152,102.86,109.046,269.52,116.579,105.481,124.228,128.094,263.48,68.8207,124.228,71.4925,121.666,76.316,120.39,66.7036,120.774,124.228,120.39,116.579,112.798,73.0933,114.055,74.7012,112.798,233.639,76.316,102.86,99.1906,97.9744,56.5022,94.3476,87.1945,83.67,219.931,100.979,79.0268,76.73,73.3166,14.9605,95.0415,69.9424,72.1874,69.9424,34.2825,32.9739,286.102,30.3925,29.1205,27.8614,65.3151,24.1656,68.9242,295.553,26.4318,20.7973,17.3566,109.771,16.2455,55.6463,16.0824,14.564,78.255,16.2455,267.504,15.7949,59.9705,14.9621,122.327,18.1596,76.4121,11.9373,78.0552,32.8435,17.4275,237.582,14.9621,10.9717,227.747,10.0292,26.1606,216.041,10.6562,68.3125,38.1954,23.2456,20.5356,40.0586,23.5471,38.8918,26.6653,22.7803,210.229,34.3123,32.0777,33.1902,34.3123,14.7041,11.5991,11.4514,10.4252,16.2894,19.4105,25.957,19.4105,13.2879,14.4166,9.63239,10.6785,9.63239,10.6785,11.2645,84.066,340.94,76.2995,80.6745,74.8955,87.484,331.027,73.4974,85.7718,78.989,67.1152,77.3104,70.6678,78.989,72.3174,62.5285,78.989,109.771,63.8778,73.9745,77.3104,72.3174,72.3174,73.9745,101.677,72.3174,77.3104,78.989,76.4121,74.776,69.9104,265.49,74.776,61.7425,71.525,68.8207,76.4121,269.52,70.3758,81.3617,67.1152,71.525,71.525,74.776,81.3617,83.025,78.0552,13.3612,69.9104,66.7036,68.3032,66.7036,71.4925,64.146,62.5354,90.7355,57.7541,87.4321,68.3125,54.61,51.5025,29.903,35.8409,43.5612,35.8409,37.3598,48.3349,48.3349,59.8374,25.6077,28.4553,25.6077,32.8435,27.0233,32.8435,34.3353,255.462,31.3659,34.3353,29.903,24.2091,17.497,16.2171,200.605,73.0933,17.6775,19.1012,18.9143,20.0805,13.3634,16.6354,67.2728,14.4334,10.4321,9.40387,9.40387,122.969,121.303,309.399,69.3381,117.986,20.968,66.5955,121.303,288.031,117.986,121.303,114.686,113.043,66.5955,111.405,111.405,14.85,88.9219,65.2335,106.519,13.1646,67.9637,104.9,103.286,109.771,106.519,111.405,298.006,109.771,76.6657,111.405,113.043,109.771,106.519,103.286,109.771,103.286,95.2923,100.073,98.4741,101.677,69.8988,98.4741,328.553,93.7093,23.8939,92.1318,90.5596,93.7093,92.1318,88.9931,90.5596,187.268,82.7835,84.3272,26.6036,59.9705,25.4499,19.883,25.4499,24.7674,14.279,10.609,17.4483,9.91809,14.279,9.24263,9.91809,12.0354,51.261,16.638,49.551,18.2701,15.4165,9.52891,327.076,69.3381,325.183,310.304,351.515,342.069,343.955,290.959,271.139,199.446,203.711,199.446,222.414,277.453,103.976,67.2728,311.325,358.742,376.458,399.247,376.458,39.0133,309.768,280.499,297.372,268.357,194.869,280.499,298.915,297.372,64.5969,329.535,9.98573,10.7549,12.345,286.102,14.85,13.1646,17.4863,69.3381,14.85,12.345,10.7549,289.818,10.7549,12.345,17.4275,15.3965,14.407,265.49,15.3965,20.5948,23.8939,26.7877,90.2232,82.4819,81.2075,83.7609,301.598,81.2075,79.9377,288.031,78.6726,69.3381,73.6601,72.4193,74.906,69.9527,66.2914,68.727,66.2914,297.98,74.906,13.0935,314.831,78.6726,15.6626,285.739,12.9624,81.2075,289.818,91.5287,92.8386,86.3325,83.7609,306.232,85.0444,78.255,87.625,82.4819,83.7609,287.777,82.4819,285.739,83.7609,79.9377,81.2075,106.991,110.024,117.682,119.226,59.9705,117.682,114.606,231.672,110.024,233.639,100.979,96.5188,103.976,96.5188,99.8284,194.869,95.2594,196.778,93.7463,89.2379,92.2384,83.3006,16.2063,15.1493,11.1217,9.24282,11.1217,20.4084,17.9971,28.0458,26.7344,300.059,22.8904,25.4377,29.3713,28.0458,25.4377,29.3713,34.807,37.5995,43.321,227.747,44.7781,52.2123,55.2514,360.914,356.904,348.906,336.969,334.986,321.165,70.7186,307.446,291.896,284.175,291.896,289.962,70.7186,291.896,59.9705,55.6463,284.175,67.9637,282.25,66.5955,286.102,69.3381,59.9705,274.575,276.49,276.49,265.034,257.444,261.234,65.2335,291.862,302.114,304.172,300.059,295.956,283.703,285.739,281.669,273.559,269.52,68.8207,267.504,263.48,267.504,267.504,261.471,253.465,247.488,233.639,227.747,233.639,75.1279,229.708,73.0933,227.747,223.833,225.788,59.9705,217.984,69.8988,206.37,202.523,198.69,192.964,189.163,76.3245,183.487,181.602,13.7275,9.08839,10.045,13.3612,10.045,11.1232,12.2292,15.6978,81.9711,77.7091,73.4974,315.289,67.9637,66.5955,320.48,79.8508,81.453,76.6657,78.255,71.938,67.2728,64.1989,68.8207,70.3758,77.9377,76.316,75.1279,74.7012,74.7012,71.4925,68.3125,69.8988,71.4925,74.7012,142.703,76.316,74.7012,69.8988,69.8988,66.7335,9.8643,118.999,12.9624,11.7534,18.061,19.3942,18.061,19.3942,18.061,16.7499,14.1992,11.7534,16.7499,14.1992,70.742,68.9242,65.3151,61.7425,67.1152,65.3151,70.742,74.4033,68.9242,67.1152,68.9242,65.3151,65.3151,59.9705,61.7425,58.2081,59.9705,61.7425,58.2081,59.9705,56.4558,180.121,202.104,280.527,282.284,223.76,223.363,245.403,197.258,174.227,195.623,230.289,257.408,230.289,248.082,216.776,188.221,204.455,176.199,190.238,189.969,181.934,140.786,120.017,71.9205,53.8363,58.8806,58.8806,58.8806,66.8682,75.1279,82.8395,81.2848,79.7363,73.6046,76.6578,80.9364,333.046,347.415,318.83,283.764,341.458,344.572,349.4,343.351,342.806,348.848,322.799,315.852,294.463,271.436,243.134,197.283	H3K4me3,H3K4me3,H3K4me3,H3K27ac,H3K27ac,H3K4me3,H3K27ac,H3K4me3,H3K27ac,H3K27ac,H3K27ac,H3K4me3,H3K27ac,H3K27ac,H3K4me3,H3K27ac,H3K4me3,H3K4me3,H3K4me3,H3K4me3,H3K4me3,H3K4me3,H3K4me3,H3K4me3,H3K4me3,H3K4me3,H3K4me3,H3K4me3,H3K4me3,H3K4me3,H3K4me3,H3K27ac,H3K4me3,H3K4me3,H3K4me3,H3K4me3,H3K4me3,H3K4me3,H3K4me3,H3K4me3,H3K4me3,H3K4me3,H3K4me3,H3K4me3,H3K4me3,H3K4me1,H3K4me3,H3K4me3,H3K4me3,H3K4me3,H3K4me3,H3K4me3,H3K4me3,H3K4me3,H3K4me3,H3K4me3,H3K4me3,H3K4me3,H3K4me3,H3K4me3,H3K27ac,H3K27ac,H3K4me3,H3K27ac,H3K4me3,H3K4me3,H3K4me3,H3K4me3,H3K4me3,H3K4me3,H3K4me3,H3K4me3,H3K4me3,H3K4me3,H3K4me3,H3K4me3,H3K4me3,H3K4me3,H3K4me3,H3K4me3,H3K4me3,H3K4me3,H3K4me3,H3K4me3,H3K4me3,H3K4me3,H3K4me3,H3K4me3,H3K4me3,H3K4me3,H3K4me3,H3K4me3,H3K4me3,H3K4me3,H3K4me3,H3K4me3,H3K4me3,H3K4me3,H3K4me3,H3K4me3,H3K4me3,H3K4me3,H3K4me3,H3K4me3,H3K27ac,H3K4me3,H3K4me3,H3K4me3,H3K4me3,H3K4me3,H3K4me3,H3K4me3,H3K4me3,H3K4me3,H3K4me3,H3K4me3,H3K4me3,H3K4me3,H3K4me3,H3K4me3,H3K4me3,H3K4me3,H3K4me3,H3K4me3,H3K4me3,H3K4me3,H3K4me3,H3K4me3,H3K4me3,H3K4me3,H3K4me3,H3K4me3,H3K27ac,H3K4me3,H3K4me3,H3K4me3,H3K4me3,H3K4me3,H3K4me3,H3K4me3,H3K4me3,H3K4me3,H3K4me3,H3K4me3,H3K4me3,H3K4me3,H3K4me3,H3K27ac,H3K4me3,H3K4me3,H3K4me3,H3K4me3,H3K4me3,H3K27ac,H3K4me3,H3K4me3,H3K4me3,H3K27ac,H3K27ac,H3K27ac,H3K27ac,H3K27ac,H3K27ac,H3K27ac,H3K27ac,H3K4me3,H3K27ac,H3K27ac,H3K27ac,H3K27ac,H3K4me3,H3K4me3,H3K4me3,H3K4me3,H3K4me3,H3K4me3,H3K4me3,H3K4me3,H3K4me3,H3K4me3,H3K27ac,H3K27ac,H3K27ac,H3K27ac,H3K27ac,H3K4me3,H3K4me3,H3K4me3,H3K4me3,H3K4me3,H3K4me3,H3K4me3,H3K4me3,H3K4me3,H3K4me3,H3K4me3,H3K4me3,H3K4me3,H3K4me3,H3K4me3,H3K4me3,H3K4me3,H3K4me3,H3K4me3,H3K4me3,H3K4me3,H3K4me3,H3K4me3,H3K4me3,H3K4me3,H3K4me3,H3K4me3,H3K4me3,H3K4me3,H3K4me3,H3K4me3,H3K4me3,H3K4me3,H3K4me3,H3K4me3,H3K4me3,H3K4me3,H3K4me3,H3K4me3,H3K4me3,H3K4me3,H3K4me3,H3K4me3,H3K4me3,H3K4me3,H3K4me3,H3K4me3,H3K27ac,H3K4me3,H3K4me3,H3K4me3,H3K4me3,H3K4me3,H3K4me3,H3K4me3,H3K4me3,H3K4me3,H3K4me3,H3K4me3,H3K4me3,H3K4me3,H3K27ac,H3K27ac,H3K27ac,H3K27ac,H3K27ac,H3K27ac,H3K27ac,H3K27ac,H3K4me3,H3K4me3,H3K4me3,H3K4me3,H3K4me3,H3K4me3,H3K4me3,H3K4me3,H3K4me3,H3K4me3,H3K4me3,H3K4me3,H3K4me3,H3K4me3,H3K4me3,H3K4me3,H3K4me3,H3K4me3,H3K27ac,H3K27ac,H3K27ac,H3K27ac,H3K4me3,H3K27ac,H3K27ac,H3K27ac,H3K27ac,H3K4me3,H3K4me3,H3K4me3,H3K4me3,H3K4me3,H3K27ac,H3K4me3,H3K4me3,H3K4me3,H3K4me3,H3K4me3,H3K4me3,H3K4me3,H3K4me3,H3K4me3,H3K4me3,H3K27ac,H3K4me3,H3K4me3,H3K4me3,H3K27ac,H3K4me3,H3K4me3,H3K4me3,H3K4me3,H3K4me3,H3K4me3,H3K4me3,H3K4me3,H3K4me3,H3K4me3,H3K4me3,H3K4me3,H3K4me3,H3K4me3,H3K4me3,H3K4me3,H3K4me3,H3K4me3,H3K4me3,H3K4me3,H3K4me3,H3K4me3,H3K4me3,H3K4me3,H3K27ac,H3K4me3,H3K4me3,H3K4me3,H3K4me3,H3K4me3,H3K4me3,H3K4me3,H3K4me3,H3K4me3,H3K27ac,H3K4me3,H3K27ac,H3K27ac,H3K27ac,H3K27ac,H3K27ac,H3K27ac,H3K27ac,H3K27ac,H3K27ac,H3K27ac,H3K27ac,H3K27ac,H3K4me3,H3K27ac,H3K4me3,H3K27ac,H3K4me1,H3K4me1,H3K4me3,H3K4me3,H3K4me3,H3K4me3,H3K4me3,H3K4me3,H3K4me3,H3K4me3,H3K4me3,H3K4me3,H3K4me3,H3K4me3,H3K4me3,H3K4me3,H3K4me3,H3K4me3,H3K4me3,H3K4me3,H3K4me3,H3K4me3,H3K4me3,H3K27ac,H3K4me3,H3K4me3,H3K4me3,H3K4me3,H3K4me3,H3K4me3,H3K4me3,H3K4me3,H3K4me3,H3K4me3,H3K27ac,H3K27ac,H3K27ac,H3K4me3,H3K27ac,H3K27ac,H3K27ac,H3K4me3,H3K27ac,H3K27ac,H3K27ac,H3K4me3,H3K27ac,H3K27ac,H3K27ac,H3K27ac,H3K27ac,H3K4me3,H3K27ac,H3K27ac,H3K27ac,H3K27ac,H3K4me3,H3K4me3,H3K4me3,H3K4me3,H3K4me3,H3K4me3,H3K4me3,H3K4me3,H3K4me3,H3K4me3,H3K4me3,H3K4me3,H3K4me3,H3K4me3,H3K4me3,H3K4me3,H3K4me3,H3K4me3,H3K4me3,H3K27ac,H3K4me3,H3K4me3,H3K27ac,H3K4me3,H3K27ac,H3K4me3,H3K4me3,H3K4me3,H3K4me3,H3K4me3,H3K4me3,H3K4me3,H3K4me3,H3K4me3,H3K4me3,H3K4me3,H3K4me3,H3K4me3,H3K4me3,H3K4me3,H3K4me3,H3K4me3,H3K4me3,H3K4me3,H3K4me3,H3K4me3,H3K4me3,H3K4me3,H3K4me3,H3K4me3,H3K4me3,H3K4me3,H3K4me3,H3K4me3,H3K4me3,H3K4me3,H3K4me3,H3K4me3,H3K4me3,H3K4me3,H3K4me3,H3K4me3,H3K4me3,H3K4me3,H3K4me3,H3K27ac,H3K27ac,H3K27ac,H3K27ac,H3K27ac,H3K27ac,H3K27ac,H3K27ac,H3K27ac,H3K4me3,H3K27ac,H3K27ac,H3K27ac,H3K27ac,H3K27ac,H3K27ac,H3K27ac,H3K27ac,H3K27ac,H3K4me3,H3K27ac,H3K27ac,H3K27ac,H3K4me3,H3K4me3,H3K4me3,H3K4me3,H3K4me3,H3K4me3,H3K4me3,H3K4me3,H3K4me3,H3K4me3,H3K4me3,H3K4me3,H3K4me3,H3K4me3,H3K4me3,H3K27ac,H3K4me3,H3K4me3,H3K4me3,H3K4me3,H3K4me3,H3K4me3,H3K4me3,H3K4me3,H3K4me3,H3K4me3,H3K4me3,H3K4me3,H3K4me3,H3K4me3,H3K4me3,H3K4me3,H3K4me3,H3K4me3,H3K4me3,H3K4me3,H3K4me3,H3K4me3,H3K4me3,H3K4me3,H3K4me3,H3K4me3,H3K4me3,H3K4me3,H3K4me3,H3K4me3,H3K4me3,H3K4me3,H3K4me3,H3K4me3,H3K4me3,H3K27ac,H3K4me3,H3K4me3,H3K4me3,H3K4me3,H3K4me3,H3K4me3,H3K4me3,H3K4me3,H3K4me3,H3K4me3,H3K4me3,H3K4me3,H3K4me3,H3K27ac,H3K4me3,H3K4me3,H3K4me3,H3K4me3,H3K27ac,H3K27ac,H3K27ac,H3K27ac,H3K27ac,H3K27ac,H3K4me3,H3K4me3,H3K4me3,H3K4me3,H3K4me3,H3K4me3,H3K4me3,H3K4me3,H3K4me3,H3K4me3,H3K4me3,H3K4me3,H3K4me3,H3K4me3,H3K4me3,H3K4me3,H3K4me3,H3K4me3,H3K27ac,H3K4me3,H3K4me3,H3K4me3,H3K4me3,H3K4me3,H3K4me3,H3K4me3,H3K4me3,H3K4me3,H3K4me3,H3K4me3,H3K4me3,H3K4me3,H3K27ac,H3K4me3,H3K27ac,H3K27ac,H3K27ac,H3K27ac,H3K27ac,H3K27ac,H3K27ac,H3K27ac,H3K27ac,H3K27ac,H3K27ac,H3K27ac,H3K4me3,H3K4me3,H3K4me3,H3K4me3,H3K4me3,H3K4me3,H3K4me3,H3K4me3,H3K4me3,H3K4me3,H3K4me3,H3K4me3,H3K4me3,H3K4me3,H3K4me3,H3K4me3,H3K4me3,H3K4me3,H3K4me3,H3K4me3,H3K4me3,H3K27ac,H3K27ac,H3K27ac,H3K27ac,H3K27ac,H3K27ac,H3K27ac,H3K27ac,H3K4me3,H3K4me3,H3K4me3,H3K4me3,H3K4me3,H3K4me3,H3K4me3,H3K4me3,H3K4me3,H3K4me3,H3K4me3,H3K4me3,H3K4me3,H3K4me3,H3K4me3,H3K4me3,H3K27ac,H3K27ac,H3K27ac,H3K27ac,H3K27ac,H3K27ac,H3K27ac,H3K27ac,H3K27ac,H3K27ac,H3K27ac,H3K27ac,H3K4me3,H3K4me3,H3K4me3,H3K4me3,H3K4me3,H3K4me3,H3K4me3,H3K4me3,H3K4me3,H3K4me3,H3K4me3,H3K4me3,H3K4me3,H3K4me3,H3K4me3,H3K4me3	8	3	late_enh
chr15	34792213	34792363	34792288	0	1	1	1	1	1	1	1	1	17.497,16.2171,82.5953,33.5399,74.5108,32.1267,71.8584,26.9036,44.0886,67.9214,66.6204,67.9214,71.8584,75.8451,71.8584,70.5404,71.8584,39.9515,75.8451,83.9606,86.7061,39.0083,88.0861,73.7715,70.1481,77.438,73.7715,70.1481,47.4808,61.8697,59.552,61.8697,66.5693,68.9501,10.9479,65.3866,66.5693,63.0367,59.552,46.3408,61.8697,58.4014,63.0367,59.552,61.8697,63.0367,65.3866,70.1481,73.7715,81.1463,79.9056,84.895,68.3345,87.4161,67.2202,91.2296,88.683,92.5091,50.2833,98.9676,53.1055,104.205,105.524,100.271,104.205,109.504,14.9621,11.9373,28.1891,14.9621,15.3672,39.0083,11.2964,18.9529,10.334,11.2964,10.334,61.8068,11.2964,10.334,9.87035,16.8115,17.2127,10.5361,10.2441,10.3875,26.9036,28.1891,33.4648,32.1267,22.918,25.0721,26.1676,25.0721,29.524,32.979,35.3336,34.1513,29.524,25.0721,26.1676,29.524,30.665,49.2441,29.524,30.665,29.524,9.87288,25.0592,26.0756,25.0592,30.2455,33.4759,62.1429,34.5711,65.2236,39.0396,36.7882,35.6753,67.2202,36.7882,40.1778,14.4571,16.931,11.054,9.86729,37.0458,13.5208,12.2725,20.1491,63.3165,16.0992,17.4262,14.7969,17.4262,16.0992,11.054,10.1965,13.7285,16.2171,17.497,21.4656,27.0233,29.903,15.0495,16.9496,16.9496,12.2266,9.61603,9.39923,34.2015,12.1694,14.0638,12.3999,11.0288,12.3999,10.7199,13.2664,36.2399,12.3999,15.0495,10.7199,49.2936,46.3408,57.3242,47.4774,49.7709,44.5438,47.0155,52.6349,51.4984,49.2441,47.0155,48.1266,49.2441,51.4984,48.1266,49.2441,60.3047,48.1266,50.9277,49.7709,56.7161,52.0909,50.9277,54.4366,49.7709,47.4774,47.4774,48.6208,47.4774,49.7709,63.6817,52.8769,54.0847,52.8769,65.4465,51.6757,50.4812,69.9009,49.2936,68.3345,46.9392,66.7753,45.7726,46.9392,50.2,47.7584,46.5486,10.3932,28.6874,32.7427,56.1811,68.94,40.3327,70.2484,58.8105,97.6391,123.036,10.4004,121.739,135.642,106.669,121.739,114.744,83.6288,75.6057,76.8752,73.0817,196.303,83.2949,97.8338,102.231,70.2901,68.8084,38.0077,37.0458,35.1426,38.0077,36.0908,37.0458,40.9333,42.9158,40.9333,39.9515,40.9333,35.1426,38.0077,41.9214,40.9333,39.9515,56.5894,43.9165,226.118,45.9362,265.732,44.9233,39.0083,46.955,49.0103,50.0466,61.8068,51.5959,51.0886,55.8148,58.0492,56.9292,52.5055,49.2485,38.2626,50.3283,54.7061,50.3283,47.1074,46.0461,163.202,40.8364,44.9911,46.0461,35.3544,38.0296,47.4955,39.8434,48.885,38.9335,38.0296,67.2202,38.9335,37.1317,38.0296,57.3242,55.846,36.3905,54.3761,57.3242,55.846,57.3242,32.5447,60.3047,58.8105,36.3905,57.3242,52.9146,54.3761,50.0176,35.0975,11.2515,48.5824,55.846,57.3242,39.0083,63.3165,61.8068,63.3165,61.8068,61.8068,60.3047,61.8068,60.3047,58.8105,57.3242,57.3242,63.6794,65.2236,66.7753,63.6794,65.2236,11.5531,63.6794,68.3345,66.7753,63.6794,62.1429,60.6143,46.1149,59.0935,47.4955,66.7753,66.7753,47.4955,68.3345,65.2236,66.7753,65.2236,66.7753,11.5531,9.31894,9.31894,9.31894,37.6942,35.0975,33.8154,33.8154,35.0975,36.3905,35.0975,32.5447,33.8154,40.3327,41.667,223.084,41.667,40.3327,40.3327,40.6857,33.537,35.8808,40.681,38.2626,37.0671,39.4673,37.0671,38.2626,35.8808,46.1149,44.7434,43.3812,46.1149,48.885,51.2684,52.6751,20.5357,14.6316,11.8997,16.5383,40.6618,10.0738,10.1103,11.2515,10.1103,11.212,10.0738,10.1103,10.1471,35.0947,35.1837,38.3416,39.9408,41.553,49.7955,48.1239,49.6791,49.7955,51.4782,58.3134,58.4431,58.4431,56.7161,58.4431,65.4465,67.2202,63.6817,60.1798,58.4431,63.6817,63.543,69.0027,67.2202,72.5933,69.0027,69.0027,68.9058,17.8022,30.8518,10.8994,18.5452,14.2163,18.1248,15.1688,18.1248,26.6403,32.3604,34.0109,59.2303,60.2967,223.084,65.5646,66.7881,269.328,65.5646,265.732,66.7881,62.578,57.0608,69.6276,78.2952,81.2319,82.4143,76.4999,262.291,230.124,251.483,235.43,256.876,220.181,269.328,215.033,178.463,193.978,180.643,148.44	H3K4me3,H3K4me3,H3K4me3,H3K4me3,H3K4me3,H3K4me3,H3K4me3,H3K4me3,H3K4me3,H3K4me3,H3K4me3,H3K4me3,H3K4me3,H3K4me3,H3K4me3,H3K4me3,H3K4me3,H3K4me3,H3K4me3,H3K4me3,H3K4me3,H3K4me3,H3K4me3,H3K4me3,H3K4me3,H3K4me3,H3K4me3,H3K4me3,H3K27ac,H3K4me3,H3K4me3,H3K4me3,H3K4me3,H3K4me3,H3K27ac,H3K4me3,H3K4me3,H3K4me3,H3K4me3,H3K4me3,H3K4me3,H3K4me3,H3K4me3,H3K4me3,H3K4me3,H3K4me3,H3K4me3,H3K4me3,H3K4me3,H3K4me3,H3K4me3,H3K4me3,H3K4me3,H3K4me3,H3K4me3,H3K4me3,H3K4me3,H3K4me3,H3K4me3,H3K4me3,H3K4me3,H3K4me3,H3K4me3,H3K4me3,H3K4me3,H3K4me3,H3K4me3,H3K4me3,H3K4me3,H3K4me3,H3K4me3,H3K4me3,H3K27ac,H3K4me3,H3K4me3,H3K4me3,H3K4me3,H3K4me3,H3K4me3,H3K4me3,H3K27ac,H3K27ac,H3K4me3,H3K4me3,H3K4me3,H3K4me3,H3K4me3,H3K4me3,H3K4me3,H3K4me3,H3K4me3,H3K4me3,H3K4me3,H3K4me3,H3K4me3,H3K4me3,H3K4me3,H3K4me3,H3K4me3,H3K4me3,H3K4me3,H3K4me3,H3K4me3,H3K4me3,H3K4me3,H3K4me3,H3K27ac,H3K4me3,H3K4me3,H3K4me3,H3K4me3,H3K4me3,H3K4me3,H3K4me3,H3K4me3,H3K4me3,H3K4me3,H3K4me3,H3K4me3,H3K4me3,H3K4me3,H3K27ac,H3K27ac,H3K4me3,H3K4me3,H3K4me3,H3K4me3,H3K4me3,H3K4me3,H3K4me3,H3K4me3,H3K4me3,H3K4me3,H3K4me3,H3K4me3,H3K4me3,H3K4me3,H3K4me3,H3K4me3,H3K4me3,H3K4me3,H3K4me3,H3K4me3,H3K27ac,H3K27ac,H3K27ac,H3K27ac,H3K27ac,H3K27ac,H3K4me3,H3K27ac,H3K27ac,H3K27ac,H3K27ac,H3K27ac,H3K27ac,H3K27ac,H3K4me3,H3K27ac,H3K27ac,H3K27ac,H3K4me3,H3K4me3,H3K4me3,H3K4me3,H3K4me3,H3K4me3,H3K4me3,H3K4me3,H3K4me3,H3K4me3,H3K4me3,H3K4me3,H3K4me3,H3K4me3,H3K4me3,H3K4me3,H3K4me3,H3K4me3,H3K4me3,H3K4me3,H3K4me3,H3K4me3,H3K4me3,H3K4me3,H3K4me3,H3K4me3,H3K4me3,H3K4me3,H3K4me3,H3K4me3,H3K4me3,H3K4me3,H3K4me3,H3K4me3,H3K4me3,H3K4me3,H3K4me3,H3K4me3,H3K4me3,H3K4me3,H3K4me3,H3K4me3,H3K4me3,H3K4me3,H3K4me3,H3K4me3,H3K4me3,H3K27ac,H3K4me3,H3K4me3,H3K4me3,H3K4me3,H3K4me3,H3K4me3,H3K4me3,H3K4me3,H3K4me3,H3K27ac,H3K4me3,H3K4me3,H3K4me3,H3K4me3,H3K4me3,H3K4me3,H3K4me3,H3K4me3,H3K4me3,H3K4me3,H3K4me3,H3K4me3,H3K4me3,H3K4me3,H3K4me3,H3K4me3,H3K4me3,H3K4me3,H3K4me3,H3K4me3,H3K4me3,H3K4me3,H3K4me3,H3K4me3,H3K4me3,H3K4me3,H3K4me3,H3K4me3,H3K4me3,H3K4me3,H3K4me3,H3K4me3,H3K4me3,H3K4me3,H3K4me3,H3K4me3,H3K4me3,H3K4me3,H3K4me3,H3K4me3,H3K4me3,H3K4me3,H3K4me3,H3K4me3,H3K4me3,H3K4me3,H3K4me3,H3K4me3,H3K4me3,H3K4me3,H3K4me3,H3K4me3,H3K4me3,H3K4me3,H3K4me3,H3K4me3,H3K4me3,H3K4me3,H3K4me3,H3K4me3,H3K4me3,H3K4me3,H3K4me3,H3K4me3,H3K4me3,H3K4me3,H3K4me3,H3K4me3,H3K4me3,H3K4me3,H3K4me3,H3K4me3,H3K4me3,H3K4me3,H3K4me3,H3K4me3,H3K4me3,H3K4me3,H3K4me3,H3K4me3,H3K4me3,H3K4me3,H3K4me3,H3K4me3,H3K4me3,H3K27ac,H3K4me3,H3K4me3,H3K4me3,H3K4me3,H3K4me3,H3K4me3,H3K4me3,H3K4me3,H3K4me3,H3K4me3,H3K4me3,H3K4me3,H3K4me3,H3K4me3,H3K4me3,H3K4me3,H3K4me3,H3K4me3,H3K4me3,H3K4me3,H3K27ac,H3K4me3,H3K4me3,H3K4me3,H3K4me3,H3K4me3,H3K4me3,H3K4me3,H3K4me3,H3K4me3,H3K4me3,H3K4me3,H3K4me3,H3K4me3,H3K4me3,H3K4me3,H3K4me3,H3K4me3,H3K27ac,H3K27ac,H3K27ac,H3K27ac,H3K4me3,H3K4me3,H3K4me3,H3K4me3,H3K4me3,H3K4me3,H3K4me3,H3K4me3,H3K4me3,H3K4me3,H3K4me3,H3K4me3,H3K4me3,H3K4me3,H3K4me3,H3K4me3,H3K4me3,H3K4me3,H3K4me3,H3K4me3,H3K4me3,H3K4me3,H3K4me3,H3K4me3,H3K4me3,H3K4me3,H3K4me3,H3K4me3,H3K4me3,H3K4me3,H3K4me3,H3K4me3,H3K27ac,H3K27ac,H3K27ac,H3K27ac,H3K4me3,H3K27ac,H3K27ac,H3K27ac,H3K27ac,H3K27ac,H3K27ac,H3K27ac,H3K27ac,H3K4me3,H3K4me3,H3K4me3,H3K4me3,H3K4me3,H3K4me3,H3K4me3,H3K4me3,H3K4me3,H3K4me3,H3K4me3,H3K4me3,H3K4me3,H3K4me3,H3K4me3,H3K4me3,H3K4me3,H3K4me3,H3K4me3,H3K4me3,H3K4me3,H3K4me3,H3K4me3,H3K4me3,H3K4me3,H3K4me3,H3K4me3,H3K27ac,H3K4me3,H3K4me3,H3K4me3,H3K4me3,H3K27ac,H3K27ac,H3K27ac,H3K27ac,H3K27ac,H3K27ac,H3K27ac,H3K27ac,H3K27ac,H3K4me3,H3K27ac,H3K27ac,H3K4me3,H3K27ac,H3K4me3,H3K27ac,H3K27ac,H3K27ac,H3K27ac,H3K27ac,H3K27ac,H3K27ac,H3K27ac,H3K4me3,H3K4me3,H3K4me3,H3K4me3,H3K4me3,H3K4me3,H3K4me3,H3K4me3,H3K4me3,H3K4me3,H3K4me3,H3K4me3	8	2	late_enh
chr15	34792216	34792366	34792291	0	1	1	1	1	1	1	1	1	17.497,16.2171,74.5108,32.1267,71.8584,26.9036,44.0886,67.9214,66.6204,67.9214,71.8584,75.8451,71.8584,70.5404,71.8584,39.9515,75.8451,83.9606,86.7061,39.0083,88.0861,73.7715,70.1481,77.438,73.7715,70.1481,47.4808,61.8697,59.552,61.8697,66.5693,68.9501,10.9479,65.3866,66.5693,63.0367,59.552,46.3408,61.8697,58.4014,63.0367,59.552,61.8697,63.0367,65.3866,70.1481,73.7715,81.1463,79.9056,84.895,68.3345,87.4161,67.2202,91.2296,88.683,92.5091,50.2833,98.9676,53.1055,104.205,105.524,100.271,104.205,109.504,113.516,14.9621,15.3672,39.0083,11.2964,18.9529,10.334,11.2964,10.334,61.8068,11.2964,10.334,9.87035,16.8115,17.2127,10.5361,10.2441,10.3875,28.1891,33.4648,32.1267,22.918,25.0721,26.1676,25.0721,29.524,32.979,35.3336,34.1513,29.524,25.0721,26.1676,29.524,30.665,49.2441,29.524,30.665,29.524,9.87288,25.0592,26.0756,25.0592,30.2455,33.4759,62.1429,34.5711,65.2236,39.0396,36.7882,35.6753,67.2202,36.7882,40.1778,36.7882,14.4571,16.931,11.054,9.86729,37.0458,13.5208,12.2725,20.1491,63.3165,16.0992,17.4262,14.7969,17.4262,16.0992,11.054,10.1965,13.7285,16.2171,17.497,21.4656,27.0233,29.903,15.0495,16.9496,16.9496,12.2266,9.61603,9.39923,34.2015,12.1694,14.0638,12.3999,11.0288,12.3999,10.7199,13.2664,36.2399,12.3999,15.0495,10.7199,46.3408,57.3242,47.4774,49.7709,44.5438,47.0155,52.6349,51.4984,49.2441,47.0155,48.1266,49.2441,51.4984,48.1266,49.2441,60.3047,48.1266,50.9277,49.7709,56.7161,52.0909,50.9277,54.4366,49.7709,47.4774,47.4774,48.6208,47.4774,49.7709,63.6817,52.8769,54.0847,52.8769,65.4465,51.6757,50.4812,69.9009,49.2936,68.3345,46.9392,66.7753,45.7726,46.9392,50.2,47.7584,46.5486,10.3932,32.7427,56.1811,68.94,40.3327,70.2484,58.8105,97.6391,123.036,10.4004,121.739,135.642,106.669,121.739,114.744,83.6288,75.6057,76.8752,73.0817,196.303,83.2949,97.8338,102.231,70.2901,68.8084,38.0077,37.0458,35.1426,38.0077,36.0908,37.0458,40.9333,42.9158,40.9333,39.9515,40.9333,35.1426,38.0077,41.9214,40.9333,39.9515,56.5894,43.9165,226.118,45.9362,265.732,44.9233,39.0083,46.955,49.0103,50.0466,61.8068,51.5959,51.0886,55.8148,58.0492,56.9292,52.5055,49.2485,38.2626,50.3283,54.7061,50.3283,47.1074,46.0461,163.202,40.8364,44.9911,46.0461,35.3544,38.0296,47.4955,39.8434,48.885,38.9335,38.0296,67.2202,38.9335,37.1317,38.0296,55.846,36.3905,54.3761,57.3242,55.846,57.3242,32.5447,60.3047,58.8105,36.3905,57.3242,52.9146,54.3761,50.0176,35.0975,11.2515,48.5824,55.846,57.3242,39.0083,63.3165,61.8068,63.3165,61.8068,61.8068,60.3047,61.8068,60.3047,58.8105,57.3242,57.3242,63.6794,65.2236,66.7753,63.6794,65.2236,11.5531,63.6794,68.3345,66.7753,63.6794,62.1429,60.6143,46.1149,59.0935,47.4955,66.7753,66.7753,47.4955,68.3345,65.2236,66.7753,65.2236,66.7753,11.5531,9.31894,9.31894,9.31894,35.0975,33.8154,33.8154,35.0975,36.3905,35.0975,32.5447,33.8154,40.3327,41.667,223.084,41.667,40.3327,40.3327,40.6857,33.537,35.8808,40.681,38.2626,37.0671,39.4673,37.0671,38.2626,35.8808,46.1149,44.7434,43.3812,46.1149,48.885,51.2684,52.6751,49.8701,51.2684,20.5357,14.6316,11.8997,16.5383,40.6618,10.0738,10.1103,11.2515,10.1103,11.212,10.0738,10.1103,10.1471,35.0947,35.1837,38.3416,39.9408,41.553,49.7955,48.1239,49.6791,49.7955,51.4782,58.3134,58.4431,58.4431,56.7161,58.4431,65.4465,67.2202,63.6817,60.1798,58.4431,63.6817,63.543,69.0027,67.2202,72.5933,69.0027,69.0027,68.9058,17.8022,30.8518,10.8994,18.5452,45.8564,18.1248,15.1688,18.1248,26.6403,32.3604,34.0109,59.2303,60.2967,223.084,65.5646,66.7881,269.328,65.5646,265.732,66.7881,62.578,57.0608,69.6276,78.2952,81.2319,82.4143,76.4999,262.291,230.124,251.483,235.43,256.876,220.181,269.328,215.033,178.463,193.978,180.643,148.44	H3K4me3,H3K4me3,H3K4me3,H3K4me3,H3K4me3,H3K4me3,H3K4me3,H3K4me3,H3K4me3,H3K4me3,H3K4me3,H3K4me3,H3K4me3,H3K4me3,H3K4me3,H3K4me3,H3K4me3,H3K4me3,H3K4me3,H3K4me3,H3K4me3,H3K4me3,H3K4me3,H3K4me3,H3K4me3,H3K4me3,H3K27ac,H3K4me3,H3K4me3,H3K4me3,H3K4me3,H3K4me3,H3K27ac,H3K4me3,H3K4me3,H3K4me3,H3K4me3,H3K4me3,H3K4me3,H3K4me3,H3K4me3,H3K4me3,H3K4me3,H3K4me3,H3K4me3,H3K4me3,H3K4me3,H3K4me3,H3K4me3,H3K4me3,H3K4me3,H3K4me3,H3K4me3,H3K4me3,H3K4me3,H3K4me3,H3K4me3,H3K4me3,H3K4me3,H3K4me3,H3K4me3,H3K4me3,H3K4me3,H3K4me3,H3K4me3,H3K4me3,H3K4me3,H3K4me3,H3K27ac,H3K4me3,H3K4me3,H3K4me3,H3K4me3,H3K4me3,H3K4me3,H3K4me3,H3K27ac,H3K27ac,H3K4me3,H3K4me3,H3K4me3,H3K4me3,H3K4me3,H3K4me3,H3K4me3,H3K4me3,H3K4me3,H3K4me3,H3K4me3,H3K4me3,H3K4me3,H3K4me3,H3K4me3,H3K4me3,H3K4me3,H3K4me3,H3K4me3,H3K4me3,H3K4me3,H3K4me3,H3K4me3,H3K27ac,H3K4me3,H3K4me3,H3K4me3,H3K4me3,H3K4me3,H3K4me3,H3K4me3,H3K4me3,H3K4me3,H3K4me3,H3K4me3,H3K4me3,H3K4me3,H3K4me3,H3K4me3,H3K27ac,H3K27ac,H3K4me3,H3K4me3,H3K4me3,H3K4me3,H3K4me3,H3K4me3,H3K4me3,H3K4me3,H3K4me3,H3K4me3,H3K4me3,H3K4me3,H3K4me3,H3K4me3,H3K4me3,H3K4me3,H3K4me3,H3K4me3,H3K4me3,H3K4me3,H3K27ac,H3K27ac,H3K27ac,H3K27ac,H3K27ac,H3K27ac,H3K4me3,H3K27ac,H3K27ac,H3K27ac,H3K27ac,H3K27ac,H3K27ac,H3K27ac,H3K4me3,H3K27ac,H3K27ac,H3K27ac,H3K4me3,H3K4me3,H3K4me3,H3K4me3,H3K4me3,H3K4me3,H3K4me3,H3K4me3,H3K4me3,H3K4me3,H3K4me3,H3K4me3,H3K4me3,H3K4me3,H3K4me3,H3K4me3,H3K4me3,H3K4me3,H3K4me3,H3K4me3,H3K4me3,H3K4me3,H3K4me3,H3K4me3,H3K4me3,H3K4me3,H3K4me3,H3K4me3,H3K4me3,H3K4me3,H3K4me3,H3K4me3,H3K4me3,H3K4me3,H3K4me3,H3K4me3,H3K4me3,H3K4me3,H3K4me3,H3K4me3,H3K4me3,H3K4me3,H3K4me3,H3K4me3,H3K4me3,H3K4me3,H3K27ac,H3K4me3,H3K4me3,H3K4me3,H3K4me3,H3K4me3,H3K4me3,H3K4me3,H3K4me3,H3K27ac,H3K4me3,H3K4me3,H3K4me3,H3K4me3,H3K4me3,H3K4me3,H3K4me3,H3K4me3,H3K4me3,H3K4me3,H3K4me3,H3K4me3,H3K4me3,H3K4me3,H3K4me3,H3K4me3,H3K4me3,H3K4me3,H3K4me3,H3K4me3,H3K4me3,H3K4me3,H3K4me3,H3K4me3,H3K4me3,H3K4me3,H3K4me3,H3K4me3,H3K4me3,H3K4me3,H3K4me3,H3K4me3,H3K4me3,H3K4me3,H3K4me3,H3K4me3,H3K4me3,H3K4me3,H3K4me3,H3K4me3,H3K4me3,H3K4me3,H3K4me3,H3K4me3,H3K4me3,H3K4me3,H3K4me3,H3K4me3,H3K4me3,H3K4me3,H3K4me3,H3K4me3,H3K4me3,H3K4me3,H3K4me3,H3K4me3,H3K4me3,H3K4me3,H3K4me3,H3K4me3,H3K4me3,H3K4me3,H3K4me3,H3K4me3,H3K4me3,H3K4me3,H3K4me3,H3K4me3,H3K4me3,H3K4me3,H3K4me3,H3K4me3,H3K4me3,H3K4me3,H3K4me3,H3K4me3,H3K4me3,H3K4me3,H3K4me3,H3K4me3,H3K4me3,H3K4me3,H3K4me3,H3K4me3,H3K27ac,H3K4me3,H3K4me3,H3K4me3,H3K4me3,H3K4me3,H3K4me3,H3K4me3,H3K4me3,H3K4me3,H3K4me3,H3K4me3,H3K4me3,H3K4me3,H3K4me3,H3K4me3,H3K4me3,H3K4me3,H3K4me3,H3K4me3,H3K4me3,H3K27ac,H3K4me3,H3K4me3,H3K4me3,H3K4me3,H3K4me3,H3K4me3,H3K4me3,H3K4me3,H3K4me3,H3K4me3,H3K4me3,H3K4me3,H3K4me3,H3K4me3,H3K4me3,H3K4me3,H3K4me3,H3K27ac,H3K27ac,H3K27ac,H3K27ac,H3K4me3,H3K4me3,H3K4me3,H3K4me3,H3K4me3,H3K4me3,H3K4me3,H3K4me3,H3K4me3,H3K4me3,H3K4me3,H3K4me3,H3K4me3,H3K4me3,H3K4me3,H3K4me3,H3K4me3,H3K4me3,H3K4me3,H3K4me3,H3K4me3,H3K4me3,H3K4me3,H3K4me3,H3K4me3,H3K4me3,H3K4me3,H3K4me3,H3K4me3,H3K4me3,H3K4me3,H3K4me3,H3K4me3,H3K27ac,H3K27ac,H3K27ac,H3K27ac,H3K4me3,H3K27ac,H3K27ac,H3K27ac,H3K27ac,H3K27ac,H3K27ac,H3K27ac,H3K27ac,H3K4me3,H3K4me3,H3K4me3,H3K4me3,H3K4me3,H3K4me3,H3K4me3,H3K4me3,H3K4me3,H3K4me3,H3K4me3,H3K4me3,H3K4me3,H3K4me3,H3K4me3,H3K4me3,H3K4me3,H3K4me3,H3K4me3,H3K4me3,H3K4me3,H3K4me3,H3K4me3,H3K4me3,H3K4me3,H3K4me3,H3K4me3,H3K27ac,H3K4me3,H3K4me3,H3K4me3,H3K4me3,H3K4me3,H3K27ac,H3K27ac,H3K27ac,H3K27ac,H3K27ac,H3K27ac,H3K27ac,H3K27ac,H3K4me3,H3K27ac,H3K27ac,H3K4me3,H3K27ac,H3K4me3,H3K27ac,H3K27ac,H3K27ac,H3K27ac,H3K27ac,H3K27ac,H3K27ac,H3K27ac,H3K4me3,H3K4me3,H3K4me3,H3K4me3,H3K4me3,H3K4me3,H3K4me3,H3K4me3,H3K4me3,H3K4me3,H3K4me3,H3K4me3	8	2	late_enh
chr15	34795444	34795594	34795519	0	1	1	0	1	1	1	1	1	39.8835,45.1459,37.3098,42.496,14.7993,38.5917,28.637,32.287,27.4443,21.6766,18.3884,12.2707,75.1684,57.5809,11.1921,66.4538,80.5719,72.4988,15.6626,33.2813,68.536,14.5264,71.1722,67.2264,72.4988,68.536,14.0906,67.2264,64.6249,63.333,56.9665,49.5431,55.7124,51.9901,53.2241,49.5431,51.9901,45.7918,41.2109,42.9379,38.901,34.3834,35.4996,37.7586,41.2109,37.3547,38.901,35.9863,42.378,38.901,45.9267,41.2109,42.6558,40.2877,42.6558,39.1161,35.6536,40.2877,42.6558,40.2877,36.7989,39.1161,35.6536,113.158,90.3743,103.918,49.4388,63.212,45.9765,50.1714,32.0137,11.4029,17.6401,9.05377,41.667,25.9966,24.7857,25.853,24.6185,23.589,21.2401,20.0889,37.6942,17.836,13.548,10.5498,10.0236,15.5152,16.0704,13.599,16.0704,14.8224,17.3418,18.6353,17.3418,16.0704,13.599,19.1308,15.0648,15.0648,11.9819,11.1529,10.342,9.55022,10.342,41.098,35.4718,24.9006,31.1273,20.0108,18.14,24.9006,18.14,18.5423,18.14,13.7028,9.6576,51.0566,9.40601,15.5901,16.4111,10.2257,13.9871,56.8241,81.2811,82.5362,62.5722,57.9956,54.4988,50.1879,46.8439,70.1476,67.0452,64.2169,61.6194,55.0358,51.8167,19.1003,14.4503,13.3406,13.9694,11.7459,10.6725,11.7459,77.0675,75.5315,72.4788,64.965,62.0088,13.4123,64.1299,51.6147,62.6251,50.1451,61.1279,59.6384,53.7598,52.3108,50.8704,46.6025,43.8036,46.6025,45.1983,43.8036,41.0436,42.4186,39.6788,36.9808,35.6481,48.6846,28.8029,31.7187,25.4189,24.1998,20.6325,17.2121,15.0225,12.9132,34.6295,20.4084,27.2563,15.6626,13.4123,9.20263,53.0933,51.6147,48.6846,56.0766,54.5806,53.0933,51.6147,47.2334,44.3598,41.5262,37.3547,35.9863,37.3547,42.9379,40.1249,37.3547,33.2845,31.9518,40.1249,38.7343,34.6295,40.1249,38.7343,41.5262,40.1249,40.3327,43.011,41.667,40.3327,35.0975,37.6942,36.3905,35.0975,31.2854,30.038,30.0155,28.7552,30.0155,28.7552,30.0155,28.7552,12.1274,26.2736,25.1741,22.8229,21.669,19.4073,18.3006,15.0848,13.0354,14.0501,13.0354,12.4104,11.4512,10.5141,12.4104,11.4512,12.4104,13.3905,13.4407,12.254,11.095,9.86009,24.3402,24.1457,22.7236,18.5766,17.2372,13.3647,10.9198,87.3291,60.2516,16.6987,20.7809,22.6699,11.7298,12.68,38.0869,34.809,31.4366,24.9672,24.472,76.4845,23.9946,15.3543,14.4637,14.5398,18.2036,19.1549,14.5398,22.0868,16.3425,15.4336,138.365,141.88,108.73,77.6247,75.3835,64.9114,65.8986,50.7432,48.7094,45.4152,35.5477,29.3345,40.9538,25.376,27.5703	H3K4me3,H3K4me3,H3K4me3,H3K4me3,H3K27ac,H3K4me3,H3K4me3,H3K4me3,H3K4me3,H3K4me3,H3K4me3,H3K4me3,H3K4me3,H3K27ac,H3K4me3,H3K4me3,H3K4me3,H3K27ac,H3K27ac,H3K4me3,H3K27ac,H3K4me3,H3K4me3,H3K4me3,H3K4me3,H3K4me3,H3K4me3,H3K4me3,H3K4me3,H3K4me3,H3K4me3,H3K4me3,H3K4me3,H3K4me3,H3K4me3,H3K4me3,H3K4me3,H3K4me3,H3K4me3,H3K4me3,H3K4me3,H3K4me3,H3K4me3,H3K4me3,H3K4me3,H3K4me3,H3K4me3,H3K4me3,H3K4me3,H3K4me3,H3K4me3,H3K4me3,H3K4me3,H3K4me3,H3K4me3,H3K4me3,H3K4me3,H3K4me3,H3K27ac,H3K27ac,H3K27ac,H3K4me3,H3K27ac,H3K27ac,H3K27ac,H3K27ac,H3K27ac,H3K27ac,H3K4me3,H3K4me3,H3K4me3,H3K4me3,H3K4me3,H3K4me3,H3K4me3,H3K4me3,H3K4me3,H3K4me3,H3K4me3,H3K4me3,H3K4me3,H3K4me3,H3K27ac,H3K4me3,H3K4me3,H3K4me3,H3K4me3,H3K4me3,H3K4me3,H3K4me3,H3K4me3,H3K4me3,H3K4me3,H3K4me3,H3K4me3,H3K4me3,H3K4me3,H3K4me3,H3K4me3,H3K4me3,H3K27ac,H3K27ac,H3K27ac,H3K27ac,H3K27ac,H3K27ac,H3K27ac,H3K27ac,H3K27ac,H3K27ac,H3K27ac,H3K27ac,H3K4me3,H3K27ac,H3K27ac,H3K27ac,H3K27ac,H3K27ac,H3K4me3,H3K4me3,H3K4me3,H3K4me3,H3K4me3,H3K4me3,H3K4me3,H3K4me3,H3K4me3,H3K4me3,H3K4me3,H3K4me3,H3K4me3,H3K4me3,H3K27ac,H3K27ac,H3K27ac,H3K27ac,H3K27ac,H3K27ac,H3K27ac,H3K4me3,H3K4me3,H3K4me3,H3K4me3,H3K4me3,H3K27ac,H3K4me3,H3K4me3,H3K4me3,H3K4me3,H3K4me3,H3K4me3,H3K4me3,H3K4me3,H3K4me3,H3K4me3,H3K4me3,H3K4me3,H3K4me3,H3K4me3,H3K4me3,H3K4me3,H3K4me3,H3K4me3,H3K4me3,H3K4me3,H3K4me3,H3K4me3,H3K4me3,H3K4me3,H3K4me3,H3K4me3,H3K4me3,H3K4me3,H3K4me3,H3K27ac,H3K4me3,H3K27ac,H3K27ac,H3K27ac,H3K4me3,H3K4me3,H3K4me3,H3K4me3,H3K4me3,H3K4me3,H3K4me3,H3K4me3,H3K4me3,H3K4me3,H3K4me3,H3K4me3,H3K4me3,H3K4me3,H3K4me3,H3K4me3,H3K4me3,H3K4me3,H3K4me3,H3K4me3,H3K4me3,H3K4me3,H3K4me3,H3K4me3,H3K4me3,H3K4me3,H3K4me3,H3K4me3,H3K4me3,H3K4me3,H3K4me3,H3K4me3,H3K4me3,H3K4me3,H3K4me3,H3K4me3,H3K4me3,H3K4me3,H3K4me3,H3K4me3,H3K4me3,H3K4me3,H3K4me3,H3K4me3,H3K4me3,H3K4me3,H3K4me3,H3K4me3,H3K4me3,H3K4me3,H3K4me3,H3K4me3,H3K4me3,H3K4me3,H3K4me3,H3K4me3,H3K4me3,H3K4me3,H3K4me3,H3K27ac,H3K27ac,H3K27ac,H3K27ac,H3K4me3,H3K4me3,H3K4me3,H3K4me3,H3K4me3,H3K4me3,H3K4me3,H3K27ac,H3K27ac,H3K27ac,H3K27ac,H3K27ac,H3K4me3,H3K4me3,H3K27ac,H3K27ac,H3K27ac,H3K27ac,H3K27ac,H3K4me3,H3K27ac,H3K27ac,H3K27ac,H3K27ac,H3K27ac,H3K27ac,H3K27ac,H3K27ac,H3K27ac,H3K27ac,H3K4me3,H3K4me3,H3K4me3,H3K4me3,H3K4me3,H3K4me3,H3K4me3,H3K4me3,H3K4me3,H3K4me3,H3K4me3,H3K4me3,H3K4me3,H3K4me3,H3K4me3	7	2	late_enh
chr15	34795463	34795613	34795538	0	1	1	0	1	1	1	1	1	37.3098,42.496,14.7993,38.5917,28.637,32.287,27.4443,21.6766,18.3884,12.2707,68.536,14.0906,67.2264,64.6249,63.333,56.9665,49.5431,55.7124,51.9901,53.2241,49.5431,51.9901,45.7918,41.2109,42.9379,38.901,34.3834,35.4996,37.7586,41.2109,37.3547,38.901,35.9863,42.378,38.901,45.9267,41.2109,42.6558,40.2877,42.6558,39.1161,35.6536,40.2877,42.6558,40.2877,36.7989,39.1161,35.6536,33.3905,90.3743,103.918,49.4388,63.212,45.9765,50.1714,32.0137,11.4029,17.6401,25.6146,9.05377,25.853,24.6185,23.589,21.2401,20.0889,37.6942,17.836,13.548,10.5498,10.0236,13.599,16.0704,14.8224,17.3418,18.6353,17.3418,16.0704,13.599,15.0648,11.9819,11.1529,10.342,9.55022,10.342,18.14,24.9006,18.14,18.5423,18.14,13.7028,9.6576,51.0566,9.40601,15.5901,16.4111,10.2257,13.9871,21.5872,81.2811,82.5362,62.5722,57.9956,54.4988,50.1879,46.8439,70.1476,67.0452,64.2169,61.6194,55.0358,51.8167,41.4667,18.7152,10.6725,11.7459,52.3108,50.8704,46.6025,43.8036,46.6025,45.1983,43.8036,41.0436,42.4186,39.6788,36.9808,35.6481,48.6846,28.8029,31.7187,25.4189,24.1998,20.6325,17.2121,15.0225,12.9132,34.6295,15.6626,13.4123,9.20263,54.5806,53.0933,51.6147,47.2334,44.3598,41.5262,37.3547,35.9863,37.3547,42.9379,40.1249,37.3547,33.2845,31.9518,40.1249,38.7343,34.6295,40.1249,38.7343,41.5262,40.1249,37.3547,38.7343,35.9863,31.9518,43.011,41.667,40.3327,35.0975,37.6942,36.3905,35.0975,31.2854,30.038,30.0155,28.7552,30.0155,28.7552,30.0155,28.7552,12.1274,26.2736,25.1741,22.8229,21.669,19.4073,18.3006,15.0848,13.0354,14.0501,13.0354,12.4104,11.4512,10.5141,12.4104,11.4512,12.4104,13.3905,14.3907,15.0848,13.0354,12.0417,12.254,11.095,9.86009,24.3402,24.1457,22.7236,18.5766,17.2372,13.3647,10.9198,87.3291,60.2516,16.6987,20.7809,22.6699,11.7298,12.68,24.472,76.4845,23.9946,15.3543,14.4637,14.5398,18.2036,19.1549,14.5398,22.0868,16.3425,15.4336,75.3835,64.9114,65.8986,50.7432,48.7094,45.4152,35.5477,29.3345,40.9538,25.376,27.5703,25.376	H3K4me3,H3K4me3,H3K27ac,H3K4me3,H3K4me3,H3K4me3,H3K4me3,H3K4me3,H3K4me3,H3K4me3,H3K4me3,H3K4me3,H3K4me3,H3K4me3,H3K4me3,H3K4me3,H3K4me3,H3K4me3,H3K4me3,H3K4me3,H3K4me3,H3K4me3,H3K4me3,H3K4me3,H3K4me3,H3K4me3,H3K4me3,H3K4me3,H3K4me3,H3K4me3,H3K4me3,H3K4me3,H3K4me3,H3K4me3,H3K4me3,H3K4me3,H3K4me3,H3K4me3,H3K4me3,H3K4me3,H3K4me3,H3K4me3,H3K4me3,H3K4me3,H3K4me3,H3K27ac,H3K27ac,H3K4me3,H3K27ac,H3K27ac,H3K27ac,H3K27ac,H3K27ac,H3K27ac,H3K27ac,H3K4me3,H3K4me3,H3K4me3,H3K4me3,H3K4me3,H3K4me3,H3K4me3,H3K4me3,H3K4me3,H3K4me3,H3K4me3,H3K4me3,H3K4me3,H3K4me3,H3K4me3,H3K4me3,H3K4me3,H3K4me3,H3K4me3,H3K4me3,H3K4me3,H3K4me3,H3K4me3,H3K4me3,H3K4me3,H3K27ac,H3K27ac,H3K27ac,H3K27ac,H3K27ac,H3K27ac,H3K27ac,H3K4me3,H3K27ac,H3K27ac,H3K27ac,H3K27ac,H3K27ac,H3K27ac,H3K4me3,H3K4me3,H3K4me3,H3K4me3,H3K4me3,H3K4me3,H3K4me3,H3K4me3,H3K4me3,H3K4me3,H3K4me3,H3K4me3,H3K4me3,H3K4me3,H3K4me3,H3K27ac,H3K27ac,H3K4me3,H3K4me3,H3K4me3,H3K4me3,H3K4me3,H3K4me3,H3K4me3,H3K4me3,H3K4me3,H3K4me3,H3K4me3,H3K4me3,H3K4me3,H3K4me3,H3K4me3,H3K4me3,H3K4me3,H3K4me3,H3K4me3,H3K4me3,H3K4me3,H3K4me3,H3K27ac,H3K27ac,H3K27ac,H3K4me3,H3K4me3,H3K4me3,H3K4me3,H3K4me3,H3K4me3,H3K4me3,H3K4me3,H3K4me3,H3K4me3,H3K4me3,H3K4me3,H3K4me3,H3K4me3,H3K4me3,H3K4me3,H3K4me3,H3K4me3,H3K4me3,H3K4me3,H3K4me3,H3K4me3,H3K4me3,H3K4me3,H3K4me3,H3K4me3,H3K4me3,H3K4me3,H3K4me3,H3K4me3,H3K4me3,H3K4me3,H3K4me3,H3K4me3,H3K4me3,H3K4me3,H3K4me3,H3K4me3,H3K4me3,H3K4me3,H3K4me3,H3K4me3,H3K4me3,H3K4me3,H3K4me3,H3K4me3,H3K4me3,H3K4me3,H3K4me3,H3K4me3,H3K4me3,H3K4me3,H3K4me3,H3K4me3,H3K4me3,H3K4me3,H3K4me3,H3K4me3,H3K4me3,H3K4me3,H3K4me3,H3K4me3,H3K27ac,H3K27ac,H3K27ac,H3K4me3,H3K4me3,H3K4me3,H3K4me3,H3K4me3,H3K4me3,H3K4me3,H3K27ac,H3K27ac,H3K27ac,H3K27ac,H3K27ac,H3K4me3,H3K4me3,H3K27ac,H3K4me3,H3K27ac,H3K27ac,H3K27ac,H3K27ac,H3K27ac,H3K27ac,H3K27ac,H3K27ac,H3K27ac,H3K27ac,H3K4me3,H3K4me3,H3K4me3,H3K4me3,H3K4me3,H3K4me3,H3K4me3,H3K4me3,H3K4me3,H3K4me3,H3K4me3,H3K4me3	7	2	late_enh
chr15	34795513	34795663	34795588	0	1	1	0	1	1	1	1	1	32.287,27.4443,21.6766,18.3884,12.2707,34.3834,35.4996,37.7586,41.2109,37.3547,38.901,35.9863,42.378,38.901,45.9267,41.2109,42.6558,40.2877,42.6558,39.1161,35.6536,40.2877,42.6558,40.2877,36.7989,39.1161,35.6536,33.3905,28.9803,26.8367,22.6833,25.7812,26.8367,28.9803,25.0832,32.0137,11.4029,17.6401,25.6146,17.6401,43.6086,48.2144,9.05377,10.1066,10.5361,10.1066,10.5498,10.0236,16.0704,13.599,13.7028,9.6576,51.0566,9.40601,15.5901,16.4111,10.2257,13.9871,21.5872,26.1966,20.6963,32.0396,33.5618,26.5467,26.1035,26.5467,54.4988,50.1879,46.8439,70.1476,67.0452,64.2169,61.6194,55.0358,51.8167,41.4667,18.7152,31.7187,25.4189,24.1998,20.6325,17.2121,15.0225,12.9132,34.6295,9.20263,9.20263,12.3215,10.2151,9.20263,44.3598,41.5262,37.3547,35.9863,37.3547,42.9379,40.1249,37.3547,33.2845,31.9518,40.1249,38.7343,34.6295,40.1249,38.7343,41.5262,40.1249,37.3547,38.7343,35.9863,31.9518,29.3244,24.2329,22.9967,24.2329,26.7502,28.0304,28.7552,30.0155,28.7552,30.0155,28.7552,12.1274,26.2736,25.1741,22.8229,21.669,19.4073,18.3006,15.0848,13.0354,14.0501,13.0354,12.4104,11.4512,10.5141,12.4104,11.4512,12.4104,13.3905,14.3907,15.0848,13.0354,12.0417,17.2372,13.3647,10.9198,20.7809,22.6699,12.68,14.5398,22.0868,16.3425,15.4336,45.4152,35.5477,29.3345,40.9538,25.376,27.5703,25.376,30.1407	H3K4me3,H3K4me3,H3K4me3,H3K4me3,H3K4me3,H3K4me3,H3K4me3,H3K4me3,H3K4me3,H3K4me3,H3K4me3,H3K4me3,H3K4me3,H3K4me3,H3K4me3,H3K4me3,H3K4me3,H3K4me3,H3K4me3,H3K4me3,H3K4me3,H3K4me3,H3K4me3,H3K4me3,H3K4me3,H3K4me3,H3K4me3,H3K4me3,H3K4me3,H3K4me3,H3K4me3,H3K4me3,H3K4me3,H3K27ac,H3K27ac,H3K27ac,H3K27ac,H3K27ac,H3K27ac,H3K27ac,H3K4me3,H3K4me3,H3K4me3,H3K4me3,H3K4me3,H3K4me3,H3K4me3,H3K4me3,H3K27ac,H3K27ac,H3K4me3,H3K27ac,H3K27ac,H3K27ac,H3K27ac,H3K27ac,H3K27ac,H3K27ac,H3K27ac,H3K27ac,H3K27ac,H3K27ac,H3K27ac,H3K27ac,H3K4me3,H3K4me3,H3K4me3,H3K4me3,H3K4me3,H3K4me3,H3K4me3,H3K4me3,H3K4me3,H3K4me3,H3K4me3,H3K4me3,H3K4me3,H3K4me3,H3K4me3,H3K4me3,H3K4me3,H3K4me3,H3K4me3,H3K27ac,H3K27ac,H3K27ac,H3K27ac,H3K27ac,H3K4me3,H3K4me3,H3K4me3,H3K4me3,H3K4me3,H3K4me3,H3K4me3,H3K4me3,H3K4me3,H3K4me3,H3K4me3,H3K4me3,H3K4me3,H3K4me3,H3K4me3,H3K4me3,H3K4me3,H3K4me3,H3K4me3,H3K4me3,H3K4me3,H3K4me3,H3K4me3,H3K4me3,H3K4me3,H3K4me3,H3K4me3,H3K4me3,H3K4me3,H3K4me3,H3K4me3,H3K4me3,H3K4me3,H3K4me3,H3K4me3,H3K4me3,H3K4me3,H3K4me3,H3K4me3,H3K4me3,H3K4me3,H3K4me3,H3K4me3,H3K4me3,H3K4me3,H3K4me3,H3K4me3,H3K4me3,H3K4me3,H3K4me3,H3K4me3,H3K4me3,H3K4me3,H3K4me3,H3K4me3,H3K4me3,H3K4me3,H3K27ac,H3K27ac,H3K4me3,H3K27ac,H3K27ac,H3K27ac,H3K27ac,H3K4me3,H3K4me3,H3K4me3,H3K4me3,H3K4me3,H3K4me3,H3K4me3,H3K4me3	7	2	late_enh
chr15	34795509	34795659	34795584	0	1	1	0	1	1	1	1	1	32.287,27.4443,21.6766,18.3884,12.2707,41.2109,42.9379,38.901,34.3834,35.4996,37.7586,41.2109,37.3547,38.901,35.9863,42.378,38.901,45.9267,41.2109,42.6558,40.2877,42.6558,39.1161,35.6536,40.2877,42.6558,40.2877,36.7989,39.1161,35.6536,33.3905,28.9803,26.8367,22.6833,25.7812,26.8367,28.9803,25.0832,50.1714,32.0137,11.4029,17.6401,25.6146,17.6401,43.6086,48.2144,9.05377,10.1066,10.5361,10.1066,10.5498,10.0236,16.0704,13.599,13.7028,9.6576,51.0566,9.40601,15.5901,16.4111,10.2257,13.9871,21.5872,26.1966,20.6963,32.0396,33.5618,26.5467,26.1035,57.9956,54.4988,50.1879,46.8439,70.1476,67.0452,64.2169,61.6194,55.0358,51.8167,41.4667,18.7152,31.7187,25.4189,24.1998,20.6325,17.2121,15.0225,12.9132,34.6295,9.20263,9.20263,12.3215,10.2151,9.20263,44.3598,41.5262,37.3547,35.9863,37.3547,42.9379,40.1249,37.3547,33.2845,31.9518,40.1249,38.7343,34.6295,40.1249,38.7343,41.5262,40.1249,37.3547,38.7343,35.9863,31.9518,29.3244,24.2329,22.9967,24.2329,26.7502,28.0304,30.0155,28.7552,30.0155,28.7552,30.0155,28.7552,12.1274,26.2736,25.1741,22.8229,21.669,19.4073,18.3006,15.0848,13.0354,14.0501,13.0354,12.4104,11.4512,10.5141,12.4104,11.4512,12.4104,13.3905,14.3907,15.0848,13.0354,12.0417,18.5766,17.2372,13.3647,10.9198,20.7809,22.6699,12.68,14.5398,22.0868,16.3425,15.4336,45.4152,35.5477,29.3345,40.9538,25.376,27.5703,25.376,30.1407	H3K4me3,H3K4me3,H3K4me3,H3K4me3,H3K4me3,H3K4me3,H3K4me3,H3K4me3,H3K4me3,H3K4me3,H3K4me3,H3K4me3,H3K4me3,H3K4me3,H3K4me3,H3K4me3,H3K4me3,H3K4me3,H3K4me3,H3K4me3,H3K4me3,H3K4me3,H3K4me3,H3K4me3,H3K4me3,H3K4me3,H3K4me3,H3K4me3,H3K4me3,H3K4me3,H3K4me3,H3K4me3,H3K4me3,H3K4me3,H3K4me3,H3K27ac,H3K27ac,H3K27ac,H3K27ac,H3K27ac,H3K27ac,H3K27ac,H3K27ac,H3K4me3,H3K4me3,H3K4me3,H3K4me3,H3K4me3,H3K4me3,H3K4me3,H3K4me3,H3K27ac,H3K27ac,H3K4me3,H3K27ac,H3K27ac,H3K27ac,H3K27ac,H3K27ac,H3K27ac,H3K27ac,H3K27ac,H3K27ac,H3K27ac,H3K27ac,H3K27ac,H3K4me3,H3K4me3,H3K4me3,H3K4me3,H3K4me3,H3K4me3,H3K4me3,H3K4me3,H3K4me3,H3K4me3,H3K4me3,H3K4me3,H3K4me3,H3K4me3,H3K4me3,H3K4me3,H3K4me3,H3K4me3,H3K4me3,H3K4me3,H3K27ac,H3K27ac,H3K27ac,H3K27ac,H3K27ac,H3K4me3,H3K4me3,H3K4me3,H3K4me3,H3K4me3,H3K4me3,H3K4me3,H3K4me3,H3K4me3,H3K4me3,H3K4me3,H3K4me3,H3K4me3,H3K4me3,H3K4me3,H3K4me3,H3K4me3,H3K4me3,H3K4me3,H3K4me3,H3K4me3,H3K4me3,H3K4me3,H3K4me3,H3K4me3,H3K4me3,H3K4me3,H3K4me3,H3K4me3,H3K4me3,H3K4me3,H3K4me3,H3K4me3,H3K4me3,H3K4me3,H3K4me3,H3K4me3,H3K4me3,H3K4me3,H3K4me3,H3K4me3,H3K4me3,H3K4me3,H3K4me3,H3K4me3,H3K4me3,H3K4me3,H3K4me3,H3K4me3,H3K4me3,H3K4me3,H3K4me3,H3K4me3,H3K4me3,H3K4me3,H3K4me3,H3K4me3,H3K4me3,H3K4me3,H3K27ac,H3K27ac,H3K4me3,H3K27ac,H3K27ac,H3K27ac,H3K27ac,H3K4me3,H3K4me3,H3K4me3,H3K4me3,H3K4me3,H3K4me3,H3K4me3,H3K4me3	7	2	late_enh
chr15	34795517	34795667	34795592	0	1	1	0	1	1	1	1	1	32.287,27.4443,21.6766,18.3884,12.2707,34.3834,35.4996,37.7586,41.2109,37.3547,38.901,35.9863,42.378,38.901,45.9267,41.2109,42.6558,40.2877,42.6558,39.1161,35.6536,40.2877,42.6558,40.2877,36.7989,39.1161,35.6536,33.3905,28.9803,26.8367,22.6833,25.7812,26.8367,28.9803,25.0832,20.3292,32.0137,11.4029,17.6401,25.6146,17.6401,43.6086,48.2144,47.4337,9.97402,9.05377,10.1066,10.5361,10.1066,10.0236,9.6576,51.0566,9.40601,15.5901,16.4111,10.2257,13.9871,21.5872,26.1966,20.6963,32.0396,33.5618,26.5467,26.1035,26.5467,50.1879,46.8439,70.1476,67.0452,64.2169,61.6194,55.0358,51.8167,41.4667,18.7152,31.7187,25.4189,24.1998,20.6325,17.2121,15.0225,12.9132,34.6295,9.20263,9.20263,12.3215,10.2151,9.20263,41.5262,37.3547,35.9863,37.3547,42.9379,40.1249,37.3547,33.2845,31.9518,40.1249,38.7343,34.6295,40.1249,38.7343,41.5262,40.1249,37.3547,38.7343,35.9863,31.9518,29.3244,24.2329,22.9967,24.2329,26.7502,28.0304,30.0155,28.7552,30.0155,28.7552,12.1274,26.2736,25.1741,22.8229,21.669,19.4073,18.3006,15.0848,13.0354,14.0501,13.0354,12.4104,11.4512,10.5141,12.4104,11.4512,12.4104,13.3905,14.3907,15.0848,13.0354,12.0417,17.2372,13.3647,10.9198,20.7809,22.6699,12.68,22.0868,16.3425,15.4336,45.4152,35.5477,29.3345,40.9538,25.376,27.5703,25.376,30.1407	H3K4me3,H3K4me3,H3K4me3,H3K4me3,H3K4me3,H3K4me3,H3K4me3,H3K4me3,H3K4me3,H3K4me3,H3K4me3,H3K4me3,H3K4me3,H3K4me3,H3K4me3,H3K4me3,H3K4me3,H3K4me3,H3K4me3,H3K4me3,H3K4me3,H3K4me3,H3K4me3,H3K4me3,H3K4me3,H3K4me3,H3K4me3,H3K4me3,H3K4me3,H3K4me3,H3K4me3,H3K4me3,H3K4me3,H3K4me3,H3K27ac,H3K27ac,H3K27ac,H3K27ac,H3K27ac,H3K27ac,H3K27ac,H3K27ac,H3K4me3,H3K4me3,H3K4me3,H3K4me3,H3K4me3,H3K4me3,H3K27ac,H3K4me3,H3K27ac,H3K27ac,H3K27ac,H3K27ac,H3K27ac,H3K27ac,H3K27ac,H3K27ac,H3K27ac,H3K27ac,H3K27ac,H3K27ac,H3K27ac,H3K4me3,H3K4me3,H3K4me3,H3K4me3,H3K4me3,H3K4me3,H3K4me3,H3K4me3,H3K4me3,H3K4me3,H3K4me3,H3K4me3,H3K4me3,H3K4me3,H3K4me3,H3K4me3,H3K4me3,H3K4me3,H3K27ac,H3K27ac,H3K27ac,H3K27ac,H3K27ac,H3K4me3,H3K4me3,H3K4me3,H3K4me3,H3K4me3,H3K4me3,H3K4me3,H3K4me3,H3K4me3,H3K4me3,H3K4me3,H3K4me3,H3K4me3,H3K4me3,H3K4me3,H3K4me3,H3K4me3,H3K4me3,H3K4me3,H3K4me3,H3K4me3,H3K4me3,H3K4me3,H3K4me3,H3K4me3,H3K4me3,H3K4me3,H3K4me3,H3K4me3,H3K4me3,H3K4me3,H3K4me3,H3K4me3,H3K4me3,H3K4me3,H3K4me3,H3K4me3,H3K4me3,H3K4me3,H3K4me3,H3K4me3,H3K4me3,H3K4me3,H3K4me3,H3K4me3,H3K4me3,H3K4me3,H3K4me3,H3K4me3,H3K4me3,H3K4me3,H3K4me3,H3K4me3,H3K4me3,H3K4me3,H3K27ac,H3K27ac,H3K4me3,H3K27ac,H3K27ac,H3K27ac,H3K4me3,H3K4me3,H3K4me3,H3K4me3,H3K4me3,H3K4me3,H3K4me3,H3K4me3	7	2	late_enh
chr15	73367398	73367548	73367473	1	1	1	1	1	1	1	1	1	9.27006,12.1392,267.504,10.3873,13.0442,16.8398,21.934,26.2516,17.5442,173.417,175.013,95.9406,77.6632,170.234,97.6508,113.018,168.647,458.283,94.5825,163.904,269.52,77.4336,113.018,445.421,167.733,265.49,53.3783,97.6508,170.88,166.164,133.123,163.034,9.54653,141.497,167.733,97.6508,116.04,170.88,145.726,175.624,10.5377,76.0831,177.211,185.188,119.078,145.726,170.88,117.557,148.56,175.624,46.7326,172.459,271.538,54.8073,170.88,269.52,166.164,46.7326,119.996,167.733,69.83,163.034,261.471,156.811,263.48,84.1848,152.177,267.504,94.027,158.362,13.4123,259.466,161.474,12.3215,107.896,167.733,106.77,170.88,243.517,75.2234,119.078,175.624,237.582,170.88,121.725,167.733,57.6895,75.2234,126.743,170.88,59.1424,172.459,170.88,235.609,10.1965,163.034,50.5452,166.164,127.092,161.474,241.536,128.891,438.727,163.034,243.517,130.694,130.617,97.3779,158.362,156.811,161.474,245.501,324.001,166.164,319.026,167.733,241.536,89.1688,172.459,234.438,93.4932,170.88,172.459,135.639,175.624,53.1841,177.211,119.515,57.9743,175.624,229.708,117.745,177.211,227.747,174.518,175.624,185.188,199.72,123.068,206.248,211.171,78.5177,141.684,20.9284,224.408,226.074,100.076,187.942,217.984,52.6384,144.879,179.284,219.931,24.2092,136.93,187.942,130.679,190.847,118.694,127.965,186.493,100.82,120.075,126.612,179.284,183.602,231.672,182.16,229.708,123.917,187.942,231.672,120.075,196.685,201.088,146.673,150.194,90.7804,149.018,93.29,150.194,87.713,146.673,115.943,150.194,83.619,149.018,212.163,146.673,149.018,146.673,150.194,184.85,72.3641,89.7479,152.553,150.194,149.018,191.788,146.673,54.8073,53.3783,54.8073,82.6965,53.3783,80.935,49.1415,95.9406,273.559,50.5452,101.088,49.1415,389.852,47.7465,144.313,269.52,49.1415,119.078,50.5452,53.3783,54.8073,59.1424,103.41,54.8073,71.9575,120.603,97.8692,57.6895,51.5659,52.6384,237.582,51.1912,77.921,94.5825,49.7528,11.7524,55.5583,57.0308,55.5583,96.7705,219.931,51.1912,86.2406,98.9711,55.5583,57.0308,223.833,51.1912,123.068,95.2187,229.708,49.7528,124.853,44.0904,45.4919,90.7804,44.0904,98.8514,111.843,91.816,45.4919,95.6309,67.6777,110.484,183.124,41.3169,98.8514,184.85,44.0904,102.093,38.5841,18.1643,18.3896,21.8177,22.6846,9.54653,9.60037,9.71044,50.038,9.65476,71.8688,72.9429,9.1143,76.0831,79.2498,50.1025,76.0831,96.7705,69.83,66.7454,69.83,71.383,72.9429,66.7454,71.383,72.9429,71.6247,73.1887,77.921,79.5116,76.3369,84.3217,347.414,85.9375,87.5593,231.672,92.4605,85.9375,84.3217,98.9711,229.708,77.921,231.672,73.6873,67.4412,75.2234,70.5501,67.4412,72.1152,72.1152,70.5501,73.6873,70.5501,72.1152,73.6873,210.229,76.8518,70.7948,91.4241,73.9402,70.7948,73.9402,107.776,188.313,72.1152,70.5501,23.5123,38.8916,239.558,13.5943,33.0684,13.2286,17.7692,53.2051,51.5714,414.933,54.8488,139.793,58.1651,63.2092,49.9479,115.193,49.9479,40.436,43.5612,51.5714,53.2051,50.038,54.7716,61.2128,141.684,53.1841,143.28,51.6062,51.6062,50.038,51.6062,337.341,214.101,46.9318,43.8674,40.8469,37.8727,34.9473,10.0846,9.39923,11.2237,15.0357,12.9912,15.0357,12.2266,117.557,116.04,94.2362,116.04,117.557,95.6749,111.514,113.018,138.693,281.669,99.3668,112.023,141.497,277.609,101.088,114.982,120.603,119.078,148.56,118.487,116.982,113.984,103.6,78.5177,130.617,98.8699,133.76,112.505,96.7705,247.488,134.314,129.051,79.8649,13.3491,130.617,152.498,247.488,128.891,73.5869,127.489,132.187,135.338,136.919,140.092,141.684,136.919,140.092,143.28,217.984,124.056,13.5156,120.075,121.46,126.612,118.694,120.075,115.943,117.317,333.996,227.747,120.075,317.371,121.46,302.552,102.718,120.075,100.82,118.694,115.98,117.317,114.573,82.6088,212.163,111.843,114.573,110.484,97.2385,106.428,188.313,107.776,64.51,75.6066,82.7315,89.9912,62.9166,49.7388,42.193,57.5612,54.9248,68.3764,82.4453,68.5006,105.355,61.6828,61.0001,128.538,100.743,102.816,125.546,116.661,133.054,162.368,152.983,405.531,144.784,231.672,116.265,161.861,100.076,141.722,119.205,135.639,179.313,188.979,189.266,171.602,170.036,190.805,35.737,97.8692,98.9711,92.4072,91.3245,93.4932,92.5377,95.6749,79.1807,145.536,279.638,101.088,149.876,277.609,148.56,147.141,67.1135,149.981,144.313,145.726,114.442,147.141,106.77,111.123,100.076,95.6749,98.9711,93.4932,239.558,136.131,78.5177,14.2736,92.4072,130.694,93.4932,91.3245,261.75,91.3245,90.245,121.289,97.8692,101.184,102.295,243.517,97.8692,235.609,98.9711,231.672,97.8692,233.639,97.8692,98.9711,133.406,121.236,125.263,132.041,127.965,104.623,83.619,88.7185,89.7479,88.7185,10.1704,279.783,87.6923,9.11207,83.619,212.163,82.6088,210.229,81.6018,214.101,87.6923,90.7804,91.816,13.4123,14.5264,15.6626,10.2151,265.49,269.52,273.559,275.583,275.583,99.3668,127.851,283.703,273.559,269.52,259.466,255.462,112.877,251.47,239.558,241.536,233.639,80.1751,239.558,237.582,445.777,241.536,241.536,132.502,241.536,243.517,235.609,227.747,235.609,243.517,241.536,223.833,219.931,80.1751,261.75,217.984,78.5177,225.788,124.853,233.639,221.88,225.788,221.88,219.931,216.041,214.101,204.445,351.125,176.247,91.4241,177.962,183.124,98.8514,9.08003,12.5228,14.9606,130.694,16.2171,20.1224,22.8282,25.6078,21.4657,16.2171,21.0594,19.7773,17.2715,16.0498,15.9602,13.5943,12.4476,15.9602,17.1769,17.0834,15.8716,11.2583,9.11207,9.11207,93.29,97.6508,95.9406,92.5377,475.253,99.3668,97.6508,99.3668,97.6508,401.467,102.43,111.123,116.401,127.092,125.299,125.299,270.99,128.891,73.5869,123.068,80.1751,119.515,117.745,121.289,124.853,126.642,128.435,124.853,123.068,128.435,126.642,123.068,105.355,106.994,102.093,100.47,84.0302,11.0792,77.4336,460.724,79.1807,70.3354,67.1135,70.3354,403.191,71.9575,73.5869,75.2234,75.2234,71.9575,71.9575,88.023,91.6078,102.718,102.718,100.82,95.1626,93.29,85.868,87.713,25.6375,43.0271,53.5744,56.7054,71.8041,80.5461,76.8093,125.191,138.088,123.762,127.851,119.703,68.7736,56.3629,84.1848,63.056,73.4343,71.0946,74.6111,77.2764,68.9276,84.3319,20.0563,16.6798,23.6076,24.5208,20.0563,17.8239,18.8899,19.7274,449.311,17.2479,15.063,11.2522,14.2736,16.6798,17.5065,23.6076,22.3027,23.6076,25.0421,29.8914,488.033,370.01,415.108,414.219,440.488,424.69,383.108,354.161,252.577,299.092,275.634,323.19,309.121,265.337,300.234,387.619,402.253,455.204	H3K4me3,H3K27ac,H3K4me3,H3K27ac,H3K27ac,H3K27ac,H3K27ac,H3K27ac,H3K27ac,H3K4me3,H3K4me3,H3K4me3,H3K4me3,H3K4me3,H3K4me3,H3K4me3,H3K4me3,H3K4me3,H3K4me3,H3K4me3,H3K4me3,H3K4me3,H3K4me3,H3K4me3,H3K4me3,H3K4me3,H3K4me3,H3K4me3,H3K4me3,H3K4me3,H3K27ac,H3K4me3,H3K4me3,H3K4me3,H3K4me3,H3K4me3,H3K4me3,H3K4me3,H3K27ac,H3K4me3,H3K4me3,H3K4me3,H3K4me3,H3K4me3,H3K4me3,H3K4me3,H3K4me3,H3K4me3,H3K4me3,H3K4me3,H3K4me3,H3K4me3,H3K4me3,H3K4me3,H3K4me3,H3K4me3,H3K4me3,H3K4me3,H3K4me3,H3K4me3,H3K4me3,H3K4me3,H3K4me3,H3K27ac,H3K4me3,H3K27ac,H3K4me3,H3K4me3,H3K4me3,H3K4me3,H3K4me3,H3K4me3,H3K4me3,H3K4me3,H3K4me3,H3K4me3,H3K4me3,H3K4me3,H3K4me3,H3K4me3,H3K4me3,H3K4me3,H3K4me3,H3K4me3,H3K4me3,H3K4me3,H3K4me3,H3K4me3,H3K4me3,H3K4me3,H3K4me3,H3K4me3,H3K4me3,H3K4me3,H3K27ac,H3K4me3,H3K4me3,H3K4me3,H3K4me3,H3K4me3,H3K4me3,H3K4me3,H3K4me3,H3K4me3,H3K4me3,H3K4me3,H3K4me3,H3K4me3,H3K4me3,H3K4me3,H3K4me3,H3K4me3,H3K4me3,H3K4me3,H3K4me3,H3K4me3,H3K4me3,H3K4me3,H3K4me3,H3K4me3,H3K4me3,H3K4me3,H3K4me3,H3K4me3,H3K4me3,H3K4me3,H3K27ac,H3K4me3,H3K4me3,H3K4me3,H3K4me3,H3K4me3,H3K4me3,H3K4me3,H3K4me3,H3K4me3,H3K4me3,H3K4me3,H3K4me3,H3K4me3,H3K4me3,H3K4me3,H3K4me3,H3K4me3,H3K4me3,H3K4me3,H3K4me3,H3K4me3,H3K4me3,H3K4me3,H3K4me3,H3K4me3,H3K4me3,H3K4me3,H3K4me3,H3K4me3,H3K4me3,H3K4me3,H3K4me3,H3K4me3,H3K4me3,H3K4me3,H3K4me3,H3K4me3,H3K4me3,H3K4me3,H3K4me3,H3K4me3,H3K4me3,H3K4me3,H3K4me3,H3K4me3,H3K4me3,H3K4me3,H3K4me3,H3K4me3,H3K4me3,H3K4me3,H3K4me3,H3K4me3,H3K4me3,H3K4me3,H3K4me3,H3K4me3,H3K4me3,H3K4me3,H3K4me3,H3K4me3,H3K4me3,H3K4me3,H3K4me3,H3K4me3,H3K4me3,H3K4me3,H3K4me3,H3K4me3,H3K4me3,H3K4me3,H3K4me3,H3K4me3,H3K4me3,H3K4me3,H3K4me3,H3K4me3,H3K4me3,H3K4me3,H3K4me3,H3K4me3,H3K4me3,H3K4me3,H3K4me3,H3K4me3,H3K4me3,H3K4me3,H3K4me3,H3K4me3,H3K4me3,H3K4me3,H3K4me3,H3K4me3,H3K4me3,H3K4me3,H3K4me3,H3K4me3,H3K4me3,H3K4me3,H3K4me3,H3K4me3,H3K4me3,H3K4me3,H3K4me3,H3K4me3,H3K4me3,H3K4me3,H3K4me3,H3K4me3,H3K4me3,H3K4me3,H3K4me3,H3K4me3,H3K4me3,H3K4me3,H3K4me3,H3K4me3,H3K4me3,H3K4me3,H3K4me3,H3K4me3,H3K4me3,H3K4me3,H3K27ac,H3K27ac,H3K27ac,H3K4me3,H3K27ac,H3K4me3,H3K4me3,H3K4me3,H3K4me3,H3K4me3,H3K27ac,H3K4me3,H3K4me3,H3K4me3,H3K4me3,H3K4me3,H3K4me3,H3K4me3,H3K4me3,H3K4me3,H3K4me3,H3K4me3,H3K4me3,H3K4me3,H3K4me3,H3K4me3,H3K4me3,H3K4me3,H3K4me3,H3K4me3,H3K4me3,H3K4me3,H3K4me3,H3K4me3,H3K4me3,H3K4me3,H3K4me3,H3K4me3,H3K4me3,H3K4me3,H3K4me3,H3K4me3,H3K4me3,H3K4me3,H3K4me3,H3K4me3,H3K4me3,H3K4me3,H3K4me3,H3K4me3,H3K4me3,H3K4me3,H3K4me3,H3K4me3,H3K4me3,H3K4me3,H3K4me3,H3K4me3,H3K4me3,H3K4me3,H3K4me3,H3K27ac,H3K27ac,H3K4me3,H3K27ac,H3K27ac,H3K27ac,H3K27ac,H3K4me3,H3K4me3,H3K4me3,H3K4me3,H3K4me3,H3K4me3,H3K4me3,H3K4me3,H3K4me3,H3K4me3,H3K4me3,H3K4me3,H3K4me3,H3K4me3,H3K4me3,H3K4me3,H3K4me3,H3K4me3,H3K4me3,H3K4me3,H3K4me3,H3K4me3,H3K4me3,H3K4me3,H3K4me3,H3K4me3,H3K4me3,H3K4me3,H3K4me3,H3K4me3,H3K4me3,H3K27ac,H3K27ac,H3K27ac,H3K27ac,H3K27ac,H3K27ac,H3K27ac,H3K4me3,H3K4me3,H3K4me3,H3K4me3,H3K4me3,H3K4me3,H3K4me3,H3K4me3,H3K4me3,H3K4me3,H3K4me3,H3K4me3,H3K4me3,H3K4me3,H3K4me3,H3K4me3,H3K4me3,H3K4me3,H3K4me3,H3K4me3,H3K4me3,H3K4me3,H3K4me3,H3K4me3,H3K4me3,H3K27ac,H3K4me3,H3K27ac,H3K4me3,H3K4me3,H3K4me3,H3K4me3,H3K27ac,H3K4me3,H3K4me3,H3K4me3,H3K4me3,H3K4me3,H3K4me3,H3K4me3,H3K4me3,H3K4me3,H3K4me3,H3K4me3,H3K4me3,H3K4me3,H3K4me3,H3K4me3,H3K4me3,H3K27ac,H3K4me3,H3K4me3,H3K4me3,H3K4me3,H3K4me3,H3K4me3,H3K4me3,H3K4me3,H3K4me3,H3K4me3,H3K4me3,H3K4me3,H3K4me3,H3K4me3,H3K4me3,H3K4me3,H3K4me3,H3K4me3,H3K4me3,H3K4me3,H3K4me3,H3K4me3,H3K4me3,H3K4me3,H3K4me3,H3K4me3,H3K4me3,H3K4me3,H3K4me3,H3K27ac,H3K27ac,H3K27ac,H3K27ac,H3K27ac,H3K27ac,H3K27ac,H3K27ac,H3K27ac,H3K27ac,H3K27ac,H3K27ac,H3K4me3,H3K27ac,H3K27ac,H3K4me3,H3K4me3,H3K4me3,H3K4me3,H3K4me3,H3K4me3,H3K4me3,H3K4me3,H3K4me3,H3K4me3,H3K4me3,H3K4me3,H3K4me3,H3K4me3,H3K4me3,H3K4me3,H3K4me3,H3K4me3,H3K4me3,H3K4me3,H3K4me3,H3K4me3,H3K4me1,H3K4me3,H3K4me3,H3K4me3,H3K4me3,H3K4me3,H3K4me3,H3K4me3,H3K4me3,H3K4me3,H3K4me3,H3K4me3,H3K4me3,H3K4me3,H3K4me3,H3K4me3,H3K4me3,H3K4me3,H3K4me3,H3K4me3,H3K4me3,H3K4me3,H3K4me3,H3K4me3,H3K4me3,H3K4me3,H3K4me3,H3K4me3,H3K4me3,H3K4me3,H3K4me3,H3K27ac,H3K4me3,H3K4me3,H3K4me3,H3K4me3,H3K4me3,H3K4me3,H3K4me3,H3K4me3,H3K4me3,H3K4me3,H3K4me3,H3K4me3,H3K4me3,H3K4me3,H3K4me3,H3K4me3,H3K4me3,H3K4me3,H3K4me3,H3K4me3,H3K4me3,H3K4me3,H3K4me3,H3K4me3,H3K4me3,H3K4me3,H3K4me3,H3K4me3,H3K4me3,H3K4me3,H3K27ac,H3K4me3,H3K4me3,H3K27ac,H3K4me3,H3K4me3,H3K4me3,H3K4me3,H3K4me3,H3K4me3,H3K4me3,H3K4me3,H3K4me3,H3K27ac,H3K27ac,H3K27ac,H3K27ac,H3K4me3,H3K4me3,H3K4me3,H3K4me3,H3K4me3,H3K4me3,H3K4me3,H3K4me3,H3K4me3,H3K4me3,H3K4me3,H3K4me3,H3K4me3,H3K4me3,H3K4me3,H3K4me3,H3K4me3,H3K4me3,H3K4me3,H3K4me3,H3K4me3,H3K4me3,H3K4me3,H3K4me3,H3K4me3,H3K4me3,H3K4me3,H3K4me3,H3K4me3,H3K4me3,H3K4me3,H3K4me3,H3K4me3,H3K4me3,H3K4me3,H3K4me3,H3K4me3,H3K4me3,H3K4me3,H3K4me3,H3K4me3,H3K4me3,H3K4me3,H3K4me3,H3K4me3,H3K4me3,H3K4me3,H3K4me3,H3K4me3,H3K4me3,H3K4me3,H3K4me3,H3K4me3,H3K4me3,H3K4me3,H3K4me3,H3K4me3,H3K4me3,H3K4me3,H3K4me3,H3K4me3,H3K4me3,H3K4me3,H3K27ac,H3K27ac,H3K27ac,H3K27ac,H3K27ac,H3K27ac,H3K27ac,H3K27ac,H3K27ac,H3K27ac,H3K27ac,H3K27ac,H3K27ac,H3K27ac,H3K4me3,H3K4me3,H3K4me3,H3K4me3,H3K4me3,H3K4me3,H3K4me3,H3K4me3,H3K4me3,H3K4me3,H3K4me3,H3K4me3,H3K4me3,H3K4me3,H3K4me3,H3K4me3,H3K4me3,H3K4me3,H3K4me3,H3K4me3,H3K4me3,H3K4me3,H3K4me3,H3K4me3,H3K4me3,H3K4me3,H3K4me3,H3K4me3,H3K4me3,H3K4me3,H3K4me3,H3K4me3,H3K4me3,H3K4me3,H3K4me3,H3K4me3,H3K4me3,H3K27ac,H3K4me3,H3K4me3,H3K4me3,H3K4me3,H3K4me3,H3K4me3,H3K4me3,H3K4me3,H3K4me3,H3K4me3,H3K4me3,H3K4me3,H3K4me3,H3K4me3,H3K4me3,H3K4me3,H3K4me3,H3K4me3,H3K4me3,H3K4me3,H3K4me3,H3K4me3,H3K27ac,H3K27ac,H3K27ac,H3K27ac,H3K27ac,H3K4me3,H3K27ac,H3K4me3,H3K4me3,H3K4me3,H3K4me3,H3K4me3,H3K4me3,H3K4me3,H3K4me3,H3K4me3,H3K4me3,H3K4me3,H3K4me3,H3K4me3,H3K4me3,H3K4me3,H3K27ac,H3K27ac,H3K27ac,H3K27ac,H3K27ac,H3K27ac,H3K27ac,H3K27ac,H3K4me3,H3K27ac,H3K27ac,H3K27ac,H3K27ac,H3K27ac,H3K27ac,H3K27ac,H3K27ac,H3K27ac,H3K27ac,H3K27ac,H3K4me3,H3K4me3,H3K4me3,H3K4me3,H3K4me3,H3K4me3,H3K4me3,H3K4me3,H3K4me3,H3K4me3,H3K4me3,H3K4me3,H3K4me3,H3K4me3,H3K4me3,H3K4me3,H3K4me3,H3K4me3	9	3	late_enh
chr19	35030800	35030950	35030875	0	1	1	1	1	1	1	1	1	9.7166,52.873,32.4671,50.3064,54.1673,56.7772,54.1673,52.873,11.3898,50.3064,79.5819,52.873,49.0344,76.405,46.5135,79.5819,54.1673,76.1627,56.7772,54.1673,41.324,70.1316,58.0927,73.2547,56.7772,34.5711,58.0927,80.038,50.3064,65.5003,42.7921,37.9488,41.5682,36.7882,45.2648,41.5682,63.9712,29.7359,27.8283,26.8878,29.7359,32.6609,24.1118,35.6588,36.7882,36.6735,35.6588,36.6735,51.5198,33.6523,36.6735,53.7588,35.6588,16.7847,33.6523,35.6588,32.6609,35.6588,36.6735,285.987,39.7625,42.9159,41.8578,59.9125,39.7625,9.1741,10.8402,11.7036,62.856,13.5852,16.0824,15.7949,19.1161,16.8839,15.7949,60.9357,14.7251,12.6465,11.6398,12.6465,12.8916,11.8707,12.3864,9.05377,9.16028,40.1778,41.324,36.5019,34.411,35.4524,39.0396,67.6608,40.1778,69.278,43.6402,39.0396,35.6753,36.7882,39.0396,40.1778,40.1778,41.324,40.1778,36.7882,40.1778,35.6753,33.4759,41.324,47.6596,46.3885,50.2253,47.6596,55.1754,52.3503,49.5583,53.7588,48.1751,46.8007,36.5257,35.3336,29.2221,27.6258,22.9508,24.4893,27.6258,30.8361,26.0479,32.4671,37.456,329.009,32.4671,35.7777,30.8361,32.4671,30.8361,54.9598,26.0479,327.056,27.6258,32.4671,26.0479,34.1145,66.7307,60.4084,76.2757,62.8384,60.4084,58.0016,52.6349,54.9263,53.7776,54.9263,51.4984,214.614,53.7776,54.9263,56.081,59.202,58.0016,56.8072,58.0016,61.4653,87.9183,60.2197,94.6106,57.7469,55.2991,54.0847,52.8769,50.4812,52.8769,51.6757,49.2936,46.9392,260.068,50.2,47.6809,52.6702,53.9158,57.916,60.5614,64.3216,24.0259,23.9424,193.764,220.133,184.05,193.764,180.835,157.092,147.79,58.1241,173.565,200.053,91.9205,219.906,90.5819,218.087,229.041,281.382,280.827,82.646,301.862,334.878,62.856,319.267,292.267,290.355,275.137,271.356,307.644,313.446,55.0123,271.356,51.9362,265.701,286.537,73.604,301.289,310.923,20.6334,301.289,74.8265,70.1316,71.6897,77.9902,76.405,70.947,55.0123,81.1801,82.7845,74.8265,74.8265,73.2547,67.0368,68.5806,62.4496,67.0368,68.5806,65.5003,62.4496,59.4297,57.9315,62.4496,20.6334,62.4496,56.4415,59.4297,56.4415,53.4865,52.0218,50.5658,40.6354,36.5317,32.5294,63.58,33.8518,13.8266,12.2899,14.1697,13.3275,12.5009,12.5009,9.36259,78.8357,81.4152,78.8357,76.2757,69.7393,68.5365,69.7393,68.5365,74.8808,73.604,72.3324,73.604,74.8808,74.8808,77.4495,78.7413,81.3396,85.2729,83.9571,86.5933,87.9183,89.2479,86.5933,93.2634,91.9205,93.2634,87.9183,86.5933,87.9183,89.2479,87.9183,83.9571,83.9571,82.646,80.038,78.7413,77.4495,80.038,78.7413,80.038,77.4495,78.7413,76.1627,74.8808,73.604,76.1627,74.8808,73.604,72.3324,72.3324,66.0534,47.3926,63.58,64.8139,61.1292,58.7018,9.1143,48.8975,50.4121,53.4697,61.2704,64.4497,66.0513,64.4497,67.6608,66.0513,64.4497,38.8232,53.4697,55.0123,56.5638,58.1241,59.6931,59.6931,58.1241,61.2704,64.4497,62.856,64.4497,64.4497,59.6931,58.1241,56.5638,58.1241,56.5638,48.8975,47.3926,45.8977,44.413,47.3926,50.4121,29.2566,27.8328,29.2566,34.0611,30.6956,27.8328,29.2566,32.5025,34.0611,34.0611,35.6344,34.0611,30.9591,27.9202,30.9591,26.4259,24.9493,25.02,24.9493,19.2357,17.8603,19.2357,23.4911,24.9493,23.4911,88.2796,71.0369,74.3757,55.4877,266.007,34.4338,25.448,31.3582,42.7054,170.769,171.081,214.614,209.944,220.179,220.554,218.694,237.421,243.092,266.901,284.366,290.23,317.864,331.839,356.031,333.543,347.416,345.428,329.597,337.86,323.841	H3K4me3,H3K4me3,H3K4me3,H3K4me3,H3K4me3,H3K4me3,H3K4me3,H3K4me3,H3K27ac,H3K4me3,H3K4me3,H3K4me3,H3K4me3,H3K4me3,H3K4me3,H3K4me3,H3K4me3,H3K4me3,H3K4me3,H3K4me3,H3K4me3,H3K4me3,H3K4me3,H3K4me3,H3K4me3,H3K4me3,H3K4me3,H3K4me3,H3K4me3,H3K4me3,H3K4me3,H3K4me3,H3K4me3,H3K4me3,H3K4me3,H3K4me3,H3K4me3,H3K4me3,H3K4me3,H3K4me3,H3K4me1,H3K4me3,H3K4me3,H3K4me3,H3K4me3,H3K4me3,H3K4me3,H3K4me3,H3K4me3,H3K4me3,H3K4me3,H3K27ac,H3K4me3,H3K4me3,H3K4me3,H3K4me3,H3K4me3,H3K4me3,H3K4me3,H3K4me3,H3K4me3,H3K4me3,H3K4me3,H3K4me3,H3K4me3,H3K4me3,H3K4me3,H3K4me3,H3K4me3,H3K4me3,H3K4me3,H3K4me3,H3K4me3,H3K4me3,H3K4me3,H3K4me3,H3K4me3,H3K4me3,H3K4me3,H3K4me3,H3K4me3,H3K4me3,H3K4me3,H3K4me3,H3K4me3,H3K4me3,H3K4me3,H3K4me3,H3K4me3,H3K4me3,H3K4me3,H3K4me3,H3K4me3,H3K4me3,H3K4me3,H3K4me3,H3K4me3,H3K4me3,H3K4me3,H3K4me3,H3K4me3,H3K4me3,H3K4me3,H3K4me3,H3K4me3,H3K4me3,H3K4me3,H3K4me3,H3K4me3,H3K4me3,H3K4me3,H3K4me3,H3K4me3,H3K4me3,H3K4me3,H3K4me3,H3K4me3,H3K4me3,H3K4me3,H3K4me3,H3K4me3,H3K4me3,H3K4me3,H3K4me3,H3K4me3,H3K4me3,H3K4me3,H3K4me3,H3K4me3,H3K4me3,H3K4me3,H3K4me3,H3K4me3,H3K4me3,H3K4me3,H3K4me3,H3K4me3,H3K4me3,H3K4me3,H3K4me3,H3K4me3,H3K4me3,H3K4me3,H3K4me3,H3K4me3,H3K4me3,H3K4me3,H3K4me3,H3K4me3,H3K4me3,H3K4me3,H3K4me3,H3K4me3,H3K4me3,H3K4me3,H3K4me3,H3K4me3,H3K4me3,H3K4me3,H3K4me3,H3K4me3,H3K4me3,H3K4me3,H3K4me3,H3K4me3,H3K4me3,H3K4me3,H3K4me3,H3K4me3,H3K4me3,H3K4me3,H3K4me3,H3K4me3,H3K4me3,H3K4me3,H3K4me3,H3K4me3,H3K4me3,H3K4me3,H3K4me1,H3K4me1,H3K4me3,H3K4me3,H3K4me3,H3K4me3,H3K4me3,H3K4me3,H3K4me3,H3K4me3,H3K4me3,H3K4me3,H3K4me3,H3K4me3,H3K4me3,H3K4me3,H3K4me3,H3K4me3,H3K4me3,H3K4me3,H3K4me3,H3K4me3,H3K4me3,H3K4me3,H3K4me3,H3K4me3,H3K4me3,H3K4me3,H3K4me3,H3K4me3,H3K4me3,H3K4me3,H3K4me3,H3K4me3,H3K4me3,H3K4me3,H3K4me3,H3K4me3,H3K4me3,H3K4me3,H3K4me3,H3K4me3,H3K4me3,H3K4me3,H3K4me3,H3K4me3,H3K4me3,H3K4me3,H3K4me3,H3K4me3,H3K4me3,H3K4me3,H3K4me3,H3K4me3,H3K4me3,H3K4me3,H3K4me3,H3K4me3,H3K4me3,H3K4me3,H3K4me3,H3K4me3,H3K4me3,H3K4me3,H3K4me3,H3K4me3,H3K4me3,H3K4me3,H3K4me3,H3K4me3,H3K4me3,H3K4me3,H3K4me3,H3K4me3,H3K4me3,H3K27ac,H3K27ac,H3K27ac,H3K27ac,H3K27ac,H3K27ac,H3K27ac,H3K4me3,H3K4me3,H3K4me3,H3K4me3,H3K4me3,H3K4me3,H3K4me3,H3K4me3,H3K4me3,H3K4me3,H3K4me3,H3K4me3,H3K4me3,H3K4me3,H3K4me3,H3K4me3,H3K4me3,H3K4me3,H3K4me3,H3K4me3,H3K4me3,H3K4me3,H3K4me3,H3K4me3,H3K4me3,H3K4me3,H3K4me3,H3K4me3,H3K4me3,H3K4me3,H3K4me3,H3K4me3,H3K4me3,H3K4me3,H3K4me3,H3K4me3,H3K4me3,H3K4me3,H3K4me3,H3K4me3,H3K4me3,H3K4me3,H3K4me3,H3K4me3,H3K4me3,H3K4me3,H3K4me3,H3K4me3,H3K4me3,H3K4me3,H3K4me3,H3K4me3,H3K4me3,H3K4me3,H3K4me3,H3K4me3,H3K4me3,H3K4me3,H3K4me3,H3K4me3,H3K4me3,H3K4me3,H3K4me3,H3K4me3,H3K4me3,H3K4me3,H3K4me3,H3K4me3,H3K4me3,H3K4me3,H3K4me3,H3K4me3,H3K4me3,H3K4me3,H3K4me3,H3K4me3,H3K4me3,H3K4me3,H3K4me3,H3K4me3,H3K4me3,H3K4me3,H3K4me3,H3K4me3,H3K4me3,H3K4me3,H3K4me3,H3K4me3,H3K4me3,H3K4me3,H3K4me3,H3K4me3,H3K4me3,H3K4me3,H3K4me3,H3K4me3,H3K4me3,H3K4me3,H3K4me3,H3K4me3,H3K4me3,H3K4me3,H3K4me3,H3K4me3,H3K4me3,H3K4me3,H3K4me3,H3K4me3,H3K4me3,H3K4me3,H3K4me3,H3K4me3,H3K4me3,H3K4me3,H3K4me3,H3K4me3,H3K4me3,H3K4me3,H3K4me3,H3K4me3,H3K4me3,H3K4me3,H3K4me3,H3K4me3,H3K4me3,H3K4me3,H3K4me3,H3K4me3,H3K4me3,H3K4me3,H3K4me3,H3K4me3,H3K4me3,H3K4me3,H3K4me3,H3K4me3,H3K4me3,H3K4me3,H3K4me3,H3K4me3,H3K4me3,H3K4me3,H3K4me3,H3K4me3,H3K4me3,H3K4me3	8	3	late_enh
chr19	35030793	35030943	35030868	0	1	1	1	1	1	1	1	1	9.7166,50.3064,52.873,32.4671,50.3064,54.1673,56.7772,54.1673,52.873,11.3898,50.3064,79.5819,52.873,49.0344,76.405,46.5135,79.5819,54.1673,76.1627,56.7772,54.1673,41.324,70.1316,58.0927,73.2547,56.7772,34.5711,58.0927,80.038,50.3064,65.5003,42.7921,37.9488,41.5682,36.7882,45.2648,41.5682,63.9712,29.7359,27.8283,26.8878,29.7359,32.6609,24.1118,35.6588,36.7882,36.6735,35.6588,36.6735,51.5198,33.6523,36.6735,53.7588,35.6588,16.7847,33.6523,35.6588,32.6609,35.6588,36.6735,285.987,39.7625,42.9159,9.1741,10.8402,11.7036,62.856,13.5852,16.0824,15.7949,19.1161,16.8839,15.7949,60.9357,14.7251,12.6465,11.6398,12.6465,12.8916,11.8707,9.05377,9.16028,39.0396,40.1778,41.324,36.5019,34.411,35.4524,39.0396,67.6608,40.1778,69.278,43.6402,39.0396,35.6753,36.7882,39.0396,40.1778,40.1778,41.324,40.1778,36.7882,40.1778,35.6753,33.4759,41.324,47.6596,46.3885,50.2253,47.6596,55.1754,52.3503,49.5583,53.7588,48.1751,46.8007,36.5257,29.2221,29.2221,27.6258,22.9508,24.4893,27.6258,30.8361,26.0479,32.4671,37.456,329.009,32.4671,35.7777,30.8361,32.4671,30.8361,54.9598,26.0479,327.056,27.6258,32.4671,26.0479,68.0461,66.7307,60.4084,76.2757,62.8384,60.4084,58.0016,52.6349,54.9263,53.7776,54.9263,51.4984,214.614,53.7776,54.9263,56.081,59.202,58.0016,56.8072,58.0016,61.4653,87.9183,60.2197,94.6106,57.7469,55.2991,54.0847,52.8769,50.4812,52.8769,51.6757,49.2936,46.9392,260.068,50.2,47.6809,52.6702,53.9158,57.916,24.0259,23.9424,84.3952,197.023,193.764,220.133,184.05,193.764,180.835,157.092,147.79,58.1241,173.565,200.053,91.9205,219.906,90.5819,218.087,229.041,281.382,280.827,82.646,301.862,334.878,62.856,319.267,292.267,290.355,275.137,271.356,307.644,313.446,55.0123,271.356,51.9362,265.701,286.537,73.604,301.289,310.923,20.6334,301.289,82.7845,73.7354,81.1801,30.6956,74.8265,70.1316,71.6897,77.9902,76.405,70.947,55.0123,81.1801,82.7845,74.8265,74.8265,73.2547,67.0368,68.5806,62.4496,67.0368,68.5806,65.5003,62.4496,59.4297,57.9315,62.4496,20.6334,62.4496,56.4415,59.4297,56.4415,53.4865,52.0218,50.5658,40.6354,13.8266,12.2899,14.1697,13.3275,12.5009,12.5009,9.36259,78.8357,181.465,72.4728,50.4121,78.8357,81.4152,78.8357,76.2757,69.7393,68.5365,69.7393,68.5365,74.8808,73.604,72.3324,73.604,74.8808,74.8808,77.4495,78.7413,81.3396,85.2729,83.9571,86.5933,87.9183,89.2479,86.5933,93.2634,91.9205,93.2634,87.9183,86.5933,87.9183,89.2479,87.9183,83.9571,83.9571,82.646,80.038,78.7413,77.4495,80.038,78.7413,80.038,77.4495,78.7413,76.1627,74.8808,73.604,76.1627,74.8808,73.604,72.3324,72.3324,66.0534,47.3926,63.58,64.8139,9.1143,51.9362,32.1493,48.8975,50.4121,53.4697,61.2704,64.4497,66.0513,64.4497,67.6608,66.0513,64.4497,38.8232,53.4697,55.0123,56.5638,58.1241,59.6931,59.6931,58.1241,61.2704,64.4497,62.856,64.4497,64.4497,59.6931,58.1241,56.5638,58.1241,56.5638,48.8975,47.3926,45.8977,44.413,47.3926,29.2566,27.8328,29.2566,34.0611,30.6956,27.8328,29.2566,32.5025,34.0611,34.0611,35.6344,34.0611,30.9591,27.9202,30.9591,26.4259,24.9493,25.02,24.9493,19.2357,17.8603,19.2357,23.4911,24.9493,23.4911,88.2796,71.0369,74.3757,55.4877,266.007,34.4338,25.448,31.3582,42.7054,153.22,170.769,171.081,214.614,209.944,220.179,220.554,218.694,237.421,243.092,266.901,284.366,290.23,317.864,331.839,356.031,333.543,347.416,345.428,329.597,337.86,323.841	H3K4me3,H3K4me3,H3K4me3,H3K4me3,H3K4me3,H3K4me3,H3K4me3,H3K4me3,H3K4me3,H3K27ac,H3K4me3,H3K4me3,H3K4me3,H3K4me3,H3K4me3,H3K4me3,H3K4me3,H3K4me3,H3K4me3,H3K4me3,H3K4me3,H3K4me3,H3K4me3,H3K4me3,H3K4me3,H3K4me3,H3K4me3,H3K4me3,H3K4me3,H3K4me3,H3K4me3,H3K4me3,H3K4me3,H3K4me3,H3K4me3,H3K4me3,H3K4me3,H3K4me3,H3K4me3,H3K4me3,H3K4me3,H3K4me1,H3K4me3,H3K4me3,H3K4me3,H3K4me3,H3K4me3,H3K4me3,H3K4me3,H3K4me3,H3K4me3,H3K4me3,H3K27ac,H3K4me3,H3K4me3,H3K4me3,H3K4me3,H3K4me3,H3K4me3,H3K4me3,H3K4me3,H3K4me3,H3K4me3,H3K4me3,H3K4me3,H3K4me3,H3K4me3,H3K4me3,H3K4me3,H3K4me3,H3K4me3,H3K4me3,H3K4me3,H3K4me3,H3K4me3,H3K4me3,H3K4me3,H3K4me3,H3K4me3,H3K4me3,H3K4me3,H3K4me3,H3K4me3,H3K4me3,H3K4me3,H3K4me3,H3K4me3,H3K4me3,H3K4me3,H3K4me3,H3K4me3,H3K4me3,H3K4me3,H3K4me3,H3K4me3,H3K4me3,H3K4me3,H3K4me3,H3K4me3,H3K4me3,H3K4me3,H3K4me3,H3K4me3,H3K4me3,H3K4me3,H3K4me3,H3K4me3,H3K4me3,H3K4me3,H3K4me3,H3K4me3,H3K4me3,H3K4me3,H3K4me3,H3K4me3,H3K4me3,H3K4me3,H3K4me3,H3K4me3,H3K4me3,H3K4me3,H3K4me3,H3K4me3,H3K4me3,H3K4me3,H3K4me3,H3K4me3,H3K4me3,H3K4me3,H3K4me3,H3K4me3,H3K4me3,H3K4me3,H3K4me3,H3K4me3,H3K4me3,H3K4me3,H3K4me3,H3K4me3,H3K4me3,H3K4me3,H3K4me3,H3K4me3,H3K4me3,H3K4me3,H3K4me3,H3K4me3,H3K4me3,H3K4me3,H3K4me3,H3K4me3,H3K4me3,H3K4me3,H3K4me3,H3K4me3,H3K4me3,H3K4me3,H3K4me3,H3K4me3,H3K4me3,H3K4me3,H3K4me3,H3K4me3,H3K4me3,H3K4me3,H3K4me3,H3K4me3,H3K4me3,H3K4me3,H3K4me3,H3K4me3,H3K4me3,H3K4me3,H3K4me3,H3K4me3,H3K4me3,H3K4me1,H3K4me1,H3K4me3,H3K4me3,H3K4me3,H3K4me3,H3K4me3,H3K4me3,H3K4me3,H3K4me3,H3K4me3,H3K4me3,H3K4me3,H3K4me3,H3K4me3,H3K4me3,H3K4me3,H3K4me3,H3K4me3,H3K4me3,H3K4me3,H3K4me3,H3K4me3,H3K4me3,H3K4me3,H3K4me3,H3K4me3,H3K4me3,H3K4me3,H3K4me3,H3K4me3,H3K4me3,H3K4me3,H3K4me3,H3K4me3,H3K4me3,H3K4me3,H3K4me3,H3K4me3,H3K4me3,H3K4me3,H3K4me3,H3K4me3,H3K4me3,H3K4me3,H3K4me3,H3K4me3,H3K4me3,H3K4me3,H3K4me3,H3K4me3,H3K4me3,H3K4me3,H3K4me3,H3K4me3,H3K4me3,H3K4me3,H3K4me3,H3K4me3,H3K4me3,H3K4me3,H3K4me3,H3K4me3,H3K4me3,H3K4me3,H3K4me3,H3K4me3,H3K4me3,H3K4me3,H3K4me3,H3K4me3,H3K4me3,H3K4me3,H3K4me3,H3K4me3,H3K4me3,H3K4me3,H3K27ac,H3K27ac,H3K27ac,H3K27ac,H3K27ac,H3K27ac,H3K27ac,H3K4me3,H3K4me3,H3K4me3,H3K4me3,H3K4me3,H3K4me3,H3K4me3,H3K4me3,H3K4me3,H3K4me3,H3K4me3,H3K4me3,H3K4me3,H3K4me3,H3K4me3,H3K4me3,H3K4me3,H3K4me3,H3K4me3,H3K4me3,H3K4me3,H3K4me3,H3K4me3,H3K4me3,H3K4me3,H3K4me3,H3K4me3,H3K4me3,H3K4me3,H3K4me3,H3K4me3,H3K4me3,H3K4me3,H3K4me3,H3K4me3,H3K4me3,H3K4me3,H3K4me3,H3K4me3,H3K4me3,H3K4me3,H3K4me3,H3K4me3,H3K4me3,H3K4me3,H3K4me3,H3K4me3,H3K4me3,H3K4me3,H3K4me3,H3K4me3,H3K4me3,H3K4me3,H3K4me3,H3K4me3,H3K4me3,H3K4me3,H3K4me3,H3K4me3,H3K4me3,H3K4me3,H3K4me3,H3K4me3,H3K4me3,H3K4me3,H3K4me3,H3K4me3,H3K4me3,H3K4me3,H3K4me3,H3K4me3,H3K4me3,H3K4me3,H3K4me3,H3K4me3,H3K4me3,H3K4me3,H3K4me3,H3K4me3,H3K4me3,H3K4me3,H3K4me3,H3K4me3,H3K4me3,H3K4me3,H3K4me3,H3K4me3,H3K4me3,H3K4me3,H3K4me3,H3K4me3,H3K4me3,H3K4me3,H3K4me3,H3K4me3,H3K4me3,H3K4me3,H3K4me3,H3K4me3,H3K4me3,H3K4me3,H3K4me3,H3K4me3,H3K4me3,H3K4me3,H3K4me3,H3K4me3,H3K4me3,H3K4me3,H3K4me3,H3K4me3,H3K4me3,H3K4me3,H3K4me3,H3K4me3,H3K4me3,H3K4me3,H3K4me3,H3K4me3,H3K4me3,H3K4me3,H3K4me3,H3K4me3,H3K4me3,H3K4me3,H3K4me3,H3K4me3,H3K4me3,H3K4me3,H3K4me3,H3K4me3,H3K4me3,H3K4me3,H3K4me3,H3K4me3,H3K4me3,H3K4me3,H3K4me3,H3K4me3,H3K4me3,H3K4me3,H3K4me3,H3K4me3,H3K4me3,H3K4me3,H3K4me3,H3K4me3,H3K4me3,H3K4me3,H3K4me3	8	3	late_enh
chr19	35030792	35030942	35030867	0	1	1	1	1	1	1	1	1	9.7166,50.3064,52.873,32.4671,50.3064,54.1673,56.7772,54.1673,52.873,11.3898,50.3064,79.5819,52.873,49.0344,76.405,46.5135,79.5819,54.1673,76.1627,56.7772,54.1673,41.324,70.1316,58.0927,73.2547,56.7772,34.5711,58.0927,80.038,50.3064,65.5003,42.7921,37.9488,41.5682,36.7882,45.2648,41.5682,63.9712,29.7359,27.8283,26.8878,29.7359,32.6609,24.1118,35.6588,36.7882,36.6735,35.6588,36.6735,51.5198,33.6523,36.6735,53.7588,35.6588,16.7847,33.6523,35.6588,32.6609,35.6588,36.6735,285.987,39.7625,42.9159,9.1741,10.8402,11.7036,62.856,13.5852,16.0824,15.7949,19.1161,16.8839,15.7949,60.9357,14.7251,12.6465,11.6398,12.6465,12.8916,9.05377,9.16028,39.0396,40.1778,41.324,36.5019,34.411,35.4524,39.0396,67.6608,40.1778,69.278,43.6402,39.0396,35.6753,36.7882,39.0396,40.1778,40.1778,41.324,40.1778,36.7882,40.1778,35.6753,33.4759,41.324,47.6596,46.3885,50.2253,47.6596,55.1754,52.3503,49.5583,53.7588,48.1751,46.8007,29.2221,29.2221,27.6258,22.9508,24.4893,27.6258,30.8361,26.0479,32.4671,37.456,329.009,32.4671,35.7777,30.8361,32.4671,30.8361,54.9598,26.0479,327.056,27.6258,32.4671,26.0479,72.7824,68.0461,66.7307,60.4084,76.2757,62.8384,60.4084,58.0016,52.6349,54.9263,53.7776,54.9263,51.4984,214.614,53.7776,54.9263,56.081,59.202,58.0016,56.8072,58.0016,61.4653,87.9183,60.2197,94.6106,57.7469,55.2991,54.0847,52.8769,50.4812,52.8769,51.6757,49.2936,46.9392,260.068,50.2,47.6809,52.6702,53.9158,57.916,24.0259,23.9424,84.3952,197.023,193.764,220.133,184.05,193.764,180.835,157.092,147.79,58.1241,173.565,200.053,91.9205,219.906,90.5819,218.087,229.041,281.382,280.827,82.646,301.862,334.878,62.856,319.267,292.267,290.355,275.137,271.356,307.644,313.446,55.0123,271.356,51.9362,265.701,286.537,73.604,301.289,310.923,20.6334,301.289,82.7845,73.7354,81.1801,30.6956,74.8265,70.1316,71.6897,77.9902,76.405,70.947,55.0123,81.1801,82.7845,74.8265,74.8265,73.2547,67.0368,68.5806,62.4496,67.0368,68.5806,65.5003,62.4496,59.4297,57.9315,62.4496,20.6334,62.4496,56.4415,59.4297,56.4415,53.4865,52.0218,50.5658,40.6354,13.8266,12.2899,14.1697,13.3275,12.5009,12.5009,9.36259,78.8357,181.465,72.4728,50.4121,78.8357,81.4152,78.8357,76.2757,69.7393,68.5365,69.7393,68.5365,74.8808,73.604,72.3324,73.604,74.8808,74.8808,77.4495,78.7413,81.3396,85.2729,83.9571,86.5933,87.9183,89.2479,86.5933,93.2634,91.9205,93.2634,87.9183,86.5933,87.9183,89.2479,87.9183,83.9571,83.9571,82.646,80.038,78.7413,77.4495,80.038,78.7413,80.038,77.4495,78.7413,76.1627,74.8808,73.604,76.1627,74.8808,73.604,72.3324,72.3324,66.0534,47.3926,63.58,9.1143,51.9362,32.1493,48.8975,50.4121,53.4697,61.2704,64.4497,66.0513,64.4497,67.6608,66.0513,64.4497,38.8232,53.4697,55.0123,56.5638,58.1241,59.6931,59.6931,58.1241,61.2704,64.4497,62.856,64.4497,64.4497,59.6931,58.1241,56.5638,58.1241,56.5638,48.8975,47.3926,45.8977,44.413,47.3926,29.2566,27.8328,29.2566,34.0611,30.6956,27.8328,29.2566,32.5025,34.0611,34.0611,35.6344,34.0611,30.9591,27.9202,30.9591,26.4259,24.9493,25.02,24.9493,19.2357,17.8603,19.2357,23.4911,24.9493,23.4911,88.2796,71.0369,74.3757,55.4877,266.007,34.4338,25.448,31.3582,42.7054,153.22,170.769,171.081,214.614,209.944,220.179,220.554,218.694,237.421,243.092,266.901,284.366,290.23,317.864,331.839,356.031,333.543,347.416,345.428,329.597,337.86,323.841	H3K4me3,H3K4me3,H3K4me3,H3K4me3,H3K4me3,H3K4me3,H3K4me3,H3K4me3,H3K4me3,H3K27ac,H3K4me3,H3K4me3,H3K4me3,H3K4me3,H3K4me3,H3K4me3,H3K4me3,H3K4me3,H3K4me3,H3K4me3,H3K4me3,H3K4me3,H3K4me3,H3K4me3,H3K4me3,H3K4me3,H3K4me3,H3K4me3,H3K4me3,H3K4me3,H3K4me3,H3K4me3,H3K4me3,H3K4me3,H3K4me3,H3K4me3,H3K4me3,H3K4me3,H3K4me3,H3K4me3,H3K4me3,H3K4me1,H3K4me3,H3K4me3,H3K4me3,H3K4me3,H3K4me3,H3K4me3,H3K4me3,H3K4me3,H3K4me3,H3K4me3,H3K27ac,H3K4me3,H3K4me3,H3K4me3,H3K4me3,H3K4me3,H3K4me3,H3K4me3,H3K4me3,H3K4me3,H3K4me3,H3K4me3,H3K4me3,H3K4me3,H3K4me3,H3K4me3,H3K4me3,H3K4me3,H3K4me3,H3K4me3,H3K4me3,H3K4me3,H3K4me3,H3K4me3,H3K4me3,H3K4me3,H3K4me3,H3K4me3,H3K4me3,H3K4me3,H3K4me3,H3K4me3,H3K4me3,H3K4me3,H3K4me3,H3K4me3,H3K4me3,H3K4me3,H3K4me3,H3K4me3,H3K4me3,H3K4me3,H3K4me3,H3K4me3,H3K4me3,H3K4me3,H3K4me3,H3K4me3,H3K4me3,H3K4me3,H3K4me3,H3K4me3,H3K4me3,H3K4me3,H3K4me3,H3K4me3,H3K4me3,H3K4me3,H3K4me3,H3K4me3,H3K4me3,H3K4me3,H3K4me3,H3K4me3,H3K4me3,H3K4me3,H3K4me3,H3K4me3,H3K4me3,H3K4me3,H3K4me3,H3K4me3,H3K4me3,H3K4me3,H3K4me3,H3K4me3,H3K4me3,H3K4me3,H3K4me3,H3K4me3,H3K4me3,H3K4me3,H3K4me3,H3K4me3,H3K4me3,H3K4me3,H3K4me3,H3K4me3,H3K4me3,H3K4me3,H3K4me3,H3K4me3,H3K4me3,H3K4me3,H3K4me3,H3K4me3,H3K4me3,H3K4me3,H3K4me3,H3K4me3,H3K4me3,H3K4me3,H3K4me3,H3K4me3,H3K4me3,H3K4me3,H3K4me3,H3K4me3,H3K4me3,H3K4me3,H3K4me3,H3K4me3,H3K4me3,H3K4me3,H3K4me3,H3K4me3,H3K4me3,H3K4me3,H3K4me3,H3K4me3,H3K4me3,H3K4me3,H3K4me3,H3K4me1,H3K4me1,H3K4me3,H3K4me3,H3K4me3,H3K4me3,H3K4me3,H3K4me3,H3K4me3,H3K4me3,H3K4me3,H3K4me3,H3K4me3,H3K4me3,H3K4me3,H3K4me3,H3K4me3,H3K4me3,H3K4me3,H3K4me3,H3K4me3,H3K4me3,H3K4me3,H3K4me3,H3K4me3,H3K4me3,H3K4me3,H3K4me3,H3K4me3,H3K4me3,H3K4me3,H3K4me3,H3K4me3,H3K4me3,H3K4me3,H3K4me3,H3K4me3,H3K4me3,H3K4me3,H3K4me3,H3K4me3,H3K4me3,H3K4me3,H3K4me3,H3K4me3,H3K4me3,H3K4me3,H3K4me3,H3K4me3,H3K4me3,H3K4me3,H3K4me3,H3K4me3,H3K4me3,H3K4me3,H3K4me3,H3K4me3,H3K4me3,H3K4me3,H3K4me3,H3K4me3,H3K4me3,H3K4me3,H3K4me3,H3K4me3,H3K4me3,H3K4me3,H3K4me3,H3K4me3,H3K4me3,H3K4me3,H3K4me3,H3K4me3,H3K4me3,H3K4me3,H3K4me3,H3K4me3,H3K27ac,H3K27ac,H3K27ac,H3K27ac,H3K27ac,H3K27ac,H3K27ac,H3K4me3,H3K4me3,H3K4me3,H3K4me3,H3K4me3,H3K4me3,H3K4me3,H3K4me3,H3K4me3,H3K4me3,H3K4me3,H3K4me3,H3K4me3,H3K4me3,H3K4me3,H3K4me3,H3K4me3,H3K4me3,H3K4me3,H3K4me3,H3K4me3,H3K4me3,H3K4me3,H3K4me3,H3K4me3,H3K4me3,H3K4me3,H3K4me3,H3K4me3,H3K4me3,H3K4me3,H3K4me3,H3K4me3,H3K4me3,H3K4me3,H3K4me3,H3K4me3,H3K4me3,H3K4me3,H3K4me3,H3K4me3,H3K4me3,H3K4me3,H3K4me3,H3K4me3,H3K4me3,H3K4me3,H3K4me3,H3K4me3,H3K4me3,H3K4me3,H3K4me3,H3K4me3,H3K4me3,H3K4me3,H3K4me3,H3K4me3,H3K4me3,H3K4me3,H3K4me3,H3K4me3,H3K4me3,H3K4me3,H3K4me3,H3K4me3,H3K4me3,H3K4me3,H3K4me3,H3K4me3,H3K4me3,H3K4me3,H3K4me3,H3K4me3,H3K4me3,H3K4me3,H3K4me3,H3K4me3,H3K4me3,H3K4me3,H3K4me3,H3K4me3,H3K4me3,H3K4me3,H3K4me3,H3K4me3,H3K4me3,H3K4me3,H3K4me3,H3K4me3,H3K4me3,H3K4me3,H3K4me3,H3K4me3,H3K4me3,H3K4me3,H3K4me3,H3K4me3,H3K4me3,H3K4me3,H3K4me3,H3K4me3,H3K4me3,H3K4me3,H3K4me3,H3K4me3,H3K4me3,H3K4me3,H3K4me3,H3K4me3,H3K4me3,H3K4me3,H3K4me3,H3K4me3,H3K4me3,H3K4me3,H3K4me3,H3K4me3,H3K4me3,H3K4me3,H3K4me3,H3K4me3,H3K4me3,H3K4me3,H3K4me3,H3K4me3,H3K4me3,H3K4me3,H3K4me3,H3K4me3,H3K4me3,H3K4me3,H3K4me3,H3K4me3,H3K4me3,H3K4me3,H3K4me3,H3K4me3,H3K4me3,H3K4me3,H3K4me3,H3K4me3,H3K4me3,H3K4me3,H3K4me3,H3K4me3,H3K4me3,H3K4me3,H3K4me3,H3K4me3	8	3	late_enh
chr6	121435577	121435727	121435652	0	1	1	0	1	1	1	1	1	14.9001,12.6988,15.6459,20.9016,21.9988,24.2351,18.8614,19.8157,21.7625,19.3212,24.7732,21.7625,27.8849,24.7732,28.9433,31.0904,37.7586,41.2109,42.378,45.9267,55.7124,53.2241,32.9998,34.7849,35.6873,32.9998,35.6873,10.9353,12.0277,14.2893,16.6442,17.8538,9.88011,11.7684,12.7462,11.7684,9.88011,9.88011,11.7684,12.7462,13.7449,12.1978,13.7449,54.5806,14.7637,13.1346,14.0906,15.0648,19.1308,9.69619,9.77804,9.77804,12.4181,12.4673,10.0801,11.7966,13.5893,10.1602,12.4811,13.2867,14.1073,14.9425,16.6546,17.5308,20.2348,21.1602,37.3547,34.6295,35.9863,37.3547,41.5262,45.7918,47.2334,53.0933,54.5806,56.0766,56.0766,59.0935,62.1429,56.0766,54.5806,56.0766,57.5809,56.0766,60.6143,65.2236,68.3345,65.2236,68.3345,73.0552,69.9009,68.3345,66.7753,68.3345,73.0552,69.9009,10.2515,11.6437,14.2064,18.2557,15.8095,18.3438,22.3012,20.9626,22.3012,22.8507,24.9994,31.2976,32.25,20.5625,21.971,27.765,28.3779,16.9298,12.1324,19.7486,44.289,47.5253,52.3037,56.3448,74.8134,87.5418,78.4665	H3K4me3,H3K4me3,H3K4me3,H3K4me3,H3K4me3,H3K4me3,H3K4me3,H3K4me3,H3K4me3,H3K4me3,H3K4me3,H3K4me3,H3K4me3,H3K4me3,H3K4me3,H3K4me3,H3K4me3,H3K4me3,H3K4me3,H3K4me3,H3K4me3,H3K4me3,H3K4me3,H3K4me3,H3K4me3,H3K4me3,H3K4me3,H3K4me3,H3K4me3,H3K4me3,H3K4me3,H3K4me3,H3K4me3,H3K4me3,H3K4me3,H3K4me3,H3K4me3,H3K4me3,H3K4me3,H3K4me3,H3K4me3,H3K4me3,H3K4me3,H3K4me3,H3K4me3,H3K4me3,H3K4me3,H3K4me3,H3K27ac,H3K4me3,H3K4me3,H3K4me3,H3K4me3,H3K4me3,H3K4me3,H3K4me3,H3K4me3,H3K4me3,H3K4me3,H3K4me3,H3K4me3,H3K4me3,H3K4me3,H3K4me3,H3K4me3,H3K4me3,H3K4me3,H3K4me3,H3K4me3,H3K4me3,H3K4me3,H3K4me3,H3K4me3,H3K4me3,H3K4me3,H3K4me3,H3K4me3,H3K4me3,H3K4me3,H3K4me3,H3K4me3,H3K4me3,H3K4me3,H3K4me3,H3K4me3,H3K4me3,H3K4me3,H3K4me3,H3K4me3,H3K4me3,H3K4me3,H3K4me3,H3K4me3,H3K4me3,H3K4me3,H3K4me3,H3K4me3,H3K4me3,H3K4me3,H3K4me3,H3K4me3,H3K4me3,H3K4me3,H3K4me3,H3K27ac,H3K27ac,H3K27ac,H3K27ac,H3K4me3,H3K4me3,H3K4me3,H3K4me3,H3K4me3,H3K4me3,H3K4me3,H3K4me3,H3K4me3,H3K4me3,H3K4me3,H3K4me3,H3K4me3,H3K4me3	7	2	late_enh
chr10	18340912	18341062	18340987	0	1	1	0	1	1	1	1	1	17.4364,14.1502,11.0536,9.1099,68.6087,71.5054,68.6087,31.9518,64.3127,67.17,44.4624,68.6087,71.5054,72.9633,86.3555,89.3942,25.8134,34.5457,93.9926,90.9217,93.9926,95.5359,86.3555,81.839,77.3742,80.3449,77.3742,72.9633,77.3742,71.5054,72.9633,71.5054,68.6087,60.0783,58.681,55.9084,64.3127,14.1229,60.0783,64.3127,58.681,60.0783,29.8236,28.764,23.9888,20.8154,19.7845,35.9282,18.7677,15.8071,14.852,13.9137,11.2071,10.3436,11.2071,18.1683,29.8822,32.9888,28.3531,18.1683,19.5616,15.5989,12.8429,11.5118,11.2237,14.1229,17.1946,16.1529,13.2831,12.2266,14.0638,12.2266,20.1866,21.257,20.1866,21.257,22.3415,25.6758,23.1992,22.1537,19.0961,31.8175,18.1046,22.1537,20.9341,24.5513,20.1866,21.257,20.1866,18.0902,58.6843,48.7427,35.304,28.0458,54.3746,52.8487,65.7123,59.9205,55.6541,19.0255,70.1295,88.3694,96.2153,78.6413,84.1262,72.1767,55.4016,106.958,102.299,98.5812,78.0305,94.093,59.9438,62.6566,49.0463,40.3571,18.6509,10.5564,12.1695,30.0109,27.197,23.0959,30.0109,32.8836,30.0109,34.3407,38.7907,43.3508,38.7907,32.8836,37.2947,38.7907,34.3407,30.0109,26.3705,25.8134,41.5741,38.7286,41.5741,41.5741,37.3226,34.5457,32.5668,37.3226,38.7286,33.1753,34.5457,33.1753,34.5457,23.9571,22.6991,21.4573,15.5178,12.2,12.2,27.0803,29.3713,25.4377,22.8904,33.4288,25.4377,22.8904,15.6626,12.5886,15.6177,9.74861,29.4398,26.7502,29.3244,33.2845,31.9518,30.6316,29.3244,30.6316,31.3307,31.9518,33.2845,34.6295,33.2845,30.6316,31.9518,30.6316,31.9518,30.6316,34.6295,26.5634,30.0947,27.7284,28.9056,24.2713,23.145,24.2713,19.8503,18.7817,16.6921,15.6724,14.6702,16.6921,11.2086,12.1888,9.31894,10.2515,35.0725,33.8142,32.5668,31.3307,30.1062,27.693,30.1062,33.8142,31.3307,35.0725,37.6209,39.0083,36.3905,33.8154,35.0975,33.8142,36.3415,33.8142,36.3415,35.0725,32.5668,31.3307,33.8142,35.0725,33.8142,32.5668,27.693,26.505,30.038,28.8029,23.9914,79.5924,12.9101,11.6437,12.9101,11.6437,10.4091,11.6437,26.6177,41.6435,19.0489,16.5031,11.7588,18.4867,19.2502,37.7515,31.65,9.7384,43.0908,44.4041,39.2064,44.4041,48.3969,49.7449,43.0908,53.8378,34.1647,29.2944,30.0466,13.3629,27.9025,11.9507,136.756,27.2571,11.5289,134.627,26.0516,12.8648,10.7494,130.644,47.3429,59.5651,94.809,59.5651,72.37,78.2277,90.2216,124.876,123.253,125.473,143.794,146.511	H3K27ac,H3K27ac,H3K27ac,H3K27ac,H3K4me3,H3K4me3,H3K4me3,H3K4me3,H3K4me3,H3K4me3,H3K4me3,H3K4me3,H3K4me3,H3K4me3,H3K4me3,H3K27ac,H3K4me3,H3K4me3,H3K4me3,H3K4me3,H3K4me3,H3K4me3,H3K4me3,H3K4me3,H3K4me3,H3K4me3,H3K4me3,H3K4me3,H3K4me3,H3K4me3,H3K4me3,H3K4me3,H3K4me3,H3K4me3,H3K4me3,H3K4me3,H3K27ac,H3K4me3,H3K4me3,H3K4me3,H3K4me3,H3K4me3,H3K4me3,H3K4me3,H3K4me3,H3K4me3,H3K4me3,H3K4me3,H3K4me3,H3K4me3,H3K4me3,H3K4me3,H3K4me3,H3K4me3,H3K27ac,H3K27ac,H3K27ac,H3K27ac,H3K27ac,H3K27ac,H3K4me3,H3K4me3,H3K4me3,H3K27ac,H3K27ac,H3K27ac,H3K27ac,H3K4me3,H3K27ac,H3K27ac,H3K27ac,H3K4me3,H3K4me3,H3K4me3,H3K4me3,H3K4me3,H3K4me3,H3K4me3,H3K4me3,H3K4me3,H3K4me3,H3K4me3,H3K4me3,H3K4me3,H3K4me3,H3K4me3,H3K4me3,H3K4me3,H3K4me3,H3K27ac,H3K27ac,H3K27ac,H3K27ac,H3K27ac,H3K27ac,H3K27ac,H3K27ac,H3K27ac,H3K4me3,H3K27ac,H3K27ac,H3K27ac,H3K27ac,H3K27ac,H3K27ac,H3K27ac,H3K4me3,H3K4me3,H3K4me3,H3K4me3,H3K4me3,H3K4me3,H3K4me3,H3K4me3,H3K4me3,H3K4me3,H3K4me3,H3K4me3,H3K27ac,H3K27ac,H3K27ac,H3K27ac,H3K27ac,H3K27ac,H3K27ac,H3K27ac,H3K27ac,H3K27ac,H3K27ac,H3K27ac,H3K27ac,H3K27ac,H3K27ac,H3K4me3,H3K27ac,H3K4me3,H3K4me3,H3K4me3,H3K4me3,H3K4me3,H3K4me3,H3K4me3,H3K4me3,H3K4me3,H3K4me3,H3K4me3,H3K4me3,H3K4me3,H3K4me3,H3K4me3,H3K4me3,H3K4me3,H3K4me3,H3K4me3,H3K27ac,H3K27ac,H3K27ac,H3K27ac,H3K27ac,H3K27ac,H3K27ac,H3K27ac,H3K27ac,H3K27ac,H3K27ac,H3K4me3,H3K4me3,H3K4me3,H3K4me3,H3K4me3,H3K4me3,H3K4me3,H3K4me3,H3K4me3,H3K4me3,H3K4me3,H3K4me3,H3K4me3,H3K4me3,H3K4me3,H3K4me3,H3K4me3,H3K4me3,H3K4me3,H3K4me3,H3K4me3,H3K4me3,H3K4me3,H3K4me3,H3K4me3,H3K4me3,H3K4me3,H3K4me3,H3K4me3,H3K4me3,H3K4me3,H3K4me3,H3K27ac,H3K27ac,H3K27ac,H3K27ac,H3K4me3,H3K4me3,H3K4me3,H3K4me3,H3K4me3,H3K4me3,H3K4me3,H3K4me3,H3K4me3,H3K4me3,H3K4me3,H3K4me3,H3K4me3,H3K4me3,H3K4me3,H3K4me3,H3K4me3,H3K4me3,H3K4me3,H3K4me3,H3K4me3,H3K4me3,H3K4me3,H3K4me3,H3K4me3,H3K4me3,H3K4me3,H3K4me3,H3K4me3,H3K4me3,H3K4me3,H3K4me3,H3K4me3,H3K4me3,H3K4me3,H3K4me3,H3K4me3,H3K4me3,H3K27ac,H3K27ac,H3K4me3,H3K4me3,H3K4me3,H3K4me3,H3K4me3,H3K4me3,H3K4me3,H3K4me3,H3K27ac,H3K27ac,H3K27ac,H3K27ac,H3K27ac,H3K27ac,H3K27ac,H3K27ac,H3K27ac,H3K27ac,H3K27ac,H3K4me1,H3K27ac,H3K4me1,H3K4me3,H3K27ac,H3K4me1,H3K4me3,H3K27ac,H3K4me1,H3K4me1,H3K4me3,H3K4me3,H3K4me3,H3K4me3,H3K4me3,H3K4me3,H3K4me3,H3K4me3,H3K4me3,H3K4me3,H3K4me3,H3K4me3,H3K4me3	7	3	late_enh
chr10	18340909	18341059	18340984	0	1	1	0	1	1	1	1	1	17.4364,14.1502,11.0536,9.1099,72.9633,68.6087,71.5054,68.6087,31.9518,64.3127,67.17,44.4624,68.6087,71.5054,72.9633,86.3555,89.3942,25.8134,34.5457,93.9926,90.9217,93.9926,95.5359,86.3555,81.839,77.3742,80.3449,77.3742,72.9633,77.3742,71.5054,72.9633,71.5054,68.6087,60.0783,58.681,55.9084,64.3127,14.1229,60.0783,64.3127,58.681,29.8236,28.764,23.9888,20.8154,19.7845,35.9282,18.7677,15.8071,14.852,13.9137,11.2071,10.3436,11.2071,18.1683,29.8822,32.9888,28.3531,18.1683,19.5616,15.5989,12.8429,11.5118,11.2237,14.1229,17.1946,16.1529,13.2831,12.2266,14.0638,12.2266,21.257,20.1866,21.257,20.1866,21.257,22.3415,25.6758,23.1992,22.1537,19.0961,31.8175,18.1046,22.1537,20.9341,24.5513,20.1866,21.257,20.1866,18.0902,58.6843,48.7427,35.304,28.0458,54.3746,52.8487,65.7123,59.9205,55.6541,19.0255,70.1295,88.3694,96.2153,78.6413,84.1262,72.1767,184.716,142.323,106.958,102.299,98.5812,78.0305,94.093,59.9438,62.6566,49.0463,40.3571,18.6509,10.5564,30.0109,27.197,23.0959,30.0109,32.8836,30.0109,34.3407,38.7907,43.3508,38.7907,32.8836,37.2947,38.7907,34.3407,30.0109,26.3705,41.5741,38.7286,41.5741,41.5741,37.3226,34.5457,32.5668,37.3226,38.7286,33.1753,34.5457,33.1753,34.5457,23.9571,22.6991,21.4573,15.5178,12.2,12.2,27.0803,29.3713,25.4377,22.8904,33.4288,25.4377,22.8904,15.6626,12.5886,15.6177,9.74861,29.4398,26.7502,29.3244,33.2845,31.9518,30.6316,29.3244,30.6316,31.3307,31.9518,33.2845,34.6295,33.2845,30.6316,31.9518,30.6316,31.9518,30.6316,34.6295,26.5634,30.0947,27.7284,28.9056,24.2713,23.145,24.2713,19.8503,18.7817,16.6921,15.6724,14.6702,11.2086,12.1888,9.31894,10.2515,33.8142,35.0725,33.8142,32.5668,31.3307,30.1062,27.693,30.1062,33.8142,31.3307,35.0725,37.6209,39.0083,36.3905,33.8154,35.0975,33.8142,36.3415,33.8142,36.3415,35.0725,32.5668,31.3307,33.8142,35.0725,33.8142,32.5668,27.693,26.505,30.038,28.8029,79.5924,12.9101,11.6437,12.9101,11.6437,10.4091,11.6437,26.6177,41.6435,19.0489,16.5031,11.7588,18.4867,19.2502,37.7515,31.65,47.0573,43.0908,44.4041,39.2064,44.4041,48.3969,49.7449,43.0908,53.8378,34.1647,29.2944,30.0466,13.3629,27.9025,11.9507,136.756,27.2571,11.5289,134.627,26.0516,12.8648,10.7494,130.644,47.3429,59.5651,94.809,59.5651,72.37,78.2277,90.2216,124.876,123.253,125.473,143.794,146.511	H3K27ac,H3K27ac,H3K27ac,H3K27ac,H3K4me3,H3K4me3,H3K4me3,H3K4me3,H3K4me3,H3K4me3,H3K4me3,H3K4me3,H3K4me3,H3K4me3,H3K4me3,H3K4me3,H3K27ac,H3K4me3,H3K4me3,H3K4me3,H3K4me3,H3K4me3,H3K4me3,H3K4me3,H3K4me3,H3K4me3,H3K4me3,H3K4me3,H3K4me3,H3K4me3,H3K4me3,H3K4me3,H3K4me3,H3K4me3,H3K4me3,H3K4me3,H3K4me3,H3K27ac,H3K4me3,H3K4me3,H3K4me3,H3K4me3,H3K4me3,H3K4me3,H3K4me3,H3K4me3,H3K4me3,H3K4me3,H3K4me3,H3K4me3,H3K4me3,H3K4me3,H3K4me3,H3K4me3,H3K27ac,H3K27ac,H3K27ac,H3K27ac,H3K27ac,H3K27ac,H3K4me3,H3K4me3,H3K4me3,H3K27ac,H3K27ac,H3K27ac,H3K27ac,H3K4me3,H3K27ac,H3K27ac,H3K27ac,H3K4me3,H3K4me3,H3K4me3,H3K4me3,H3K4me3,H3K4me3,H3K4me3,H3K4me3,H3K4me3,H3K4me3,H3K4me3,H3K4me3,H3K4me3,H3K4me3,H3K4me3,H3K4me3,H3K4me3,H3K4me3,H3K4me3,H3K27ac,H3K27ac,H3K27ac,H3K27ac,H3K27ac,H3K27ac,H3K27ac,H3K27ac,H3K27ac,H3K4me3,H3K27ac,H3K27ac,H3K27ac,H3K27ac,H3K27ac,H3K27ac,H3K4me3,H3K4me3,H3K4me3,H3K4me3,H3K4me3,H3K4me3,H3K4me3,H3K4me3,H3K4me3,H3K4me3,H3K4me3,H3K4me3,H3K4me3,H3K27ac,H3K27ac,H3K27ac,H3K27ac,H3K27ac,H3K27ac,H3K27ac,H3K27ac,H3K27ac,H3K27ac,H3K27ac,H3K27ac,H3K27ac,H3K27ac,H3K27ac,H3K4me3,H3K4me3,H3K4me3,H3K4me3,H3K4me3,H3K4me3,H3K4me3,H3K4me3,H3K4me3,H3K4me3,H3K4me3,H3K4me3,H3K4me3,H3K4me3,H3K4me3,H3K4me3,H3K4me3,H3K4me3,H3K4me3,H3K4me3,H3K27ac,H3K27ac,H3K27ac,H3K27ac,H3K27ac,H3K27ac,H3K27ac,H3K27ac,H3K27ac,H3K27ac,H3K27ac,H3K4me3,H3K4me3,H3K4me3,H3K4me3,H3K4me3,H3K4me3,H3K4me3,H3K4me3,H3K4me3,H3K4me3,H3K4me3,H3K4me3,H3K4me3,H3K4me3,H3K4me3,H3K4me3,H3K4me3,H3K4me3,H3K4me3,H3K4me3,H3K4me3,H3K4me3,H3K4me3,H3K4me3,H3K4me3,H3K4me3,H3K4me3,H3K4me3,H3K4me3,H3K4me3,H3K4me3,H3K27ac,H3K27ac,H3K27ac,H3K27ac,H3K4me3,H3K4me3,H3K4me3,H3K4me3,H3K4me3,H3K4me3,H3K4me3,H3K4me3,H3K4me3,H3K4me3,H3K4me3,H3K4me3,H3K4me3,H3K4me3,H3K4me3,H3K4me3,H3K4me3,H3K4me3,H3K4me3,H3K4me3,H3K4me3,H3K4me3,H3K4me3,H3K4me3,H3K4me3,H3K4me3,H3K4me3,H3K4me3,H3K4me3,H3K4me3,H3K4me3,H3K4me3,H3K4me3,H3K4me3,H3K4me3,H3K4me3,H3K4me3,H3K4me3,H3K27ac,H3K27ac,H3K4me3,H3K4me3,H3K4me3,H3K4me3,H3K4me3,H3K4me3,H3K4me3,H3K27ac,H3K27ac,H3K27ac,H3K27ac,H3K27ac,H3K27ac,H3K27ac,H3K27ac,H3K27ac,H3K27ac,H3K27ac,H3K27ac,H3K4me1,H3K27ac,H3K4me1,H3K4me3,H3K27ac,H3K4me1,H3K4me3,H3K27ac,H3K4me1,H3K4me1,H3K4me3,H3K4me3,H3K4me3,H3K4me3,H3K4me3,H3K4me3,H3K4me3,H3K4me3,H3K4me3,H3K4me3,H3K4me3,H3K4me3,H3K4me3	7	3	late_enh
chr10	18340913	18341063	18340988	0	1	1	0	1	1	1	1	1	14.1502,11.0536,9.1099,68.6087,71.5054,68.6087,31.9518,64.3127,67.17,44.4624,68.6087,71.5054,72.9633,86.3555,89.3942,25.8134,34.5457,93.9926,90.9217,93.9926,95.5359,86.3555,81.839,77.3742,80.3449,77.3742,72.9633,77.3742,71.5054,72.9633,71.5054,68.6087,60.0783,58.681,55.9084,64.3127,14.1229,60.0783,64.3127,58.681,60.0783,29.8236,28.764,23.9888,20.8154,19.7845,35.9282,18.7677,15.8071,14.852,13.9137,11.2071,10.3436,11.2071,18.1683,29.8822,32.9888,28.3531,18.1683,19.5616,15.5989,12.8429,11.5118,11.2237,14.1229,17.1946,16.1529,13.2831,12.2266,14.0638,12.2266,20.1866,21.257,20.1866,21.257,22.3415,25.6758,23.1992,22.1537,19.0961,31.8175,18.1046,22.1537,20.9341,24.5513,20.1866,21.257,20.1866,18.0902,58.6843,48.7427,35.304,28.0458,54.3746,52.8487,65.7123,59.9205,55.6541,19.0255,70.1295,88.3694,96.2153,78.6413,84.1262,72.1767,55.4016,106.958,102.299,98.5812,78.0305,94.093,59.9438,62.6566,49.0463,40.3571,18.6509,10.5564,12.1695,30.0109,27.197,23.0959,30.0109,32.8836,30.0109,34.3407,38.7907,43.3508,38.7907,32.8836,37.2947,38.7907,34.3407,30.0109,26.3705,25.8134,41.5741,38.7286,41.5741,41.5741,37.3226,34.5457,32.5668,37.3226,38.7286,33.1753,34.5457,33.1753,34.5457,23.9571,22.6991,21.4573,15.5178,12.2,12.2,27.0803,29.3713,25.4377,22.8904,33.4288,25.4377,22.8904,15.6626,12.5886,15.6177,9.74861,29.4398,26.7502,29.3244,33.2845,31.9518,30.6316,29.3244,30.6316,31.3307,31.9518,33.2845,34.6295,33.2845,30.6316,31.9518,30.6316,31.9518,30.6316,34.6295,26.5634,30.0947,27.7284,28.9056,24.2713,23.145,24.2713,19.8503,18.7817,16.6921,15.6724,14.6702,16.6921,11.2086,12.1888,9.31894,10.2515,35.0725,33.8142,32.5668,31.3307,30.1062,27.693,30.1062,33.8142,31.3307,35.0725,37.6209,39.0083,36.3905,33.8154,35.0975,33.8142,36.3415,33.8142,36.3415,35.0725,32.5668,31.3307,33.8142,35.0725,33.8142,32.5668,27.693,26.505,30.038,28.8029,23.9914,79.5924,12.9101,11.6437,12.9101,11.6437,10.4091,11.6437,26.6177,41.6435,19.0489,16.5031,11.7588,18.4867,19.2502,37.7515,31.65,9.7384,43.0908,44.4041,39.2064,44.4041,48.3969,49.7449,43.0908,53.8378,34.1647,29.2944,30.0466,13.3629,27.9025,11.9507,136.756,27.2571,11.5289,134.627,26.0516,12.8648,10.7494,130.644,47.3429,59.5651,94.809,59.5651,72.37,78.2277,90.2216,124.876,123.253,125.473,143.794,146.511	H3K27ac,H3K27ac,H3K27ac,H3K4me3,H3K4me3,H3K4me3,H3K4me3,H3K4me3,H3K4me3,H3K4me3,H3K4me3,H3K4me3,H3K4me3,H3K4me3,H3K27ac,H3K4me3,H3K4me3,H3K4me3,H3K4me3,H3K4me3,H3K4me3,H3K4me3,H3K4me3,H3K4me3,H3K4me3,H3K4me3,H3K4me3,H3K4me3,H3K4me3,H3K4me3,H3K4me3,H3K4me3,H3K4me3,H3K4me3,H3K4me3,H3K27ac,H3K4me3,H3K4me3,H3K4me3,H3K4me3,H3K4me3,H3K4me3,H3K4me3,H3K4me3,H3K4me3,H3K4me3,H3K4me3,H3K4me3,H3K4me3,H3K4me3,H3K4me3,H3K4me3,H3K4me3,H3K27ac,H3K27ac,H3K27ac,H3K27ac,H3K27ac,H3K27ac,H3K4me3,H3K4me3,H3K4me3,H3K27ac,H3K27ac,H3K27ac,H3K27ac,H3K4me3,H3K27ac,H3K27ac,H3K27ac,H3K4me3,H3K4me3,H3K4me3,H3K4me3,H3K4me3,H3K4me3,H3K4me3,H3K4me3,H3K4me3,H3K4me3,H3K4me3,H3K4me3,H3K4me3,H3K4me3,H3K4me3,H3K4me3,H3K4me3,H3K4me3,H3K27ac,H3K27ac,H3K27ac,H3K27ac,H3K27ac,H3K27ac,H3K27ac,H3K27ac,H3K27ac,H3K4me3,H3K27ac,H3K27ac,H3K27ac,H3K27ac,H3K27ac,H3K27ac,H3K27ac,H3K4me3,H3K4me3,H3K4me3,H3K4me3,H3K4me3,H3K4me3,H3K4me3,H3K4me3,H3K4me3,H3K4me3,H3K4me3,H3K4me3,H3K27ac,H3K27ac,H3K27ac,H3K27ac,H3K27ac,H3K27ac,H3K27ac,H3K27ac,H3K27ac,H3K27ac,H3K27ac,H3K27ac,H3K27ac,H3K27ac,H3K27ac,H3K4me3,H3K27ac,H3K4me3,H3K4me3,H3K4me3,H3K4me3,H3K4me3,H3K4me3,H3K4me3,H3K4me3,H3K4me3,H3K4me3,H3K4me3,H3K4me3,H3K4me3,H3K4me3,H3K4me3,H3K4me3,H3K4me3,H3K4me3,H3K4me3,H3K27ac,H3K27ac,H3K27ac,H3K27ac,H3K27ac,H3K27ac,H3K27ac,H3K27ac,H3K27ac,H3K27ac,H3K27ac,H3K4me3,H3K4me3,H3K4me3,H3K4me3,H3K4me3,H3K4me3,H3K4me3,H3K4me3,H3K4me3,H3K4me3,H3K4me3,H3K4me3,H3K4me3,H3K4me3,H3K4me3,H3K4me3,H3K4me3,H3K4me3,H3K4me3,H3K4me3,H3K4me3,H3K4me3,H3K4me3,H3K4me3,H3K4me3,H3K4me3,H3K4me3,H3K4me3,H3K4me3,H3K4me3,H3K4me3,H3K4me3,H3K27ac,H3K27ac,H3K27ac,H3K27ac,H3K4me3,H3K4me3,H3K4me3,H3K4me3,H3K4me3,H3K4me3,H3K4me3,H3K4me3,H3K4me3,H3K4me3,H3K4me3,H3K4me3,H3K4me3,H3K4me3,H3K4me3,H3K4me3,H3K4me3,H3K4me3,H3K4me3,H3K4me3,H3K4me3,H3K4me3,H3K4me3,H3K4me3,H3K4me3,H3K4me3,H3K4me3,H3K4me3,H3K4me3,H3K4me3,H3K4me3,H3K4me3,H3K4me3,H3K4me3,H3K4me3,H3K4me3,H3K4me3,H3K4me3,H3K27ac,H3K27ac,H3K4me3,H3K4me3,H3K4me3,H3K4me3,H3K4me3,H3K4me3,H3K4me3,H3K4me3,H3K27ac,H3K27ac,H3K27ac,H3K27ac,H3K27ac,H3K27ac,H3K27ac,H3K27ac,H3K27ac,H3K27ac,H3K27ac,H3K4me1,H3K27ac,H3K4me1,H3K4me3,H3K27ac,H3K4me1,H3K4me3,H3K27ac,H3K4me1,H3K4me1,H3K4me3,H3K4me3,H3K4me3,H3K4me3,H3K4me3,H3K4me3,H3K4me3,H3K4me3,H3K4me3,H3K4me3,H3K4me3,H3K4me3,H3K4me3	7	3	late_enh
chr7	150957209	150957359	150957284	0	0	1	0	1	1	1	1	1	9.59786,24.8539,20.0527,23.8682,23.5613,9.60266,22.3266,18.0023,27.2048,9.68579,9.67411,9.05377,9.68579,9.26582,10.3236,9.98086,12.053,10.3795,19.7383,35.2637,34.0831,54.0358,15.8221,11.4354,68.0669,77.4962,67.5316,35.7158,38.0368,29.1655,65.3122,65.1984,69.3461,72.1421,65.1984,54.4282,54.3275,54.2287,48.9014,58.8806,48.9014,50.1245,40.5509,44.0831,50.1245,48.9014,44.0831,39.3898,35.9575,42.8977,46.0758,54.4264,37.8731,37.783,32.8624,40.8372,42.9013,36.7916,34.8119,30.944,25.1718,32.9214,32.0311,21.9313,15.8806,14.4669	H3K27ac,H3K27ac,H3K27ac,H3K27ac,H3K27ac,H3K4me3,H3K27ac,H3K27ac,H3K27ac,H3K4me3,H3K4me3,H3K4me3,H3K4me3,H3K4me3,H3K27ac,H3K27ac,H3K27ac,H3K27ac,H3K27ac,H3K27ac,H3K27ac,H3K27ac,H3K4me1,H3K27ac,H3K27ac,H3K27ac,H3K27ac,H3K27ac,H3K27ac,H3K27ac,H3K27ac,H3K27ac,H3K27ac,H3K27ac,H3K27ac,H3K27ac,H3K27ac,H3K27ac,H3K27ac,H3K27ac,H3K27ac,H3K27ac,H3K27ac,H3K27ac,H3K27ac,H3K27ac,H3K27ac,H3K27ac,H3K27ac,H3K27ac,H3K27ac,H3K27ac,H3K4me1,H3K4me1,H3K4me1,H3K4me1,H3K4me1,H3K4me1,H3K4me1,H3K4me1,H3K4me1,H3K4me1,H3K4me1,H3K4me1,H3K4me1,H3K4me1	6	3	late_enh
chr7	150957210	150957360	150957285	0	0	1	0	1	1	1	1	1	9.59786,24.8539,20.0527,23.8682,23.5613,9.60266,22.3266,18.0023,27.2048,9.67411,9.05377,9.68579,9.26582,10.3236,9.98086,12.053,19.7383,35.2637,34.0831,54.0358,15.8221,11.4354,68.0669,77.4962,67.5316,35.7158,38.0368,29.1655,65.3122,65.1984,69.3461,72.1421,65.1984,54.4282,54.3275,54.2287,48.9014,58.8806,48.9014,50.1245,40.5509,44.0831,50.1245,48.9014,44.0831,39.3898,35.9575,42.8977,46.0758,54.4264,37.8731,37.783,32.8624,40.8372,42.9013,36.7916,34.8119,30.944,25.1718,32.9214,32.0311,21.9313,15.8806,14.4669	H3K27ac,H3K27ac,H3K27ac,H3K27ac,H3K27ac,H3K4me3,H3K27ac,H3K27ac,H3K27ac,H3K4me3,H3K4me3,H3K4me3,H3K4me3,H3K27ac,H3K27ac,H3K27ac,H3K27ac,H3K27ac,H3K27ac,H3K27ac,H3K4me1,H3K27ac,H3K27ac,H3K27ac,H3K27ac,H3K27ac,H3K27ac,H3K27ac,H3K27ac,H3K27ac,H3K27ac,H3K27ac,H3K27ac,H3K27ac,H3K27ac,H3K27ac,H3K27ac,H3K27ac,H3K27ac,H3K27ac,H3K27ac,H3K27ac,H3K27ac,H3K27ac,H3K27ac,H3K27ac,H3K27ac,H3K27ac,H3K27ac,H3K27ac,H3K4me1,H3K4me1,H3K4me1,H3K4me1,H3K4me1,H3K4me1,H3K4me1,H3K4me1,H3K4me1,H3K4me1,H3K4me1,H3K4me1,H3K4me1,H3K4me1	6	3	late_enh
chr7	35204266	35204416	35204341	0	0	1	0	0	0	1	1	1	9.79599,12.7692,14.7193,49.9609,64.7648,69.357,64.7648,38.7563,22.0914,10.2151,40.4955,10.0576,36.8896,53.2977,53.2314,51.9787,46.8777,28.9712,38.2632,19.369,11.7968	H3K4me1,H3K4me1,H3K27ac,H3K4me1,H3K4me1,H3K4me1,H3K4me1,H3K4me1,H3K4me1,H3K27ac,H3K27ac,H3K4me3,H3K4me1,H3K4me1,H3K4me1,H3K4me1,H3K4me1,H3K4me1,H3K4me1,H3K4me1,H3K4me1	4	3	late_enh
chr7	35204296	35204446	35204371	0	0	1	0	0	0	1	1	1	9.79599,12.7692,13.5501,14.3451,11.2515,14.7193,13.3312,64.7648,69.357,64.7648,38.7563,22.0914,11.0652,12.0753,10.2151,10.0576,53.2977,53.2314,51.9787,46.8777,28.9712,38.2632,19.369,11.7968,9.46029,11.7968,12.2567	H3K4me1,H3K4me1,H3K4me1,H3K4me1,H3K4me1,H3K27ac,H3K27ac,H3K4me1,H3K4me1,H3K4me1,H3K4me1,H3K4me1,H3K4me1,H3K4me1,H3K27ac,H3K4me3,H3K4me1,H3K4me1,H3K4me1,H3K4me1,H3K4me1,H3K4me1,H3K4me1,H3K4me1,H3K4me1,H3K4me1,H3K4me1	4	3	late_enh
chr1	147773295	147773445	147773370	0	1	1	0	0	1	1	1	1	38.6747,43.8214,42.5209,39.9473,36.159,31.2518,34.9163,36.159,32.4624,31.2518,25.3735,28.8646,31.2518,34.9163,32.4624,31.2518,32.4624,28.8646,32.4624,28.8646,27.6886,24.2351,21.9988,20.9016,21.9988,32.2666,15.8579,32.4415,27.5816,11.3921,15.3369,9.26145,15.9716,40.4778,27.517,12.2268,10.9376,14.9197,11.9011,10.9376,9.08147,10.9376,12.8867,9.08147,10.9376,9.99733,10.9376,9.08147,10.9376,28.4093,27.1989,26.0015,29.6322,26.0015,13.9412,23.6469,26.0015,23.6469,21.3491,22.4907,19.1119,21.3491,20.2227,18.0175,16.94,12.121,10.4678,11.2853,12.121,11.2853,12.121,9.66927,10.4678,9.66927,56.1113,10.2218,10.2582,10.2949,10.3311,216.032,113.462,71.463,21.797,21.5841,21.5202,16.0184,12.9322,17.0848,17.0311,21.4567,26.1256,22.6024,24.9374,27.3272,22.6024	H3K4me3,H3K4me3,H3K4me3,H3K4me3,H3K4me3,H3K4me3,H3K4me3,H3K4me3,H3K4me3,H3K4me3,H3K4me3,H3K4me3,H3K4me3,H3K4me3,H3K4me3,H3K4me3,H3K4me3,H3K4me3,H3K4me3,H3K4me3,H3K4me3,H3K4me3,H3K4me3,H3K4me3,H3K4me3,H3K27ac,H3K4me3,H3K27ac,H3K27ac,H3K27ac,H3K27ac,H3K4me1,H3K4me3,H3K4me3,H3K4me3,H3K4me3,H3K4me3,H3K4me3,H3K4me3,H3K4me3,H3K4me3,H3K4me3,H3K4me3,H3K4me3,H3K4me3,H3K4me3,H3K4me3,H3K4me3,H3K4me3,H3K4me3,H3K4me3,H3K4me3,H3K4me3,H3K4me3,H3K27ac,H3K4me3,H3K4me3,H3K4me3,H3K4me3,H3K4me3,H3K4me3,H3K4me3,H3K4me3,H3K4me3,H3K4me3,H3K4me3,H3K4me3,H3K4me3,H3K4me3,H3K4me3,H3K4me3,H3K4me3,H3K4me3,H3K4me3,H3K4me3,H3K4me3,H3K4me3,H3K4me3,H3K4me3,H3K27ac,H3K27ac,H3K27ac,H3K4me3,H3K27ac,H3K27ac,H3K27ac,H3K27ac,H3K27ac,H3K27ac,H3K27ac,H3K27ac,H3K27ac,H3K27ac,H3K27ac,H3K27ac	6	3	late_enh
chr1	147773318	147773468	147773393	0	1	1	0	0	1	1	1	1	31.2518,34.9163,36.159,32.4624,31.2518,25.3735,28.8646,31.2518,34.9163,32.4624,31.2518,32.4624,28.8646,32.4624,28.8646,27.6886,24.2351,21.9988,20.9016,21.9988,20.9016,25.3735,21.9988,27.5816,11.3921,15.3369,9.26145,40.4778,27.517,12.2268,9.08147,10.9376,12.8867,9.08147,10.9376,9.99733,10.9376,9.08147,10.9376,13.8932,14.9197,10.9376,23.6469,26.0015,23.6469,21.3491,22.4907,19.1119,21.3491,20.2227,18.0175,16.94,12.121,10.4678,11.2853,12.121,11.2853,12.121,9.66927,10.4678,9.66927,10.4678,9.66927,10.4678,56.1113,10.2949,10.3311,216.032,113.462,71.463,21.797,33.7051,12.9322,17.0848,17.0311,21.4567,26.1256,22.6024,24.9374,27.3272,22.6024,24.9374	H3K4me3,H3K4me3,H3K4me3,H3K4me3,H3K4me3,H3K4me3,H3K4me3,H3K4me3,H3K4me3,H3K4me3,H3K4me3,H3K4me3,H3K4me3,H3K4me3,H3K4me3,H3K4me3,H3K4me3,H3K4me3,H3K4me3,H3K4me3,H3K4me3,H3K4me3,H3K4me3,H3K27ac,H3K27ac,H3K27ac,H3K4me1,H3K4me3,H3K4me3,H3K4me3,H3K4me3,H3K4me3,H3K4me3,H3K4me3,H3K4me3,H3K4me3,H3K4me3,H3K4me3,H3K4me3,H3K4me3,H3K4me3,H3K4me3,H3K4me3,H3K4me3,H3K4me3,H3K4me3,H3K4me3,H3K4me3,H3K4me3,H3K4me3,H3K4me3,H3K4me3,H3K4me3,H3K4me3,H3K4me3,H3K4me3,H3K4me3,H3K4me3,H3K4me3,H3K4me3,H3K4me3,H3K4me3,H3K4me3,H3K4me3,H3K4me3,H3K4me3,H3K4me3,H3K27ac,H3K27ac,H3K27ac,H3K4me3,H3K4me3,H3K27ac,H3K27ac,H3K27ac,H3K27ac,H3K27ac,H3K27ac,H3K27ac,H3K27ac,H3K27ac,H3K27ac	6	3	late_enh
chr11	2445418	2445568	2445493	0	1	1	0	1	1	1	1	1	50.9636,54.4743,50.9636,47.5116,43.005,24.2327,44.121,59.2652,14.0086,60.6227,59.2652,56.5712,52.5842,48.6652,39.8065,36.1432,30.2355,32.5675,12.1888,30.2355,26.8204,23.512,11.0345,25.7053,23.512,25.7053,25.3934,28.745,26.4989,28.745,25.3934,28.745,25.3934,28.745,26.4989,32.1978,28.745,35.7445,19.9832,20.3541,18.0794,15.8752,11.3141,14.8014,19.1235,21.4241,20.2657,17.9982,19.1235,14.7312,17.9982,19.1235,17.9982,20.2657,23.7877,20.2657,17.9982,15.8013,18.2316,12.665,11.3482,12.665,12.6405,13.0192,10.5695,10.2415,9.47723,154.888,192.138,220.133,197.023,179.231,132.553,107.488,140.128,123.581,91.899,96.5057,61.4706,48.7951,13.0276,12.0667,17.0631,15.0087,13.0276,14.0086,13.0276,12.0667,13.0276,12.0667,14.0086,12.0667,11.1266,9.32342,56.5469,59.4565,60.9228,57.9977,56.5469,53.6691,59.4565,56.5469,55.1039,52.2426,53.6691,55.1039,56.5469,17.4007,10.2222,55.1039,15.2576,50.8244,52.2426,50.8244,52.2426,50.8244,53.6691,50.8244,49.4149,50.8244,52.2426,49.4149,46.6222,45.2395,38.4699,39.8039,38.4699,37.1464,34.5317,33.2411,30.6948,29.4398,26.9678,29.4398,10.0329,9.44262,9.44262,19.3687,23.0557,24.2327,21.8932,20.7459,21.8932,20.7459,19.6144,20.7459,16.32,17.7265,10.2222,16.32,15.2576,17.4007,16.32,15.2576,13.191,11.2086,10.2515,11.2086,9.25263,10.0801,9.25263,43.5933,9.14382,9.15989,10.2222,9.96266,11.0345,13.2596,9.42493,12.5962,11.0926,12.1045,13.1396,14.1967,16.3731,18.3591,14.836,15.9435,14.7499,13.7044,12.5962,11.7588,16.2986,10.4189,11.1653,10.4189,11.1653,14.104,16.1213,77.37,86.0137,78.5077,76.1742,70.0363,60.359,63.0109,45.2794,47.573,29.15,27.5154,15.4938,16.6091,15.4938	H3K4me3,H3K4me3,H3K4me3,H3K4me3,H3K4me3,H3K4me3,H3K4me3,H3K4me3,H3K4me3,H3K4me3,H3K4me3,H3K4me3,H3K4me3,H3K4me3,H3K4me3,H3K4me3,H3K4me3,H3K4me3,H3K4me3,H3K4me3,H3K4me3,H3K4me3,H3K4me3,H3K4me3,H3K4me3,H3K4me3,H3K4me3,H3K4me3,H3K4me3,H3K4me3,H3K4me3,H3K4me3,H3K4me3,H3K4me3,H3K4me3,H3K4me3,H3K4me3,H3K4me3,H3K4me3,H3K4me3,H3K4me3,H3K4me3,H3K4me3,H3K4me3,H3K4me3,H3K4me3,H3K4me3,H3K4me3,H3K4me3,H3K4me3,H3K4me3,H3K4me3,H3K4me3,H3K4me3,H3K4me3,H3K4me3,H3K4me3,H3K4me3,H3K4me3,H3K4me3,H3K4me3,H3K4me3,H3K4me3,H3K4me3,H3K4me3,H3K4me3,H3K4me3,H3K4me3,H3K4me3,H3K4me3,H3K4me3,H3K4me3,H3K4me3,H3K4me3,H3K4me3,H3K4me3,H3K4me3,H3K4me3,H3K4me3,H3K4me3,H3K4me3,H3K4me3,H3K4me3,H3K4me3,H3K4me3,H3K4me3,H3K4me3,H3K4me3,H3K4me3,H3K4me3,H3K4me3,H3K4me3,H3K4me3,H3K4me3,H3K4me3,H3K4me3,H3K4me3,H3K4me3,H3K4me3,H3K4me3,H3K4me3,H3K4me3,H3K4me3,H3K4me3,H3K4me3,H3K4me3,H3K4me3,H3K4me3,H3K4me3,H3K4me3,H3K4me3,H3K4me3,H3K4me3,H3K4me3,H3K4me3,H3K4me3,H3K4me3,H3K4me3,H3K4me3,H3K4me3,H3K4me3,H3K4me3,H3K4me3,H3K4me3,H3K4me3,H3K4me3,H3K4me3,H3K4me3,H3K4me3,H3K4me3,H3K4me3,H3K4me3,H3K4me3,H3K4me3,H3K4me3,H3K4me3,H3K4me3,H3K4me3,H3K4me3,H3K4me3,H3K4me3,H3K4me3,H3K4me3,H3K4me3,H3K4me3,H3K4me3,H3K4me3,H3K4me3,H3K4me3,H3K4me3,H3K4me3,H3K4me3,H3K4me3,H3K4me3,H3K4me3,H3K4me3,H3K4me3,H3K4me3,H3K4me3,H3K4me3,H3K4me3,H3K4me3,H3K4me3,H3K4me3,H3K4me3,H3K4me3,H3K4me3,H3K4me3,H3K4me3,H3K4me3,H3K4me3,H3K4me3,H3K4me3,H3K4me3,H3K4me3,H3K4me3,H3K4me3,H3K4me3,H3K4me3,H3K4me3,H3K4me3,H3K4me3,H3K4me3,H3K27ac,H3K27ac,H3K27ac,H3K27ac,H3K27ac,H3K27ac,H3K4me3,H3K4me3,H3K4me3,H3K4me3,H3K4me3,H3K4me3,H3K4me3,H3K4me3,H3K4me3,H3K4me3,H3K4me3,H3K4me3,H3K4me3,H3K4me3	7	2	late_enh
chr11	2445423	2445573	2445498	0	1	1	0	1	1	1	1	1	50.9636,47.5116,43.005,24.2327,44.121,59.2652,14.0086,60.6227,59.2652,56.5712,52.5842,48.6652,39.8065,36.1432,30.2355,32.5675,12.1888,30.2355,26.8204,23.512,11.0345,25.7053,23.512,25.7053,25.3934,28.745,26.4989,28.745,25.3934,28.745,25.3934,28.745,26.4989,32.1978,28.745,35.7445,32.1978,33.3699,19.9832,20.3541,18.0794,15.8752,11.3141,14.8014,19.1235,21.4241,20.2657,17.9982,19.1235,14.7312,17.9982,19.1235,17.9982,20.2657,23.7877,20.2657,17.9982,15.8013,13.6811,11.6449,18.2316,12.665,11.3482,12.665,10.5695,10.2415,9.47723,192.138,220.133,197.023,179.231,132.553,107.488,140.128,123.581,91.899,96.5057,61.4706,48.7951,13.0276,12.0667,17.0631,15.0087,13.0276,14.0086,13.0276,12.0667,13.0276,12.0667,14.0086,12.0667,11.1266,9.32342,59.4565,60.9228,57.9977,56.5469,53.6691,59.4565,56.5469,55.1039,52.2426,53.6691,55.1039,56.5469,17.4007,10.2222,55.1039,15.2576,50.8244,52.2426,50.8244,52.2426,50.8244,53.6691,50.8244,49.4149,50.8244,52.2426,49.4149,46.6222,45.2395,38.4699,39.8039,38.4699,37.1464,34.5317,33.2411,30.6948,29.4398,26.9678,29.4398,10.0329,9.44262,9.44262,19.3687,23.0557,24.2327,21.8932,20.7459,21.8932,20.7459,19.6144,20.7459,16.32,17.7265,10.2222,16.32,15.2576,17.4007,16.32,15.2576,13.191,11.2086,10.2515,11.2086,9.25263,10.0801,9.25263,9.46062,43.5933,9.14382,9.15989,10.2222,9.96266,11.0345,13.2596,9.42493,12.5962,11.0926,12.1045,13.1396,14.1967,16.3731,18.3591,14.836,15.9435,14.7499,13.7044,12.5962,10.4549,11.7588,16.2986,10.4189,11.1653,10.4189,11.1653,14.104,16.1213,76.1742,70.0363,60.359,63.0109,45.2794,47.573,29.15,27.5154,15.4938,16.6091,15.4938	H3K4me3,H3K4me3,H3K4me3,H3K4me3,H3K4me3,H3K4me3,H3K4me3,H3K4me3,H3K4me3,H3K4me3,H3K4me3,H3K4me3,H3K4me3,H3K4me3,H3K4me3,H3K4me3,H3K4me3,H3K4me3,H3K4me3,H3K4me3,H3K4me3,H3K4me3,H3K4me3,H3K4me3,H3K4me3,H3K4me3,H3K4me3,H3K4me3,H3K4me3,H3K4me3,H3K4me3,H3K4me3,H3K4me3,H3K4me3,H3K4me3,H3K4me3,H3K4me3,H3K4me3,H3K4me3,H3K4me3,H3K4me3,H3K4me3,H3K4me3,H3K4me3,H3K4me3,H3K4me3,H3K4me3,H3K4me3,H3K4me3,H3K4me3,H3K4me3,H3K4me3,H3K4me3,H3K4me3,H3K4me3,H3K4me3,H3K4me3,H3K4me3,H3K4me3,H3K4me3,H3K4me3,H3K4me3,H3K4me3,H3K4me3,H3K4me3,H3K4me3,H3K4me3,H3K4me3,H3K4me3,H3K4me3,H3K4me3,H3K4me3,H3K4me3,H3K4me3,H3K4me3,H3K4me3,H3K4me3,H3K4me3,H3K4me3,H3K4me3,H3K4me3,H3K4me3,H3K4me3,H3K4me3,H3K4me3,H3K4me3,H3K4me3,H3K4me3,H3K4me3,H3K4me3,H3K4me3,H3K4me3,H3K4me3,H3K4me3,H3K4me3,H3K4me3,H3K4me3,H3K4me3,H3K4me3,H3K4me3,H3K4me3,H3K4me3,H3K4me3,H3K4me3,H3K4me3,H3K4me3,H3K4me3,H3K4me3,H3K4me3,H3K4me3,H3K4me3,H3K4me3,H3K4me3,H3K4me3,H3K4me3,H3K4me3,H3K4me3,H3K4me3,H3K4me3,H3K4me3,H3K4me3,H3K4me3,H3K4me3,H3K4me3,H3K4me3,H3K4me3,H3K4me3,H3K4me3,H3K4me3,H3K4me3,H3K4me3,H3K4me3,H3K4me3,H3K4me3,H3K4me3,H3K4me3,H3K4me3,H3K4me3,H3K4me3,H3K4me3,H3K4me3,H3K4me3,H3K4me3,H3K4me3,H3K4me3,H3K4me3,H3K4me3,H3K4me3,H3K4me3,H3K4me3,H3K4me3,H3K4me3,H3K4me3,H3K4me3,H3K4me3,H3K4me3,H3K4me3,H3K4me3,H3K4me3,H3K4me3,H3K4me3,H3K4me3,H3K4me3,H3K4me3,H3K4me3,H3K4me3,H3K4me3,H3K4me3,H3K4me3,H3K4me3,H3K4me3,H3K4me3,H3K4me3,H3K4me3,H3K4me3,H3K4me3,H3K4me3,H3K4me3,H3K4me3,H3K4me3,H3K4me3,H3K4me3,H3K4me3,H3K27ac,H3K27ac,H3K27ac,H3K27ac,H3K27ac,H3K27ac,H3K4me3,H3K4me3,H3K4me3,H3K4me3,H3K4me3,H3K4me3,H3K4me3,H3K4me3,H3K4me3,H3K4me3,H3K4me3	7	2	late_enh
chr11	118152820	118152970	118152895	0	1	1	1	0	1	1	1	1	11.2922,9.79769,12.0639,38.8788,11.2922,9.07621,9.79769,11.7428,14.2975,14.9859,14.0889,12.3442,11.4978,12.3442,12.2627,16.7251,17.6635,16.7251,13.9996,19.5821,20.5616,19.5821,25.6449,32.4017,26.6964,25.6449,26.6964,25.6449,17.739,15.5654,17.739,14.5069,13.4685,14.5069,13.4685,15.5654,18.8526,19.9832,18.8526,17.99,19.295,18.8526,14.852,15.8071,12.0905,13.9137,17.739,13.4685,9.53557,11.4555,9.53557,10.4833,14.5069,22.0814,39.0249,16.7162,15.4305,12.9346,10.5501,12.9346,16.7162,10.5501,10.5501,12.9346,20.7306,22.9263,26.3218,22.9263,21.8214,22.9263,21.8214,22.9263,21.8214,21.7457,22.8479,22.9263,21.8214,22.9263,25.1769,28.6488,28.5568,29.7355,28.5568,27.3899,26.2353,27.3899,25.0931,26.2353,26.3218,25.1769,10.4549,23.0042,19.7242,20.8031,19.7242,71.5383,42.1715,36.0533,31.7079,28.6874,26.7199,15.8002,13.3452,13.3452,23.7776,24.9813,22.5886,19.1149,16.8828,15.7938,15.7938,13.6744,13.2697,14.2972,15.3448,11.2785,10.3172,12.2631,13.2697,11.2785,12.2631,13.2697,14.2972,16.4115,15.3448,14.2972,17.4966,19.7189,41.4022,14.5768,37.6313,36.3935,37.6313,40.1359,38.8788,37.6313,36.3935,33.948,58.2123,32.7408,31.5442,30.3587,32.7408,33.948,32.7408,31.5442,32.7408,33.948,35.1656,32.7408,35.1656,29.6511,28.5743,29.6511,30.738,28.5743,27.508,28.5743,27.508,28.5743,24.3741,25.4076,26.4523,23.3521,22.342,26.4523,27.508,26.4523,25.4076,22.342,25.4076,23.3521,21.344,24.3741,25.4076,24.3741,11.9123,72.4326,11.0326,10.1678,9.96002,9.96002,9.08176,9.05367,10.1678,9.05367,9.90806,9.90806,12.5962,10.4549,36.8103,37.9323,12.1397,11.325,30.2648,33.4966,23.0753,48.3904,37.5245,38.2593,56.257,80.1846,64.017,63.0025,47.9076,37.2784,35.0011,31.3703,36.1389,46.6952,45.9081	H3K4me3,H3K4me3,H3K4me3,H3K4me3,H3K4me3,H3K4me3,H3K4me3,H3K4me3,H3K4me3,H3K4me3,H3K4me3,H3K4me3,H3K4me3,H3K4me3,H3K4me3,H3K4me3,H3K4me3,H3K4me3,H3K4me3,H3K4me3,H3K4me3,H3K4me3,H3K4me3,H3K4me3,H3K4me3,H3K4me3,H3K4me3,H3K4me3,H3K4me3,H3K4me3,H3K4me3,H3K4me3,H3K4me3,H3K4me3,H3K4me3,H3K4me3,H3K4me3,H3K4me3,H3K4me3,H3K4me3,H3K4me3,H3K4me3,H3K4me3,H3K4me3,H3K4me3,H3K4me3,H3K4me3,H3K4me3,H3K4me3,H3K4me3,H3K4me3,H3K4me3,H3K4me3,H3K4me3,H3K4me3,H3K4me3,H3K4me3,H3K4me3,H3K4me3,H3K4me3,H3K4me3,H3K4me3,H3K4me3,H3K4me3,H3K4me3,H3K4me3,H3K4me3,H3K4me3,H3K4me3,H3K4me3,H3K4me3,H3K4me3,H3K4me3,H3K4me3,H3K4me3,H3K4me3,H3K4me3,H3K4me3,H3K4me3,H3K4me3,H3K4me3,H3K4me3,H3K4me3,H3K4me3,H3K4me3,H3K4me3,H3K4me3,H3K4me3,H3K4me3,H3K4me3,H3K4me3,H3K4me3,H3K4me3,H3K4me3,H3K4me3,H3K4me3,H3K4me3,H3K4me3,H3K4me3,H3K4me3,H3K4me3,H3K4me3,H3K4me3,H3K4me3,H3K4me3,H3K4me3,H3K4me3,H3K4me3,H3K4me3,H3K4me3,H3K4me3,H3K4me3,H3K4me3,H3K4me3,H3K4me3,H3K4me3,H3K4me3,H3K4me3,H3K4me3,H3K4me3,H3K4me3,H3K4me3,H3K4me3,H3K4me3,H3K4me3,H3K4me3,H3K4me3,H3K4me3,H3K4me3,H3K4me3,H3K4me3,H3K4me3,H3K4me3,H3K4me3,H3K4me3,H3K4me3,H3K4me3,H3K4me3,H3K4me3,H3K4me3,H3K4me3,H3K4me3,H3K4me3,H3K4me3,H3K4me3,H3K4me3,H3K4me3,H3K4me3,H3K4me3,H3K4me3,H3K4me3,H3K4me3,H3K4me3,H3K4me3,H3K4me3,H3K4me3,H3K4me3,H3K4me3,H3K4me3,H3K4me3,H3K4me3,H3K4me3,H3K4me3,H3K4me3,H3K4me3,H3K4me3,H3K4me3,H3K4me3,H3K4me3,H3K4me3,H3K4me3,H3K4me3,H3K4me3,H3K4me3,H3K4me3,H3K4me3,H3K4me3,H3K4me3,H3K4me3,H3K4me3,H3K4me3,H3K4me3,H3K4me3,H3K4me3,H3K4me3,H3K4me3,H3K4me3,H3K4me3,H3K4me3,H3K4me3,H3K4me3,H3K4me3,H3K4me3,H3K4me3,H3K4me3,H3K4me3,H3K4me3,H3K4me3,H3K4me3,H3K4me3,H3K4me3,H3K4me3,H3K4me3,H3K4me3,H3K4me3,H3K4me3,H3K4me3,H3K4me3,H3K4me3,H3K4me3	7	1	late_enh
chr11	118152821	118152971	118152896	0	1	1	1	0	1	1	1	1	11.2922,9.79769,12.0639,38.8788,11.2922,9.07621,9.79769,11.7428,14.2975,14.9859,14.0889,12.3442,11.4978,12.3442,12.2627,16.7251,17.6635,16.7251,13.9996,19.5821,20.5616,19.5821,25.6449,32.4017,26.6964,25.6449,26.6964,25.6449,17.739,15.5654,17.739,14.5069,13.4685,14.5069,13.4685,15.5654,18.8526,19.9832,18.8526,17.99,19.295,18.8526,14.852,15.8071,12.0905,13.9137,17.739,13.4685,9.53557,11.4555,9.53557,10.4833,14.5069,16.7162,15.4305,12.9346,10.5501,12.9346,16.7162,10.5501,10.5501,12.9346,20.7306,22.9263,26.3218,22.9263,21.8214,22.9263,21.8214,22.9263,21.8214,21.7457,22.8479,22.9263,21.8214,22.9263,25.1769,28.6488,28.5568,29.7355,28.5568,27.3899,26.2353,27.3899,25.0931,26.2353,26.3218,25.1769,10.4549,23.0042,19.7242,20.8031,19.7242,42.1715,36.0533,31.7079,28.6874,26.7199,15.8002,13.3452,13.3452,23.7776,24.9813,22.5886,19.1149,16.8828,15.7938,15.7938,13.6744,13.2697,14.2972,15.3448,11.2785,10.3172,12.2631,13.2697,11.2785,12.2631,13.2697,14.2972,16.4115,15.3448,14.2972,17.4966,19.7189,23.1732,41.4022,14.5768,37.6313,36.3935,37.6313,40.1359,38.8788,37.6313,36.3935,33.948,58.2123,32.7408,31.5442,30.3587,32.7408,33.948,32.7408,31.5442,32.7408,33.948,35.1656,32.7408,35.1656,29.6511,28.5743,29.6511,30.738,28.5743,27.508,28.5743,27.508,28.5743,24.3741,25.4076,26.4523,23.3521,22.342,26.4523,27.508,26.4523,25.4076,22.342,25.4076,23.3521,21.344,24.3741,25.4076,24.3741,11.9123,72.4326,11.0326,10.1678,9.96002,9.96002,9.08176,9.05367,10.1678,9.05367,9.90806,9.90806,12.5962,10.4549,36.8103,37.9323,12.1397,11.325,30.2648,33.4966,23.0753,48.3904,37.5245,38.2593,56.257,80.1846,64.017,63.0025,47.9076,37.2784,35.0011,31.3703,36.1389,46.6952,45.9081	H3K4me3,H3K4me3,H3K4me3,H3K4me3,H3K4me3,H3K4me3,H3K4me3,H3K4me3,H3K4me3,H3K4me3,H3K4me3,H3K4me3,H3K4me3,H3K4me3,H3K4me3,H3K4me3,H3K4me3,H3K4me3,H3K4me3,H3K4me3,H3K4me3,H3K4me3,H3K4me3,H3K4me3,H3K4me3,H3K4me3,H3K4me3,H3K4me3,H3K4me3,H3K4me3,H3K4me3,H3K4me3,H3K4me3,H3K4me3,H3K4me3,H3K4me3,H3K4me3,H3K4me3,H3K4me3,H3K4me3,H3K4me3,H3K4me3,H3K4me3,H3K4me3,H3K4me3,H3K4me3,H3K4me3,H3K4me3,H3K4me3,H3K4me3,H3K4me3,H3K4me3,H3K4me3,H3K4me3,H3K4me3,H3K4me3,H3K4me3,H3K4me3,H3K4me3,H3K4me3,H3K4me3,H3K4me3,H3K4me3,H3K4me3,H3K4me3,H3K4me3,H3K4me3,H3K4me3,H3K4me3,H3K4me3,H3K4me3,H3K4me3,H3K4me3,H3K4me3,H3K4me3,H3K4me3,H3K4me3,H3K4me3,H3K4me3,H3K4me3,H3K4me3,H3K4me3,H3K4me3,H3K4me3,H3K4me3,H3K4me3,H3K4me3,H3K4me3,H3K4me3,H3K4me3,H3K4me3,H3K4me3,H3K4me3,H3K4me3,H3K4me3,H3K4me3,H3K4me3,H3K4me3,H3K4me3,H3K4me3,H3K4me3,H3K4me3,H3K4me3,H3K4me3,H3K4me3,H3K4me3,H3K4me3,H3K4me3,H3K4me3,H3K4me3,H3K4me3,H3K4me3,H3K4me3,H3K4me3,H3K4me3,H3K4me3,H3K4me3,H3K4me3,H3K4me3,H3K4me3,H3K4me3,H3K4me3,H3K4me3,H3K4me3,H3K4me3,H3K4me3,H3K4me3,H3K4me3,H3K4me3,H3K4me3,H3K4me3,H3K4me3,H3K4me3,H3K4me3,H3K4me3,H3K4me3,H3K4me3,H3K4me3,H3K4me3,H3K4me3,H3K4me3,H3K4me3,H3K4me3,H3K4me3,H3K4me3,H3K4me3,H3K4me3,H3K4me3,H3K4me3,H3K4me3,H3K4me3,H3K4me3,H3K4me3,H3K4me3,H3K4me3,H3K4me3,H3K4me3,H3K4me3,H3K4me3,H3K4me3,H3K4me3,H3K4me3,H3K4me3,H3K4me3,H3K4me3,H3K4me3,H3K4me3,H3K4me3,H3K4me3,H3K4me3,H3K4me3,H3K4me3,H3K4me3,H3K4me3,H3K4me3,H3K4me3,H3K4me3,H3K4me3,H3K4me3,H3K4me3,H3K4me3,H3K4me3,H3K4me3,H3K4me3,H3K4me3,H3K4me3,H3K4me3,H3K4me3,H3K4me3,H3K4me3,H3K4me3,H3K4me3,H3K4me3,H3K4me3,H3K4me3,H3K4me3,H3K4me3,H3K4me3,H3K4me3,H3K4me3,H3K4me3,H3K4me3,H3K4me3,H3K4me3,H3K4me3,H3K4me3,H3K4me3,H3K4me3	7	1	late_enh
chr12	5043863	5044013	5043938	0	1	1	0	1	1	1	1	1	10.7691,19.5996,9.49834,58.75,9.49834,13.8892,15.5194,18.0629,23.4693,20.7157,18.0629,12.7726,15.6115,14.8847,17.0972,19.4029,22.6117,26.8215,30.3356,33.0506,34.8966,33.0506,34.8966,14.1967,10.3436,11.2071,9.74008,12.0309,11.3153,12.1295,11.3153,14.104,13.9137,55.975,15.8071,16.7785,17.4881,16.4877,17.1061,20.2326,21.3047,86.9468,18.1327,51.8693,20.2326,17.1061,18.1327,20.2326,19.5355,20.5814,17.4881,19.5355,20.5814,21.3047,13.7285,17.0197,11.5118,12.8429,10.1965,9.07999,9.55022,10.342,11.6041,12.9303,13.8479,12.0309,11.6041,12.4836,12.0309,12.9303,13.8479,11.1505,12.9303,16.7035,17.6874,16.7035,17.6874,16.7035,17.6874,14.279,19.9469,27.0608,18.5945,19.9469,25.2249,27.9922,33.503,37.0777,29.3267,47.6674,41.7037,50.1057,45.6612,50.1057,60.8884,60.2217,13.0969,16.6725,16.6725,18.9407,30.5956,37.0349,41.2242,52.5,40.1354,36.0251,40.1354,50.2385,9.36922,10.7152,10.0347,10.7152,11.4101,13.5772,15.0865,17.4404,19.066,19.8949,20.7341,23.3118,21.5835,26.7689,24.8076,25.7831,24.8076,23.8424,24.8076,23.8424,15.5594,13.3826,14.0965,17.0669,14.8223,14.0965,14.8223,16.8785,51.6973,14.1967,17.6821,50.5752,19.3227,17.6821,28.833,9.51237,52.2426,60.9228,63.8781,13.9567,62.3968,60.9228,55.975,58.75,53.2301,54.5987,55.975,54.5987,57.3588,54.5987,53.2301,54.5987,57.3588,57.3588,57.3588,58.75,57.3588,51.8693,53.2301,54.5987,54.5987,55.975,58.75,62.9669,64.3866,68.6862,70.1326,65.8131,113.15,45.0601,139.061,47.2467,48.3498,50.5752,49.4594,48.3498,49.4594,45.0601,46.1501,43.9768,42.9004,46.1501,19.1043,51.6973,52.8256,56.2463,10.7824,11.8164,12.8749,16.1855,17.3304,18.4946,17.3304,18.4946,18.5945,19.7817,17.4258,19.7817,18.5945,18.4946,17.3304,18.4946,17.3304,18.4946,17.3304,19.6771,20.8772,25.969,27.2526,28.5504,27.2526,23.4462,22.2082,23.4462,22.2082,24.7,28.5504,28.6909,30.1541,11.5643,10.6523,11.5643,12.7582,17.4905,9.78755,14.1266,16.4573,10.5231,10.0006,10.4657,12.6074,10.4657,16.4439,15.6517,16.6798,20.0563,21.3402,15.2944,15.6668,12.4413,19.441,91.048,89.1731,66.2919,70.7312,49.647,59.2554,83.2255,108.345,145.268,119.866,120.929,122.196	H3K4me3,H3K27ac,H3K4me3,H3K4me3,H3K4me3,H3K4me3,H3K4me3,H3K4me3,H3K4me3,H3K4me3,H3K4me3,H3K4me3,H3K4me3,H3K4me3,H3K4me3,H3K4me3,H3K4me3,H3K4me3,H3K4me3,H3K4me3,H3K4me3,H3K4me3,H3K4me3,H3K4me3,H3K4me3,H3K4me3,H3K4me3,H3K4me3,H3K4me3,H3K4me3,H3K27ac,H3K4me3,H3K4me3,H3K4me3,H3K4me3,H3K4me3,H3K4me3,H3K4me3,H3K4me3,H3K4me3,H3K4me3,H3K4me3,H3K4me3,H3K4me3,H3K4me3,H3K4me3,H3K4me3,H3K4me3,H3K4me3,H3K4me3,H3K4me3,H3K4me3,H3K4me3,H3K27ac,H3K4me3,H3K4me3,H3K4me3,H3K4me3,H3K4me3,H3K4me3,H3K4me3,H3K4me3,H3K4me3,H3K4me3,H3K4me3,H3K4me3,H3K4me3,H3K4me3,H3K4me3,H3K4me3,H3K4me3,H3K4me3,H3K4me3,H3K4me3,H3K4me3,H3K4me3,H3K4me3,H3K4me3,H3K27ac,H3K27ac,H3K27ac,H3K4me3,H3K27ac,H3K27ac,H3K27ac,H3K27ac,H3K27ac,H3K27ac,H3K27ac,H3K27ac,H3K27ac,H3K27ac,H3K27ac,H3K4me3,H3K27ac,H3K4me1,H3K4me3,H3K4me3,H3K4me3,H3K4me3,H3K4me3,H3K4me3,H3K4me3,H3K4me3,H3K4me3,H3K4me3,H3K4me3,H3K4me3,H3K4me3,H3K4me3,H3K4me3,H3K4me3,H3K4me3,H3K4me3,H3K4me3,H3K4me3,H3K4me3,H3K4me3,H3K4me3,H3K4me3,H3K4me3,H3K4me3,H3K4me3,H3K4me3,H3K4me3,H3K4me3,H3K4me3,H3K4me3,H3K4me3,H3K4me3,H3K4me3,H3K4me3,H3K4me3,H3K4me3,H3K4me3,H3K4me3,H3K4me3,H3K4me3,H3K4me3,H3K4me3,H3K4me3,H3K4me3,H3K4me1,H3K4me3,H3K4me3,H3K4me3,H3K4me3,H3K4me3,H3K4me3,H3K4me3,H3K4me3,H3K4me3,H3K4me3,H3K4me3,H3K4me3,H3K4me3,H3K4me3,H3K4me3,H3K4me3,H3K4me3,H3K4me3,H3K4me3,H3K4me3,H3K4me3,H3K4me3,H3K4me3,H3K4me3,H3K4me3,H3K4me3,H3K4me3,H3K4me3,H3K4me3,H3K4me3,H3K4me3,H3K4me3,H3K4me3,H3K4me3,H3K4me3,H3K4me3,H3K4me3,H3K4me3,H3K4me3,H3K4me3,H3K4me3,H3K4me3,H3K4me3,H3K4me3,H3K4me3,H3K4me3,H3K27ac,H3K4me3,H3K4me3,H3K4me3,H3K4me3,H3K4me3,H3K4me3,H3K4me3,H3K4me3,H3K4me3,H3K4me3,H3K4me3,H3K4me3,H3K4me3,H3K4me3,H3K4me3,H3K4me3,H3K4me3,H3K4me3,H3K4me3,H3K4me3,H3K4me3,H3K4me3,H3K4me3,H3K4me3,H3K4me3,H3K4me3,H3K4me3,H3K4me3,H3K4me3,H3K4me3,H3K4me3,H3K4me3,H3K4me3,H3K4me3,H3K4me3,H3K4me3,H3K4me3,H3K4me3,H3K4me3,H3K4me3,H3K4me3,H3K27ac,H3K27ac,H3K27ac,H3K27ac,H3K27ac,H3K27ac,H3K27ac,H3K27ac,H3K27ac,H3K27ac,H3K27ac,H3K27ac,H3K27ac,H3K27ac,H3K27ac,H3K27ac,H3K27ac,H3K4me3,H3K4me3,H3K4me3,H3K4me3,H3K4me3,H3K4me3,H3K4me3,H3K4me3,H3K4me3,H3K4me3,H3K4me3,H3K4me3	7	3	late_enh
chr12	110919132	110919282	110919207	1	1	1	0	1	0	1	1	1	12.7639,15.4657,14.0956,13.2362,15.8607,18.6166,16.7654,15.8607,10.643,11.0339,11.0626,10.8057,9.77127,24.0018,22.531,16.913,19.1454,15.4254,17.7702,27.2122,22.9236,13.9177,29.5307,25.4461,41.1466,45.6522,55.8628,18.3743,21.6774,29.9051,39.9207,23.6675,19.736,73.55,12.8606,13.9415,16.1685,15.0445,17.3126,14.4562,67.8465,18.4759,17.3126,15.0445,19.6575,10.2238,11.8043,13.4521,14.2996,10.2238,62.5877,11.0054,61.2291,10.2238,11.0054,9.46047,11.0054,11.8043,13.4521,10.7149,10.1295,11.3116,11.9194,12.538,11.9194,13.8066,14.4562,15.7845,16.463,16.463,15.7845,15.1155,36.9584,39.4305,40.6807,41.94,42.9671,46.7527,48.0309,51.9129,54.5388,53.2222,54.5388,54.5388,9.87584,58.532,55.8628,54.5388,58.532,59.8771,58.532,59.8771,59.8771,61.2291,59.8771,58.532,59.8771,61.2291,59.8771,55.8628,54.5388,9.46006,10.4927,9.92868,9.41863,9.73288,9.1975,9.1975,9.73288,10.6944,11.3293,10.3266,9.34996,9.34996,9.34996,10.3266,11.0633,9.87584,11.0633,9.87584,9.90885,9.87584,9.87584,11.0633,15.1334,9.16186,30.305,12.6416,22.6339,22.6919,46.0159,22.7503,22.6339,23.7424,28.3054,28.2376,29.4068,29.5468,22.6919,16.3336,22.6919,15.3296,18.2194,69.4103,71.8411,45.9169,46.1155,67.5823,35.8588,35.778,53.7108,53.931,97.1317	H3K4me3,H3K4me3,H3K4me3,H3K4me3,H3K4me3,H3K4me3,H3K4me3,H3K4me3,H3K27ac,H3K27ac,H3K27ac,H3K27ac,H3K27ac,H3K27ac,H3K27ac,H3K27ac,H3K27ac,H3K27ac,H3K27ac,H3K27ac,H3K27ac,H3K27ac,H3K4me3,H3K4me3,H3K4me3,H3K4me3,H3K4me3,H3K4me3,H3K4me3,H3K4me3,H3K4me3,H3K4me3,H3K4me1,H3K4me3,H3K4me3,H3K4me3,H3K4me3,H3K4me3,H3K4me3,H3K4me3,H3K4me3,H3K4me3,H3K4me3,H3K4me3,H3K4me3,H3K4me3,H3K4me3,H3K4me3,H3K4me3,H3K4me3,H3K4me3,H3K4me3,H3K4me3,H3K4me3,H3K4me3,H3K4me3,H3K4me3,H3K4me3,H3K4me3,H3K4me3,H3K4me3,H3K4me3,H3K4me3,H3K4me3,H3K4me3,H3K4me3,H3K4me3,H3K4me3,H3K4me3,H3K4me3,H3K4me3,H3K4me3,H3K4me3,H3K4me3,H3K4me3,H3K4me3,H3K4me3,H3K4me3,H3K4me3,H3K4me3,H3K4me3,H3K4me3,H3K4me3,H3K4me3,H3K4me3,H3K4me3,H3K4me3,H3K4me3,H3K4me3,H3K4me3,H3K4me3,H3K4me3,H3K4me3,H3K4me3,H3K4me3,H3K4me3,H3K4me3,H3K4me3,H3K4me3,H3K4me3,H3K27ac,H3K27ac,H3K27ac,H3K27ac,H3K4me3,H3K4me3,H3K4me3,H3K4me3,H3K4me3,H3K4me3,H3K4me3,H3K4me3,H3K4me3,H3K4me3,H3K4me3,H3K4me3,H3K4me3,H3K4me3,H3K4me3,H3K4me3,H3K4me3,H3K4me3,H3K4me3,H3K4me1,H3K4me1,H3K4me1,H3K4me3,H3K27ac,H3K27ac,H3K4me3,H3K27ac,H3K27ac,H3K27ac,H3K27ac,H3K27ac,H3K27ac,H3K27ac,H3K27ac,H3K27ac,H3K27ac,H3K27ac,H3K4me1,H3K4me3,H3K4me3,H3K4me3,H3K4me3,H3K4me3,H3K4me3,H3K4me3,H3K4me3,H3K4me3,H3K4me3	7	3	late_enh
chr14	23402378	23402528	23402453	1	1	1	0	1	1	1	1	1	30.2987,32.516,35.9143,39.3947,37.0656,35.9143,32.516,37.0656,35.9143,39.3947,37.0656,39.3947,40.5723,42.9524,39.3947,35.9143,27.4836,33.6393,35.9143,29.2052,27.0498,23.8994,22.8726,19.8664,15.1275,20.8557,22.8726,19.8664,17.9279,19.8664,22.8726,25.9883,27.0498,17.4598,17.0199,15.2372,11.4131,28.8888,16.931,9.25281,31.8086,40.1484,45.1151,39.4426,34.8072,23.8419,11.7805,10.5045,19.4873,17.4902,16.514,17.4902,18.4814,19.4873,17.4902,14.6092,13.6818,17.4902,23.648,24.7204,22.5881,26.9014,30.2588,29.1286,30.7689,31.8847,30.7689,35.2908,34.1459,35.2908,36.4451,41.1515,35.2908,38.7808,10.4678,11.9194,17.759,30.3571,13.1601,14.5807,13.1601,11.9544,15.4336,14.1891,10.913,11.9544,9.5267,11.1267	H3K4me3,H3K4me3,H3K4me3,H3K4me3,H3K4me3,H3K4me3,H3K4me3,H3K4me3,H3K4me3,H3K4me3,H3K4me3,H3K4me3,H3K4me3,H3K4me3,H3K4me3,H3K4me3,H3K4me3,H3K4me3,H3K4me3,H3K4me3,H3K4me3,H3K4me3,H3K4me3,H3K4me3,H3K4me3,H3K4me3,H3K4me3,H3K4me3,H3K4me3,H3K4me3,H3K4me3,H3K4me3,H3K4me3,H3K27ac,H3K27ac,H3K27ac,H3K27ac,H3K27ac,H3K27ac,H3K27ac,H3K4me3,H3K4me3,H3K4me3,H3K4me3,H3K4me3,H3K4me3,H3K4me3,H3K4me3,H3K4me3,H3K4me3,H3K4me3,H3K4me3,H3K4me3,H3K4me3,H3K4me3,H3K4me3,H3K4me3,H3K4me3,H3K4me3,H3K4me3,H3K4me3,H3K4me3,H3K4me3,H3K4me3,H3K4me3,H3K4me3,H3K4me3,H3K4me3,H3K4me3,H3K4me3,H3K4me3,H3K4me3,H3K4me3,H3K4me3,H3K4me3,H3K27ac,H3K4me3,H3K4me3,H3K27ac,H3K27ac,H3K27ac,H3K27ac,H3K27ac,H3K27ac,H3K27ac,H3K27ac,H3K27ac,H3K27ac	8	2	late_enh
chr14	23403376	23403526	23403451	1	1	1	0	1	0	1	1	1	50.9636,35.5538,47.5116,44.121,39.7011,37.5366,36.4662,33.3041,36.4662,40.6076,44.0962,44.1904,45.3706,36.6735,41.8578,42.9159,39.7625,36.6735,35.6588,32.6609,33.6523,32.6609,30.7025,27.8283,26.8878,19.7086,25.0343,24.1217,21.8011,21.4429,19.7086,21.4429,22.3258,24.1217,25.0343,26.8878,25.0343,24.1217,26.8878,22.3258,21.4429,22.3258,17.8557,10.8533,10.8694,10.8533,12.431,12.449,28.6675,19.6139,16.3196,10.364,10.0029,10.82,10.0029,9.20558,9.66056,13.657,13.6069,33.5703,33.4777,31.1767,21.3707,21.5069,58.7124,17.7801,11.2065,12.1866,14.2118,11.2065,12.1866,9.3171,11.2065,9.3171,37.9977,36.7709,33.1498,31.9633,34.3467,29.6226,28.469,26.1967,25.0786,26.1967,23.9731,22.8804,18.6472,17.6254,16.6194,19.684,20.7355,23.9731,22.8804,18.6472,12.0031,11.1735,15.1539,15.9756,14.3453,15.1539,13.5503,12.7694,12.0031,11.2517,12.0031,11.2517,9.22199,9.22199,9.84235,9.87584,9.97706,9.94283,9.97706,11.1735,11.1362,9.97706,9.97706,30.6977,45.4323,45.5289,45.6243,87.4405,70.014	H3K4me3,H3K4me3,H3K4me3,H3K4me3,H3K4me3,H3K4me3,H3K4me3,H3K4me3,H3K4me3,H3K4me3,H3K4me3,H3K4me3,H3K4me3,H3K4me3,H3K4me3,H3K4me3,H3K4me3,H3K4me3,H3K4me3,H3K4me3,H3K4me3,H3K4me3,H3K4me3,H3K4me3,H3K4me3,H3K4me3,H3K4me3,H3K4me3,H3K4me3,H3K4me3,H3K4me3,H3K4me3,H3K4me3,H3K4me3,H3K4me3,H3K4me3,H3K4me3,H3K4me3,H3K4me3,H3K4me3,H3K4me3,H3K4me3,H3K4me3,H3K4me3,H3K4me3,H3K4me3,H3K4me3,H3K4me3,H3K27ac,H3K27ac,H3K27ac,H3K4me3,H3K4me3,H3K4me3,H3K4me3,H3K4me3,H3K4me3,H3K4me3,H3K4me3,H3K4me3,H3K4me3,H3K4me3,H3K4me3,H3K4me3,H3K4me3,H3K4me1,H3K27ac,H3K27ac,H3K27ac,H3K27ac,H3K27ac,H3K27ac,H3K27ac,H3K27ac,H3K4me3,H3K4me3,H3K4me3,H3K4me3,H3K4me3,H3K4me3,H3K4me3,H3K4me3,H3K4me3,H3K4me3,H3K4me3,H3K4me3,H3K4me3,H3K4me3,H3K4me3,H3K4me3,H3K4me3,H3K4me3,H3K4me3,H3K4me3,H3K4me3,H3K4me3,H3K4me3,H3K4me3,H3K4me3,H3K4me3,H3K4me3,H3K4me3,H3K4me3,H3K4me3,H3K4me3,H3K4me3,H3K4me3,H3K4me3,H3K4me3,H3K4me3,H3K4me3,H3K4me3,H3K4me3,H3K4me3,H3K4me3,H3K4me3,H3K4me3,H3K4me3,H3K4me3,H3K4me3,H3K4me3,H3K4me3,H3K4me3	7	3	late_enh
chr14	75981432	75981582	75981507	0	1	1	0	1	1	1	1	1	9.93087,11.5762,10.7577,11.5666,15.8607,16.7654,19.5623,22.4752,25.4947,19.7086,16.3731,22.3258,24.1217,25.0343,26.8878,29.7359,32.6609,30.7025,32.6609,27.8283,12.0549,26.8878,27.8283,24.1217,12.2446,13.9805,13.9485,9.12161,9.17422,9.06954,10.0254,9.06954,9.01799,9.97001,10.948,15.0928,14.5069,11.2907,10.3273,11.2198,11.3575,10.4572,12.2787,11.3575,11.3575,13.2199,12.2787,13.2199,12.2787,13.2199,9.22768,15.9009,11.9635,22.3239,22.195,17.8679,11.8809,23.3134,18.1944,16.0409,12.6933,18.6966,33.503,37.1029,44.4145,50.7363,76.3602,89.2497,87.7964,54.621,54.3556,69.0781,73.2259,15.4562,46.682,36.9148,33.0416,10.0132,11.0387,12.0901,10.0132,11.0387,11.084,9.35171,9.96144,9.96144,10.5843,11.2198,13.1993,12.5276,13.1993,14.5765,11.0057,9.03736,9.03736,12.1172,9.9825,10.6343,13.6491,13.7209,12.6896,15.8455,15.926,14.8497,13.7935,15.926,17.0214,15.926,16.0073,14.927,14.8497,15.926,9.90806,38.3112,76.5512,110.297,206.69,9.99075,10.2833,9.99075,15.8052,18.643,10.2833,13.8395,14.2163,16.7886,14.5716,15.5405,18.4506,18.4035,15.4146,14.4513,21.5288,27.0068,26.8227,26.1032,14.1868,14.6332,16.2854,16.2854,17.2633,26.4729,17.1564,26.3477,17.1027,31.3891,31.1481,28.004,28.6166,19.1027,19.1027,22.161,10.7503,11.0715,25.921,26.2867	H3K4me3,H3K4me3,H3K4me3,H3K4me3,H3K4me3,H3K4me3,H3K4me3,H3K4me3,H3K4me3,H3K4me3,H3K4me3,H3K4me3,H3K4me3,H3K4me3,H3K4me3,H3K4me3,H3K4me3,H3K4me3,H3K4me3,H3K4me3,H3K27ac,H3K4me3,H3K4me3,H3K4me3,H3K27ac,H3K27ac,H3K27ac,H3K4me3,H3K4me3,H3K4me3,H3K4me3,H3K4me3,H3K4me3,H3K4me3,H3K4me3,H3K4me3,H3K4me3,H3K27ac,H3K4me3,H3K4me3,H3K4me3,H3K4me3,H3K4me3,H3K4me3,H3K4me3,H3K4me3,H3K4me3,H3K4me3,H3K4me3,H3K4me3,H3K27ac,H3K27ac,H3K27ac,H3K27ac,H3K27ac,H3K27ac,H3K27ac,H3K27ac,H3K27ac,H3K27ac,H3K27ac,H3K27ac,H3K27ac,H3K4me3,H3K4me3,H3K4me3,H3K4me3,H3K4me3,H3K4me3,H3K4me3,H3K4me3,H3K4me3,H3K4me3,H3K27ac,H3K4me3,H3K4me3,H3K4me3,H3K4me3,H3K4me3,H3K4me3,H3K4me3,H3K4me3,H3K4me3,H3K4me3,H3K4me3,H3K4me3,H3K4me3,H3K4me3,H3K4me3,H3K4me3,H3K4me3,H3K4me3,H3K27ac,H3K27ac,H3K27ac,H3K27ac,H3K27ac,H3K4me3,H3K4me3,H3K4me3,H3K4me3,H3K4me3,H3K4me3,H3K4me3,H3K4me3,H3K4me3,H3K4me3,H3K4me3,H3K4me3,H3K4me3,H3K4me3,H3K4me3,H3K4me3,H3K27ac,H3K27ac,H3K27ac,H3K27ac,H3K27ac,H3K27ac,H3K27ac,H3K4me1,H3K4me3,H3K27ac,H3K27ac,H3K27ac,H3K4me1,H3K27ac,H3K27ac,H3K27ac,H3K27ac,H3K27ac,H3K27ac,H3K27ac,H3K27ac,H3K27ac,H3K4me3,H3K4me1,H3K4me1,H3K4me1,H3K4me1,H3K4me1,H3K4me3,H3K4me1,H3K4me3,H3K4me1,H3K4me1,H3K4me1,H3K4me3,H3K4me3,H3K4me3,H3K4me3,H3K4me3,H3K4me3,H3K4me3,H3K4me3,H3K4me3	7	3	late_enh
chr19	55156263	55156413	55156338	0	1	1	1	1	1	1	1	1	11.3976,10.0499,35.0247,34.042,32.0996,11.0633,34.042,43.1536,29.2458,31.1402,28.3111,31.1402,28.3111,25.5591,21.1569,22.8889,21.1569,20.306,17.8166,13.8952,11.6934,13.8952,10.334,14.2143,9.73902,13.191,10.6623,10.3684,13.2175,12.6256,10.7671,9.87035,10.7671,10.9978,13.857,16.8886,10.9091,10.3522,11.4024,20.6355,17.0168,14.5069,15.5654,17.739,13.4685,14.5069,13.4685,10.3436,24.5513,20.1589,44.489,22.1537,25.3274,24.2572,20.1017,22.3434,46.955,18.1046,22.1537,19.0961,17.3015,16.3766,13.6392,14.9089,15.776,16.6573,26.1721,26.3972,16.371,27.5816,24.5982,21.3546,18.4361,17.6125,9.25265,9.99963,10.1196,105.366,46.7792,141.399,142.238,129.406,152.017,140.602,98.7943,92.1071,88.0387,85.1841,82.5362,123.046,127.286,86.4183,46.955,49.8072,51.2468,51.0591,52.5035,53.9565,51.0591,52.5035,49.6235,45.371,48.1968,42.5833,46.7792,49.6235,42.5833,30.3497,45.371,43.9723,46.7792,48.3765,45.5428,42.7472,45.5428,41.3643,44.1401,37.2775,38.6292,37.2775,35.9369,37.2775,39.9915,48.549,45.8335,43.1536,45.8335,44.489,43.1536,41.8276,43.1536,41.8276,40.5111,41.8276,40.5111,43.1536,44.489,9.90885,45.8335,44.489,37.9075,35.3447,34.0792,13.191,32.8247,34.0792,32.8247,36.6209,37.9075,40.5111,37.9075,35.3447,31.5814,37.9075,35.3447,31.5814,30.3497,29.1298,13.5893,12.6838,13.5893,12.6838,11.7966,10.9284,11.7966,10.0801,14.2143,15.5729,14.4794,16.6865,14.4794,12.3565,44.3318,9.90806,9.87584,11.0992,13.5316,16.1116,13.5316,16.1116,13.5316,12.2826,11.0633,9.87584,31.8805,16.6619,33.7727,10.932,9.18792,10.7112,42.9875,69.9603,49.7074,69.9603,82.5985,91.7246,95.7014,76.2181,112.913,9.73175,10.8864,10.8789,10.8133,10.2833,9.73175,9.73175,14.8223,16.8789,14.8223,16.8789,16.0866,23.9083,26.3509,38.7678,41.7145,63.4388,68.0821,100.134,72.1038,94.3709,126.921,150.193,156.202,150.193,141.801	H3K4me3,H3K4me3,H3K4me3,H3K4me3,H3K4me3,H3K4me3,H3K4me3,H3K4me3,H3K4me3,H3K4me3,H3K4me3,H3K4me3,H3K4me3,H3K4me3,H3K4me3,H3K4me3,H3K4me3,H3K4me3,H3K4me3,H3K4me3,H3K4me3,H3K4me3,H3K4me3,H3K4me3,H3K4me3,H3K4me3,H3K4me3,H3K4me3,H3K4me3,H3K4me3,H3K4me3,H3K4me3,H3K4me3,H3K4me3,H3K4me3,H3K4me1,H3K4me3,H3K4me3,H3K4me3,H3K4me3,H3K4me3,H3K4me3,H3K4me3,H3K4me3,H3K4me3,H3K4me3,H3K4me3,H3K4me3,H3K4me3,H3K4me3,H3K4me3,H3K4me3,H3K4me3,H3K4me3,H3K27ac,H3K4me3,H3K4me3,H3K4me3,H3K4me3,H3K4me3,H3K4me3,H3K4me3,H3K4me3,H3K4me3,H3K4me3,H3K27ac,H3K27ac,H3K27ac,H3K27ac,H3K27ac,H3K27ac,H3K27ac,H3K27ac,H3K4me1,H3K4me1,H3K4me1,H3K4me3,H3K4me3,H3K4me3,H3K4me3,H3K4me3,H3K4me3,H3K4me3,H3K4me3,H3K4me3,H3K4me3,H3K4me3,H3K4me3,H3K4me3,H3K4me3,H3K4me3,H3K4me3,H3K4me3,H3K4me3,H3K4me3,H3K4me3,H3K4me3,H3K4me3,H3K4me3,H3K4me3,H3K4me3,H3K4me3,H3K4me3,H3K4me3,H3K4me3,H3K4me3,H3K4me3,H3K4me3,H3K4me3,H3K4me3,H3K4me3,H3K4me3,H3K4me3,H3K4me3,H3K4me3,H3K4me3,H3K4me3,H3K4me3,H3K4me3,H3K4me3,H3K4me3,H3K4me3,H3K4me3,H3K4me3,H3K4me3,H3K4me3,H3K4me3,H3K4me3,H3K4me3,H3K4me3,H3K4me3,H3K4me3,H3K4me3,H3K4me3,H3K4me3,H3K4me3,H3K4me3,H3K4me3,H3K4me3,H3K4me3,H3K4me3,H3K4me3,H3K4me3,H3K4me3,H3K4me3,H3K4me3,H3K4me3,H3K4me3,H3K4me3,H3K4me3,H3K4me3,H3K4me3,H3K4me3,H3K4me3,H3K4me3,H3K4me3,H3K4me3,H3K4me3,H3K4me3,H3K4me3,H3K4me3,H3K4me3,H3K4me3,H3K4me3,H3K4me3,H3K4me3,H3K4me3,H3K4me3,H3K4me3,H3K4me3,H3K4me3,H3K4me3,H3K4me3,H3K4me3,H3K4me3,H3K4me3,H3K4me3,H3K4me3,H3K4me3,H3K4me3,H3K4me3,H3K4me3,H3K4me3,H3K27ac,H3K27ac,H3K27ac,H3K4me1,H3K4me1,H3K4me1,H3K4me3,H3K4me3,H3K4me3,H3K4me3,H3K4me3,H3K4me3,H3K4me3,H3K4me3,H3K4me3,H3K27ac,H3K27ac,H3K27ac,H3K27ac,H3K27ac,H3K27ac,H3K27ac,H3K4me1,H3K4me1,H3K4me1,H3K4me1,H3K4me1,H3K4me1,H3K4me3,H3K4me3,H3K4me3,H3K4me3,H3K4me3,H3K4me3,H3K4me3,H3K4me3,H3K4me3,H3K4me3,H3K4me3,H3K4me3,H3K4me3	8	3	late_enh
chr3	57757779	57757929	57757854	1	1	1	1	1	1	1	1	1	20.2051,17.0257,15.0767,64.1962,21.864,15.0767,17.0257,20.3758,15.7176,15.0767,26.8878,29.7359,33.6523,36.6735,35.6588,33.6523,32.6609,12.0507,30.7025,29.7359,36.6735,38.7256,41.8578,39.7541,42.9159,39.7625,45.3088,48.7634,47.6049,11.2796,48.7634,52.2794,54.6562,52.2794,32.5958,45.3088,30.9215,48.7634,51.1007,45.3088,44.1714,41.9187,45.3088,47.6049,51.1007,9.06407,9.06407,21.878,23.1375,21.878,23.1375,24.4133,23.1375,21.878,23.2572,19.9832,18.8526,14.5069,11.2071,10.3436,11.2071,12.5259,13.6392,14.3801,14.0022,13.1858,12.3844,12.0507,11.2796,9.78622,11.2796,9.78622,9.06532,16.4085,9.78622,14.5124,9.06532,9.78622,9.06532,9.78622,12.0507,11.2796,10.694,13.0947,14.7741,24.0456,9.29836,9.63753,34.024,19.3345,20.5237,18.5036,20.5237,22.5805,32.5666,14.3905,21.3421,22.3206,25.3257,23.3108,22.3206,21.3421,21.3421,9.74405,23.3108,63.875,27.3843,28.4293,29.4845,27.3843,23.3108,23.9555,21.9483,20.9627,23.9555,28.1059,27.052,17.0669,15.5594,14.0965,9.36458,11.9912,12.6807,13.3826,12.6807,13.3826,11.3144,54.4667,61.7282,62.9593,60.5029,62.9593,60.5029,64.1962,62.9593,60.5029,15.9755,54.4667,55.6617,54.4667,61.2118,59.89,38.7822,39.7541,11.2515,40.7325,38.7822,36.8584,37.817,10.6926,36.8584,37.817,38.7822,37.817,35.9066,35.9066,36.8584,37.817,40.7325,39.7541,40.7325,40.7325,37.817,30.0942,29.2736,28.4598,31.7554,30.0942,32.5958,33.4426,31.7554,33.4426,32.5958,28.4598,16.0396,17.8358,18.754,15.9755,16.8101,14.3451,12.0029,12.7693,12.0029,14.2998,13.4522,12.6203,11.0055,10.224,9.46062,11.8045,14.3226,14.5124,13.5893,11.0055,12.6203,11.8045,14.5124,15.4595,14.5124,12.6838,13.5893,11.7966,12.6838,13.5893,12.6838,9.74405,9.43075,9.43075,9.90806,10.9198,12.1274,10.9198,12.1274,13.3647,12.4415,13.7025,13.7465,16.3565,16.407,17.753,10.167,12.5864,20.8062,22.6697,19.8916,27.5149,43.2732,63.0394,12.1251,12.1698,14.7322,17.7611,12.8723,12.9113,38.3177,36.7891,33.4691,30.6982	H3K4me3,H3K4me3,H3K4me3,H3K4me3,H3K4me3,H3K4me3,H3K4me3,H3K4me3,H3K4me3,H3K4me3,H3K4me3,H3K4me3,H3K4me3,H3K4me3,H3K4me3,H3K4me3,H3K4me3,H3K4me3,H3K4me3,H3K4me3,H3K4me3,H3K4me3,H3K4me3,H3K4me3,H3K4me3,H3K4me3,H3K4me3,H3K4me3,H3K4me3,H3K4me3,H3K4me3,H3K4me3,H3K4me3,H3K4me3,H3K4me3,H3K4me3,H3K4me3,H3K4me3,H3K4me3,H3K4me3,H3K4me3,H3K4me3,H3K4me3,H3K4me3,H3K4me3,H3K4me3,H3K4me3,H3K4me3,H3K4me3,H3K4me3,H3K4me3,H3K4me3,H3K4me3,H3K4me3,H3K4me3,H3K4me3,H3K4me3,H3K4me3,H3K4me3,H3K4me3,H3K4me3,H3K4me3,H3K4me3,H3K4me3,H3K4me3,H3K4me3,H3K4me3,H3K4me3,H3K4me3,H3K4me3,H3K4me3,H3K4me3,H3K4me3,H3K4me3,H3K4me3,H3K4me3,H3K4me3,H3K4me3,H3K4me3,H3K4me3,H3K4me3,H3K4me3,H3K4me3,H3K4me3,H3K4me3,H3K4me3,H3K4me3,H3K4me3,H3K4me3,H3K4me3,H3K4me3,H3K4me3,H3K4me3,H3K4me3,H3K4me3,H3K4me3,H3K4me3,H3K4me3,H3K4me3,H3K4me3,H3K4me3,H3K4me3,H3K4me3,H3K4me3,H3K4me3,H3K4me3,H3K4me3,H3K4me3,H3K4me3,H3K4me3,H3K4me3,H3K4me3,H3K4me3,H3K4me3,H3K4me3,H3K4me3,H3K4me3,H3K4me3,H3K4me3,H3K4me3,H3K4me3,H3K4me3,H3K4me3,H3K4me3,H3K4me3,H3K4me3,H3K4me3,H3K4me3,H3K4me3,H3K4me3,H3K4me3,H3K4me3,H3K4me3,H3K4me3,H3K4me3,H3K4me3,H3K4me3,H3K4me3,H3K4me3,H3K4me3,H3K4me3,H3K4me3,H3K4me3,H3K4me3,H3K4me3,H3K4me3,H3K4me3,H3K4me3,H3K4me3,H3K4me3,H3K4me3,H3K4me3,H3K4me3,H3K4me3,H3K4me3,H3K4me3,H3K4me3,H3K4me3,H3K4me3,H3K4me3,H3K4me3,H3K4me3,H3K4me3,H3K4me3,H3K4me3,H3K4me3,H3K4me3,H3K4me3,H3K4me3,H3K4me3,H3K4me3,H3K4me3,H3K4me3,H3K4me3,H3K4me3,H3K4me3,H3K4me3,H3K4me3,H3K4me3,H3K4me3,H3K4me3,H3K4me3,H3K4me3,H3K4me3,H3K4me3,H3K4me3,H3K4me3,H3K4me3,H3K4me3,H3K4me3,H3K4me3,H3K4me3,H3K4me3,H3K4me3,H3K4me3,H3K4me3,H3K4me3,H3K4me3,H3K4me3,H3K4me3,H3K4me3,H3K4me3,H3K4me3,H3K4me3,H3K4me3,H3K4me3,H3K4me3,H3K4me3,H3K4me3,H3K4me3,H3K4me3,H3K4me3,H3K4me3,H3K4me3,H3K4me3,H3K4me3,H3K27ac,H3K27ac,H3K4me3,H3K4me3,H3K4me3,H3K4me3,H3K4me3,H3K4me3,H3K4me1,H3K4me1,H3K4me3,H3K4me3,H3K4me3,H3K4me3,H3K4me3,H3K4me3,H3K4me3,H3K4me3	9	3	late_enh
chr7	150974632	150974782	150974707	0	1	1	0	1	1	1	1	1	9.07098,9.86033,10.68,13.3002,15.1359,15.0352,9.61512,12.4794,13.9977,14.7768,12.4794,13.9977,11.9626,16.3731,18.8577,9.53557,11.2894,13.5512,20.5343,27.0817,30.5203,29.6279,12.0947,20.5614,10.3976,12.0947,12.0545,12.0144,51.1603,51.0444,61.2079,61.0788,75.6856,98.0917,94.6935,9.61419,9.61419,16.0305,9.10431,10.1091,12.2,14.3894,17.8368,20.2326,17.8368,16.6673,19.0255,21.4573,19.0255,12.4225,9.92926,11.9994,12.7171,13.4481,16.4962,18.0902,23.9996,9.98254,9.90198,11.8886,12.9517,10.8678,14.8324,28.3997,40.5322,72.7841,82.4616,21.8036,24.0614,17.3742,46.1824,41.6552,41.8002,35.952,66.9211,27.0273,23.8788,23.7818,69.2438,34.6819,55.1771,69.3505,34.7453,32.4904,28.0991,19.8483,13.3242,16.9635,11.6032,54.057,50.7319,50.9267,44.4247,52.0321,48.7342,47.5551,69.1682,68.9267,58.4654,55.2813,62.129,60.3063,74.2729,68.4755,55.3115,61.8043,67.2003,20.2399,12.0383,66.8166,69.4556,69.4556,85.7526,81.6926,93.9519,98.4505,99.8845,100.025	H3K4me3,H3K4me3,H3K4me3,H3K4me3,H3K4me3,H3K4me3,H3K4me3,H3K4me3,H3K4me3,H3K4me3,H3K4me3,H3K4me3,H3K4me3,H3K4me3,H3K4me3,H3K4me3,H3K27ac,H3K27ac,H3K27ac,H3K27ac,H3K27ac,H3K27ac,H3K4me1,H3K4me1,H3K4me1,H3K4me1,H3K4me1,H3K4me1,H3K4me3,H3K4me3,H3K4me3,H3K4me3,H3K4me3,H3K4me3,H3K4me3,H3K27ac,H3K27ac,H3K27ac,H3K4me3,H3K4me3,H3K4me3,H3K4me3,H3K4me3,H3K4me3,H3K4me3,H3K4me3,H3K4me3,H3K4me3,H3K4me3,H3K4me3,H3K4me3,H3K4me3,H3K4me3,H3K4me3,H3K4me3,H3K4me3,H3K4me3,H3K27ac,H3K4me3,H3K4me3,H3K4me3,H3K27ac,H3K27ac,H3K27ac,H3K4me3,H3K27ac,H3K27ac,H3K27ac,H3K27ac,H3K4me3,H3K27ac,H3K27ac,H3K27ac,H3K27ac,H3K4me3,H3K27ac,H3K27ac,H3K27ac,H3K4me3,H3K27ac,H3K4me1,H3K4me3,H3K27ac,H3K27ac,H3K27ac,H3K27ac,H3K27ac,H3K27ac,H3K27ac,H3K4me1,H3K4me1,H3K4me1,H3K4me1,H3K4me1,H3K4me1,H3K4me1,H3K4me1,H3K4me1,H3K4me1,H3K4me1,H3K4me1,H3K4me1,H3K4me1,H3K4me1,H3K4me1,H3K4me1,H3K4me1,H3K4me3,H3K4me3,H3K4me3,H3K4me3,H3K4me3,H3K4me3,H3K4me3,H3K4me3,H3K4me3,H3K4me3,H3K4me3	7	3	late_enh
chr7	150974630	150974780	150974705	0	1	1	0	1	1	1	1	1	9.07098,9.86033,10.68,13.3002,15.1359,15.0352,9.61512,12.4794,13.9977,14.7768,12.4794,13.9977,11.9626,16.3731,18.8577,9.53557,11.2894,13.5512,20.5343,27.0817,30.5203,29.6279,12.0947,20.5614,10.3976,12.0947,12.0545,12.0144,51.1603,51.0444,61.2079,61.0788,75.6856,98.0917,9.61419,9.61419,16.0305,9.10431,10.1091,12.2,14.3894,17.8368,20.2326,17.8368,16.6673,19.0255,21.4573,19.0255,12.4225,9.92926,11.9994,12.7171,13.4481,16.4962,18.0902,23.9996,9.98254,9.90198,11.8886,10.8678,14.8324,40.5322,72.7841,82.4616,21.8036,24.0614,17.3742,46.1824,41.6552,41.8002,35.952,66.9211,27.0273,23.8788,23.7818,69.2438,34.6819,55.1771,69.3505,34.7453,32.4904,28.0991,19.8483,13.3242,16.9635,11.6032,49.6355,54.057,50.7319,50.9267,44.4247,52.0321,48.7342,47.5551,69.1682,68.9267,58.4654,55.2813,62.129,60.3063,74.2729,68.4755,55.3115,61.8043,67.2003,20.2399,12.0383,66.8166,69.4556,69.4556,85.7526,81.6926,93.9519,98.4505,99.8845,100.025	H3K4me3,H3K4me3,H3K4me3,H3K4me3,H3K4me3,H3K4me3,H3K4me3,H3K4me3,H3K4me3,H3K4me3,H3K4me3,H3K4me3,H3K4me3,H3K4me3,H3K4me3,H3K4me3,H3K27ac,H3K27ac,H3K27ac,H3K27ac,H3K27ac,H3K27ac,H3K4me1,H3K4me1,H3K4me1,H3K4me1,H3K4me1,H3K4me1,H3K4me3,H3K4me3,H3K4me3,H3K4me3,H3K4me3,H3K4me3,H3K27ac,H3K27ac,H3K27ac,H3K4me3,H3K4me3,H3K4me3,H3K4me3,H3K4me3,H3K4me3,H3K4me3,H3K4me3,H3K4me3,H3K4me3,H3K4me3,H3K4me3,H3K4me3,H3K4me3,H3K4me3,H3K4me3,H3K4me3,H3K4me3,H3K4me3,H3K27ac,H3K4me3,H3K4me3,H3K27ac,H3K27ac,H3K4me3,H3K27ac,H3K27ac,H3K27ac,H3K27ac,H3K4me3,H3K27ac,H3K27ac,H3K27ac,H3K27ac,H3K4me3,H3K27ac,H3K27ac,H3K27ac,H3K4me3,H3K27ac,H3K4me1,H3K4me3,H3K27ac,H3K27ac,H3K27ac,H3K27ac,H3K27ac,H3K27ac,H3K27ac,H3K4me1,H3K4me1,H3K4me1,H3K4me1,H3K4me1,H3K4me1,H3K4me1,H3K4me1,H3K4me1,H3K4me1,H3K4me1,H3K4me1,H3K4me1,H3K4me1,H3K4me1,H3K4me1,H3K4me1,H3K4me1,H3K4me1,H3K4me3,H3K4me3,H3K4me3,H3K4me3,H3K4me3,H3K4me3,H3K4me3,H3K4me3,H3K4me3,H3K4me3,H3K4me3	7	3	late_enh
chr7	151877105	151877255	151877180	0	1	1	1	1	1	1	1	1	60.2244,57.0451,90.0429,54.8574,53.7718,50.5488,48.4291,50.5488,53.7718,54.8574,51.6175,12.7097,53.7718,51.6175,47.3782,48.4291,45.2946,109.252,48.4291,48.2038,47.1851,45.1652,23.9914,39.2516,38.2882,36.3814,39.2516,36.3814,35.4381,37.0552,34.4265,32.5977,21.8864,35.3513,17.7069,32.5977,34.4265,35.3513,34.4265,35.3513,30.5094,28.02,27.2043,23.2372,20.2051,18.02,20.2051,22.4669,14.7499,23.2372,149.728,24.8013,87.5811,20.9507,9.87035,10.8402,9.1741,18.8526,17.739,15.5654,16.1248,16.1248,17.3067,17.4058,10.623,10.4833,9.53557,14.5069,10.4833,9.53557,11.4555,14.5069,17.4058,16.2188,16.3127,28.0357,25.2944,28.0357,25.2944,23.948,26.6572,22.6185,72.529,18.7391,15.4798,83.0728,13.0777,11.915,13.0777,14.858,14.9174,18.0116,19.0764,18.0116,20.1569,21.2526,18.0116,20.1569,21.2526,23.4873,25.7769,26.9413,28.1182,29.3073,61.032,26.9413,65.7308,28.1182,28.0245,29.2108,29.3073,97.6526,96.3655,108.088,97.6526,90.6972,108.177,77.4988,44.3912,37.6688,12.2994,12.9518,10.4354,15.3412,20.8395,53.365,54.8812,57.9397,59.4817,56.4062,59.4817,54.8812,66.3585,57.9397,61.032,78.1684,62.5904,59.4817,65.7308,59.4817,64.1567,62.5904,57.9397,50.3596,63.3165,77.6935,51.8577,56.4062,59.4817,56.4062,16.3224,54.8812,59.4817,56.4062,59.4817,62.5904,67.3126,64.1567,59.4817,80.3952,64.1567,61.032,64.1567,62.5904,64.1567,62.5904,57.9397,50.3596,51.8577,48.8708,50.3596,9.00358,93.3063,88.4199,85.1917,83.5867,80.3952,83.5867,85.1917,83.5867,81.9878,78.8089,80.3952,78.8089,80.3952,85.1917,83.5867,78.8089,75.6557,72.529,64.8338,63.3165,66.3585,63.3165,64.8338,64.8338,66.3585,67.8905,15.1076,70.9758,67.8905,70.9758,74.089,75.6557,77.229,91.6717,27.8473,88.4199,28.7552,91.6717,88.4199,90.0429,92.5357,90.8782,89.2267,90.8782,89.2267,85.9417,87.5811,85.9417,84.3083,85.9417,84.3083,90.8782,9.08839,9.46062,11.2515,12.0029,13.5502,14.3451,15.1537,14.3451,16.9309,22.8229,20.5303,19.4073,17.5026,18.5747,19.6631,20.7671,23.0202,23.0202,24.1682,23.0202,24.2327,27.8473,26.629,27.5802,22.4564,20.3844,18.3672,19.3687,17.3803,16.4085,17.3803,18.3591,19.5731,22.0555,24.6057,22.0555,24.6057,22.0555,24.0419,22.7085,26.759,22.7085,21.3928,17.5593,15.1076,81.6926,16.3224,15.9435,15.5834,16.7791,17.1593,19.6532,15.9435,17.1593,19.6532,31.2791,21.0543,116.11,83.3357,107.338,84.1848,94.027,50.9348,40.6323,45.2871,22.7651,24.3602,21.4371,18.6205,20.8223,17.8366,18.6761,13.8395,11.2512,11.4961,51.1498,54.7336,31.7602,27.2241,36.1983,58.2841,69.0158,59.6709,85.7364,91.5172,86.9332,100.095,112.112,115.159,164.371	H3K4me3,H3K4me3,H3K4me3,H3K4me3,H3K4me3,H3K4me3,H3K4me3,H3K4me3,H3K4me3,H3K4me3,H3K4me3,H3K4me3,H3K4me3,H3K4me3,H3K4me3,H3K4me3,H3K4me3,H3K4me3,H3K4me3,H3K4me3,H3K4me3,H3K4me3,H3K4me3,H3K4me3,H3K4me3,H3K4me3,H3K4me3,H3K4me3,H3K4me3,H3K4me3,H3K4me3,H3K4me3,H3K4me3,H3K27ac,H3K4me3,H3K4me3,H3K4me3,H3K4me3,H3K4me3,H3K4me3,H3K4me3,H3K4me3,H3K4me3,H3K4me3,H3K4me3,H3K4me3,H3K4me3,H3K4me3,H3K4me3,H3K4me3,H3K4me3,H3K4me3,H3K4me3,H3K4me3,H3K4me3,H3K4me3,H3K4me3,H3K4me3,H3K4me3,H3K4me3,H3K4me3,H3K4me3,H3K4me3,H3K4me3,H3K4me3,H3K4me3,H3K4me3,H3K4me3,H3K4me3,H3K4me3,H3K4me3,H3K4me3,H3K4me3,H3K4me3,H3K4me3,H3K4me3,H3K4me3,H3K4me3,H3K4me3,H3K4me3,H3K4me3,H3K4me3,H3K4me3,H3K4me3,H3K4me3,H3K4me3,H3K4me3,H3K4me3,H3K4me3,H3K4me3,H3K4me3,H3K4me3,H3K4me3,H3K4me3,H3K4me3,H3K4me3,H3K4me3,H3K4me3,H3K4me3,H3K4me3,H3K4me3,H3K4me3,H3K4me3,H3K4me3,H3K4me3,H3K4me3,H3K4me3,H3K4me3,H3K4me3,H3K4me3,H3K4me3,H3K4me3,H3K4me3,H3K4me3,H3K4me3,H3K4me3,H3K4me3,H3K4me3,H3K4me3,H3K4me3,H3K4me3,H3K4me3,H3K4me3,H3K4me3,H3K4me3,H3K4me3,H3K4me3,H3K4me3,H3K4me3,H3K4me3,H3K4me3,H3K4me3,H3K4me3,H3K4me3,H3K4me3,H3K4me3,H3K4me3,H3K4me3,H3K4me3,H3K4me3,H3K4me3,H3K4me3,H3K4me3,H3K4me3,H3K4me3,H3K4me3,H3K4me3,H3K4me3,H3K4me3,H3K4me3,H3K4me3,H3K4me3,H3K4me3,H3K4me3,H3K4me3,H3K4me3,H3K4me3,H3K4me3,H3K4me3,H3K4me3,H3K4me3,H3K4me3,H3K4me3,H3K4me3,H3K4me3,H3K4me3,H3K4me3,H3K4me3,H3K4me3,H3K4me1,H3K4me3,H3K4me3,H3K4me3,H3K4me3,H3K4me3,H3K4me3,H3K4me3,H3K4me3,H3K4me3,H3K4me3,H3K4me3,H3K4me3,H3K4me3,H3K4me3,H3K4me3,H3K4me3,H3K4me3,H3K4me3,H3K4me3,H3K4me3,H3K4me3,H3K4me3,H3K4me3,H3K4me3,H3K4me3,H3K4me3,H3K4me3,H3K4me3,H3K4me3,H3K4me3,H3K4me3,H3K4me3,H3K4me3,H3K4me3,H3K4me3,H3K4me3,H3K4me3,H3K4me3,H3K4me3,H3K4me3,H3K4me3,H3K4me3,H3K4me3,H3K4me3,H3K4me3,H3K4me3,H3K4me3,H3K4me3,H3K4me3,H3K4me3,H3K4me3,H3K4me3,H3K4me3,H3K4me3,H3K4me3,H3K4me3,H3K4me3,H3K4me3,H3K4me3,H3K4me3,H3K4me3,H3K4me3,H3K4me3,H3K4me3,H3K4me3,H3K4me3,H3K4me3,H3K4me3,H3K4me3,H3K4me3,H3K4me3,H3K4me3,H3K4me3,H3K4me3,H3K4me3,H3K4me3,H3K4me3,H3K4me3,H3K4me3,H3K4me3,H3K4me3,H3K4me3,H3K4me3,H3K4me3,H3K4me3,H3K4me3,H3K4me3,H3K4me3,H3K4me3,H3K4me3,H3K4me3,H3K4me3,H3K4me3,H3K4me3,H3K4me3,H3K4me3,H3K4me3,H3K4me3,H3K4me3,H3K4me3,H3K4me3,H3K4me3,H3K4me3,H3K4me3,H3K4me3,H3K4me3,H3K4me3,H3K27ac,H3K27ac,H3K4me3,H3K4me3,H3K4me3,H3K4me3,H3K4me3,H3K4me3,H3K4me3,H3K4me3,H3K27ac,H3K27ac,H3K27ac,H3K27ac,H3K27ac,H3K27ac,H3K27ac,H3K27ac,H3K4me1,H3K4me1,H3K4me3,H3K4me3,H3K4me3,H3K4me3,H3K4me3,H3K4me3,H3K4me3,H3K4me3,H3K4me3,H3K4me3,H3K4me3,H3K4me3,H3K4me3,H3K4me3,H3K4me3	8	3	late_enh
chr7	151877125	151877275	151877200	0	1	1	1	1	1	1	1	1	48.4291,50.5488,53.7718,54.8574,51.6175,12.7097,53.7718,51.6175,47.3782,48.4291,45.2946,109.252,48.4291,48.2038,47.1851,45.1652,23.9914,39.2516,38.2882,36.3814,39.2516,36.3814,35.4381,37.0552,34.4265,32.5977,21.8864,35.3513,17.7069,32.5977,34.4265,35.3513,34.4265,35.3513,30.5094,28.02,27.2043,23.2372,20.2051,18.02,20.2051,22.4669,14.7499,23.2372,149.728,24.8013,87.5811,20.9507,18.02,18.7395,20.2051,30.5082,20.9507,10.7671,207.97,22.4669,90.8782,9.87035,20.9507,18.7089,22.4669,9.87035,10.8402,9.1741,9.87035,17.1593,16.1248,16.1248,17.3067,17.4058,10.623,10.4833,9.53557,14.5069,10.4833,9.53557,11.4555,14.5069,17.4058,16.2188,16.3127,16.2188,17.4058,28.0357,25.2944,28.0357,25.2944,23.948,26.6572,22.6185,72.529,18.7391,15.4798,83.0728,13.0777,11.915,13.0777,20.1569,21.2526,18.0116,20.1569,21.2526,23.4873,25.7769,26.9413,28.1182,29.3073,61.032,26.9413,65.7308,28.1182,28.0245,29.2108,29.3073,29.3073,29.2108,96.3655,108.088,97.6526,90.6972,108.177,77.4988,44.3912,37.6688,12.2994,12.9518,10.4354,15.3412,20.8395,21.5639,57.9397,59.4817,56.4062,59.4817,54.8812,66.3585,57.9397,61.032,78.1684,62.5904,59.4817,65.7308,59.4817,64.1567,62.5904,57.9397,50.3596,63.3165,77.6935,51.8577,56.4062,59.4817,56.4062,16.3224,54.8812,59.4817,56.4062,59.4817,62.5904,67.3126,64.1567,59.4817,80.3952,64.1567,61.032,64.1567,62.5904,64.1567,62.5904,57.9397,50.3596,51.8577,48.8708,50.3596,53.365,53.037,12.1385,56.0641,59.1256,65.3465,9.00358,80.3952,83.5867,85.1917,83.5867,81.9878,78.8089,80.3952,78.8089,80.3952,85.1917,83.5867,78.8089,75.6557,72.529,64.8338,63.3165,66.3585,63.3165,64.8338,64.8338,66.3585,67.8905,15.1076,70.9758,67.8905,70.9758,74.089,75.6557,77.229,91.6717,27.8473,88.4199,28.7552,91.6717,88.4199,90.0429,92.5357,90.8782,89.2267,90.8782,89.2267,85.9417,87.5811,85.9417,84.3083,85.9417,84.3083,90.8782,85.9417,84.3083,87.5811,89.2267,204.298,85.9417,87.5811,87.5811,17.3803,85.9417,89.2267,95.868,9.08839,25.7633,11.2515,12.0029,13.5502,14.3451,15.1537,14.3451,16.9309,22.8229,20.5303,19.4073,17.5026,18.5747,19.6631,20.7671,23.0202,23.0202,24.1682,23.0202,24.2327,27.8473,26.629,27.5802,22.4564,20.3844,18.3672,19.3687,17.3803,16.4085,17.3803,18.3672,20.3844,21.4138,22.0555,24.0419,22.7085,26.759,22.7085,21.3928,17.5593,15.1076,81.6926,16.3224,15.9435,15.5834,16.7791,17.1593,19.6532,15.9435,17.1593,19.6532,16.7791,14.4099,163.478,31.2791,21.0543,10.0549,84.1848,94.027,50.9348,40.6323,45.2871,57.9076,22.7651,24.3602,21.4371,18.6205,20.8223,17.8366,18.6761,13.8395,14.5807,11.2512,11.4961,12.7525,27.2241,36.1983,58.2841,69.0158,59.6709,85.7364,91.5172,86.9332,100.095,112.112,115.159,164.371,199.527,204.298	H3K4me3,H3K4me3,H3K4me3,H3K4me3,H3K4me3,H3K4me3,H3K4me3,H3K4me3,H3K4me3,H3K4me3,H3K4me3,H3K4me3,H3K4me3,H3K4me3,H3K4me3,H3K4me3,H3K4me3,H3K4me3,H3K4me3,H3K4me3,H3K4me3,H3K4me3,H3K4me3,H3K4me3,H3K4me3,H3K4me3,H3K4me3,H3K4me3,H3K27ac,H3K4me3,H3K4me3,H3K4me3,H3K4me3,H3K4me3,H3K4me3,H3K4me3,H3K4me3,H3K4me3,H3K4me3,H3K4me3,H3K4me3,H3K4me3,H3K4me3,H3K4me3,H3K4me3,H3K4me3,H3K4me3,H3K4me3,H3K4me3,H3K4me3,H3K4me3,H3K4me3,H3K4me3,H3K4me3,H3K4me3,H3K4me3,H3K4me3,H3K4me3,H3K4me3,H3K4me3,H3K4me3,H3K4me3,H3K4me3,H3K4me3,H3K4me3,H3K4me3,H3K4me3,H3K4me3,H3K4me3,H3K4me3,H3K4me3,H3K4me3,H3K4me3,H3K4me3,H3K4me3,H3K4me3,H3K4me3,H3K4me3,H3K4me3,H3K4me3,H3K4me3,H3K4me3,H3K4me3,H3K4me3,H3K4me3,H3K4me3,H3K4me3,H3K4me3,H3K4me3,H3K4me3,H3K4me3,H3K4me3,H3K4me3,H3K4me3,H3K4me3,H3K4me3,H3K4me3,H3K4me3,H3K4me3,H3K4me3,H3K4me3,H3K4me3,H3K4me3,H3K4me3,H3K4me3,H3K4me3,H3K4me3,H3K4me3,H3K4me3,H3K4me3,H3K4me3,H3K4me3,H3K4me3,H3K4me3,H3K4me3,H3K4me3,H3K4me3,H3K4me3,H3K4me3,H3K4me3,H3K4me3,H3K4me3,H3K4me3,H3K4me3,H3K4me3,H3K4me3,H3K4me3,H3K4me3,H3K4me3,H3K4me3,H3K4me3,H3K4me3,H3K4me3,H3K4me3,H3K4me3,H3K4me3,H3K4me3,H3K4me3,H3K4me3,H3K4me3,H3K4me3,H3K4me3,H3K4me3,H3K4me3,H3K4me3,H3K4me3,H3K4me3,H3K4me3,H3K4me3,H3K4me3,H3K4me3,H3K4me3,H3K4me3,H3K4me3,H3K4me3,H3K4me3,H3K4me3,H3K4me3,H3K4me3,H3K4me3,H3K4me3,H3K4me3,H3K4me3,H3K4me3,H3K4me3,H3K4me3,H3K4me3,H3K4me3,H3K4me3,H3K4me3,H3K4me3,H3K4me3,H3K4me3,H3K4me3,H3K4me3,H3K4me3,H3K4me3,H3K4me3,H3K4me1,H3K4me3,H3K4me3,H3K4me3,H3K4me3,H3K4me3,H3K4me3,H3K4me3,H3K4me3,H3K4me3,H3K4me3,H3K4me3,H3K4me3,H3K4me3,H3K4me3,H3K4me3,H3K4me3,H3K4me3,H3K4me3,H3K4me3,H3K4me3,H3K4me3,H3K4me3,H3K4me3,H3K4me3,H3K4me3,H3K4me3,H3K4me3,H3K4me3,H3K4me3,H3K4me3,H3K4me3,H3K4me3,H3K4me3,H3K4me3,H3K4me3,H3K4me3,H3K4me3,H3K4me3,H3K4me3,H3K4me3,H3K4me3,H3K4me3,H3K4me3,H3K4me3,H3K4me3,H3K4me3,H3K4me3,H3K4me3,H3K4me3,H3K4me3,H3K4me3,H3K4me3,H3K4me3,H3K4me3,H3K4me3,H3K4me3,H3K4me3,H3K4me3,H3K4me3,H3K4me3,H3K4me3,H3K4me3,H3K4me3,H3K4me3,H3K4me3,H3K4me3,H3K4me3,H3K4me3,H3K4me3,H3K4me3,H3K4me3,H3K4me3,H3K4me3,H3K4me3,H3K4me3,H3K4me3,H3K4me3,H3K4me3,H3K4me3,H3K4me3,H3K4me3,H3K4me3,H3K4me3,H3K4me3,H3K4me3,H3K4me3,H3K4me3,H3K4me3,H3K4me3,H3K4me3,H3K4me3,H3K4me3,H3K4me3,H3K4me3,H3K4me3,H3K4me3,H3K4me3,H3K4me3,H3K4me3,H3K4me3,H3K4me3,H3K4me3,H3K4me3,H3K4me3,H3K4me3,H3K4me3,H3K4me3,H3K4me3,H3K4me3,H3K4me3,H3K4me3,H3K4me3,H3K4me3,H3K4me3,H3K4me3,H3K27ac,H3K27ac,H3K27ac,H3K4me3,H3K4me3,H3K4me3,H3K4me3,H3K4me3,H3K4me3,H3K27ac,H3K27ac,H3K27ac,H3K27ac,H3K27ac,H3K27ac,H3K27ac,H3K27ac,H3K27ac,H3K4me1,H3K4me1,H3K4me1,H3K4me3,H3K4me3,H3K4me3,H3K4me3,H3K4me3,H3K4me3,H3K4me3,H3K4me3,H3K4me3,H3K4me3,H3K4me3,H3K4me3,H3K4me3,H3K4me3	8	3	late_enh
chr7	151877120	151877270	151877195	0	1	1	1	1	1	1	1	1	48.4291,50.5488,53.7718,54.8574,51.6175,12.7097,53.7718,51.6175,47.3782,48.4291,45.2946,109.252,48.4291,48.2038,47.1851,45.1652,23.9914,39.2516,38.2882,36.3814,39.2516,36.3814,35.4381,37.0552,34.4265,32.5977,21.8864,35.3513,17.7069,32.5977,34.4265,35.3513,34.4265,35.3513,30.5094,28.02,27.2043,23.2372,20.2051,18.02,20.2051,22.4669,14.7499,23.2372,149.728,24.8013,87.5811,20.9507,18.02,18.7395,20.2051,30.5082,20.9507,10.7671,207.97,22.4669,90.8782,9.87035,20.9507,18.7089,9.87035,10.8402,9.1741,9.87035,17.1593,15.5654,16.1248,16.1248,17.3067,17.4058,10.623,10.4833,9.53557,14.5069,10.4833,9.53557,11.4555,14.5069,17.4058,16.2188,16.3127,16.2188,28.0357,25.2944,28.0357,25.2944,23.948,26.6572,22.6185,72.529,18.7391,15.4798,83.0728,13.0777,11.915,13.0777,18.0116,20.1569,21.2526,18.0116,20.1569,21.2526,23.4873,25.7769,26.9413,28.1182,29.3073,61.032,26.9413,65.7308,28.1182,28.0245,29.2108,29.3073,29.3073,29.2108,97.6526,96.3655,108.088,97.6526,90.6972,108.177,77.4988,44.3912,37.6688,12.2994,12.9518,10.4354,15.3412,20.8395,57.9397,59.4817,56.4062,59.4817,54.8812,66.3585,57.9397,61.032,78.1684,62.5904,59.4817,65.7308,59.4817,64.1567,62.5904,57.9397,50.3596,63.3165,77.6935,51.8577,56.4062,59.4817,56.4062,16.3224,54.8812,59.4817,56.4062,59.4817,62.5904,67.3126,64.1567,59.4817,80.3952,64.1567,61.032,64.1567,62.5904,64.1567,62.5904,57.9397,50.3596,51.8577,48.8708,50.3596,53.365,53.037,12.1385,56.0641,9.00358,88.4199,85.1917,83.5867,80.3952,83.5867,85.1917,83.5867,81.9878,78.8089,80.3952,78.8089,80.3952,85.1917,83.5867,78.8089,75.6557,72.529,64.8338,63.3165,66.3585,63.3165,64.8338,64.8338,66.3585,67.8905,15.1076,70.9758,67.8905,70.9758,74.089,75.6557,77.229,91.6717,27.8473,88.4199,28.7552,91.6717,88.4199,90.0429,92.5357,90.8782,89.2267,90.8782,89.2267,85.9417,87.5811,85.9417,84.3083,85.9417,84.3083,90.8782,85.9417,84.3083,87.5811,89.2267,204.298,85.9417,87.5811,87.5811,17.3803,85.9417,89.2267,9.08839,11.2515,12.0029,13.5502,14.3451,15.1537,14.3451,16.9309,22.8229,20.5303,19.4073,17.5026,18.5747,19.6631,20.7671,23.0202,23.0202,24.1682,23.0202,24.2327,27.8473,26.629,27.5802,22.4564,20.3844,18.3672,19.3687,17.3803,16.4085,17.3803,18.3672,20.3844,24.6057,22.0555,24.0419,22.7085,26.759,22.7085,21.3928,17.5593,15.1076,81.6926,16.3224,15.9435,15.5834,16.7791,17.1593,19.6532,15.9435,17.1593,19.6532,16.7791,31.2791,21.0543,10.0549,83.3357,107.338,84.1848,94.027,50.9348,40.6323,45.2871,22.7651,24.3602,21.4371,18.6205,20.8223,17.8366,18.6761,13.8395,14.5807,11.2512,11.4961,12.7525,31.7602,27.2241,36.1983,58.2841,69.0158,59.6709,85.7364,91.5172,86.9332,100.095,112.112,115.159,164.371,199.527,204.298	H3K4me3,H3K4me3,H3K4me3,H3K4me3,H3K4me3,H3K4me3,H3K4me3,H3K4me3,H3K4me3,H3K4me3,H3K4me3,H3K4me3,H3K4me3,H3K4me3,H3K4me3,H3K4me3,H3K4me3,H3K4me3,H3K4me3,H3K4me3,H3K4me3,H3K4me3,H3K4me3,H3K4me3,H3K4me3,H3K4me3,H3K4me3,H3K4me3,H3K27ac,H3K4me3,H3K4me3,H3K4me3,H3K4me3,H3K4me3,H3K4me3,H3K4me3,H3K4me3,H3K4me3,H3K4me3,H3K4me3,H3K4me3,H3K4me3,H3K4me3,H3K4me3,H3K4me3,H3K4me3,H3K4me3,H3K4me3,H3K4me3,H3K4me3,H3K4me3,H3K4me3,H3K4me3,H3K4me3,H3K4me3,H3K4me3,H3K4me3,H3K4me3,H3K4me3,H3K4me3,H3K4me3,H3K4me3,H3K4me3,H3K4me3,H3K4me3,H3K4me3,H3K4me3,H3K4me3,H3K4me3,H3K4me3,H3K4me3,H3K4me3,H3K4me3,H3K4me3,H3K4me3,H3K4me3,H3K4me3,H3K4me3,H3K4me3,H3K4me3,H3K4me3,H3K4me3,H3K4me3,H3K4me3,H3K4me3,H3K4me3,H3K4me3,H3K4me3,H3K4me3,H3K4me3,H3K4me3,H3K4me3,H3K4me3,H3K4me3,H3K4me3,H3K4me3,H3K4me3,H3K4me3,H3K4me3,H3K4me3,H3K4me3,H3K4me3,H3K4me3,H3K4me3,H3K4me3,H3K4me3,H3K4me3,H3K4me3,H3K4me3,H3K4me3,H3K4me3,H3K4me3,H3K4me3,H3K4me3,H3K4me3,H3K4me3,H3K4me3,H3K4me3,H3K4me3,H3K4me3,H3K4me3,H3K4me3,H3K4me3,H3K4me3,H3K4me3,H3K4me3,H3K4me3,H3K4me3,H3K4me3,H3K4me3,H3K4me3,H3K4me3,H3K4me3,H3K4me3,H3K4me3,H3K4me3,H3K4me3,H3K4me3,H3K4me3,H3K4me3,H3K4me3,H3K4me3,H3K4me3,H3K4me3,H3K4me3,H3K4me3,H3K4me3,H3K4me3,H3K4me3,H3K4me3,H3K4me3,H3K4me3,H3K4me3,H3K4me3,H3K4me3,H3K4me3,H3K4me3,H3K4me3,H3K4me3,H3K4me3,H3K4me3,H3K4me3,H3K4me3,H3K4me3,H3K4me3,H3K4me3,H3K4me3,H3K4me3,H3K4me3,H3K4me3,H3K4me3,H3K4me3,H3K4me3,H3K4me3,H3K4me3,H3K4me3,H3K4me1,H3K4me3,H3K4me3,H3K4me3,H3K4me3,H3K4me3,H3K4me3,H3K4me3,H3K4me3,H3K4me3,H3K4me3,H3K4me3,H3K4me3,H3K4me3,H3K4me3,H3K4me3,H3K4me3,H3K4me3,H3K4me3,H3K4me3,H3K4me3,H3K4me3,H3K4me3,H3K4me3,H3K4me3,H3K4me3,H3K4me3,H3K4me3,H3K4me3,H3K4me3,H3K4me3,H3K4me3,H3K4me3,H3K4me3,H3K4me3,H3K4me3,H3K4me3,H3K4me3,H3K4me3,H3K4me3,H3K4me3,H3K4me3,H3K4me3,H3K4me3,H3K4me3,H3K4me3,H3K4me3,H3K4me3,H3K4me3,H3K4me3,H3K4me3,H3K4me3,H3K4me3,H3K4me3,H3K4me3,H3K4me3,H3K4me3,H3K4me3,H3K4me3,H3K4me3,H3K4me3,H3K4me3,H3K4me3,H3K4me3,H3K4me3,H3K4me3,H3K4me3,H3K4me3,H3K4me3,H3K4me3,H3K4me3,H3K4me3,H3K4me3,H3K4me3,H3K4me3,H3K4me3,H3K4me3,H3K4me3,H3K4me3,H3K4me3,H3K4me3,H3K4me3,H3K4me3,H3K4me3,H3K4me3,H3K4me3,H3K4me3,H3K4me3,H3K4me3,H3K4me3,H3K4me3,H3K4me3,H3K4me3,H3K4me3,H3K4me3,H3K4me3,H3K4me3,H3K4me3,H3K4me3,H3K4me3,H3K4me3,H3K4me3,H3K4me3,H3K4me3,H3K4me3,H3K4me3,H3K4me3,H3K4me3,H3K4me3,H3K4me3,H3K4me3,H3K4me3,H3K4me3,H3K4me3,H3K4me3,H3K27ac,H3K27ac,H3K27ac,H3K4me3,H3K4me3,H3K4me3,H3K4me3,H3K4me3,H3K4me3,H3K4me3,H3K27ac,H3K27ac,H3K27ac,H3K27ac,H3K27ac,H3K27ac,H3K27ac,H3K27ac,H3K27ac,H3K4me1,H3K4me1,H3K4me1,H3K4me3,H3K4me3,H3K4me3,H3K4me3,H3K4me3,H3K4me3,H3K4me3,H3K4me3,H3K4me3,H3K4me3,H3K4me3,H3K4me3,H3K4me3,H3K4me3,H3K4me3	8	3	late_enh
chr4	113292330	113292480	113292405	0	0	0	0	1	0	1	1	1	24.7425,20.5356,24.7425,14.5929,13.005,11.9336,16.723,26.626,15.8914,13.475,10.5152,20.8998,11.917,12.2405,13.4351,22.6611,9.34814,15.5703,14.4769,10.3247	H3K27ac,H3K27ac,H3K27ac,H3K27ac,H3K27ac,H3K27ac,H3K27ac,H3K27ac,H3K27ac,H3K27ac,H3K4me1,H3K4me1,H3K4me3,H3K4me3,H3K4me3,H3K27ac,H3K27ac,H3K27ac,H3K27ac,H3K27ac	4	3	late_enh
chr4	113292459	113292609	113292534	0	0	0	0	1	1	1	1	1	20.5356,24.7425,24.2223,23.441,22.7847,14.5929,13.9906,15.8914,13.475,10.5152,20.8998,14.2515,33.1134,33.6977,22.2198,20.9462,12.2405,13.4351,18.1688,18.5658,17.4122,14.0729,22.6611,75.0992,34.0529,14.4769,10.3247,11.3272	H3K27ac,H3K27ac,H3K27ac,H3K27ac,H3K27ac,H3K27ac,H3K27ac,H3K27ac,H3K27ac,H3K4me1,H3K4me1,H3K4me1,H3K4me1,H3K4me1,H3K4me1,H3K4me1,H3K4me3,H3K4me3,H3K4me3,H3K4me3,H3K4me3,H3K27ac,H3K27ac,H3K27ac,H3K27ac,H3K27ac,H3K27ac,H3K27ac	5	3	late_enh
chr3	38725259	38725409	38725334	1	0	1	0	1	0	1	1	1	26.7616,21.9949,34.9109,28.8599,20.8979,9.92968,30.453,27.9181,11.9013,57.0435,65.6844,55.6295,65.6844,40.6252,12.5882,12.2641,10.6509,9.05927,10.3187,19.9788,26.632,23.7161,20.9284,22.25,23.7161,22.7651,23.7161,22.7651,21.3402,18.6776,25.0421,17.8133,19.0733,17.8133,18.6776,15.2944,9.19269	H3K4me1,H3K4me1,H3K4me1,H3K4me1,H3K4me1,H3K4me1,H3K27ac,H3K27ac,H3K27ac,H3K4me1,H3K4me1,H3K4me1,H3K4me1,H3K4me1,H3K4me1,H3K4me3,H3K4me1,H3K4me1,H3K4me1,H3K27ac,H3K27ac,H3K27ac,H3K27ac,H3K27ac,H3K27ac,H3K27ac,H3K27ac,H3K27ac,H3K27ac,H3K27ac,H3K27ac,H3K27ac,H3K27ac,H3K27ac,H3K27ac,H3K27ac,H3K27ac	6	3	late_enh
chr3	38726516	38726666	38726591	0	0	0	0	1	0	1	1	1	10.3737,9.13873,9.86168,10.9257,10.9904,11.1232,11.1903,14.5994,12.3011,10.1073,9.05389,10.1073,10.5665,9.6133,10.5665,9.88552,9.81675,12.791,9.81675,20.5482,14.1236,17.6585,25.2501,11.8817,15.7821,15.7358,15.7821,15.8286,13.4518,12.7208,11.0971,26.7024,26.7811	H3K4me1,H3K27ac,H3K27ac,H3K27ac,H3K27ac,H3K27ac,H3K27ac,H3K27ac,H3K27ac,H3K27ac,H3K27ac,H3K27ac,H3K4me1,H3K4me1,H3K4me1,H3K4me1,H3K4me1,H3K4me1,H3K4me1,H3K27ac,H3K4me1,H3K4me1,H3K4me1,H3K4me1,H3K27ac,H3K27ac,H3K27ac,H3K27ac,H3K4me1,H3K4me1,H3K4me1,H3K4me1,H3K4me1	4	2	late_enh
chr11	2776907	2777057	2776982	1	0	0	0	0	0	1	1	1	13.2286,24.4751,20.2088,22.3154,22.4306,16.2611,25.701,29.0811,42.2884,24.5982,24.6602,10.1123,13.753,13.5514,9.88248,10.2873,30.387,30.5518,32.6459,32.5602,32.7337,32.6459,39.1369,47.0698,47.1836,38.8003	H3K27ac,H3K27ac,H3K27ac,H3K27ac,H3K27ac,H3K27ac,H3K27ac,H3K27ac,H3K27ac,H3K27ac,H3K27ac,H3K4me1,H3K4me3,H3K4me3,H3K4me1,H3K4me1,H3K4me1,H3K4me1,H3K4me1,H3K4me1,H3K4me1,H3K4me1,H3K4me1,H3K4me1,H3K4me1,H3K4me1	4	3	late_enh
chr11	2776961	2777111	2777036	0	0	0	0	0	0	1	1	1	13.2286,22.3154,22.4306,16.2611,25.701,29.0811,42.2884,24.5982,24.6602,19.3321,20.3703,10.2873,14.5807,32.5602,32.7337,32.6459,39.1369,47.0698,47.1836,38.8003,29.0579	H3K27ac,H3K27ac,H3K27ac,H3K27ac,H3K27ac,H3K27ac,H3K27ac,H3K27ac,H3K27ac,H3K27ac,H3K27ac,H3K4me1,H3K27ac,H3K4me1,H3K4me1,H3K4me1,H3K4me1,H3K4me1,H3K4me1,H3K4me1,H3K4me1	3	2	late_enh
chr12	2550685	2550835	2550760	1	0	0	0	0	0	1	1	1	16.4769,13.3888,20.3162,26.816,10.9206,17.7904,24.9076,9.41421,13.2815,12.9222,13.2815,12.2749,13.2815	H3K27ac,H3K27ac,H3K27ac,H3K27ac,H3K4me3,H3K4me1,H3K4me1,H3K4me1,H3K27ac,H3K27ac,H3K27ac,H3K27ac,H3K27ac	4	3	late_enh
chr15	34791232	34791382	34791307	0	0	0	0	0	0	1	1	1	10.6071,14.0534,10.6797,11.5933,11.7389,11.6898,10.7708,9.08188,10.8638,12.7337,12.7857,14.7411,15.7467,14.7411,12.0396,16.7144,21.7828,21.6434,11.0717,13.7562,15.6348,11.0717,10.9865,22.5527,16.0499,14.1891,15.0471,16.3425,19.1549,15.4336,18.5571,28.3471,29.6883,32.0773,42.0518,41.2441,18.5339,40.3869,39.567,38.0332,39.2327,47.8696,41.4642,44.289,51.2989,45.1538,15.945,17.9231,18.9954,18.0445,20.0855,19.5824	H3K27ac,H3K27ac,H3K4me3,H3K4me3,H3K4me3,H3K4me3,H3K4me3,H3K4me3,H3K4me3,H3K4me3,H3K4me3,H3K4me3,H3K4me3,H3K4me3,H3K4me3,H3K4me3,H3K4me3,H3K4me3,H3K4me3,H3K4me3,H3K4me3,H3K4me3,H3K4me3,H3K4me3,H3K27ac,H3K27ac,H3K27ac,H3K27ac,H3K27ac,H3K27ac,H3K27ac,H3K27ac,H3K27ac,H3K27ac,H3K27ac,H3K27ac,H3K4me3,H3K27ac,H3K27ac,H3K27ac,H3K27ac,H3K27ac,H3K4me3,H3K4me3,H3K4me3,H3K4me3,H3K4me3,H3K4me3,H3K4me3,H3K4me3,H3K4me3,H3K4me3	3	2	late_enh
chr15	34791228	34791378	34791303	0	0	0	0	0	0	1	1	1	10.6071,14.0534,10.6797,11.5933,11.7389,11.6898,10.7708,9.08188,10.8638,12.7337,12.7857,14.7411,15.7467,14.7411,12.0396,16.7144,21.7828,21.6434,11.0717,13.7562,15.6348,11.0717,10.9865,22.5527,16.0499,14.1891,15.0471,16.3425,19.1549,15.4336,18.5571,28.3471,29.6883,32.0773,42.0518,41.2441,18.5339,40.3869,39.567,38.0332,39.2327,47.8696,41.4642,44.289,51.2989,45.1538,15.945,17.9231,18.9954,18.0445,20.0855,19.5824	H3K27ac,H3K27ac,H3K4me3,H3K4me3,H3K4me3,H3K4me3,H3K4me3,H3K4me3,H3K4me3,H3K4me3,H3K4me3,H3K4me3,H3K4me3,H3K4me3,H3K4me3,H3K4me3,H3K4me3,H3K4me3,H3K4me3,H3K4me3,H3K4me3,H3K4me3,H3K4me3,H3K4me3,H3K27ac,H3K27ac,H3K27ac,H3K27ac,H3K27ac,H3K27ac,H3K27ac,H3K27ac,H3K27ac,H3K27ac,H3K27ac,H3K27ac,H3K4me3,H3K27ac,H3K27ac,H3K27ac,H3K27ac,H3K27ac,H3K4me3,H3K4me3,H3K4me3,H3K4me3,H3K4me3,H3K4me3,H3K4me3,H3K4me3,H3K4me3,H3K4me3	3	2	late_enh
chr15	34791229	34791379	34791304	0	0	0	0	0	0	1	1	1	10.6071,14.0534,10.6797,11.5933,11.7389,11.6898,10.7708,9.08188,10.8638,12.7337,12.7857,14.7411,15.7467,14.7411,12.0396,16.7144,21.7828,21.6434,11.0717,13.7562,15.6348,11.0717,10.9865,22.5527,16.0499,14.1891,15.0471,16.3425,19.1549,15.4336,18.5571,28.3471,29.6883,32.0773,42.0518,41.2441,18.5339,40.3869,39.567,38.0332,39.2327,47.8696,41.4642,44.289,51.2989,45.1538,15.945,17.9231,18.9954,18.0445,20.0855,19.5824	H3K27ac,H3K27ac,H3K4me3,H3K4me3,H3K4me3,H3K4me3,H3K4me3,H3K4me3,H3K4me3,H3K4me3,H3K4me3,H3K4me3,H3K4me3,H3K4me3,H3K4me3,H3K4me3,H3K4me3,H3K4me3,H3K4me3,H3K4me3,H3K4me3,H3K4me3,H3K4me3,H3K4me3,H3K27ac,H3K27ac,H3K27ac,H3K27ac,H3K27ac,H3K27ac,H3K27ac,H3K27ac,H3K27ac,H3K27ac,H3K27ac,H3K27ac,H3K4me3,H3K27ac,H3K27ac,H3K27ac,H3K27ac,H3K27ac,H3K4me3,H3K4me3,H3K4me3,H3K4me3,H3K4me3,H3K4me3,H3K4me3,H3K4me3,H3K4me3,H3K4me3	3	2	late_enh
chr19	35039199	35039349	35039274	0	0	0	0	0	0	1	1	1	9.51518,56.4614,47.6083,24.5746,9.36458,19.407,15.5588,17.3357,19.407,21.8632,17.3357,34.7227,31.8764	H3K27ac,H3K27ac,H3K27ac,H3K27ac,H3K4me1,H3K4me1,H3K4me1,H3K4me1,H3K4me1,H3K4me1,H3K4me1,H3K4me1,H3K4me1	3	2	late_enh
chr3	8733923	8734073	8733998	0	0	0	0	1	0	1	1	1	9.89823,21.0174,16.308,17.837,22.9834,25.7495,27.5774,9.54068,18.3645,27.6146,22.434,22.8999,15.148,12.486,12.1812,9.44279,12.8036,13.1341,15.8887,16.2829,15.8052,17.1236,14.2163,13.2815,9.76342,11.7357,10.08,9.76342,14.0814,14.9067,15.3461,16.7886,15.9383,12.0383	H3K27ac,H3K4me1,H3K4me1,H3K4me1,H3K4me1,H3K4me1,H3K4me1,H3K27ac,H3K27ac,H3K27ac,H3K27ac,H3K27ac,H3K27ac,H3K27ac,H3K27ac,H3K27ac,H3K27ac,H3K27ac,H3K27ac,H3K27ac,H3K4me1,H3K27ac,H3K27ac,H3K27ac,H3K4me1,H3K4me3,H3K4me1,H3K4me1,H3K4me1,H3K4me1,H3K4me1,H3K4me1,H3K4me1,H3K4me3	4	3	late_enh
chr3	8733920	8734070	8733995	0	0	0	0	1	0	1	1	1	9.89823,21.0174,16.308,17.837,22.9834,25.7495,9.54068,18.3645,27.6146,22.434,22.8999,15.148,12.486,12.1812,9.44279,12.8036,13.1341,15.8887,16.2829,15.8052,17.1236,14.2163,13.2815,9.76342,11.7357,10.08,9.76342,14.0814,14.9067,15.3461,16.7886,15.9383,12.0383	H3K27ac,H3K4me1,H3K4me1,H3K4me1,H3K4me1,H3K4me1,H3K27ac,H3K27ac,H3K27ac,H3K27ac,H3K27ac,H3K27ac,H3K27ac,H3K27ac,H3K27ac,H3K27ac,H3K27ac,H3K27ac,H3K27ac,H3K4me1,H3K27ac,H3K27ac,H3K27ac,H3K4me1,H3K4me3,H3K4me1,H3K4me1,H3K4me1,H3K4me1,H3K4me1,H3K4me1,H3K4me1,H3K4me3	4	3	late_enh
chr3	38723498	38723648	38723573	1	1	1	0	0	0	1	1	1	11.9619,10.8237,22.6313,9.43679,10.4199,12.1776,11.2618,29.2461,17.739,13.9076,11.1653,12.6074,20.5755,22.3027,29.5915,37.4193,39.279,37.4193,34.1352,35.7117,39.279,34.1543,36.0032,22.25,23.7161,15.9803,12.0057,19.9598,21.5857,22.2864,24.1276,28.5055,19.5918,21.8363,26.0681,28.9108,28.2905,26.0681,21.351	H3K27ac,H3K27ac,H3K4me1,H3K4me1,H3K4me1,H3K27ac,H3K27ac,H3K27ac,H3K27ac,H3K27ac,H3K27ac,H3K27ac,H3K27ac,H3K27ac,H3K27ac,H3K27ac,H3K27ac,H3K27ac,H3K27ac,H3K27ac,H3K27ac,H3K27ac,H3K27ac,H3K27ac,H3K27ac,H3K4me1,H3K4me1,H3K4me1,H3K4me1,H3K4me1,H3K4me1,H3K4me1,H3K4me1,H3K4me1,H3K4me1,H3K4me1,H3K4me1,H3K4me1,H3K4me1	6	2	late_enh
chr7	74045137	74045287	74045212	0	0	0	0	0	0	1	1	1	12.8429,9.90897,9.46029,11.4719	H3K27ac,H3K27ac,H3K4me1,H3K4me1	3	2	late_enh
chr7	74045142	74045292	74045217	0	0	0	0	0	0	1	1	1	12.8429,9.90897,9.46029,11.4719	H3K27ac,H3K27ac,H3K4me1,H3K4me1	3	2	late_enh
chr12	24562039	24562189	24562114	1	1	1	1	1	1	1	1	1	20.5501,13.2807,12.1045,10.9562,9.83753,102.729,10.9562,9.83753,35.0963,38.2483,41.4537,48.0126,38.2483,33.5414,25.9982,21.6797,14.9001,91.9112,24.5401,25.9982,18.9,13.6172,12.3622,9.94345,14.9001,219.259,224.563,209.676,77.4336,229.891,214.874,224.563,206.224,222.793,219.259,90.8407,48.8841,224.563,202.783,54.7477,235.242,233.456,224.563,206.224,219.259,207.948,106.214,119.846,507.46,213.979,214.874,90.8407,212.224,206.976,117.674,203.491,201.753,196.556,112.447,193.105,110.815,51.937,191.385,187.952,116.123,186.24,187.952,182.375,191.385,187.952,186.24,105.949,181.122,177.725,172.654,165.936,162.597,155.959,152.587,147.739,105.949,151.016,146.105,141.227,133.17,136.382,137.993,136.382,139.697,137.993,143.77,134.922,55.2546,140.491,136.51,56.9778,104.599,351.917,135.602,145.415,142.898,43.1343,148.715,140.491,50.1472,124.296,138.858,133.98,129.137,135.602,70.3807,132.362,166.686,133.98,124.33,145.414,114.828,143.666,124.33,122.223,119.058,38.0293,122.223,136.409,119.058,30.6833,51.3352,122.223,117.827,45.3952,103.908,46.3108,102.384,40.1778,47.9337,99.3504,39.0396,49.5676,102.384,111.597,117.827,127.299,120.968,126.415,47.9337,117.827,113.148,29.6312,10.334,11.2964,206.224,10.334,199.353,10.6562,11.6398,10.6562,9.05992,9.05992,9.41817,9.06407,24.9773,79.1807,19.9907,21.6286,21.2164,17.6464,10.941,539.559,10.3612,213.138,145.67,143.855,136.637,128.513,137.128,135.397,105.386,111.495,111.495,117.674,43.7606,113.034,84.2104,104.337,108.432,77.0154,105.386,93.9316,92.5405,93.9316,92.5405,85.6545,481.179,44.2289,84.2917,520.532,91.4052,94.8719,97.8522,96.3597,46.877,87.5079,417.512,83.1514,12.5886,159.386,39.4673,81.71,116.008,83.1514,67.7284,170.283,77.4185,124.296,166.686,75.9993,125.967,44.2289,34.704,68.991,46.5688,71.7765,66.2301,64.8592,62.1366,54.1312,51.5198,131.323,302.529,50.2253,31.5777,43.6402,30.3217,34.5711,26.6285,34.1248,23.0551,9.31867,43.3804,47.4946,53.1046,55.9598,54.5281,50.2824,18.3674,48.8841,46.114,47.4946,44.7425,48.8841,46.114,39.352,356.981,44.7425,46.114,50.2824,45.3952,46.114,44.7425,141.923,42.0278,29.078,140.183,24.2322,136.081,25.4235,23.0551,24.2322,25.4235,114.364,109.46,80.935,112.724,109.46,112.724,111.09,112.724,112.447,114.083,105.949,109.188,48.2545,185.747,105.949,105.949,104.337,40.2573,109.188,446.919,105.949,109.188,104.337,102.989,104.599,106.214,62.9918,104.599,15.1707,147.727,106.214,146.113,109.46,106.214,114.364,51.839,120.967,164.893,122.629,164.893,126.275,127.954,131.323,134.709,131.323,50.1331,136.409,183.557,136.081,141.923,134.385,47.7498,141.923,131.005,265.307,129.322,127.642,125.967,135.788,125.664,49.6104,47.7498,131.248,29.6312,46.3108,127.336,125.664,501.637,459.202,460.886,214.874,464.256,505.063,515.366,544.77,505.063,544.77,523.982,510.21,459.202,400.402,359.278,44.3737,58.711,315.61,280.181,252.521,344.156,228.165,211.795,164.501,113.853,98.0761,83.8636,11.0243,12.7902,9.33808,62.4372,60.4891,79.1807,56.644,52.8693,53.8063,51.937,80.8714,52.8693,54.7477,53.8063,82.9701,50.0863,44.6493,42.8769,45.5432,41.1252,39.3947,175.667,38.5376,36.84,53.1891,52.1361,50.0466,46.955,115.683,393.67,42.9158,40.9333,57.4461,53.7598,54.5736,50.1331,139.697,46.5688,41.919,38.5132,39.6404,41.919,136.51,50.1472,39.6404,41.919,46.877,43.0701,50.1331,48.9379,45.3952,41.919,47.7498,51.3352,53.7598,44.2289,47.9337,46.5688,48.9379,45.3952,46.5688,47.7498,46.5688,31.7449,45.3952,46.5688,48.9379,134.49,50.1331,46.5688,15.4525,14.5126,13.5895,15.4525,213.138,84.4455,17.3804,19.3689,19.5683,14.5628,20.6154,16.5168,10.8718,14.2251,9.16452,209.676,207.948,206.224,207.948,206.224,201.066,199.353,202.783,218.353,89.2551,82.6549,209.676,218.353,213.138,84.5326,206.224,204.502,202.783,199.353,185.747,184.059,179.015,177.339,75.2356,175.667,177.339,180.693,179.015,170.668,162.4,159.116,155.845,117.014,147.727,144.504,142.898,134.922,47.9337,136.51,49.0027,68.8513,134.922,57.4004,54.0202,133.338,50.6646,138.101,138.101,138.101,146.113,166.686,37.0671,164.893,152.444,33.537,55.2546,138.447,143.666,138.447,140.183,138.447,282.109,124.812,32.8158,323.216,123.213,136.117,134.49,16.7929,15.2392,10.9479,94.6513,94.0287,90.8407,89.2551,84.5326,82.9701,84.5326,87.6751,87.6751,86.101,69.3381,66.5955,63.8778,62.5285,73.4635,61.1858,69.9435,62.5285,61.1858,59.8497,53.2722,63.2357,64.7131,61.7657,60.303,55.9608,45.6213,46.877,35.8808,48.4663,35.8808,34.704,29.6312,31.7449,12.9845,30.6833,33.8958,30.6833,31.7449,30.6833,31.7449,17.4664,14.0729,82.6549,88.0479,89.8594,88.0479,86.0274,64.7258,61.2909,57.8926,56.2076,111.906,54.5324,49.5676,54.0202,49.0027,55.2546,50.1472,50.1472,49.0027,47.9337,46.3108,47.9337,46.3108,44.6992,46.3108,44.6992,31.7084,27.2169,147.848,125.62,128.539,109.829,97.3049,87.1476,70.0384,52.8798,42.695,38.5301,49.6104,55.898,68.1094,36.0928,121.273,124.243,119.846,114.036,112.701,92.7426,92.46,360.501,91.1157,77.9257,71.5133,74.9866,77.5799,84.1499,93.5459,99.0129,97.8807,288.008,535.021,511.82,465.69,450.662,400.615,397.092,383.955,380.41,334.259,318.697,351.713,302.529,312.84,318.02,285.494,280.42,290.584	H3K27ac,H3K27ac,H3K27ac,H3K27ac,H3K27ac,H3K4me3,H3K27ac,H3K27ac,H3K4me3,H3K4me3,H3K4me3,H3K4me3,H3K4me3,H3K4me3,H3K4me3,H3K4me3,H3K4me3,H3K4me3,H3K4me3,H3K4me3,H3K4me3,H3K4me3,H3K4me3,H3K4me3,H3K4me3,H3K4me3,H3K4me3,H3K4me3,H3K4me3,H3K4me3,H3K4me3,H3K4me3,H3K4me3,H3K4me3,H3K4me3,H3K4me3,H3K4me3,H3K4me3,H3K4me3,H3K4me3,H3K4me3,H3K27ac,H3K4me3,H3K4me3,H3K4me3,H3K4me3,H3K4me3,H3K4me3,H3K4me3,H3K4me3,H3K4me3,H3K4me3,H3K4me3,H3K4me3,H3K4me3,H3K4me3,H3K4me3,H3K4me3,H3K4me3,H3K4me3,H3K4me3,H3K4me3,H3K4me3,H3K4me3,H3K4me3,H3K4me3,H3K4me3,H3K4me3,H3K4me3,H3K4me3,H3K4me3,H3K4me3,H3K4me3,H3K4me3,H3K4me3,H3K4me3,H3K4me3,H3K4me3,H3K4me3,H3K4me3,H3K4me3,H3K4me3,H3K4me3,H3K4me3,H3K4me3,H3K4me3,H3K4me3,H3K4me3,H3K4me3,H3K4me3,H3K4me3,H3K4me3,H3K4me3,H3K4me3,H3K4me3,H3K4me3,H3K4me3,H3K4me3,H3K4me3,H3K4me3,H3K4me3,H3K4me3,H3K4me3,H3K4me3,H3K4me3,H3K4me3,H3K4me3,H3K4me3,H3K4me3,H3K4me3,H3K4me3,H3K4me3,H3K4me3,H3K4me3,H3K4me3,H3K4me3,H3K4me3,H3K4me3,H3K4me3,H3K4me3,H3K4me3,H3K4me3,H3K4me3,H3K4me3,H3K4me3,H3K4me3,H3K4me3,H3K4me3,H3K4me3,H3K4me3,H3K4me3,H3K4me3,H3K4me3,H3K4me3,H3K4me3,H3K4me3,H3K4me3,H3K4me3,H3K4me3,H3K4me3,H3K4me3,H3K4me3,H3K4me3,H3K4me3,H3K4me3,H3K4me3,H3K4me3,H3K4me3,H3K4me3,H3K4me3,H3K4me3,H3K4me3,H3K4me3,H3K4me3,H3K4me3,H3K4me3,H3K4me3,H3K4me3,H3K4me3,H3K4me3,H3K4me3,H3K4me3,H3K4me3,H3K4me3,H3K4me3,H3K4me3,H3K4me3,H3K4me3,H3K4me3,H3K4me3,H3K4me3,H3K4me3,H3K4me3,H3K4me3,H3K4me3,H3K4me3,H3K4me3,H3K4me3,H3K4me3,H3K27ac,H3K4me3,H3K4me3,H3K4me3,H3K4me3,H3K4me3,H3K4me3,H3K4me3,H3K27ac,H3K4me3,H3K4me3,H3K4me3,H3K4me3,H3K4me3,H3K27ac,H3K4me3,H3K4me3,H3K4me3,H3K4me3,H3K4me3,H3K4me3,H3K4me3,H3K4me3,H3K4me3,H3K4me3,H3K4me3,H3K4me3,H3K4me3,H3K4me3,H3K4me3,H3K4me3,H3K4me3,H3K4me3,H3K4me3,H3K4me3,H3K4me3,H3K4me3,H3K4me3,H3K27ac,H3K27ac,H3K27ac,H3K27ac,H3K4me3,H3K4me3,H3K4me3,H3K4me3,H3K4me3,H3K4me3,H3K27ac,H3K4me3,H3K4me3,H3K4me3,H3K4me3,H3K4me3,H3K4me3,H3K4me3,H3K4me3,H3K4me3,H3K4me3,H3K4me3,H3K4me3,H3K4me3,H3K4me3,H3K4me3,H3K4me3,H3K4me3,H3K4me3,H3K4me3,H3K4me3,H3K4me3,H3K4me3,H3K4me3,H3K4me3,H3K4me3,H3K4me3,H3K4me3,H3K4me3,H3K4me3,H3K4me3,H3K4me3,H3K4me3,H3K4me3,H3K4me3,H3K4me3,H3K4me3,H3K4me3,H3K4me3,H3K4me3,H3K4me3,H3K4me3,H3K4me3,H3K4me3,H3K4me3,H3K4me3,H3K4me3,H3K4me3,H3K4me3,H3K4me3,H3K4me3,H3K4me3,H3K27ac,H3K4me3,H3K4me3,H3K4me3,H3K4me3,H3K4me3,H3K4me3,H3K4me3,H3K4me3,H3K4me3,H3K4me3,H3K4me3,H3K4me3,H3K4me3,H3K4me3,H3K4me3,H3K4me3,H3K4me3,H3K4me3,H3K4me3,H3K4me3,H3K4me3,H3K4me3,H3K4me3,H3K4me3,H3K4me3,H3K4me3,H3K4me3,H3K4me3,H3K4me3,H3K4me3,H3K4me3,H3K4me3,H3K4me3,H3K4me3,H3K4me3,H3K4me3,H3K4me3,H3K4me3,H3K4me3,H3K4me3,H3K4me3,H3K4me3,H3K4me3,H3K4me3,H3K4me3,H3K4me3,H3K4me3,H3K4me3,H3K4me3,H3K4me3,H3K4me3,H3K4me3,H3K4me3,H3K4me3,H3K4me3,H3K4me3,H3K4me3,H3K4me3,H3K4me3,H3K4me3,H3K4me3,H3K4me3,H3K4me3,H3K27ac,H3K27ac,H3K27ac,H3K4me3,H3K4me3,H3K4me3,H3K4me3,H3K4me3,H3K4me3,H3K4me3,H3K4me3,H3K4me3,H3K4me3,H3K4me3,H3K4me3,H3K4me3,H3K4me3,H3K4me3,H3K4me3,H3K4me3,H3K4me3,H3K4me3,H3K4me3,H3K4me3,H3K4me3,H3K4me3,H3K4me3,H3K4me3,H3K27ac,H3K4me3,H3K4me3,H3K4me3,H3K4me3,H3K4me3,H3K4me3,H3K4me3,H3K4me3,H3K4me3,H3K4me3,H3K4me3,H3K4me3,H3K4me3,H3K4me3,H3K4me3,H3K4me3,H3K4me3,H3K4me3,H3K4me3,H3K4me3,H3K4me3,H3K4me3,H3K4me3,H3K4me3,H3K4me3,H3K4me3,H3K4me3,H3K4me3,H3K4me3,H3K4me3,H3K4me3,H3K4me3,H3K4me3,H3K4me3,H3K4me3,H3K4me3,H3K4me3,H3K4me3,H3K4me3,H3K4me3,H3K4me3,H3K27ac,H3K27ac,H3K27ac,H3K27ac,H3K4me3,H3K4me3,H3K27ac,H3K27ac,H3K27ac,H3K27ac,H3K27ac,H3K27ac,H3K27ac,H3K27ac,H3K27ac,H3K4me3,H3K4me3,H3K4me3,H3K4me3,H3K4me3,H3K4me3,H3K4me3,H3K4me3,H3K4me3,H3K4me3,H3K4me3,H3K4me3,H3K4me3,H3K4me3,H3K4me3,H3K4me3,H3K4me3,H3K4me3,H3K4me3,H3K4me3,H3K4me3,H3K4me3,H3K4me3,H3K4me3,H3K4me3,H3K4me3,H3K4me3,H3K4me3,H3K4me3,H3K4me3,H3K4me3,H3K4me3,H3K27ac,H3K4me3,H3K4me3,H3K4me3,H3K4me3,H3K4me3,H3K4me3,H3K4me3,H3K4me3,H3K4me3,H3K4me3,H3K4me3,H3K4me3,H3K4me3,H3K4me3,H3K4me3,H3K4me3,H3K4me3,H3K4me3,H3K4me3,H3K4me3,H3K4me3,H3K4me3,H3K4me3,H3K4me3,H3K4me3,H3K4me3,H3K4me3,H3K4me3,H3K4me3,H3K4me3,H3K4me3,H3K4me3,H3K4me3,H3K4me3,H3K4me3,H3K4me3,H3K4me3,H3K27ac,H3K4me3,H3K4me3,H3K4me3,H3K4me3,H3K4me3,H3K4me3,H3K4me3,H3K4me3,H3K4me3,H3K4me3,H3K4me3,H3K4me3,H3K4me3,H3K4me3,H3K4me3,H3K4me3,H3K4me3,H3K4me3,H3K4me3,H3K4me3,H3K4me3,H3K4me3,H3K4me3,H3K4me3,H3K4me3,H3K4me3,H3K4me3,H3K4me3,H3K4me3,H3K4me3,H3K4me3,H3K4me3,H3K4me3,H3K4me3,H3K27ac,H3K4me3,H3K4me3,H3K4me3,H3K4me3,H3K4me3,H3K4me3,H3K27ac,H3K27ac,H3K4me3,H3K4me3,H3K4me3,H3K4me3,H3K4me3,H3K4me3,H3K4me3,H3K4me3,H3K4me3,H3K27ac,H3K4me3,H3K4me3,H3K4me3,H3K4me3,H3K4me3,H3K4me3,H3K4me3,H3K4me3,H3K4me3,H3K4me3,H3K4me3,H3K4me3,H3K4me3,H3K4me3,H3K4me3,H3K27ac,H3K27ac,H3K4me3,H3K4me3,H3K4me3,H3K4me3,H3K4me3,H3K4me3,H3K4me3,H3K4me3,H3K4me3,H3K4me3,H3K4me3,H3K4me3,H3K4me3,H3K4me3,H3K27ac,H3K27ac,H3K27ac,H3K27ac,H3K27ac,H3K27ac,H3K27ac,H3K4me3,H3K27ac,H3K27ac,H3K27ac,H3K27ac,H3K27ac,H3K27ac,H3K27ac,H3K27ac,H3K27ac,H3K4me3,H3K4me3,H3K4me3,H3K4me3,H3K4me3,H3K4me3,H3K4me3,H3K4me3,H3K4me3,H3K4me3,H3K4me3,H3K4me3,H3K4me3,H3K4me3,H3K4me3,H3K4me3,H3K4me3,H3K4me3	9	2	always_active
chr14	72894487	72894637	72894562	1	1	1	1	1	1	1	1	1	28.0453,27.6521,25.2742,11.8981,13.8897,15.9615,14.916,15.9615,17.0253,15.9615,13.8897,18.828,12.8834,11.8981,10.9347,9.9946,96.2632,9.07892,9.57006,9.61319,11.1943,14.1974,15.2398,19.5931,17.3812,55.3889,14.1974,91.1692,89.6795,82.3102,86.7157,80.8527,76.5139,82.3102,86.7157,95.6689,91.1692,89.6795,17.0407,86.7157,85.2418,82.3102,76.5139,73.6504,76.5139,17.3803,82.3102,96.2632,86.7157,89.6795,92.9535,86.7157,82.3102,77.9545,13.1828,80.8527,34.2908,77.9545,80.8527,76.5139,73.6504,72.2276,36.6337,73.6504,39.676,80.8527,77.9545,73.6504,77.9545,73.6504,102.949,69.4003,73.6504,102.949,67.9959,11.8045,55.5029,69.4003,67.9959,65.2063,63.8212,67.9959,24.0173,29.4923,25.4516,21.13,23.4702,24.6626,28.3229,29.5694,28.3229,25.8691,30.8285,32.0997,101.27,30.8285,28.3229,30.8285,36.5055,30.8683,27.9843,109.721,29.3408,25.3159,48.2932,22.4741,27.9843,25.3159,104.634,25.4516,38.4319,29.4923,25.4516,104.634,30.8683,35.077,20.8412,29.4923,39.0139,21.8867,35.077,20.8412,30.8285,32.0997,37.3003,35.9834,37.3003,25.5696,34.772,19.1729,37.5575,14.7987,36.3215,37.5575,38.521,33.5401,94.199,39.7899,39.5573,40.8303,41.0683,38.521,37.2618,37.0402,37.2618,37.1513,33.1338,35.4575,34.2908,35.4575,35.4575,39.0139,16.3731,40.2175,40.2175,36.6337,34.2908,33.1338,43.1216,10.0038,36.3215,40.716,33.8796,35.0955,36.3215,37.5575,50.2651,14.836,34.507,22.1935,26.4102,33.5481,29.5395,20.1709,12.697,11.2921,34.0531,43.8801,57.3318,52.4157,64.8288,35.4641,18.6509,20.2684,10.5564,14.6955,29.5737,15.5728,13.1827,10.6959,14.0814,9.35197,10.4953,9.35197,21.5674,18.5051,24.7495,26.9323,28.0412,23.2551,12.5111,21.1288,13.6723,17.7473,22.2862,90.8782,20.2059,20.892,20.2059,17.5374,20.2059,22.9941,20.892,20.2059,20.892,18.1929,16.2508,16.89,15.6199,14.3837,13.1828,14.3837,43.5106,13.7788,14.9975,16.2508,17.5374,18.1929,19.5272,20.2059,19.5272,18.8562,15.6199,13.7788,33.004,31.9287,29.8064,28.7597,26.6963,21.7247,58.5101,17.3705,14.5264,13.4123,10.2151,11.2553,13.4123,15.6626,19.1936,22.4741,27.5618,21.2415,24.9875,20.0259,16.488,100.909,95.868,99.223,90.8782,95.868,97.5427,102.6,97.5427,95.868,92.5357,90.8782,95.868,99.223,13.1396,100.909,102.6,104.297,102.949,97.9266,99.5954,101.27,104.634,99.5954,97.9266,104.634,99.5954,97.9266,97.9266,102.949,106.325,19.3687,108.02,106.325,114.853,116.574,118.299,116.574,114.853,116.574,121.764,116.574,108.02,102.949,101.27,102.949,101.27,51.2985,58.5101,59.5603,56.4243,54.3585,56.4243,57.4647,59.5603,9.1143,9.12169,9.12169,25.1015,22.9455,21.8867,20.8412,22.9455,24.0173,22.9455,22.4564,21.4138,22.4564,19.3687,18.3672,19.3687,18.3672,19.3687,20.3844,18.3672,20.3844,21.4138,21.8867,18.7917,18.3672,15.1624,10.224,11.8045,13.5893,12.6838,12.1045,11.0926,9.89014,9.14382,12.1045,15.9896,18.3591,14.836,15.9896,18.3591,15.9896,16.3731,14.1967,16.3731,14.1967,15.9896,18.3591,43.7493,15.9896,14.836,13.1396,14.1967,13.1396,12.1045,13.1396,12.1045,14.4099,14.7499,15.9435,67.6149,18.2662,19.9656,18.9221,29.4791,42.056,32.5118,29.4791,33.5401,32.9095,31.1737,32.159,42.4422,41.5121,40.6843,38.9582,42.5526,30.921,34.1543,31.1737,32.9095,35.6095,29.5457,46.3381,46.9722,45.8066,43.1216,40.716,38.5418,43.1216,47.6236,45.8066,47.6236,45.8066,36.7216,22.8326	H3K27ac,H3K27ac,H3K27ac,H3K27ac,H3K27ac,H3K27ac,H3K27ac,H3K27ac,H3K27ac,H3K27ac,H3K27ac,H3K27ac,H3K27ac,H3K27ac,H3K27ac,H3K27ac,H3K4me3,H3K27ac,H3K27ac,H3K4me3,H3K27ac,H3K27ac,H3K27ac,H3K27ac,H3K27ac,H3K4me3,H3K27ac,H3K4me3,H3K4me3,H3K4me3,H3K4me3,H3K4me3,H3K4me3,H3K4me3,H3K4me3,H3K4me3,H3K4me3,H3K4me3,H3K27ac,H3K4me3,H3K4me3,H3K4me3,H3K4me3,H3K4me3,H3K4me3,H3K4me3,H3K4me3,H3K4me3,H3K4me3,H3K4me3,H3K4me3,H3K4me3,H3K4me3,H3K4me3,H3K4me3,H3K4me3,H3K4me3,H3K4me3,H3K4me3,H3K4me3,H3K4me3,H3K4me3,H3K27ac,H3K4me3,H3K4me3,H3K4me3,H3K4me3,H3K4me3,H3K4me3,H3K4me3,H3K4me3,H3K4me3,H3K4me3,H3K4me3,H3K4me3,H3K4me3,H3K4me3,H3K4me3,H3K4me3,H3K4me3,H3K4me3,H3K4me3,H3K4me3,H3K4me3,H3K4me3,H3K4me3,H3K4me3,H3K4me3,H3K4me3,H3K4me3,H3K4me3,H3K4me3,H3K4me3,H3K4me3,H3K4me3,H3K4me3,H3K4me3,H3K4me3,H3K4me3,H3K4me3,H3K4me3,H3K27ac,H3K4me3,H3K4me3,H3K4me3,H3K4me3,H3K27ac,H3K4me3,H3K4me3,H3K4me3,H3K4me3,H3K4me3,H3K4me3,H3K4me3,H3K4me3,H3K4me3,H3K4me3,H3K4me3,H3K4me3,H3K4me3,H3K4me3,H3K4me3,H3K4me3,H3K27ac,H3K27ac,H3K27ac,H3K4me3,H3K4me3,H3K4me3,H3K4me3,H3K4me3,H3K27ac,H3K4me3,H3K4me3,H3K4me3,H3K4me3,H3K4me3,H3K4me3,H3K4me3,H3K4me3,H3K4me3,H3K4me3,H3K4me3,H3K4me3,H3K4me3,H3K4me3,H3K4me3,H3K4me3,H3K4me3,H3K4me3,H3K4me3,H3K4me3,H3K4me3,H3K4me3,H3K4me3,H3K27ac,H3K4me3,H3K4me3,H3K4me3,H3K4me3,H3K4me3,H3K4me3,H3K27ac,H3K4me3,H3K27ac,H3K27ac,H3K27ac,H3K27ac,H3K27ac,H3K27ac,H3K27ac,H3K27ac,H3K4me3,H3K4me3,H3K4me3,H3K4me3,H3K4me3,H3K4me3,H3K4me3,H3K4me3,H3K4me3,H3K4me3,H3K4me3,H3K4me3,H3K4me3,H3K27ac,H3K27ac,H3K27ac,H3K27ac,H3K27ac,H3K27ac,H3K27ac,H3K27ac,H3K27ac,H3K27ac,H3K27ac,H3K4me3,H3K4me3,H3K4me3,H3K4me3,H3K4me3,H3K4me3,H3K4me3,H3K4me3,H3K4me3,H3K4me3,H3K4me3,H3K4me3,H3K4me3,H3K4me3,H3K4me3,H3K4me3,H3K4me3,H3K4me3,H3K4me3,H3K4me3,H3K4me3,H3K4me3,H3K27ac,H3K4me3,H3K4me3,H3K4me3,H3K4me3,H3K4me3,H3K4me3,H3K4me3,H3K4me3,H3K4me3,H3K4me3,H3K4me3,H3K4me3,H3K4me3,H3K4me3,H3K4me3,H3K4me3,H3K4me3,H3K4me3,H3K4me3,H3K27ac,H3K27ac,H3K27ac,H3K27ac,H3K27ac,H3K27ac,H3K27ac,H3K27ac,H3K27ac,H3K27ac,H3K27ac,H3K27ac,H3K27ac,H3K4me3,H3K4me3,H3K4me3,H3K4me3,H3K4me3,H3K4me3,H3K4me3,H3K4me3,H3K4me3,H3K4me3,H3K4me3,H3K4me3,H3K4me3,H3K4me3,H3K4me3,H3K4me3,H3K4me3,H3K4me3,H3K4me3,H3K4me3,H3K4me3,H3K4me3,H3K4me3,H3K4me3,H3K4me3,H3K4me3,H3K4me3,H3K4me3,H3K4me3,H3K4me3,H3K4me3,H3K4me3,H3K4me3,H3K4me3,H3K4me3,H3K4me3,H3K4me3,H3K4me3,H3K4me3,H3K4me3,H3K4me3,H3K4me3,H3K4me3,H3K4me3,H3K4me3,H3K4me3,H3K4me3,H3K4me3,H3K4me3,H3K4me3,H3K4me3,H3K4me3,H3K4me3,H3K4me3,H3K4me3,H3K27ac,H3K27ac,H3K4me3,H3K4me3,H3K4me3,H3K4me3,H3K4me3,H3K4me3,H3K4me3,H3K4me3,H3K4me3,H3K4me3,H3K4me3,H3K4me3,H3K4me3,H3K4me3,H3K4me3,H3K4me3,H3K4me3,H3K4me3,H3K4me3,H3K4me3,H3K4me3,H3K4me3,H3K4me3,H3K4me3,H3K4me3,H3K4me3,H3K4me3,H3K4me3,H3K4me3,H3K4me3,H3K4me3,H3K4me3,H3K4me3,H3K4me3,H3K4me3,H3K4me3,H3K4me3,H3K4me3,H3K4me3,H3K4me3,H3K4me3,H3K4me3,H3K4me3,H3K4me3,H3K27ac,H3K4me3,H3K4me3,H3K4me3,H3K4me3,H3K4me3,H3K4me3,H3K4me3,H3K4me3,H3K4me3,H3K4me3,H3K4me3,H3K27ac,H3K27ac,H3K27ac,H3K27ac,H3K27ac,H3K27ac,H3K27ac,H3K27ac,H3K27ac,H3K27ac,H3K27ac,H3K27ac,H3K27ac,H3K27ac,H3K27ac,H3K27ac,H3K27ac,H3K27ac,H3K27ac,H3K27ac,H3K27ac,H3K4me3,H3K4me3,H3K4me3,H3K4me3,H3K4me3,H3K4me3,H3K4me3,H3K4me3,H3K4me3,H3K4me3,H3K4me3,H3K4me3,H3K4me3,H3K4me3,H3K4me3	9	2	always_active
chr19	49642568	49642718	49642643	1	1	1	1	1	1	1	1	1	21.6129,12.4927,14.5535,288.64,69.494,265.112,19.7466,217.56,15.6144,14.3192,17.7929,63.1697,15.6144,17.7929,14.5535,387.018,380.702,13.5126,12.4927,11.4949,205.032,333.36,147.232,177.467,12.4927,11.4949,10.5202,9.57006,9.57006,186.029,266.303,157.714,10.5202,11.5764,11.4949,184.749,145.949,113.107,12.4927,285.157,252.921,106.737,13.5126,11.4949,10.5202,9.57006,80.1129,83.4067,81.7566,291.503,85.0633,404.993,82.0324,68.7991,164.518,67.2115,46.518,75.2222,83.4067,280.09,134.448,199.889,76.8457,40.1199,67.1135,198.27,70.3941,65.6316,75.2222,65.6316,68.7991,65.6316,59.0627,57.8496,153.605,269.434,116.32,13.8272,43.4067,53.2803,12.2299,35.8653,246.198,123.644,30.417,144.652,241.603,127.029,147.291,38.6621,273.822,218.458,48.9014,37.2579,34.4846,41.5039,215.229,108.637,38.6621,30.417,23.9105,19.2747,44.6608,18.3388,14.7318,13.8665,79.1172,19.2747,143.35,193.591,18.3388,224.287,62.3387,19.2747,20.2235,15.9003,15.0474,165.249,14.3063,13.5289,204.325,163.736,11.2802,9.85517,11.2802,180.81,12.0154,10.5599,14.3063,166.302,12.0154,150.253,17.1572,16.2167,17.1572,19.7873,52.4253,22.9954,287.212,24.0919,213.618,21.9121,19.7873,16.711,17.7209,108.637,12.8403,413.382,120.264,83.625,398.127,93.3132,168.993,426.757,287.212,82.6484,217.56,430.404,419.479,69.3537,256.856,414.036,67.7966,134.448,174.82,414.036,256.856,212.517,410.414,254.799,28.6879,414.036,282.934,14.665,48.1465,69.4628,397.785,280.09,66.3906,387.619,404.993,35.6151,414.036,40.0844,242.516,125.896,84.7573,410.414,284.358,133.014,202.647,94.931,228.252,414.036,151.42,410.414,408.606,31.2624,228.317,410.414,415.849,196.653,410.414,275.836,349.404,210.796,415.849,224.287,67.1135,403.189,73.2747,394.19,388.809,384.279,388.809,394.19,185.413,388.809,199.297,378.088,24.2992,372.749,150.461,328.473,338.261,218.265,203.117,331.729,212.272,328.473,333.36,221.885,214.266,56.0866,343.176,217.845,216.264,346.46,343.176,328.473,203.177,333.36,206.307,143.148,328.473,200.372,144.787,321.979,204.325,143.148,199.297,318.742,321.979,61.06,48.6078,180.393,317.126,198.4,135.959,15.4526,50.0435,178.521,328.473,274.733,200.372,323.6,273.043,68.614,27.0377,194.467,154.721,271.484,318.742,274.733,188.593,156.216,309.071,278.12,182.75,307.464,276.426,184.694,299.459,281.514,67.0886,116.32,304.257,62.556,293.085,28.6879,285.157,29.8393,283.576,42.9852,274.132,148.221,264.752,11.2971,27.9925,144.652,260.088,233.106,132.139,36.5097,255.441,228.203,130.431,250.81,226.573,46.5471,135.567,247.733,223.32,133.851,109.913,268.788,223.32,111.508,255.362,263.772,267.114,123.644,268.788,220.077,31.048,9.4816,142.87,262.104,258.775,12.1888,117.933,14.3932,52.7016,248.837,10.2515,51.8168,135.801,267.017,11.2086,137.021,263.525,31.048,141.403,253.1,137.021,237.615,135.567,135.801,235.906,128.728,134.116,128.797,237.615,29.122,50.2701,127.057,242.756,220.077,48.7331,237.615,116.928,246.195,115.26,24.0123,137.563,235.906,111.939,237.615,230.793,215.229,110.286,232.495,142.873,230.793,218.458,232.495,212.01,227.397,110.286,222.321,141.099,220.633,111.508,142.873,225.702,113.107,222.321,227.397,215.721,220.633,212.469,225.702,210.846,148.221,222.321,28.1029,173.492,69.6387,231.101,69.494,291.503,71.0607,79.3401,215.879,288.64,64.7045,128.733,54.7675,30.1716,180.73,67.7966,64.7045,28.4309,77.8517,63.1697,27.0377,19.772,216.587,61.06,220.27,56.6187,59.5717,61.06,197.391,62.556,204.325,62.3387,65.5704,62.556,206.95,65.5704,62.556,286.62,61.06,65.5704,62.556,65.5704,71.6859,193.591,61.06,161.786,55.6483,56.6187,50.8113,142.473,124.429,45.1441,142.873,36.8578,35.6764,32.1901,52.1316,32.1901,28.0589,51.8168,31.2784,28.0589,218.458,31.2784,32.3712,31.2784,37.3663,31.048,113.107,29.9164,31.048,49.4913,28.1703,169.122,28.2197,215.769,21.8302,13.15,27.0377,208.292,9.68579,9.69787,9.69787,9.71,11.1571,11.1571,14.8763,13.2256,10.8639,32.8754,10.1093,51.4361,37.0925,10.8639,11.6352,10.8639,14.9561,232.738,14.0132,150.461,234.103,14.5145,13.5658,39.514,14.5145,36.995,57.6369,14.074,168.284,288.326,17.0463,18.3339,20.5062,15.1993,13.5896,10.3536,135.801,9.44959,47.2061,294.371,114.688,89.3424,285.784,113.304,120.264,224.311,121.666,170.49,282.934,125.896,85.9827,127.313,287.212,254.799,125.896,123.073,88.5409,285.784,140.216,199.377,281.512,138.769,16.4358,202.647,135.885,144.747,212.723,138.769,14.4497,70.3354,91.1044,133.014,14.7899,131.584,188.611,226.301,125.896,69.1304,147.232,206.95,152.08,166.765,153.328,156.363,199.297,158.031,149.727,281.514,202.347,145.996,139.289,127.703,126.064,111.508,116.32,24.2992,117.933,106.737,150.012,111.508,14.5126,113.107,224.945,109.913,269.431,226.573,111.508,56.8355,141.403,119.551,53.6309,195.331,220.077,113.107,135.567,218.458,119.551,134.116,124.429,121.172,116.32,111.508,109.913,111.508,109.913,146.434,17.4007,111.508,109.913,45.8106,38.2355,24.5804,17.3805,59.839,54.7675,58.1389,28.0016,69.0992,43.2952,43.2952,44.9008,46.518,43.2952,40.1199,35.4523,35.4523,20.3847,286.62,19.369,195.489,200.372,18.3675,14.5126,12.6841,10.9286,30.1161,9.25281,10.9286,10.0803,11.7968,10.0803,9.25281,28.0016,17.8527,26.9325,26.9325,24.8274,17.8401,205.032,16.8952,72.3737,15.9002,13.2664,10.7199,9.116,9.61603,10.4656,11.9035,14.1229,12.2266,9.4816,10.6638,11.5764,227.701,226.005,271.332,220.93,290.071,215.879,168.993,210.866,16.4358,210.866,285.784,207.571,195.039,193.428,206.95,254.782,183.818,77.2153,240.953,183.818,201.205,239.58,60.7631,182.226,168.284,228.655,166.765,77.6751,166.765,162.226,160.719,276.426,184.694,162.226,189.803,262.945,156.216,157.714,156.216,154.721,234.745,144.34,55.8639,147.291,57.4588,150.253,142.87,223.32,141.403,132.669,125.483,124.056,130.076,13.191,133.035,130.076,210.846,135.482,132.445,212.469,133.962,85.6509,92.9746,76.4004,88.2684,79.9919,70.8277,138.728,87.0406,77.6751,61.9514,65.6688,278.572,47.7402,35.0744,35.583,41.8503,149.745,167.498,131.858,154.411,134.213,141.984,27.0377,160.718,160.631,199.297,208.292,63.9224,153.901,174.496,187.711,212.03,221.731,239.499,241.324,137.287,227.537,133.851,206.921,218.651,239.499,197.203,185.677,165.878,204.481,161.699,22.1404,20.242,280.09,19.3108,17.4863,32.8754,35.7345,32.8754,37.1831,35.7345,37.1831,28.6879,31.4657,27.9925,25.3235,25.3235,21.4395,21.4395,24.0123,21.4395,248.381,14.1714,15.3308,14.1714,11.9238,14.1714,167.498,170.49,38.5824,258.916,167.498,164.518,232.163,216.587,65.5141,210.796,260.361,216.264,214.654,257.568,214.266,199.297,246.464,205.032,60.7631,201.205,206.95,203.117,202.347,176.653,180.393,52.9417,195.489,259.595,160.012,190.35,154.71,179.178,171.799,247.938,140.74,63.9262,164.476,141.099,144.652,14.7664,141.099,139.329,137.563,134.043,141.099,139.329,213.618,141.099,144.652,151.806,9.09303,11.5041,13.1676,301.568,298.685,295.807,284.358,67.9231,277.253,273.008,264.562,68.3622,245.084,230.336,373.568,235.47,231.376,211.15,279.816,279.816,256.254,256.254,65.5641,239.676,224.945,221.697,220.077,54.9387,218.458,15.1473,221.697,48.6107,220.077,218.458,210.403,205.6,207.198,45.4906,217.351,14.8611,17.9385,16.3849,41.5984,35.6151,38.5824,29.8393,25.6603,27.0377,25.6603,28.4309,24.2992,25.6603,24.2992,27.0377,27.0377,21.6285,16.32,15.2576,12.1888,15.2576,16.32,16.32,18.4991,273.41,269.256,418.883,263.044,256.856,244.556,230.336,226.301,226.301,226.301,222.277,208.292,186.642,144.209,125.334,127.029,130.431,120.277,108.637,13.9617,113.597,111.939,111.939,108.637,110.286,111.939,110.286,102.093,98.8514,16.9756,16.9756,13.9186,17.7685,9.82724,76.7797,71.4267,52.7446,54.7414,19.7466,109.763,15.3679,18.6259,402.253,17.7847,13.2905,14.7899,14.3192,13.2905,12.2828,9.39658,9.39658,11.2971,9.39658,13.2867,13.6388,14.0387,12.9523,12.8797,12.8797,13.9617,15.0659,11.2971,9.39658,87.6594,69.4628,66.3906,71.1892,70.3354,66.7399,63.5189,57.6369,51.4882,50.0435,51.4882,55.8742,52.9417,57.4588,58.4516,45.4906,41.0981,42.5517,46.9755,48.4703,53.0125,364.965,254.143,148.782,147.013,109.808,101.223,70.9145,100.322,92.505,74.3052,71.3555,48.7559,47.409,50.1113,46.5294,53.0659,21.6218,28.2519,21.6218,28.2519,89.4079,88.1058,82.942,70.3612,75.9794,70.7604,74.6079,64.0276,62.7316,52.5921,52.3344,41.1924,37.597,32.722,42.1566,431.96,374.549,396.845,370.156,364.685,354.079,290.037,256.484,266.465,268.242,281.855,269.431,260.621,250.123,229.376,198.925	H3K27ac,H3K27ac,H3K27ac,H3K4me3,H3K4me3,H3K4me3,H3K27ac,H3K4me3,H3K27ac,H3K27ac,H3K27ac,H3K4me3,H3K27ac,H3K27ac,H3K27ac,H3K4me3,H3K4me3,H3K27ac,H3K27ac,H3K27ac,H3K4me3,H3K4me3,H3K4me3,H3K4me3,H3K27ac,H3K27ac,H3K27ac,H3K27ac,H3K27ac,H3K4me3,H3K4me3,H3K4me3,H3K27ac,H3K27ac,H3K27ac,H3K4me3,H3K4me3,H3K4me3,H3K27ac,H3K4me3,H3K4me3,H3K27ac,H3K27ac,H3K27ac,H3K27ac,H3K4me3,H3K4me3,H3K4me3,H3K4me3,H3K4me3,H3K4me3,H3K27ac,H3K4me3,H3K4me3,H3K4me3,H3K4me3,H3K4me3,H3K4me3,H3K4me3,H3K4me3,H3K4me3,H3K4me3,H3K4me3,H3K4me3,H3K4me3,H3K4me3,H3K4me3,H3K4me3,H3K4me3,H3K4me3,H3K4me3,H3K4me3,H3K4me3,H3K27ac,H3K27ac,H3K4me3,H3K27ac,H3K4me3,H3K4me3,H3K4me3,H3K4me3,H3K4me3,H3K4me3,H3K4me3,H3K4me3,H3K4me3,H3K27ac,H3K4me3,H3K4me3,H3K4me3,H3K4me3,H3K4me3,H3K4me3,H3K4me3,H3K4me3,H3K27ac,H3K27ac,H3K27ac,H3K27ac,H3K27ac,H3K27ac,H3K27ac,H3K4me3,H3K4me3,H3K27ac,H3K4me3,H3K4me3,H3K27ac,H3K27ac,H3K27ac,H3K27ac,H3K4me3,H3K27ac,H3K27ac,H3K4me3,H3K4me3,H3K27ac,H3K27ac,H3K27ac,H3K4me3,H3K27ac,H3K27ac,H3K27ac,H3K4me3,H3K27ac,H3K4me3,H3K27ac,H3K27ac,H3K27ac,H3K27ac,H3K27ac,H3K27ac,H3K4me3,H3K27ac,H3K4me3,H3K27ac,H3K27ac,H3K27ac,H3K27ac,H3K4me3,H3K27ac,H3K4me3,H3K4me3,H3K4me3,H3K4me3,H3K27ac,H3K4me3,H3K4me3,H3K4me3,H3K4me3,H3K4me3,H3K4me3,H3K4me3,H3K4me3,H3K4me3,H3K4me3,H3K4me3,H3K4me3,H3K4me3,H3K4me3,H3K4me3,H3K4me3,H3K4me3,H3K27ac,H3K4me3,H3K27ac,H3K4me3,H3K4me3,H3K4me3,H3K4me3,H3K4me3,H3K27ac,H3K4me3,H3K27ac,H3K4me3,H3K4me3,H3K27ac,H3K4me3,H3K4me3,H3K4me3,H3K27ac,H3K4me3,H3K4me3,H3K4me3,H3K4me3,H3K4me3,H3K27ac,H3K4me3,H3K4me3,H3K4me3,H3K4me3,H3K4me3,H3K4me3,H3K4me3,H3K4me3,H3K4me3,H3K4me3,H3K4me3,H3K4me3,H3K4me3,H3K4me3,H3K4me3,H3K4me3,H3K4me3,H3K4me3,H3K4me3,H3K4me3,H3K4me3,H3K27ac,H3K4me3,H3K4me3,H3K4me3,H3K4me3,H3K4me3,H3K4me3,H3K4me3,H3K4me3,H3K4me3,H3K4me3,H3K4me3,H3K4me3,H3K4me3,H3K4me3,H3K4me3,H3K4me3,H3K4me3,H3K4me3,H3K4me3,H3K4me3,H3K4me3,H3K4me3,H3K4me3,H3K4me3,H3K4me3,H3K4me3,H3K4me3,H3K4me3,H3K4me3,H3K4me3,H3K4me3,H3K4me3,H3K4me3,H3K4me3,H3K4me3,H3K4me3,H3K4me3,H3K4me3,H3K4me3,H3K4me3,H3K4me3,H3K27ac,H3K4me3,H3K4me3,H3K4me3,H3K4me3,H3K4me3,H3K4me3,H3K4me3,H3K4me3,H3K4me3,H3K4me3,H3K4me3,H3K4me3,H3K4me3,H3K4me3,H3K4me3,H3K4me3,H3K27ac,H3K4me3,H3K27ac,H3K4me3,H3K27ac,H3K4me3,H3K4me3,H3K4me3,H3K27ac,H3K27ac,H3K4me3,H3K4me3,H3K4me3,H3K4me3,H3K4me3,H3K4me3,H3K4me3,H3K4me3,H3K4me3,H3K4me3,H3K4me3,H3K4me3,H3K4me3,H3K4me3,H3K4me3,H3K4me3,H3K4me3,H3K4me3,H3K4me3,H3K4me3,H3K27ac,H3K4me3,H3K4me3,H3K4me3,H3K27ac,H3K4me3,H3K27ac,H3K4me3,H3K4me3,H3K27ac,H3K4me3,H3K4me3,H3K4me3,H3K27ac,H3K4me3,H3K4me3,H3K4me3,H3K4me3,H3K4me3,H3K4me3,H3K4me3,H3K4me3,H3K4me3,H3K4me3,H3K4me3,H3K4me3,H3K4me3,H3K4me3,H3K4me3,H3K4me3,H3K4me3,H3K4me3,H3K4me3,H3K4me3,H3K4me3,H3K4me3,H3K4me3,H3K27ac,H3K4me3,H3K4me3,H3K4me3,H3K4me3,H3K4me3,H3K4me3,H3K4me3,H3K4me3,H3K4me3,H3K4me3,H3K4me3,H3K4me3,H3K4me3,H3K4me3,H3K4me3,H3K4me3,H3K4me3,H3K4me3,H3K4me3,H3K4me3,H3K4me3,H3K4me3,H3K4me3,H3K4me3,H3K4me3,H3K27ac,H3K4me3,H3K4me3,H3K4me3,H3K4me3,H3K4me3,H3K4me3,H3K4me3,H3K4me3,H3K4me3,H3K4me3,H3K4me3,H3K4me3,H3K27ac,H3K4me3,H3K4me3,H3K4me3,H3K27ac,H3K27ac,H3K4me3,H3K27ac,H3K27ac,H3K4me3,H3K4me3,H3K4me3,H3K4me3,H3K4me3,H3K4me3,H3K4me3,H3K4me3,H3K4me3,H3K4me3,H3K4me3,H3K4me3,H3K4me3,H3K4me3,H3K4me3,H3K4me3,H3K4me3,H3K4me3,H3K4me3,H3K4me3,H3K4me3,H3K4me3,H3K4me3,H3K4me3,H3K27ac,H3K4me3,H3K4me3,H3K4me3,H3K4me3,H3K4me3,H3K4me3,H3K4me3,H3K4me3,H3K4me3,H3K27ac,H3K4me3,H3K4me3,H3K4me3,H3K4me3,H3K4me3,H3K4me3,H3K4me3,H3K4me3,H3K4me3,H3K27ac,H3K4me3,H3K4me3,H3K4me3,H3K4me3,H3K27ac,H3K27ac,H3K27ac,H3K27ac,H3K27ac,H3K27ac,H3K27ac,H3K4me3,H3K4me3,H3K4me3,H3K4me3,H3K4me3,H3K4me3,H3K4me3,H3K27ac,H3K27ac,H3K27ac,H3K27ac,H3K27ac,H3K4me3,H3K27ac,H3K27ac,H3K27ac,H3K27ac,H3K27ac,H3K4me3,H3K27ac,H3K4me3,H3K4me3,H3K27ac,H3K27ac,H3K4me3,H3K27ac,H3K4me3,H3K27ac,H3K4me3,H3K4me3,H3K27ac,H3K27ac,H3K27ac,H3K27ac,H3K4me3,H3K27ac,H3K4me3,H3K27ac,H3K4me3,H3K4me3,H3K4me3,H3K4me3,H3K4me3,H3K4me3,H3K4me3,H3K4me3,H3K4me3,H3K4me3,H3K4me3,H3K4me3,H3K4me3,H3K4me3,H3K4me3,H3K4me3,H3K4me3,H3K4me3,H3K27ac,H3K4me3,H3K4me3,H3K4me3,H3K4me3,H3K4me3,H3K27ac,H3K4me3,H3K4me3,H3K4me3,H3K4me3,H3K4me3,H3K27ac,H3K4me3,H3K27ac,H3K4me3,H3K27ac,H3K4me3,H3K4me3,H3K4me3,H3K4me3,H3K27ac,H3K4me3,H3K4me3,H3K4me3,H3K4me3,H3K4me3,H3K4me3,H3K4me3,H3K4me3,H3K4me3,H3K4me3,H3K4me3,H3K4me3,H3K4me3,H3K4me3,H3K4me3,H3K4me3,H3K4me3,H3K27ac,H3K4me3,H3K4me3,H3K4me3,H3K4me3,H3K27ac,H3K4me3,H3K4me3,H3K4me3,H3K4me3,H3K4me3,H3K4me3,H3K4me3,H3K4me3,H3K4me3,H3K4me3,H3K4me3,H3K4me3,H3K4me3,H3K4me3,H3K4me3,H3K4me3,H3K4me3,H3K4me3,H3K4me3,H3K4me3,H3K4me3,H3K4me3,H3K4me3,H3K4me3,H3K4me3,H3K27ac,H3K4me3,H3K4me3,H3K27ac,H3K27ac,H3K27ac,H3K27ac,H3K4me3,H3K4me3,H3K4me3,H3K27ac,H3K27ac,H3K4me3,H3K4me3,H3K4me3,H3K4me3,H3K4me3,H3K4me3,H3K4me3,H3K4me3,H3K4me3,H3K4me3,H3K4me3,H3K4me3,H3K4me3,H3K4me3,H3K4me3,H3K4me3,H3K4me3,H3K27ac,H3K4me3,H3K4me3,H3K4me3,H3K4me3,H3K4me3,H3K4me3,H3K27ac,H3K27ac,H3K27ac,H3K27ac,H3K27ac,H3K27ac,H3K4me3,H3K27ac,H3K27ac,H3K27ac,H3K27ac,H3K27ac,H3K27ac,H3K27ac,H3K27ac,H3K27ac,H3K27ac,H3K27ac,H3K27ac,H3K27ac,H3K27ac,H3K4me3,H3K4me3,H3K4me3,H3K4me3,H3K4me3,H3K4me3,H3K4me3,H3K4me3,H3K27ac,H3K4me3,H3K4me3,H3K4me3,H3K4me3,H3K4me3,H3K4me3,H3K4me3,H3K4me3,H3K27ac,H3K4me3,H3K4me3,H3K4me3,H3K4me3,H3K4me3,H3K4me3,H3K4me3,H3K4me3,H3K4me3,H3K27ac,H3K4me3,H3K4me3,H3K4me3,H3K4me3,H3K4me3,H3K4me3,H3K4me3,H3K4me3,H3K4me3,H3K4me3,H3K4me3,H3K4me3,H3K4me3,H3K4me3,H3K4me3,H3K4me3,H3K4me3,H3K4me3,H3K4me3,H3K4me3,H3K4me3,H3K4me3,H3K4me3,H3K4me3,H3K4me3,H3K27ac,H3K4me3,H3K4me3,H3K4me3,H3K4me3,H3K4me3,H3K4me3,H3K4me3,H3K27ac,H3K27ac,H3K27ac,H3K27ac,H3K27ac,H3K27ac,H3K4me3,H3K27ac,H3K27ac,H3K27ac,H3K27ac,H3K4me3,H3K27ac,H3K27ac,H3K27ac,H3K27ac,H3K4me3,H3K4me3,H3K4me3,H3K4me3,H3K4me3,H3K4me3,H3K27ac,H3K4me3,H3K4me3,H3K4me3,H3K4me3,H3K4me3,H3K4me3,H3K4me3,H3K4me3,H3K4me3,H3K4me3,H3K4me3,H3K4me3,H3K4me3,H3K4me3,H3K4me3,H3K4me3,H3K4me3,H3K4me3,H3K4me3,H3K4me3,H3K4me3,H3K4me3,H3K4me3,H3K27ac,H3K27ac,H3K4me3,H3K27ac,H3K27ac,H3K27ac,H3K27ac,H3K27ac,H3K27ac,H3K27ac,H3K27ac,H3K27ac,H3K27ac,H3K27ac,H3K27ac,H3K27ac,H3K27ac,H3K27ac,H3K27ac,H3K27ac,H3K4me3,H3K27ac,H3K27ac,H3K27ac,H3K27ac,H3K27ac,H3K4me3,H3K4me3,H3K27ac,H3K4me3,H3K4me3,H3K4me3,H3K4me3,H3K4me3,H3K4me3,H3K4me3,H3K4me3,H3K4me3,H3K4me3,H3K4me3,H3K4me3,H3K4me3,H3K4me3,H3K4me3,H3K4me3,H3K4me3,H3K4me3,H3K4me3,H3K4me3,H3K4me3,H3K4me3,H3K4me3,H3K4me3,H3K4me3,H3K4me3,H3K4me3,H3K4me3,H3K4me3,H3K4me3,H3K4me3,H3K4me3,H3K4me3,H3K4me3,H3K4me3,H3K4me3,H3K27ac,H3K4me3,H3K4me3,H3K4me3,H3K4me3,H3K4me3,H3K4me3,H3K4me3,H3K4me3,H3K4me3,H3K4me3,H3K27ac,H3K27ac,H3K27ac,H3K4me3,H3K4me3,H3K4me3,H3K4me3,H3K4me3,H3K4me3,H3K4me3,H3K4me3,H3K4me3,H3K4me3,H3K4me3,H3K4me3,H3K4me3,H3K4me3,H3K4me3,H3K4me3,H3K4me3,H3K4me3,H3K4me3,H3K4me3,H3K4me3,H3K4me3,H3K4me3,H3K4me3,H3K4me3,H3K4me3,H3K27ac,H3K4me3,H3K27ac,H3K4me3,H3K4me3,H3K4me3,H3K4me3,H3K4me3,H3K4me3,H3K4me3,H3K4me3,H3K4me3,H3K4me3,H3K27ac,H3K27ac,H3K27ac,H3K27ac,H3K27ac,H3K27ac,H3K27ac,H3K27ac,H3K27ac,H3K27ac,H3K27ac,H3K27ac,H3K27ac,H3K27ac,H3K27ac,H3K27ac,H3K27ac,H3K27ac,H3K27ac,H3K27ac,H3K27ac,H3K4me3,H3K4me3,H3K4me3,H3K4me3,H3K4me3,H3K4me3,H3K4me3,H3K4me3,H3K4me3,H3K4me3,H3K4me3,H3K4me3,H3K4me3,H3K4me3,H3K4me3,H3K4me3,H3K4me3,H3K4me3,H3K4me3,H3K27ac,H3K4me3,H3K4me3,H3K4me3,H3K4me3,H3K4me3,H3K4me3,H3K4me3,H3K4me3,H3K4me3,H3K27ac,H3K27ac,H3K27ac,H3K27ac,H3K27ac,H3K4me3,H3K4me3,H3K4me3,H3K4me3,H3K27ac,H3K27ac,H3K27ac,H3K27ac,H3K4me3,H3K27ac,H3K27ac,H3K27ac,H3K27ac,H3K27ac,H3K27ac,H3K27ac,H3K27ac,H3K27ac,H3K27ac,H3K27ac,H3K27ac,H3K27ac,H3K27ac,H3K27ac,H3K27ac,H3K27ac,H3K27ac,H3K27ac,H3K27ac,H3K4me3,H3K4me3,H3K4me3,H3K4me3,H3K4me3,H3K4me3,H3K4me3,H3K4me3,H3K4me3,H3K4me3,H3K4me3,H3K4me3,H3K4me3,H3K4me3,H3K4me3,H3K4me3,H3K4me3,H3K4me3,H3K4me3,H3K4me3,H3K4me3,H3K27ac,H3K27ac,H3K27ac,H3K27ac,H3K27ac,H3K27ac,H3K27ac,H3K4me3,H3K4me3,H3K4me3,H3K4me3,H3K4me3,H3K4me3,H3K4me3,H3K4me3,H3K4me3,H3K4me3,H3K4me3,H3K4me3,H3K4me3,H3K27ac,H3K27ac,H3K27ac,H3K27ac,H3K27ac,H3K27ac,H3K27ac,H3K27ac,H3K27ac,H3K27ac,H3K27ac,H3K27ac,H3K27ac,H3K27ac,H3K27ac,H3K4me3,H3K4me3,H3K4me3,H3K4me3,H3K4me3,H3K4me3,H3K4me3,H3K4me3,H3K4me3,H3K4me3,H3K4me3,H3K4me3,H3K4me3,H3K4me3,H3K4me3,H3K4me3	9	2	always_active
chr6	36679437	36679587	36679512	1	1	1	1	1	1	1	1	1	10.2258,105.006,107.888,99.2947,58.4396,100.716,105.006,15.4523,109.335,107.888,105.006,99.2947,100.716,95.0572,90.8605,73.8318,92.2548,99.2947,100.716,75.9536,105.006,107.888,103.572,218.014,107.888,109.335,105.006,100.716,103.572,105.006,73.8318,103.572,105.006,99.2947,109.335,105.006,100.716,95.0572,75.1988,92.2548,74.1622,83.9606,78.5296,79.8798,83.9606,88.0861,86.7061,92.2548,99.2947,133.652,92.2548,139.781,88.0861,136.709,86.7061,78.5296,201.649,75.8451,71.8584,30.7575,11.8707,12.0018,14.1997,12.2686,9.87035,10.7671,12.8916,11.8707,10.8731,11.2103,9.34215,12.3469,12.0018,9.05992,12.0018,10.9962,12.13,12.5119,11.9647,12.6962,12.6962,78.0908,11.2472,11.9647,14.1997,16.4079,20.7459,14.7471,13.3769,78.0908,19.6144,17.2577,15.2198,20.1469,19.2006,20.8154,23.9888,22.443,25.0721,28.3939,29.524,28.3939,33.5816,34.8571,36.1436,34.8571,80.4371,36.1436,41.3941,38.7485,36.1436,46.8007,14.4945,19.4841,15.1622,12.6201,15.4664,17.1277,16.1659,10.7459,11.6041,72.7768,10.7459,13.3769,9.78622,10.8021,10.0306,11.1529,13.6917,14.5712,13.6917,15.4664,36.6417,14.0563,55.4016,15.4664,14.5712,15.4664,139.781,14.5712,13.6917,15.4664,30.6019,45.0421,30.838,19.9469,21.9632,25.6736,19.2913,25.6736,31.5267,59.9131,65.3069,75.9302,29.4166,56.3247,69.2479,17.6859,16.0389,17.6859,10.0009,140.128,98.9191,119.145,87.0609,100.179,106.905,79.8609,108.177,135.659,118.478,121.087,129.648,139.851,119.829,104.59,61.982,56.0107,69.3339,10.2355,77.2831,11.0406,10.2355,11.864,13.5624,14.4362,61.4411,63.4642,60.4362,57.4481,57.4481,58.4396,59.4357,60.4362,61.4411,62.4505,65.5045,9.19269,66.5311,67.5618,15.4523,68.5966,14.5124,72.7768,13.5893,73.8318,16.32,74.8908,74.8908,72.7768,73.8318,75.9536,70.6786,71.7257,79.1651,77.0203,75.9536,77.0203,78.0908,82.4104,85.6886,84.5923,24.9539,85.6886,86.7885,85.6886,84.5923,81.3249,75.9536,77.0203,75.1988,81.4957,82.5579,80.4371,78.3308,75.1988,78.3308,76.2391,14.2712,78.3308,120.076,114.142,112.669,111.199,118.587,123.067,126.072,133.652,141.322,202.997,138.243,136.709,139.781,133.652,136.709,135.179,129.093,127.581,133.652,9.46062,10.224,12.6838,14.5124,13.5893,15.2576,18.4991,17.4007,20.7459,23.6906,226.047,21.2117,23.6906,25.3445,24.1954,22.928,19.2266,18.0286,21.6771,24.1954,26.7766,28.0895,17.0896,18.4204,17.0896,17.1388,19.8284,18.4725,17.0656,20.9626,23.6583,20.8055,19.5731,17.4905,18.6263,17.4905,12.1045,11.1877,10.5332,9.19269,9.20114,9.76502,12.2992,15.0211,13.5692,18.4133,21.3851,22.3307,111.645,119.866,135.264,129.378,164.636,189.603,150.312,186.627,189.603,192.061,176.965,213.907,219.321,201.649,226.107,220.79,226.107,231.744,190.942	H3K4me3,H3K4me3,H3K4me3,H3K4me3,H3K4me3,H3K4me3,H3K4me3,H3K4me3,H3K4me3,H3K4me3,H3K4me3,H3K4me3,H3K4me3,H3K4me3,H3K4me3,H3K4me3,H3K4me3,H3K4me3,H3K4me3,H3K4me3,H3K4me3,H3K4me3,H3K4me3,H3K4me3,H3K4me3,H3K4me3,H3K4me3,H3K4me3,H3K4me3,H3K4me3,H3K4me3,H3K4me3,H3K4me3,H3K4me3,H3K4me3,H3K4me3,H3K4me3,H3K4me3,H3K4me3,H3K4me3,H3K4me3,H3K4me3,H3K4me3,H3K4me3,H3K4me3,H3K4me3,H3K4me3,H3K4me3,H3K4me3,H3K4me3,H3K4me3,H3K4me3,H3K4me3,H3K4me3,H3K4me3,H3K4me3,H3K4me3,H3K4me3,H3K4me3,H3K4me3,H3K4me3,H3K4me3,H3K4me3,H3K4me3,H3K4me3,H3K4me3,H3K4me3,H3K4me1,H3K4me1,H3K4me3,H3K4me3,H3K4me3,H3K4me3,H3K4me3,H3K4me3,H3K4me3,H3K4me3,H3K4me3,H3K4me3,H3K4me3,H3K4me3,H3K4me3,H3K4me3,H3K4me3,H3K4me3,H3K4me3,H3K4me3,H3K4me3,H3K4me3,H3K4me3,H3K4me3,H3K4me3,H3K4me3,H3K4me3,H3K4me3,H3K4me3,H3K4me3,H3K4me3,H3K4me3,H3K4me3,H3K4me3,H3K4me3,H3K4me3,H3K4me3,H3K4me3,H3K4me3,H3K4me3,H3K4me3,H3K4me3,H3K4me3,H3K4me3,H3K4me3,H3K4me3,H3K4me3,H3K4me3,H3K4me3,H3K4me3,H3K4me3,H3K4me3,H3K4me3,H3K4me3,H3K4me3,H3K4me3,H3K27ac,H3K4me3,H3K27ac,H3K4me3,H3K4me3,H3K4me3,H3K4me3,H3K4me3,H3K4me3,H3K4me3,H3K27ac,H3K27ac,H3K27ac,H3K27ac,H3K27ac,H3K27ac,H3K27ac,H3K27ac,H3K27ac,H3K27ac,H3K27ac,H3K27ac,H3K4me3,H3K27ac,H3K27ac,H3K4me1,H3K4me1,H3K4me1,H3K4me1,H3K4me3,H3K4me3,H3K4me3,H3K4me3,H3K4me3,H3K4me3,H3K4me3,H3K4me3,H3K4me3,H3K4me3,H3K4me3,H3K4me3,H3K4me3,H3K4me3,H3K4me3,H3K4me3,H3K4me3,H3K4me3,H3K4me3,H3K4me3,H3K4me3,H3K4me3,H3K4me3,H3K4me3,H3K4me3,H3K4me3,H3K4me3,H3K4me3,H3K4me3,H3K4me3,H3K4me3,H3K4me3,H3K4me3,H3K4me3,H3K4me3,H3K4me3,H3K27ac,H3K4me3,H3K4me3,H3K4me3,H3K4me3,H3K4me3,H3K4me3,H3K4me3,H3K4me3,H3K4me3,H3K4me3,H3K4me3,H3K4me3,H3K4me3,H3K4me3,H3K4me3,H3K4me3,H3K4me3,H3K4me3,H3K4me3,H3K4me3,H3K4me3,H3K4me3,H3K4me3,H3K4me3,H3K4me3,H3K4me3,H3K4me3,H3K4me3,H3K4me3,H3K4me3,H3K4me3,H3K4me3,H3K4me3,H3K4me3,H3K4me3,H3K4me3,H3K4me3,H3K4me3,H3K4me3,H3K4me3,H3K27ac,H3K4me3,H3K4me3,H3K4me3,H3K4me3,H3K4me3,H3K4me3,H3K4me3,H3K4me3,H3K4me3,H3K4me3,H3K4me3,H3K4me3,H3K4me3,H3K4me3,H3K4me3,H3K4me3,H3K4me3,H3K4me3,H3K4me3,H3K4me3,H3K4me3,H3K4me3,H3K4me3,H3K4me3,H3K4me3,H3K4me3,H3K4me3,H3K4me3,H3K4me3,H3K4me3,H3K4me3,H3K4me3,H3K4me3,H3K4me3,H3K4me3,H3K4me3,H3K4me3,H3K4me3,H3K4me3,H3K4me3,H3K4me3,H3K4me3,H3K4me3,H3K4me3,H3K4me3,H3K4me3,H3K4me3,H3K4me3,H3K4me3,H3K4me3,H3K4me3,H3K4me3,H3K4me3,H3K4me3,H3K4me3,H3K4me3,H3K4me3,H3K4me3,H3K27ac,H3K27ac,H3K27ac,H3K27ac,H3K27ac,H3K27ac,H3K27ac,H3K27ac,H3K27ac,H3K27ac,H3K4me3,H3K4me3,H3K4me3,H3K4me3,H3K4me3,H3K4me3,H3K4me3,H3K4me3,H3K4me3,H3K4me3,H3K4me3,H3K4me3,H3K4me3,H3K4me3,H3K4me3,H3K4me3,H3K4me3,H3K4me3,H3K4me3	9	3	always_active
chr16	720811	720961	720886	1	1	1	1	1	1	1	1	1	21.8802,22.9623,235.885,21.8802,62.1648,22.9623,24.0577,22.9623,23.1173,20.9563,62.7451,18.8519,17.8222,48.8888,9.31894,18.8519,73.8998,64.9512,16.8081,11.9185,63.5546,15.8103,60.7675,14.8294,64.5823,62.2016,12.921,11.995,10.2039,9.34071,11.9154,9.09327,247.896,43.6341,12.9018,12.9972,17.1642,22.7657,254.81,183.301,26.307,23.9321,15.0424,12.525,19.3589,18.3343,21.4515,16.3311,17.3249,13.4498,314.951,20.3981,11.9185,12.8403,13.7813,14.7405,11.0166,9.27646,10.9111,10.0892,10.9111,147.535,152.219,153.787,45.1548,161.676,57.8134,158.511,163.263,60.6663,161.676,156.933,161.676,253.078,39.1391,13.0125,163.263,16.6384,158.511,153.787,292.571,158.511,156.933,186.627,163.263,63.5546,161.676,31.8898,61.3849,153.787,62.7451,156.933,161.676,60.3285,152.219,52.6708,59.3408,156.933,29.0479,161.676,29.9628,166.447,172.851,59.3408,171.245,172.851,182.546,180.923,71.0998,177.685,68.9096,176.071,16.1529,59.2353,75.5316,171.245,166.447,152.657,63.9302,149.675,59.2353,459.325,154.153,157.154,154.153,157.154,53.946,300.589,46.9903,149.675,60.546,145.224,76.4039,264.162,149.675,148.188,152.657,157.154,70.0025,166.227,73.1732,175.405,170.803,172.334,74.6898,170.803,175.405,180.031,181.579,304.168,75.5316,176.944,175.405,176.944,181.579,22.7281,175.405,141.739,62.3152,257.257,172.334,159.438,156.579,159.438,327.124,565.781,160.872,168.081,73.4974,103.959,165.189,323.439,72.105,168.081,84.4455,163.747,106.56,168.081,317.925,33.4759,12.2821,11.2964,10.334,10.334,11.2964,10.334,10.0292,10.9717,11.9373,67.821,13.9335,71.6631,12.2821,11.2964,28.8612,10.334,325.28,10.334,11.2964,11.7027,50.7347,68.5801,67.8884,61.8415,258.28,80.3689,84.4519,65.6574,95.1506,63.6428,94.2197,96.919,92.467,67.2115,60.0341,13.3694,46.9897,50.2727,44.0843,24.4612,15.7928,16.5241,28.6185,11.031,10.5272,49.3053,53.9732,47.9068,46.5173,43.7658,47.9068,37.6641,59.2769,56.5174,49.3053,40.626,168.987,58.2301,41.387,28.1384,47.6596,61.3849,263.502,51.5198,75.6801,56.3247,224.806,62.446,60.6007,63.5118,54.8051,56.2422,54.8051,43.6341,10.2515,71.6631,53.3762,36.5812,49.1395,47.7445,29.9628,70.0025,288.126,71.6631,40.1581,445.535,27.2426,68.6628,42.6247,457.017,45.1256,377.775,41.387,388.928,35.6753,75.5316,31.3129,34.5711,75.5316,31.3129,72.2664,25.4708,30.2455,28.1402,13.8333,26.0756,29.1879,30.2455,313.149,28.1402,81.4577,30.2455,105.501,33.4759,99.3625,325.28,34.5711,105.501,33.4759,30.2455,26.7527,36.9874,55.9484,81.2654,74.7616,49.9395,35.6025,32.3803,36.2013,251.348,37.6641,13.2142,40.626,254.81,62.7451,36.2013,36.2013,34.751,258.28,39.1391,60.7675,42.1244,62.3412,62.2016,39.1391,42.1244,289.9,43.6341,42.1244,291.677,45.1548,77.7771,57.916,43.6341,51.3421,52.9139,54.4952,64.1724,69.1248,62.5379,67.466,70.7915,74.1477,72.4658,113.277,74.1477,43.4616,110.153,72.4658,62.5379,136.622,46.3829,65.8151,11.1586,141.088,10.7788,12.7851,14.2756,13.2142,16.4606,14.1229,14.0638,60.5614,15.0091,83.697,17.1946,16.1529,54.5224,305.96,18.1698,55.954,15.9575,16.4606,18.7223,16.3849,16.4606,18.7223,16.4606,19.88,54.0925,58.0368,62.0313,39.9999,59.3081,44.3737,60.6663,15.6278,46.877,59.3081,59.3081,60.7818,58.0368,62.1648,253.078,65.6898,62.1648,60.7818,62.1648,62.1648,71.0998,59.2353,60.5614,61.894,492.261,298.803,63.2332,61.894,75.5316,309.551,54.0847,77.7726,52.8769,313.149,55.2991,37.8513,316.755,52.8769,51.6757,50.4812,314.951,45.7726,46.9392,49.2936,46.9392,314.951,43.4616,117.997,44.6134,273.328,40.7642,88.9856,254.81,75.03,297.887,88.9856,84.6128,91.9267,84.1262,81.3735,55.4585,62.1481,41.3956,35.3413,18.6912,35.6553,18.0519,39.2832,39.065,26.263,48.8888,47.8066,76.2066,84.5136,67.372,76.3247,64.8628,10.2515,18.9028,15.1382,76.2129,13.4516,197.023,201.933,247.896,257.41,51.9781,295.748,24.5979,290.461,301.052,320.647,260.018,298.385,63.6428,322.925,362.996,377.775,409.524,415.174,390.961,486.665,549.138,598.823,633.019,655.315,619.761,540.045,211.812,494.645,22.6313,22.8395,19.5539,17.9514,19.5539,22.8789,72.1275,29.0479,29.9628,25.4708,260.018,32.7543,15.4531,72.2731,34.6532,282.815,36.5812,37.5558,37.5558,31.8161,66.737,76.2129,29.9628,29.0479,34.6532,29.9628,305.96,31.8161,27.2426,24.5979,63.5118,34.4787,27.2426,51.6838,71.0998,87.0469,91.6776,58.8408,119.578,60.2958,60.002,16.02,53.0708,52.0542,51.0429,50.037,51.0429,239.305,49.4122,53.0708,237.594,46.877,16.5888,56.1513,12.9713,60.3285,59.2769,61.2836,60.3285,60.7675,70.52,58.2301,62.2016,62.446,261.759,61.3849,66.737,70.9525,70.0025,74.4173,284.583,71.0998,288.126,74.4173,75.5316,298.803,77.7726,300.589,78.8992,298.803,77.7726,73.3072,74.4173,318.56,72.2014,323.989,74.4173,72.2014,71.0998,323.989,16.7907,77.7423,68.9096,67.821,66.737,322.177,73.1732,66.737,68.9096,70.0025,68.9096,67.821,300.589,70.0025,32.2016,83.9216,97.1717,73.3072,111.713,110.153,327.124,103.483,321.599,73.4974,56.5174,57.8134,237.594,59.1161,53.946,51.4028,53.946,55.2282,51.4028,53.946,51.4028,40.3344,43.9523,45.1746,48.8888,53.946,291.677,81.3874,61.7413,81.5456,57.8134,47.643,46.4049,45.1746,41.532,36.7938,13.4959,31.0779,33.3353,25.617,22.4767,26.6873,82.6549,27.7688,318.56,28.009,30.2584,230.773,235.885,38.9845,246.173,241.019,234.178,237.594,253.078,254.81,256.544,251.348,68.1582,180.092,247.896,196.941,253.078,263.502,272.249,275.762,279.284,286.353,284.583,288.126,73.1732,286.353,81.3874,275.762,10.3717,272.249,279.284,282.815,284.583,289.9,297.018,305.96,302.377,309.551,314.951,318.56,325.802,329.434,333.073,329.434,79.278,318.56,79.278,329.434,322.177,309.551,305.96,76.2129,304.168,305.96,309.551,313.149,86.0502,311.349,313.149,313.149,322.177,328.969,321.599,11.9123,16.3849,17.9385,21.1279,17.9385,21.1279,21.1279,10.2515,11.2086,9.31894,12.1888,13.191,14.5735,15.6721,16.7907,17.9286,14.5735,12.4404,13.4959,12.8931,13.9361,10.8744,11.8721,82.6549,11.2086,46.877,48.1407,50.6914,51.9781,61.2836,74.6898,77.7423,70.1596,71.6631,73.1732,79.278,77.7423,74.6898,82.3677,84.5136,89.8594,84.5136,87.5925,86.0502,82.9828,74.8955,70.7186,11.2093,57.5739,16.5888,15.3592,15.406,65.121,11.8542,15.406,17.9456,74.0482,19.2797,17.9986,19.3359,18.1057,83.5303,18.1598,16.8912,16.4907,82.4006,16.02,17.24,16.02,17.24,16.02,17.24,54.7615,56.4421,58.1325,33.5664,63.2602,64.9875,73.8998,70.3634,72.1275,73.8998,72.1275,74.1976,83.2038,83.3648,85.5291,83.697,80.8714,82.6549,88.0479,89.8594,88.0479,80.8714,80.8714,96.9526,114.349,179.925,163.992,25.1276,73.0391,79.6239,135.231,167.375,138.475,137.542,34.1786,15.4365,20.6147,23.3336,21.5785,23.5179,25.3784,46.9876,46.6833,40.3965,41.8947,47.4497,56.5874,58.7207,63.4944,66.9846,67.3613,73.5054,77.2518,86.1589,75.9982,68.5798,57.8076,56.4473,53.0178,151.174,151.267,166.838,181.798,251.786,253.392,248.581,266.312,266.312,253.392,263.07,258.855,247.71,192.049	H3K27ac,H3K27ac,H3K4me3,H3K27ac,H3K4me3,H3K27ac,H3K27ac,H3K27ac,H3K27ac,H3K27ac,H3K4me3,H3K27ac,H3K27ac,H3K27ac,H3K27ac,H3K27ac,H3K4me3,H3K4me3,H3K27ac,H3K27ac,H3K4me3,H3K27ac,H3K4me3,H3K27ac,H3K4me3,H3K4me3,H3K27ac,H3K27ac,H3K27ac,H3K27ac,H3K4me3,H3K4me3,H3K4me3,H3K4me3,H3K4me3,H3K4me3,H3K4me3,H3K4me3,H3K4me3,H3K4me3,H3K4me3,H3K4me3,H3K4me3,H3K4me3,H3K4me3,H3K4me3,H3K4me3,H3K4me3,H3K4me3,H3K4me3,H3K4me3,H3K4me3,H3K27ac,H3K27ac,H3K27ac,H3K27ac,H3K27ac,H3K27ac,H3K27ac,H3K27ac,H3K27ac,H3K4me3,H3K4me3,H3K4me3,H3K4me3,H3K4me3,H3K27ac,H3K4me3,H3K4me3,H3K4me3,H3K4me3,H3K4me3,H3K4me3,H3K4me3,H3K27ac,H3K4me3,H3K27ac,H3K4me3,H3K4me3,H3K4me3,H3K4me3,H3K4me3,H3K4me3,H3K4me3,H3K4me3,H3K4me3,H3K4me3,H3K4me3,H3K4me3,H3K4me3,H3K4me3,H3K4me3,H3K4me3,H3K4me3,H3K27ac,H3K4me3,H3K4me3,H3K27ac,H3K4me3,H3K27ac,H3K4me3,H3K4me3,H3K4me3,H3K4me3,H3K4me3,H3K4me3,H3K4me3,H3K4me3,H3K4me3,H3K4me3,H3K4me3,H3K27ac,H3K4me3,H3K4me3,H3K4me3,H3K4me3,H3K4me3,H3K27ac,H3K4me3,H3K4me3,H3K4me3,H3K4me3,H3K4me3,H3K4me3,H3K4me3,H3K27ac,H3K27ac,H3K4me3,H3K27ac,H3K4me3,H3K27ac,H3K4me3,H3K4me3,H3K4me3,H3K4me3,H3K4me3,H3K4me3,H3K4me3,H3K4me3,H3K4me3,H3K4me3,H3K4me3,H3K4me3,H3K4me3,H3K4me3,H3K4me3,H3K4me3,H3K4me3,H3K4me3,H3K4me3,H3K4me3,H3K4me3,H3K27ac,H3K4me3,H3K27ac,H3K27ac,H3K4me3,H3K4me3,H3K4me3,H3K4me3,H3K4me3,H3K4me3,H3K4me3,H3K4me3,H3K4me3,H3K4me3,H3K4me3,H3K4me3,H3K4me3,H3K4me3,H3K4me3,H3K4me3,H3K4me3,H3K4me3,H3K4me3,H3K4me3,H3K4me3,H3K4me3,H3K4me3,H3K4me3,H3K4me3,H3K4me3,H3K4me3,H3K4me3,H3K4me3,H3K4me3,H3K4me3,H3K4me3,H3K27ac,H3K4me3,H3K4me3,H3K4me3,H3K4me3,H3K4me3,H3K27ac,H3K27ac,H3K27ac,H3K27ac,H3K4me3,H3K27ac,H3K27ac,H3K4me3,H3K27ac,H3K4me3,H3K27ac,H3K27ac,H3K27ac,H3K27ac,H3K27ac,H3K4me3,H3K27ac,H3K27ac,H3K27ac,H3K27ac,H3K27ac,H3K27ac,H3K27ac,H3K4me3,H3K4me3,H3K4me3,H3K4me3,H3K4me3,H3K4me3,H3K4me3,H3K4me3,H3K4me3,H3K4me3,H3K27ac,H3K4me3,H3K4me3,H3K4me3,H3K4me3,H3K4me3,H3K4me3,H3K4me3,H3K4me3,H3K4me3,H3K4me3,H3K4me3,H3K27ac,H3K4me3,H3K4me3,H3K4me3,H3K4me3,H3K4me3,H3K4me3,H3K4me3,H3K4me3,H3K27ac,H3K4me3,H3K4me3,H3K27ac,H3K4me3,H3K4me3,H3K27ac,H3K4me3,H3K4me3,H3K4me3,H3K4me3,H3K4me3,H3K27ac,H3K4me3,H3K4me3,H3K4me3,H3K4me3,H3K4me3,H3K4me3,H3K4me3,H3K4me3,H3K4me3,H3K4me3,H3K4me3,H3K4me3,H3K4me3,H3K27ac,H3K27ac,H3K4me3,H3K4me3,H3K27ac,H3K4me3,H3K4me3,H3K4me3,H3K4me3,H3K4me3,H3K4me3,H3K4me3,H3K4me3,H3K4me3,H3K4me3,H3K4me3,H3K4me3,H3K4me3,H3K4me3,H3K4me3,H3K27ac,H3K27ac,H3K27ac,H3K27ac,H3K27ac,H3K27ac,H3K27ac,H3K4me3,H3K4me3,H3K4me3,H3K4me3,H3K27ac,H3K4me3,H3K4me3,H3K4me3,H3K4me3,H3K4me3,H3K4me3,H3K4me3,H3K4me3,H3K4me3,H3K4me3,H3K27ac,H3K4me3,H3K4me3,H3K4me3,H3K4me3,H3K4me3,H3K4me3,H3K4me3,H3K4me3,H3K4me3,H3K4me3,H3K4me3,H3K4me3,H3K4me3,H3K4me3,H3K4me3,H3K4me3,H3K4me3,H3K4me3,H3K4me3,H3K4me3,H3K4me3,H3K4me3,H3K4me3,H3K4me3,H3K4me3,H3K4me3,H3K27ac,H3K4me3,H3K4me3,H3K27ac,H3K4me3,H3K27ac,H3K27ac,H3K27ac,H3K27ac,H3K27ac,H3K27ac,H3K27ac,H3K4me3,H3K27ac,H3K4me3,H3K27ac,H3K27ac,H3K27ac,H3K4me3,H3K27ac,H3K27ac,H3K27ac,H3K27ac,H3K27ac,H3K4me3,H3K27ac,H3K27ac,H3K27ac,H3K27ac,H3K4me3,H3K4me3,H3K4me3,H3K27ac,H3K4me3,H3K4me3,H3K4me3,H3K27ac,H3K4me3,H3K4me3,H3K4me3,H3K4me3,H3K4me3,H3K4me3,H3K4me3,H3K4me3,H3K4me3,H3K4me3,H3K4me3,H3K4me3,H3K4me3,H3K4me3,H3K4me3,H3K4me3,H3K4me3,H3K4me3,H3K4me3,H3K4me3,H3K4me3,H3K4me3,H3K4me3,H3K4me3,H3K4me3,H3K4me3,H3K4me3,H3K27ac,H3K4me3,H3K4me3,H3K4me3,H3K4me3,H3K4me3,H3K4me3,H3K4me3,H3K4me3,H3K4me3,H3K4me3,H3K4me3,H3K4me3,H3K4me3,H3K4me3,H3K4me3,H3K27ac,H3K4me3,H3K27ac,H3K4me3,H3K27ac,H3K27ac,H3K27ac,H3K27ac,H3K27ac,H3K27ac,H3K27ac,H3K27ac,H3K27ac,H3K4me1,H3K27ac,H3K27ac,H3K27ac,H3K27ac,H3K27ac,H3K27ac,H3K27ac,H3K27ac,H3K4me3,H3K27ac,H3K27ac,H3K27ac,H3K27ac,H3K4me1,H3K4me1,H3K4me3,H3K4me1,H3K4me3,H3K4me3,H3K4me3,H3K4me3,H3K4me3,H3K4me3,H3K27ac,H3K4me3,H3K4me3,H3K4me3,H3K4me3,H3K4me3,H3K4me3,H3K4me3,H3K4me3,H3K4me3,H3K4me3,H3K4me3,H3K4me3,H3K4me3,H3K4me3,H3K4me3,H3K4me3,H3K4me3,H3K4me3,H3K4me3,H3K4me3,H3K4me1,H3K4me3,H3K27ac,H3K27ac,H3K27ac,H3K27ac,H3K4me3,H3K27ac,H3K27ac,H3K27ac,H3K4me3,H3K27ac,H3K27ac,H3K4me3,H3K27ac,H3K4me3,H3K27ac,H3K27ac,H3K27ac,H3K27ac,H3K4me3,H3K4me3,H3K27ac,H3K27ac,H3K27ac,H3K27ac,H3K4me3,H3K27ac,H3K27ac,H3K27ac,H3K4me3,H3K27ac,H3K27ac,H3K27ac,H3K4me3,H3K4me3,H3K4me3,H3K27ac,H3K4me3,H3K27ac,H3K27ac,H3K27ac,H3K4me3,H3K4me3,H3K4me3,H3K4me3,H3K4me3,H3K4me3,H3K4me3,H3K4me3,H3K4me3,H3K4me3,H3K27ac,H3K4me3,H3K27ac,H3K4me3,H3K4me3,H3K4me3,H3K4me3,H3K4me3,H3K27ac,H3K4me3,H3K4me3,H3K4me3,H3K4me3,H3K4me3,H3K4me3,H3K4me3,H3K4me3,H3K4me3,H3K4me3,H3K4me3,H3K4me3,H3K4me3,H3K4me3,H3K4me3,H3K4me3,H3K4me3,H3K4me3,H3K4me3,H3K4me3,H3K4me3,H3K4me3,H3K4me3,H3K4me3,H3K4me3,H3K4me3,H3K4me3,H3K4me3,H3K4me3,H3K27ac,H3K4me3,H3K4me3,H3K4me3,H3K4me3,H3K4me3,H3K4me3,H3K4me3,H3K4me3,H3K4me3,H3K4me3,H3K4me3,H3K4me3,H3K4me3,H3K27ac,H3K4me3,H3K4me3,H3K4me3,H3K4me3,H3K4me3,H3K4me3,H3K4me3,H3K4me3,H3K4me3,H3K27ac,H3K27ac,H3K4me3,H3K27ac,H3K27ac,H3K27ac,H3K27ac,H3K27ac,H3K27ac,H3K27ac,H3K27ac,H3K27ac,H3K27ac,H3K27ac,H3K27ac,H3K27ac,H3K4me3,H3K4me3,H3K27ac,H3K4me3,H3K27ac,H3K27ac,H3K27ac,H3K27ac,H3K27ac,H3K27ac,H3K27ac,H3K27ac,H3K27ac,H3K27ac,H3K27ac,H3K27ac,H3K4me3,H3K27ac,H3K4me3,H3K27ac,H3K27ac,H3K4me3,H3K4me3,H3K27ac,H3K4me3,H3K4me3,H3K4me3,H3K4me3,H3K4me3,H3K4me3,H3K4me3,H3K4me3,H3K27ac,H3K4me3,H3K4me3,H3K4me3,H3K4me3,H3K4me3,H3K4me3,H3K4me3,H3K4me3,H3K4me3,H3K4me3,H3K4me3,H3K4me3,H3K4me3,H3K4me3,H3K4me3,H3K27ac,H3K4me3,H3K4me3,H3K4me3,H3K4me3,H3K4me3,H3K4me3,H3K4me3,H3K4me3,H3K4me3,H3K4me3,H3K4me3,H3K4me3,H3K4me3,H3K4me3,H3K4me3,H3K4me3,H3K4me3,H3K4me3,H3K4me3,H3K4me3,H3K4me3,H3K4me3,H3K4me3,H3K4me3,H3K4me3,H3K4me3,H3K4me3,H3K4me3,H3K4me3,H3K4me3,H3K4me3,H3K4me3,H3K4me3,H3K4me3,H3K4me3,H3K4me3,H3K4me3,H3K4me3,H3K4me3,H3K4me3,H3K4me3,H3K27ac,H3K27ac,H3K27ac,H3K27ac,H3K27ac,H3K27ac,H3K27ac,H3K27ac,H3K27ac,H3K27ac,H3K27ac,H3K27ac,H3K27ac,H3K27ac,H3K27ac,H3K27ac,H3K4me3,H3K27ac,H3K4me3,H3K4me3,H3K4me3,H3K4me3,H3K4me3,H3K4me3,H3K4me3,H3K4me3,H3K4me3,H3K4me3,H3K4me3,H3K4me3,H3K4me3,H3K4me3,H3K4me3,H3K4me3,H3K4me3,H3K4me3,H3K4me3,H3K4me3,H3K4me3,H3K4me3,H3K27ac,H3K4me3,H3K27ac,H3K27ac,H3K27ac,H3K4me3,H3K27ac,H3K27ac,H3K27ac,H3K4me3,H3K27ac,H3K27ac,H3K27ac,H3K27ac,H3K4me3,H3K27ac,H3K27ac,H3K27ac,H3K4me3,H3K27ac,H3K27ac,H3K27ac,H3K27ac,H3K27ac,H3K27ac,H3K4me3,H3K4me3,H3K4me3,H3K27ac,H3K4me3,H3K4me3,H3K4me3,H3K4me3,H3K4me3,H3K4me3,H3K4me3,H3K4me3,H3K4me3,H3K4me3,H3K4me3,H3K4me3,H3K4me3,H3K4me3,H3K4me3,H3K4me3,H3K4me3,H3K4me3,H3K4me3,H3K27ac,H3K27ac,H3K27ac,H3K27ac,H3K4me3,H3K27ac,H3K27ac,H3K27ac,H3K27ac,H3K27ac,H3K27ac,H3K4me3,H3K4me3,H3K4me3,H3K4me3,H3K4me3,H3K4me3,H3K4me3,H3K4me3,H3K4me3,H3K27ac,H3K27ac,H3K27ac,H3K27ac,H3K27ac,H3K27ac,H3K27ac,H3K27ac,H3K27ac,H3K27ac,H3K27ac,H3K27ac,H3K27ac,H3K27ac,H3K27ac,H3K27ac,H3K4me3,H3K4me3,H3K4me3,H3K4me3,H3K4me3,H3K4me3,H3K4me3,H3K4me3,H3K4me3,H3K4me3,H3K4me3,H3K4me3,H3K4me3,H3K4me3	9	3	always_active
chr9	121652551	121652701	121652626	1	1	1	1	1	1	1	1	1	10.3853,9.54031,10.3853,13.965,12.137,9.46026,95.7774,11.0051,11.8041,11.0051,52.2597,10.2236,22.8027,13.243,19.4689,14.2354,11.3193,14.0333,20.3022,22.2002,19.216,21.8154,21.4034,19.216,20.3022,14.0333,12.0888,9.33206,10.4336,73.5939,77.7684,73.5939,77.7684,73.5939,11.5918,10.2025,76.3713,12.6092,80.5791,81.9926,86.2648,90.5831,86.2648,94.9462,97.8789,99.3523,24.8586,94.9462,86.2648,80.5791,77.7684,76.3713,80.5791,77.7684,99.8528,81.9926,80.5791,102.924,73.5939,76.3713,73.5939,69.4712,65.4023,61.3896,60.0649,30.3998,61.3896,23.5446,60.0649,25.9802,57.4356,49.0892,61.3896,94.2711,56.1311,53.543,49.715,10.8001,11.0307,11.0307,11.2686,10.4279,10.2025,10.2025,18.043,19.2474,12.7532,58.1485,14.0172,19.1276,9.1834,24.8539,35.2288,13.4741,10.1901,13.7101,14.2171,11.5916,32.5688,27.7834,26.6167,25.7305,24.6043,25.7305,24.6043,26.8692,25.7305,26.8692,112.433,30.3571,56.6543,26.8692,23.9888,56.6543,16.4405,13.8076,11.5928,10.8418,13.1409,10.8418,9.1834,26.7595,9.1834,12.813,11.4843,9.76584,9.39923,12.1694,14.1229,14.6116,12.9912,15.0357,14.6116,113.993,23.6583,14.1229,12.1694,16.1529,14.1229,12.2266,10.4656,9.61603,37.1537,40.4354,46.6786,39.2443,68.5468,35.724,34.8596,67.2791,33.7248,34.8596,33.7248,112.433,34.5689,33.4234,36.6337,34.2908,34.5689,112.433,33.4234,32.5994,31.4837,29.2825,30.378,27.1229,26.0595,23.1869,28.1945,24.167,26.1599,24.167,22.2179,21.2605,19.6346,89.7017,115.309,105.265,100.4,96.8139,83.9435,80.0579,83.4099,106.014,62.7966,55.8016,40.9357,35.4237,99.8528,32.3853,25.1747,35.4237,33.137,13.2455,11.0854,10.3929,12.6293,55.0211,107.78,25.7421,50.0243,64.6484,90.8985,100.885,106.543,112.277,107.092,75.0118,56.6543,18.3438,71.318,102.924,102.357,77.5247,80.2221,70.4614,43.5548,47.3769,45.411,51.6884,53.1903,14.56,9.4642,9.51944,30.8535,25.9893,28.4508,24.4211,21.8154,18.0413,59.6508,24.4211,21.8154,24.4211,20.5387,21.8154,18.0413,12.168,11.0662,10.1562,62.6792,58.1485,56.6543,62.6792,68.8271,67.2791,61.1611,64.205,25.033,62.6792,58.1485,59.6508,55.1683,56.6543,55.1683,55.1683,53.6907,112.249,56.6543,110.683,59.6508,102.924,55.1683,55.1683,56.6543,43.9168,58.1485,62.6792,61.1611,93.7695,56.6543,53.3227,9.35097,50.4918,49.0892,88.2971,50.4918,42.2111,92.77,40.8638,38.1995,35.577,40.6134,32.9983,11.5918,13.4806,9.78684,11.5918,10.6784,12.5262,9.78684,110.878,28.2453,110.878,107.78,106.238,25.033,109.327,107.78,109.327,110.878,109.327,113.993,107.78,109.327,107.78,112.433,107.78,106.238,110.878,109.327,110.878,109.327,110.878,10.4336,23.6583,107.565,110.683,102.924,101.386,102.924,32.6182,101.386,99.8528,101.386,104.466,101.386,96.8012,95.2829,95.2829,101.386,98.3245,29.9148,95.977,95.7774,98.8046,101.851,98.8046,95.7774,91.2738,92.77,94.2711,92.77,91.2738,18.3438,89.7828,49.089,88.2971,91.2738,89.7828,25.9802,92.77,91.2738,88.2971,85.3413,86.8165,85.3413,13.7275,9.08839,9.40522,14.8085,13.6785,14.8085,12.5718,9.40522,10.3751,11.4269,23.2957,22.0951,67.515,21.0111,27.8328,19.8383,21.0111,19.8383,21.0111,23.4051,23.6301,24.8586,26.1018,28.6303,31.2122,32.5221,31.2122,29.9148,32.5221,31.2122,29.7803,27.2333,28.5001,27.2333,28.5001,14.836,27.2333,23.517,11.3086,20.8055,22.0555,24.6057,27.8328,29.2566,23.6583,207.506,22.3012,25.033,22.3012,20.9626,22.3012,20.9626,22.3012,25.033,27.8328,23.6583,22.3012,19.5731,15.9896,20.9626,22.3012,62.4402,67.7218,125.983,141.83,65.6745,70.7727,35.2137,24.7436,25.1834,28.2218,34.0915,34.6906,45.1068,47.5096,42.7346,42.8977,47.6856,52.5921,47.6856,32.5511,66.6131,111.823,146.815,183.663,196.307,202.644,227.376,214.116,224.047,226.476,216.463,212.84,202.995,221.397,206.286,186.471,162.278	H3K27ac,H3K27ac,H3K27ac,H3K27ac,H3K27ac,H3K27ac,H3K4me3,H3K27ac,H3K27ac,H3K27ac,H3K4me3,H3K27ac,H3K4me3,H3K4me3,H3K4me3,H3K4me3,H3K4me3,H3K27ac,H3K27ac,H3K4me3,H3K27ac,H3K27ac,H3K27ac,H3K27ac,H3K27ac,H3K27ac,H3K27ac,H3K27ac,H3K27ac,H3K4me3,H3K4me3,H3K4me3,H3K4me3,H3K4me3,H3K27ac,H3K4me3,H3K4me3,H3K27ac,H3K4me3,H3K4me3,H3K4me3,H3K4me3,H3K4me3,H3K4me3,H3K4me3,H3K4me3,H3K4me3,H3K4me3,H3K4me3,H3K4me3,H3K4me3,H3K4me3,H3K4me3,H3K4me3,H3K4me3,H3K4me3,H3K4me3,H3K4me3,H3K4me3,H3K4me3,H3K4me3,H3K4me3,H3K4me3,H3K27ac,H3K4me3,H3K27ac,H3K4me3,H3K4me3,H3K4me3,H3K4me3,H3K4me3,H3K4me3,H3K4me3,H3K4me3,H3K4me3,H3K4me3,H3K4me3,H3K4me3,H3K4me3,H3K4me3,H3K4me3,H3K27ac,H3K27ac,H3K27ac,H3K4me3,H3K27ac,H3K27ac,H3K4me3,H3K27ac,H3K27ac,H3K4me3,H3K4me3,H3K4me3,H3K4me3,H3K4me3,H3K4me3,H3K4me3,H3K4me3,H3K4me3,H3K4me3,H3K4me3,H3K4me3,H3K4me3,H3K4me3,H3K4me3,H3K4me3,H3K4me3,H3K4me3,H3K4me3,H3K4me3,H3K4me3,H3K4me3,H3K4me3,H3K4me3,H3K4me3,H3K4me3,H3K4me3,H3K4me3,H3K4me3,H3K4me3,H3K4me3,H3K4me3,H3K27ac,H3K27ac,H3K27ac,H3K27ac,H3K27ac,H3K27ac,H3K27ac,H3K27ac,H3K4me3,H3K4me3,H3K27ac,H3K27ac,H3K27ac,H3K27ac,H3K27ac,H3K27ac,H3K27ac,H3K4me3,H3K4me3,H3K4me3,H3K4me3,H3K4me3,H3K4me3,H3K4me3,H3K4me3,H3K4me3,H3K4me3,H3K4me3,H3K4me3,H3K4me3,H3K4me3,H3K4me3,H3K4me3,H3K4me3,H3K4me3,H3K4me3,H3K4me3,H3K4me3,H3K4me3,H3K4me3,H3K4me3,H3K4me3,H3K4me3,H3K4me3,H3K4me3,H3K4me3,H3K4me3,H3K4me3,H3K4me3,H3K4me3,H3K27ac,H3K27ac,H3K27ac,H3K27ac,H3K27ac,H3K27ac,H3K27ac,H3K27ac,H3K4me3,H3K27ac,H3K27ac,H3K27ac,H3K27ac,H3K4me3,H3K27ac,H3K27ac,H3K27ac,H3K27ac,H3K27ac,H3K27ac,H3K27ac,H3K27ac,H3K4me3,H3K4me3,H3K4me3,H3K4me3,H3K4me3,H3K4me3,H3K4me3,H3K4me3,H3K4me3,H3K4me3,H3K4me3,H3K4me3,H3K4me3,H3K4me3,H3K4me3,H3K4me3,H3K4me3,H3K4me3,H3K4me3,H3K4me3,H3K4me3,H3K4me3,H3K4me3,H3K4me3,H3K27ac,H3K27ac,H3K27ac,H3K4me1,H3K4me1,H3K27ac,H3K27ac,H3K27ac,H3K27ac,H3K4me3,H3K27ac,H3K27ac,H3K27ac,H3K27ac,H3K27ac,H3K27ac,H3K27ac,H3K27ac,H3K27ac,H3K4me3,H3K4me3,H3K4me3,H3K4me3,H3K4me3,H3K4me3,H3K4me3,H3K4me3,H3K4me3,H3K4me3,H3K4me3,H3K4me3,H3K4me3,H3K4me3,H3K4me3,H3K4me3,H3K4me3,H3K4me3,H3K4me3,H3K4me3,H3K4me3,H3K4me3,H3K4me3,H3K4me3,H3K4me3,H3K27ac,H3K4me3,H3K4me3,H3K4me3,H3K4me3,H3K4me3,H3K4me3,H3K27ac,H3K4me3,H3K4me3,H3K4me3,H3K4me3,H3K4me3,H3K4me3,H3K4me3,H3K4me3,H3K4me3,H3K27ac,H3K4me3,H3K27ac,H3K27ac,H3K27ac,H3K27ac,H3K27ac,H3K27ac,H3K27ac,H3K4me3,H3K4me3,H3K4me3,H3K4me3,H3K4me3,H3K4me3,H3K4me3,H3K4me3,H3K4me3,H3K4me3,H3K4me3,H3K4me3,H3K4me3,H3K4me3,H3K4me3,H3K4me3,H3K4me3,H3K4me3,H3K4me3,H3K4me3,H3K4me3,H3K4me3,H3K4me3,H3K27ac,H3K4me3,H3K4me3,H3K4me3,H3K4me3,H3K4me3,H3K4me3,H3K27ac,H3K4me3,H3K4me3,H3K4me3,H3K4me3,H3K4me3,H3K4me3,H3K4me3,H3K4me3,H3K4me3,H3K4me3,H3K4me3,H3K4me3,H3K4me3,H3K4me3,H3K4me3,H3K4me3,H3K4me3,H3K4me3,H3K4me3,H3K4me3,H3K4me3,H3K4me3,H3K4me3,H3K4me3,H3K27ac,H3K4me3,H3K4me3,H3K4me3,H3K4me3,H3K4me3,H3K4me3,H3K4me3,H3K4me3,H3K4me3,H3K4me3,H3K4me3,H3K4me3,H3K27ac,H3K27ac,H3K27ac,H3K27ac,H3K27ac,H3K27ac,H3K27ac,H3K27ac,H3K4me3,H3K4me3,H3K4me3,H3K4me3,H3K4me3,H3K4me3,H3K4me3,H3K4me3,H3K4me3,H3K4me3,H3K4me3,H3K4me3,H3K4me3,H3K4me3,H3K4me3,H3K4me3,H3K4me3,H3K4me3,H3K4me3,H3K4me3,H3K4me3,H3K4me3,H3K4me3,H3K4me3,H3K4me3,H3K4me3,H3K4me3,H3K4me3,H3K27ac,H3K4me3,H3K4me3,H3K4me3,H3K4me3,H3K4me3,H3K4me3,H3K4me3,H3K4me3,H3K4me3,H3K4me3,H3K4me3,H3K4me3,H3K4me3,H3K4me3,H3K4me3,H3K4me3,H3K4me3,H3K4me3,H3K4me3,H3K4me3,H3K4me3,H3K4me3,H3K27ac,H3K27ac,H3K27ac,H3K27ac,H3K27ac,H3K27ac,H3K27ac,H3K27ac,H3K27ac,H3K27ac,H3K27ac,H3K27ac,H3K27ac,H3K27ac,H3K27ac,H3K27ac,H3K27ac,H3K27ac,H3K27ac,H3K27ac,H3K4me3,H3K4me3,H3K4me3,H3K4me3,H3K4me3,H3K4me3,H3K4me3,H3K4me3,H3K4me3,H3K4me3,H3K4me3,H3K4me3,H3K4me3,H3K4me3,H3K4me3,H3K4me3,H3K4me3	9	3	always_active
