## Supplemental Table 6 for "Computational analysis of congenital heart disease associated SNPs: Unveiling their impact on the gene regulatory system" (part 3 of 3)

### Sheet: Sheet1 (continued)
Table S6: A list of CHD-enhancers categorized based on emybronic heart developmental stages
chr2	85560977	85561127	85561052	1	1	1	1	1	1	1	1	1	10.0674,17.304,13.5675,18.5954,23.9627,29.6138,34.0141,25.3506,31.0661,202.884,28.1768,37.0172,41.618,44.7452,165.775,72.826,44.0886,76.6422,80.5029,83.1008,84.4068,50.8928,80.5029,49.9133,34.704,79.2111,33.537,80.5029,56.8756,79.9056,83.641,84.895,87.4161,63.0308,11.451,88.683,10.893,92.5091,100.271,14.9975,96.3722,98.9676,104.205,105.524,98.9676,100.271,104.205,100.271,104.205,20.6287,101.579,145.555,104.205,80.4978,81.5951,80.4978,77.2288,14.3837,73.9948,77.2288,22.0868,70.7968,10.8402,186.863,73.9948,11.7036,76.1469,77.2288,84.9093,173.274,52.1652,83.8009,87.1372,81.5951,83.8009,176.802,31.233,87.1372,38.03,37.4679,90.5059,88.2565,87.1372,90.5059,64.3585,93.9062,196.434,66.5208,97.3373,100.799,46.9755,97.3373,98.4878,95.0465,97.3373,42.0286,84.9093,87.1372,90.5059,93.9062,214.015,51.6902,56.8355,95.0465,93.9062,31.5465,95.0465,97.3373,60.0767,91.6358,88.2565,62.3749,15.34,17.2583,18.2404,26.2094,26.2831,27.5781,30.2102,37.0173,37.2092,40.3274,18.2024,12.2941,194.634,32.5398,29.7107,32.5398,30.9326,41.3941,42.7317,46.8007,49.5583,52.3503,49.5583,46.8007,45.4351,48.1751,46.8007,45.4351,48.402,49.8112,42.8566,44.2288,48.402,17.5374,51.2292,56.9853,35.4161,62.8688,178.571,64.3585,35.1426,67.3598,68.871,67.3598,198.238,64.9933,200.045,66.5208,71.1467,66.7832,62.3749,77.4517,65.3067,66.7832,62.3749,60.9199,11.4063,13.9305,15.2353,11.3482,18.1929,10.0658,41.57,10.0658,16.7989,19.6891,44.8134,50.8928,45.9111,43.4807,44.5438,46.6897,9.28007,49.9565,44.3759,43.3374,44.3759,49.2441,52.6349,54.9263,23.0552,53.7776,52.6349,53.7776,52.6349,49.9565,46.6897,48.8613,49.9565,52.1652,54.3979,58.9323,60.0799,61.233,67.0777,68.2621,74.2582,196.434,76.6902,75.4719,77.9132,84.096,85.3458,84.096,85.3458,84.096,10.6796,12.5709,81.0488,92.8813,68.1609,82.347,59.9438,82.347,120.076,183.967,206.361,222.141,265.232,227.449,247.107,252.519,257.954,13.1593,10.893,12.5961,14.3837,15.6199,14.9975,138.773,14.3837,16.2508,16.89,14.9975,13.1828,11.451,10.893,11.451,12.0187,13.7788,14.3837,14.9975,16.89,25.6602,15.6199,166.26,27.8559,16.89,28.7091,182.118,34.2015,37.0458,38.0077,39.9515,44.9233,227.413,45.9362,47.9798,49.0103,47.9798,50.2833,78.9054,77.4517,210.946,80.3648,212.773,76.0039,208.601,53.6309,84.7768,89.2379,83.3006,81.8299,49.9133,35.8808,49.9133,47.9699,52.8672,55.8662,58.9087,103.538,32.3799,70.7575,106.52,111.026,112.537,132.055,140.463,143.854,147.26,148.969,21.7631,150.682,25.6896,154.118,150.682,152.398,148.969,161.035,157.569,159.3,154.118,159.3,162.773,159.3,154.118,159.3,161.035,166.26,168.008,172.654,169.76,32.1537,171.515,29.531,166.26,32.0069,169.76,168.008,171.515,32.0069,175.036,169.76,173.274,183.896,182.118,180.343,183.896,191.042,192.837,194.634,196.434,200.045,201.854,205.482,210.946,205.482,209.122,47.4955,210.946,209.122,215.826,212.208,206.802,205.006,210.403,206.802,203.212,50.2833,22.7414,17.708,19.3584,14.4991,9.95401,9.31894,10.2515,11.2086,33.537,34.704,33.537,24.5212,21.5844,25.6602,26.7523,25.6602,19.6851,19.6851,18.754,21.4138,28.387,22.4564,24.58,30.0965,31.233,28.9708,36.7177,39.3528,40.6857,43.3812,44.7434,44.7434,43.3812,47.4955,50.2833,48.885,51.6902,50.2833,54.5291,50.9353,50.2833,48.885,60.3187,16.4168,15.2404,14.0861,15.2404,65.5565,15.5834,74.8134,19.2326,21.7631,23.0552,25.6896,27.0307,29.758,20.1195,35.3796,30.8548,29.531,34.7877,159.718,37.4679,38.8247,37.4679,45.4906,48.4703,52.0428,53.6309,52.0428,58.4516,56.0866,54.5451,16.4923,11.2475,9.74777,14.6637,44.709,37.3614,36.2515,53.4929,65.3442,17.2989,18.6205,21.8446,18.6205,17.2989,26.1649,28.1924,37.3117,36.6193,34.8311,42.8977,69.8356,87.2727,65.9804,81.6926,98.1211,141.713,180.947,178.546,184.473,182.384,150.925,169.358,171.333,186.129,169.159,183.813	H3K4me3,H3K4me3,H3K4me3,H3K4me3,H3K4me3,H3K4me3,H3K4me3,H3K4me3,H3K4me3,H3K4me3,H3K4me3,H3K4me3,H3K4me3,H3K4me3,H3K4me3,H3K4me3,H3K4me3,H3K4me3,H3K4me3,H3K4me3,H3K4me3,H3K4me3,H3K4me3,H3K4me3,H3K4me3,H3K4me3,H3K4me3,H3K4me3,H3K4me3,H3K4me3,H3K4me3,H3K4me3,H3K4me3,H3K4me3,H3K4me3,H3K4me3,H3K4me3,H3K4me3,H3K4me3,H3K4me3,H3K4me3,H3K4me3,H3K4me3,H3K4me3,H3K4me3,H3K4me3,H3K4me3,H3K4me3,H3K4me3,H3K4me3,H3K4me3,H3K4me3,H3K4me3,H3K4me3,H3K4me3,H3K27ac,H3K4me3,H3K4me3,H3K4me3,H3K4me3,H3K4me3,H3K4me3,H3K4me3,H3K4me3,H3K4me3,H3K4me3,H3K4me3,H3K4me3,H3K4me3,H3K4me3,H3K4me3,H3K4me3,H3K4me3,H3K4me3,H3K4me3,H3K4me3,H3K4me3,H3K4me3,H3K4me3,H3K4me3,H3K4me3,H3K4me3,H3K4me3,H3K4me3,H3K4me3,H3K4me3,H3K4me3,H3K4me3,H3K4me3,H3K4me3,H3K4me3,H3K4me3,H3K4me3,H3K4me3,H3K4me3,H3K4me3,H3K4me3,H3K4me3,H3K4me3,H3K4me3,H3K4me3,H3K4me3,H3K4me3,H3K4me3,H3K4me3,H3K4me3,H3K4me3,H3K4me3,H3K4me3,H3K4me3,H3K4me3,H3K4me3,H3K27ac,H3K27ac,H3K27ac,H3K4me3,H3K27ac,H3K27ac,H3K27ac,H3K27ac,H3K4me3,H3K4me3,H3K4me3,H3K4me3,H3K4me3,H3K4me3,H3K4me3,H3K4me3,H3K4me3,H3K4me3,H3K4me3,H3K4me3,H3K4me3,H3K4me3,H3K4me3,H3K4me3,H3K4me3,H3K4me3,H3K4me3,H3K4me3,H3K4me3,H3K4me3,H3K4me3,H3K4me3,H3K4me3,H3K4me3,H3K4me3,H3K4me3,H3K4me3,H3K4me3,H3K4me3,H3K4me3,H3K4me3,H3K4me3,H3K4me3,H3K4me3,H3K4me3,H3K4me3,H3K4me3,H3K27ac,H3K27ac,H3K27ac,H3K4me3,H3K4me3,H3K4me3,H3K4me3,H3K4me3,H3K4me3,H3K4me3,H3K4me3,H3K4me3,H3K4me3,H3K4me3,H3K4me3,H3K4me3,H3K4me3,H3K4me3,H3K4me3,H3K4me3,H3K4me3,H3K4me3,H3K4me3,H3K4me3,H3K4me3,H3K4me3,H3K4me3,H3K4me3,H3K4me3,H3K4me3,H3K4me3,H3K4me3,H3K4me3,H3K4me3,H3K4me3,H3K4me3,H3K4me3,H3K4me3,H3K4me3,H3K4me3,H3K4me3,H3K4me3,H3K4me3,H3K4me3,H3K4me3,H3K4me3,H3K4me3,H3K4me3,H3K4me3,H3K27ac,H3K27ac,H3K4me3,H3K4me3,H3K4me3,H3K4me3,H3K4me3,H3K4me3,H3K4me3,H3K4me3,H3K4me3,H3K4me3,H3K4me3,H3K4me3,H3K4me3,H3K4me3,H3K4me3,H3K4me3,H3K4me3,H3K4me3,H3K4me3,H3K4me3,H3K4me3,H3K4me3,H3K4me3,H3K4me3,H3K4me3,H3K4me3,H3K4me3,H3K4me3,H3K4me3,H3K4me3,H3K4me3,H3K4me3,H3K4me3,H3K4me3,H3K4me3,H3K4me3,H3K4me3,H3K4me3,H3K4me3,H3K4me3,H3K4me3,H3K4me3,H3K4me3,H3K4me3,H3K4me3,H3K4me3,H3K4me3,H3K4me3,H3K4me3,H3K4me3,H3K4me3,H3K4me3,H3K4me3,H3K4me3,H3K4me3,H3K4me3,H3K4me3,H3K4me3,H3K4me3,H3K4me3,H3K4me3,H3K4me3,H3K4me3,H3K4me3,H3K4me3,H3K4me3,H3K4me3,H3K4me3,H3K4me3,H3K4me3,H3K4me3,H3K4me3,H3K4me3,H3K4me3,H3K4me3,H3K4me3,H3K4me3,H3K4me3,H3K4me3,H3K4me3,H3K4me3,H3K4me3,H3K4me3,H3K4me3,H3K4me3,H3K4me3,H3K4me3,H3K4me3,H3K4me3,H3K4me3,H3K4me3,H3K4me3,H3K4me3,H3K4me3,H3K4me3,H3K4me3,H3K4me3,H3K4me3,H3K4me3,H3K4me3,H3K4me3,H3K4me3,H3K4me3,H3K4me3,H3K4me3,H3K4me3,H3K4me3,H3K4me3,H3K4me3,H3K4me3,H3K4me3,H3K4me3,H3K4me3,H3K4me3,H3K4me3,H3K4me3,H3K4me3,H3K4me3,H3K4me3,H3K4me3,H3K4me3,H3K4me3,H3K4me3,H3K4me3,H3K4me3,H3K4me3,H3K4me3,H3K4me3,H3K4me3,H3K4me3,H3K4me3,H3K4me3,H3K4me3,H3K4me3,H3K4me3,H3K4me3,H3K4me3,H3K4me3,H3K4me3,H3K4me3,H3K4me3,H3K4me3,H3K4me3,H3K4me3,H3K4me3,H3K4me3,H3K27ac,H3K27ac,H3K27ac,H3K4me3,H3K4me3,H3K4me3,H3K4me3,H3K4me3,H3K4me3,H3K4me3,H3K4me3,H3K4me3,H3K4me3,H3K4me3,H3K4me3,H3K4me3,H3K4me3,H3K4me3,H3K4me3,H3K4me3,H3K4me3,H3K4me3,H3K4me3,H3K4me3,H3K4me3,H3K4me3,H3K4me3,H3K4me3,H3K4me3,H3K4me3,H3K4me3,H3K4me3,H3K4me3,H3K4me3,H3K4me3,H3K4me3,H3K4me3,H3K4me3,H3K4me3,H3K4me3,H3K4me3,H3K4me3,H3K4me3,H3K4me3,H3K4me3,H3K4me3,H3K4me3,H3K4me3,H3K4me3,H3K4me3,H3K4me3,H3K27ac,H3K4me3,H3K4me3,H3K4me3,H3K4me3,H3K4me3,H3K4me3,H3K4me3,H3K4me3,H3K4me3,H3K4me3,H3K4me3,H3K4me3,H3K4me3,H3K4me3,H3K4me3,H3K4me3,H3K27ac,H3K4me3,H3K4me3,H3K4me3,H3K4me3,H3K4me3,H3K4me3,H3K4me3,H3K4me3,H3K27ac,H3K27ac,H3K27ac,H3K27ac,H3K27ac,H3K27ac,H3K27ac,H3K27ac,H3K27ac,H3K27ac,H3K27ac,H3K4me3,H3K4me3,H3K4me3,H3K4me3,H3K4me3,H3K4me3,H3K4me3,H3K4me3,H3K4me3,H3K4me3,H3K4me3,H3K4me3,H3K4me3,H3K4me3,H3K4me3,H3K4me3	9	2	always_active
chr7	82443280	82443430	82443355	1	1	1	1	1	1	1	1	1	10.1642,23.2179,14.4829,13.2807,14.4829,12.1045,103.87,13.2807,10.9562,138.897,143.082,104.009,13.2807,10.9562,9.83753,105.853,134.774,220.628,154.71,103.87,10.9562,12.1045,14.4829,15.7098,269.824,125.492,14.4829,15.7098,141.098,16.96,15.7098,14.4829,15.7098,24.5401,38.2483,339.987,44.7094,54.7521,63.4049,74.0882,83.2159,97.8522,16.3196,68.7078,193.298,79.5416,85.0642,131.703,94.4129,121.448,123.423,117.514,187.825,125.403,137.397,123.423,115.556,119.478,127.389,13.1416,117.514,107.781,9.31291,9.31291,22.0723,24.4871,20.1939,158.241,116.778,29.489,112.414,26.9606,29.489,30.7728,36.03,26.5867,135.907,58.8398,133.291,16.277,139.852,181.247,12.3011,151.839,153.185,179.795,157.237,182.702,130.132,60.3346,153.185,58.8398,108.003,153.419,157.237,346.978,150.2,165.411,135.397,168.157,176.899,161.313,56.13,165.411,169.533,68.5231,127.131,177.842,176.451,144.292,173.677,184.833,185.618,140.639,189.055,186.238,190.467,33.5144,197.561,15.7842,198.986,206.147,138.551,479.253,207.585,485.424,132.041,211.914,140.812,125.664,94.6593,210.469,22.5901,127.131,45.1976,369.144,214.81,128.601,137.519,210.469,145.361,131.554,207.585,16.8787,146.504,160.405,206.147,13.7817,145.361,149.442,60.0072,207.585,117.674,210.469,149.442,211.914,220.628,111.495,64.8653,130.076,210.469,149.442,117.674,124.056,214.81,24.5234,211.914,111.495,67.9231,136.145,216.262,20.4028,152.95,109.961,229.416,233.837,11.2971,590.443,129.32,242.732,168.628,22.0429,244.221,173.38,239.759,174.574,158.241,117.674,67.9241,242.732,175.769,156.473,82.8176,142.87,247.206,152.95,81.1181,251.696,82.8176,13.7478,260.727,185.399,130.231,86.2368,265.268,187.825,126.612,262.239,185.399,20.6021,151.194,266.785,142.87,274.397,283.589,108.076,278.985,144.209,285.127,193.925,151.194,288.208,97.3011,285.127,189.042,154.71,288.208,410.4,416.491,94.8974,13.7478,410.4,186.611,158.241,551.683,416.491,182.98,550.144,410.4,406.347,418.525,17.2583,434.855,430.763,436.904,201.601,443.059,441.006,98.4048,138.225,434.855,190.26,100.167,141.098,436.904,176.111,101.936,424.636,434.855,186.611,436.904,181.773,443.059,178.165,186.999,449.229,136.914,143.983,447.171,23.3609,138.225,434.855,186.611,119.924,141.098,436.904,112.414,118.102,703.778,434.855,112.664,422.597,23.3093,153.419,22.0429,17.467,220.047,19.5616,22.0429,332.326,23.3093,57.5535,105.414,175.454,22.0429,106.867,19.5616,23.3093,126.612,25.8906,102.359,127.965,23.3093,129.32,144.221,22.0429,109.961,122.74,97.3103,18.3481,165.085,19.5616,119.23,23.3093,22.0429,19.5616,156.473,19.446,19.446,20.6021,142.87,22.9624,20.6021,186.611,19.446,154.71,108.076,20.6021,15.34,136.794,18.2404,110.967,18.2404,145.43,21.2724,12.345,142.539,22.3102,25.4995,13.2368,14.1189,137.519,15.0359,20.6185,14.7191,14.4143,187.825,32.855,31.3206,19.9834,20.3441,9.26582,18.1951,18.0164,18.3791,10.783,16.7954,19.9907,18.7649,18.5693,15.4058,139.939,19.6033,18.0164,9.16028,141.1,131.948,181.247,122.911,151.808,124.709,122.911,61.8372,113.286,144.292,114.959,57.5535,115.912,178.346,146.125,99.3496,61.8695,101.08,102.359,119.9,147.963,99.3496,102.359,120.132,184.159,146.125,99.3496,96.3597,103.87,97.8522,105.386,19.1857,103.87,151.65,105.386,151.65,111.495,69.4628,116.123,138.897,119.23,133.035,145.828,119.23,122.353,144.436,166.264,113.034,66.3906,169.813,116.123,126.913,113.034,113.034,122.353,9.19472,131.819,10.8505,89.6822,120.479,125.492,122.575,184.188,122.353,17.9878,185.399,117.674,112.414,152.95,118.241,93.1528,113.865,175.769,112.414,19.6139,516.5,112.414,184.188,174.308,110.967,172.509,112.414,718.746,174.308,110.967,100.167,113.865,112.414,10.7549,113.865,110.967,709.385,63.9166,10.1073,71.6302,64.712,76.7797,66.1965,151.194,64.712,47.4946,134.774,165.085,26.6285,42.0278,48.8841,60.3019,625.87,75.248,86.0996,184.188,20.7459,84.5312,79.8619,15.108,19.9064,255.811,17.467,16.277,13.9611,15.108,60.4234,125.664,20.5483,26.5483,121.236,25.0185,23.5079,201.896,14.2139,15.2572,17.4003,15.2572,18.4986,21.8927,18.4986,135.492,19.6139,19.3121,131.582,20.4961,22.9142,22.4632,24.9087,21.5246,22.645,119.9,188.544,138.819,63.3229,17.8683,20.6645,20.6645,9.39658,76.0609,19.7198,537.991,17.8683,56.1349,16.2517,14.5685,121.236,185.399,13.7478,119.9,16.2517,121.236,186.611,12.1505,14.5685,15.1914,13.7478,14.5685,13.7478,18.4991,14.5685,127.79,124.773,127.79,133.384,129.304,131.582,132.344,153.419,138.819,133.869,132.344,129.304,121.236,60.4234,135.397,118.567,122.74,122.74,122.575,187.08,140.639,127.131,125.664,192.952,121.284,125.664,69.4628,127.131,117.238,195.902,121.284,403.54,118.383,140.277,151.098,147.694,130.076,271.816,567.059,128.601,129.784,132.669,134.116,139.939,178.165,141.403,127.965,179.365,139.939,141.403,142.473,144.34,187.825,139.939,141.403,135.492,131.248,113.552,135.492,161.786,131.248,129.839,128.434,193.925,135.492,136.914,138.338,168.967,139.766,138.495,230.188,129.359,33.5144,22.9197,26.0503,31.8083,27.6603,31.8083,37.0027,46.1359,329.496,57.2579,50.9148,512.427,152.95,46.6794,526.479,40.1336,46.6794,70.3326,72.8881,73.8662,79.5387,82.6759,94.5318,136.407,150.834,222.653,266.635,289.961,140.639,363.829,379.902,173.932,368.198,136.299,445.608,471.562,513.39,549.578,156.889,151.194,551.923,151.194,495.099,12.2828,515.02,20.7459,11.2971,522.175,12.8797,635.551,664.379,632.532,186.611,86.2368,586.127,598.609,190.26,640.844,108.076,606.112,571.777,601.406,557.851,750.738,730.009,15.8801,14.8684,15.8801,9.19472,9.19472,10.6279,146.995,184.159,129.784,150.2,182.702,151.808,184.159,150.2,185.618,151.808,184.159,150.2,150.2,122.575,121.236,123.917,352.824,121.236,190.011,140.639,127.965,147.223,148.621,72.5633,140.277,140.277,167.445,130.679,166.264,77.7396,126.612,167.445,127.965,125.263,158.241,123.917,123.917,184.188,142.473,130.679,123.917,135.365,131.1,191.479,135.365,139.66,133.94,182.98,141.78,136.794,142.539,141.098,189.042,131.1,155.807,119.875,10.202,16.0865,11.064,12.0866,13.6809,11.5712,15.914,182.702,129.784,178.346,179.795,133.384,315.983,178.346,137.003,174.012,181.247,137.003,182.702,140.639,187.08,138.819,190.011,138.819,188.544,194.426,137.424,135.176,153.499,140.812,160.389,69.4628,161.56,160.389,172.189,171,190.26,190.26,152.95,191.479,187.825,176.966,178.165,179.365,181.773,9.83789,180.568,10.8505,128.909,193.925,196.377,98.4048,191.479,187.825,181.773,187.825,164.008,147.089,149.159,119.924,147.089,9.08839,10.1073,12.3011,13.4379,15.7842,14.5994,18.2191,18.123,19.3662,147.694,23.2079,25.8552,17.4007,15.2576,16.32,17.4007,15.2576,14.2143,15.2576,17.4007,179.727,110.863,18.4991,181.54,21.8932,133.384,131.582,142.463,60.4234,146.125,144.292,137.003,138.819,140.639,153.499,151.65,153.499,385.596,160.938,154.71,152.95,140.74,144.209,142.473,89.6822,156.473,163.564,165.346,170.713,176.111,174.308,177.917,188.825,167.311,157.44,152.55,121.752,42.1955,88.714,9.39658,11.2971,12.9523,9.83789,10.8505,9.83789,9.83789,60.3346,58.8398,57.5535,57.5535,61.8695,67.9231,67.9231,72.5633,72.5633,67.9231,102.661,69.4628,71.9575,81.1181,86.2368,84.5239,91.4144,86.828,98.4048,98.4048,94.8974,98.4048,100.167,107.275,109.066,116.284,118.102,235.381,142.528,178.663,293.916,420.151,485.533,208.442,191.061,191.061,117.376,108.015,94.2834,141.434,166.333,171.404,113.862,108.325,106.867,108.325,130.669,112.722,115.359,116.859,99.9778,104.009,113.552,114.93,114.93,102.661,273.491,113.552,124.679,128.909,136.027,130.326,126.085,309.484,346.978,365.452,369.144,358.249,363.689,340.226,292.532,242.351,231.638,227.078,213.511,217.581	H3K27ac,H3K4me3,H3K27ac,H3K27ac,H3K27ac,H3K27ac,H3K4me3,H3K27ac,H3K27ac,H3K4me3,H3K4me3,H3K27ac,H3K27ac,H3K27ac,H3K27ac,H3K4me3,H3K4me3,H3K4me3,H3K4me3,H3K27ac,H3K27ac,H3K27ac,H3K27ac,H3K4me3,H3K4me3,H3K27ac,H3K27ac,H3K4me3,H3K27ac,H3K27ac,H3K27ac,H3K27ac,H3K4me3,H3K4me3,H3K4me3,H3K4me3,H3K4me3,H3K4me3,H3K4me3,H3K4me3,H3K4me3,H3K4me3,H3K4me3,H3K4me3,H3K4me3,H3K4me3,H3K4me3,H3K4me3,H3K4me3,H3K4me3,H3K4me3,H3K4me3,H3K4me3,H3K4me3,H3K4me3,H3K4me3,H3K4me3,H3K4me3,H3K27ac,H3K4me3,H3K4me3,H3K27ac,H3K27ac,H3K27ac,H3K27ac,H3K4me3,H3K4me3,H3K27ac,H3K4me3,H3K27ac,H3K27ac,H3K27ac,H3K27ac,H3K4me3,H3K4me3,H3K4me3,H3K4me3,H3K4me3,H3K4me3,H3K27ac,H3K4me3,H3K4me3,H3K4me3,H3K4me3,H3K4me3,H3K4me3,H3K4me3,H3K27ac,H3K4me3,H3K4me3,H3K4me3,H3K4me3,H3K4me3,H3K4me3,H3K4me3,H3K4me3,H3K4me3,H3K4me3,H3K4me3,H3K27ac,H3K4me3,H3K4me3,H3K4me3,H3K4me3,H3K4me3,H3K4me3,H3K4me3,H3K4me3,H3K4me3,H3K4me3,H3K27ac,H3K4me3,H3K27ac,H3K4me3,H3K4me3,H3K4me3,H3K4me3,H3K4me3,H3K4me3,H3K4me3,H3K4me3,H3K27ac,H3K4me3,H3K27ac,H3K4me3,H3K27ac,H3K4me3,H3K4me3,H3K4me3,H3K4me3,H3K4me3,H3K4me3,H3K4me3,H3K27ac,H3K4me3,H3K4me3,H3K27ac,H3K4me3,H3K27ac,H3K4me3,H3K4me3,H3K4me3,H3K4me3,H3K4me3,H3K4me3,H3K4me3,H3K4me3,H3K4me3,H3K4me3,H3K4me3,H3K4me3,H3K4me3,H3K4me3,H3K27ac,H3K4me3,H3K4me3,H3K4me3,H3K4me3,H3K4me3,H3K4me3,H3K4me3,H3K4me3,H3K4me3,H3K27ac,H3K4me3,H3K4me3,H3K4me3,H3K4me3,H3K4me3,H3K4me3,H3K4me3,H3K4me3,H3K27ac,H3K4me3,H3K4me3,H3K4me3,H3K4me3,H3K4me3,H3K4me3,H3K4me3,H3K4me3,H3K4me3,H3K27ac,H3K4me3,H3K4me3,H3K4me3,H3K4me3,H3K4me3,H3K4me3,H3K4me3,H3K4me3,H3K4me3,H3K4me3,H3K4me3,H3K4me3,H3K27ac,H3K4me3,H3K4me3,H3K4me3,H3K4me3,H3K4me3,H3K4me3,H3K4me3,H3K4me3,H3K4me3,H3K4me3,H3K4me3,H3K4me3,H3K27ac,H3K4me3,H3K4me3,H3K4me3,H3K4me3,H3K4me3,H3K4me3,H3K4me3,H3K4me3,H3K4me3,H3K4me3,H3K4me3,H3K4me3,H3K4me3,H3K4me3,H3K4me3,H3K4me3,H3K4me3,H3K4me3,H3K4me3,H3K4me3,H3K4me3,H3K4me3,H3K4me3,H3K4me3,H3K4me3,H3K4me3,H3K4me3,H3K4me3,H3K4me3,H3K4me3,H3K4me3,H3K4me3,H3K4me3,H3K4me3,H3K4me3,H3K4me3,H3K4me3,H3K4me3,H3K4me3,H3K4me3,H3K4me3,H3K4me3,H3K4me3,H3K4me3,H3K4me3,H3K4me3,H3K4me3,H3K4me3,H3K4me3,H3K4me3,H3K4me3,H3K4me3,H3K4me3,H3K4me3,H3K27ac,H3K4me3,H3K4me3,H3K27ac,H3K4me3,H3K4me3,H3K4me3,H3K4me3,H3K4me3,H3K4me3,H3K4me3,H3K4me3,H3K4me3,H3K4me3,H3K4me3,H3K4me3,H3K27ac,H3K4me3,H3K4me3,H3K4me3,H3K4me3,H3K4me3,H3K4me3,H3K4me3,H3K4me3,H3K4me3,H3K4me3,H3K4me3,H3K4me3,H3K4me3,H3K4me3,H3K4me3,H3K4me3,H3K4me3,H3K27ac,H3K4me3,H3K4me3,H3K4me3,H3K4me3,H3K4me3,H3K4me3,H3K4me3,H3K4me3,H3K27ac,H3K4me3,H3K4me3,H3K4me3,H3K27ac,H3K27ac,H3K4me3,H3K27ac,H3K4me3,H3K27ac,H3K27ac,H3K4me3,H3K27ac,H3K27ac,H3K27ac,H3K27ac,H3K4me3,H3K4me3,H3K4me3,H3K4me3,H3K4me3,H3K4me3,H3K4me3,H3K4me3,H3K4me3,H3K4me3,H3K4me3,H3K4me3,H3K4me3,H3K4me3,H3K4me3,H3K4me3,H3K4me3,H3K4me3,H3K4me3,H3K4me3,H3K4me3,H3K4me3,H3K4me3,H3K4me3,H3K4me3,H3K4me3,H3K4me3,H3K4me3,H3K4me3,H3K4me3,H3K4me3,H3K27ac,H3K4me3,H3K4me3,H3K4me3,H3K4me3,H3K4me3,H3K27ac,H3K4me3,H3K4me3,H3K4me3,H3K4me3,H3K4me3,H3K4me3,H3K4me3,H3K27ac,H3K4me3,H3K4me3,H3K4me3,H3K4me3,H3K4me3,H3K4me3,H3K4me3,H3K4me3,H3K4me3,H3K4me3,H3K4me3,H3K4me3,H3K4me3,H3K4me3,H3K4me3,H3K4me3,H3K4me3,H3K4me3,H3K4me3,H3K4me3,H3K4me3,H3K4me3,H3K4me3,H3K27ac,H3K4me3,H3K27ac,H3K4me3,H3K27ac,H3K4me3,H3K4me3,H3K4me3,H3K4me3,H3K27ac,H3K4me3,H3K4me3,H3K4me3,H3K4me3,H3K4me3,H3K4me3,H3K4me3,H3K4me3,H3K4me3,H3K4me3,H3K4me3,H3K4me3,H3K4me3,H3K4me3,H3K4me3,H3K4me3,H3K4me3,H3K4me3,H3K4me3,H3K4me3,H3K4me3,H3K4me3,H3K4me3,H3K27ac,H3K4me3,H3K4me3,H3K4me3,H3K27ac,H3K27ac,H3K27ac,H3K27ac,H3K27ac,H3K27ac,H3K4me3,H3K27ac,H3K27ac,H3K4me3,H3K4me3,H3K27ac,H3K27ac,H3K27ac,H3K27ac,H3K4me3,H3K27ac,H3K27ac,H3K4me3,H3K27ac,H3K27ac,H3K27ac,H3K4me3,H3K4me3,H3K4me3,H3K4me3,H3K4me3,H3K4me3,H3K4me3,H3K4me3,H3K4me3,H3K4me3,H3K4me3,H3K4me3,H3K4me3,H3K4me3,H3K4me3,H3K4me3,H3K4me3,H3K4me3,H3K4me3,H3K4me3,H3K4me3,H3K4me3,H3K4me3,H3K27ac,H3K4me3,H3K27ac,H3K27ac,H3K27ac,H3K27ac,H3K27ac,H3K27ac,H3K4me3,H3K4me3,H3K4me3,H3K4me3,H3K27ac,H3K27ac,H3K27ac,H3K27ac,H3K4me3,H3K27ac,H3K4me3,H3K27ac,H3K27ac,H3K27ac,H3K27ac,H3K4me3,H3K4me3,H3K27ac,H3K4me3,H3K27ac,H3K4me3,H3K4me3,H3K27ac,H3K27ac,H3K27ac,H3K27ac,H3K27ac,H3K27ac,H3K27ac,H3K27ac,H3K4me3,H3K4me3,H3K4me3,H3K4me3,H3K4me3,H3K4me3,H3K4me3,H3K4me3,H3K4me3,H3K4me3,H3K4me3,H3K4me3,H3K4me3,H3K4me3,H3K4me3,H3K4me3,H3K4me3,H3K4me3,H3K4me3,H3K4me3,H3K4me3,H3K4me3,H3K4me3,H3K4me3,H3K4me3,H3K4me3,H3K4me3,H3K4me3,H3K4me3,H3K4me3,H3K4me3,H3K4me3,H3K4me3,H3K4me3,H3K4me3,H3K4me3,H3K4me3,H3K27ac,H3K4me3,H3K4me3,H3K4me3,H3K4me3,H3K4me3,H3K4me3,H3K4me3,H3K4me3,H3K4me3,H3K4me3,H3K4me3,H3K4me3,H3K4me3,H3K4me3,H3K4me3,H3K4me3,H3K4me3,H3K4me3,H3K4me3,H3K27ac,H3K4me3,H3K4me3,H3K4me3,H3K4me3,H3K4me3,H3K4me3,H3K4me3,H3K4me3,H3K4me3,H3K4me3,H3K4me3,H3K4me3,H3K4me3,H3K4me3,H3K27ac,H3K27ac,H3K27ac,H3K27ac,H3K27ac,H3K27ac,H3K27ac,H3K27ac,H3K4me3,H3K27ac,H3K27ac,H3K4me3,H3K4me3,H3K27ac,H3K4me3,H3K27ac,H3K27ac,H3K27ac,H3K27ac,H3K27ac,H3K27ac,H3K27ac,H3K27ac,H3K27ac,H3K27ac,H3K4me3,H3K4me3,H3K4me3,H3K4me3,H3K4me3,H3K4me3,H3K4me3,H3K4me3,H3K4me3,H3K4me3,H3K4me3,H3K4me3,H3K4me3,H3K4me3,H3K4me3,H3K4me3,H3K4me3,H3K4me3,H3K27ac,H3K4me3,H3K27ac,H3K27ac,H3K4me3,H3K27ac,H3K4me3,H3K4me3,H3K4me3,H3K4me3,H3K4me3,H3K4me3,H3K4me3,H3K4me3,H3K4me3,H3K27ac,H3K4me3,H3K4me3,H3K4me3,H3K4me3,H3K4me3,H3K4me3,H3K27ac,H3K27ac,H3K27ac,H3K27ac,H3K27ac,H3K27ac,H3K4me3,H3K4me3,H3K4me3,H3K4me3,H3K4me3,H3K4me3,H3K4me3,H3K4me3,H3K4me3,H3K4me3,H3K4me3,H3K4me3,H3K4me3,H3K4me3,H3K4me3,H3K4me3,H3K4me3,H3K4me3,H3K4me3,H3K4me3,H3K4me3,H3K4me3,H3K4me3,H3K4me3,H3K4me3,H3K4me3,H3K4me3,H3K4me3,H3K4me3,H3K4me3,H3K4me3,H3K4me3,H3K4me3,H3K4me3,H3K4me3,H3K4me3,H3K4me3,H3K4me3,H3K4me3,H3K4me3,H3K4me3,H3K4me3,H3K4me3,H3K4me3,H3K4me3,H3K4me3,H3K4me3,H3K4me3,H3K27ac,H3K4me3,H3K4me3,H3K4me3,H3K4me3,H3K4me3,H3K4me3,H3K4me3,H3K27ac,H3K27ac,H3K27ac,H3K27ac,H3K27ac,H3K27ac,H3K27ac,H3K4me3,H3K4me3,H3K4me3,H3K4me3,H3K4me3,H3K4me3,H3K4me3,H3K4me3,H3K4me3,H3K4me3,H3K4me3,H3K4me3,H3K4me3,H3K4me3,H3K4me3,H3K4me3,H3K4me3,H3K4me3,H3K4me3,H3K4me3,H3K4me3,H3K4me3,H3K4me3,H3K4me3,H3K4me3,H3K4me3,H3K4me3,H3K4me3,H3K4me3,H3K4me3,H3K4me3,H3K4me3,H3K4me3,H3K4me3,H3K4me3,H3K4me3,H3K4me3,H3K4me3,H3K27ac,H3K4me3,H3K27ac,H3K27ac,H3K4me3,H3K4me3,H3K4me3,H3K4me3,H3K4me3,H3K4me3,H3K4me3,H3K4me3,H3K4me3,H3K4me3,H3K4me3,H3K4me3,H3K4me3,H3K27ac,H3K27ac,H3K27ac,H3K27ac,H3K27ac,H3K27ac,H3K27ac,H3K27ac,H3K4me3,H3K27ac,H3K27ac,H3K27ac,H3K27ac,H3K27ac,H3K27ac,H3K27ac,H3K27ac,H3K27ac,H3K27ac,H3K4me3,H3K4me3,H3K27ac,H3K4me3,H3K27ac,H3K4me3,H3K4me3,H3K4me3,H3K4me3,H3K4me3,H3K4me3,H3K4me3,H3K4me3,H3K4me3,H3K4me3,H3K4me3,H3K4me3,H3K4me3,H3K4me3,H3K4me3,H3K4me3,H3K4me3,H3K4me3,H3K4me3,H3K4me3,H3K4me3,H3K4me3,H3K4me3,H3K4me3,H3K4me3,H3K4me3,H3K4me3,H3K4me3,H3K4me3,H3K4me3,H3K4me3,H3K4me3,H3K4me3,H3K4me3,H3K27ac,H3K27ac,H3K27ac,H3K27ac,H3K27ac,H3K27ac,H3K27ac,H3K4me3,H3K4me3,H3K4me3,H3K4me3,H3K4me3,H3K4me3,H3K4me3,H3K4me3,H3K4me3,H3K4me3,H3K27ac,H3K4me3,H3K4me3,H3K4me3,H3K4me3,H3K4me3,H3K4me3,H3K4me3,H3K4me3,H3K4me3,H3K4me3,H3K4me3,H3K4me3,H3K4me3,H3K4me3,H3K4me3,H3K4me3,H3K27ac,H3K27ac,H3K27ac,H3K27ac,H3K27ac,H3K27ac,H3K4me3,H3K4me3,H3K4me3,H3K4me3,H3K4me3,H3K4me3,H3K4me3,H3K4me3,H3K4me3,H3K27ac,H3K27ac,H3K27ac,H3K27ac,H3K27ac,H3K27ac,H3K27ac,H3K27ac,H3K27ac,H3K27ac,H3K27ac,H3K27ac,H3K27ac,H3K27ac,H3K4me3,H3K27ac,H3K27ac,H3K27ac,H3K27ac,H3K27ac,H3K27ac,H3K4me3,H3K4me3,H3K4me3,H3K4me3,H3K4me3,H3K4me3,H3K4me3,H3K4me3,H3K4me3,H3K4me3,H3K4me3,H3K4me3,H3K4me3	9	2	always_active
chr5	173234666	173234816	173234741	1	1	1	1	1	1	1	1	1	11.9219,13.6748,12.7895,81.8314,17.378,19.3193,58.7367,19.0119,17.0926,11.7024,10.0445,11.7024,34.8973,104.814,33.5446,36.2618,33.5446,160.336,28.451,34.8973,183.684,17.3363,32.204,93.1049,29.5611,33.5446,34.8973,184.262,149.327,53.8198,210.63,37.638,40.4237,38.8363,33.6105,37.4792,36.1332,34.7984,137.518,52.2,32.1637,172.212,30.8645,32.1637,30.8645,32.1637,55.0394,167.327,163.288,130.481,32.5545,149.192,72.0752,33.4751,32.1637,29.5779,32.1637,19.3874,33.4751,46.3837,98.8514,38.8363,152.228,41.5821,40.204,176.094,38.8363,61.2998,170.824,103.251,125.263,40.204,101.049,65.0412,38.8363,31.2329,181.393,27.6187,32.3797,123.896,27.5507,157.263,31.2329,93.4397,103.721,30.0964,90.2257,73.962,15.1687,14.4672,179.624,13.7765,183.166,25.424,15.1687,13.0969,50.7063,164.813,190.757,13.7765,12.4287,141.871,58.5677,49.1446,34.2675,31.4366,35.7025,27.2946,35.7025,182.747,23.9221,34.2675,55.4493,35.7025,44.5649,42.9613,47.4168,148.708,50.4375,58.1524,128.737,32.3834,150.256,64.4803,67.6926,35.4898,94.0287,114.951,61.2998,67.6926,77.5097,177.155,72.5683,67.6926,47.4168,56.5915,40.6808,21.9317,41.5218,19.5921,10.787,11.4562,10.787,12.0521,9.97578,42.1987,58.0872,181.393,12.772,27.6187,66.3789,184.943,18.1951,90.8407,143.907,12.479,142.254,96.85,99.0977,12.0841,167.721,102.493,94.4917,101.475,41.9786,99.0977,21.489,104.814,102.493,114.012,80.0048,119.882,116.351,180.04,121.065,27.8884,125.263,181.812,136.24,97.8097,128.63,129.892,182.747,203.966,136.24,99.477,137.518,12.825,140.082,136.24,53.8198,137.518,55.4493,140.082,155.571,132.422,172.555,129.892,99.477,140.082,181.234,137.518,178.216,136.24,200.65,132.422,125.263,185.861,136.24,194.05,133.692,137.518,43.6791,141.369,145.244,20.9672,140.082,24.9084,153.85,141.369,141.035,22.1013,300.108,143.949,167.76,141.369,136.24,163.288,141.369,41.0981,164.353,159.025,140.082,139.265,45.4906,157.58,416.74,141.369,20.5892,145.244,141.369,163.845,145.244,169.074,147.84,161.811,149.143,39.757,179.362,151.755,166.252,144.396,149.143,169.226,170.824,145.244,92.4319,60.3942,149.143,149.358,187.494,153.065,29.729,160.978,120.133,23.5046,173.015,174.334,171.668,120.133,176.094,168.981,174.334,167.641,116.706,21.489,164.969,61.6463,173.015,177.07,104.356,181.145,175.716,177.07,102.148,103.721,118.369,173.015,11.4534,107.122,47.8153,177.07,43.5493,189.055,102.148,190.467,46.8196,194.717,30.3223,190.467,72.2376,192.079,189.055,188.504,190.467,91.2938,186.238,108.637,203.276,105.355,134.369,77.4336,197.561,94.5174,137.895,72.2376,150.556,194.717,96.6823,134.369,193.298,91.2938,103.721,77.4336,190.467,162.32,132.993,192.456,158.599,183.991,52.1653,186.722,166.062,78.5558,74.1915,505.49,169.824,17.4007,79.5721,206.499,179.95,87.6751,10.903,58.2484,22.755,236.424,25.2913,174.74,164.769,26.5825,94.4917,25.2913,26.5825,41.2023,123.533,498.431,30.5423,30.7116,179.994,28.1247,32.1505,169.133,36.2928,37.6977,39.1869,33.5188,36.3901,39.2172,42.0894,31.2436,42.1987,43.6538,42.1987,43.6538,45.1193,169.074,48.0808,49.5762,51.0812,30.3223,49.5762,43.6538,138.288,145.564,42.1469,42.1987,90.8407,140.061,141.543,47.8153,88.0993,39.3209,43.6538,165.552,182.543,10.4104,163.804,174.74,161.72,148.366,170.443,171.507,158.948,43.5805,129.179,142.539,129.179,141.189,157.565,103.251,164.504,167.695,15.7368,166.614,186.722,144.438,26.2557,139.006,124.314,77.4336,188.504,125.187,15.7368,61.923,37.8207,144.043,110.807,108.236,64.6254,10.4856,101.475,12.7396,12.825,15.4325,15.6339,93.5082,14.3993,19.1212,20.2966,23.9221,25.1617,47.9545,23.9221,50.8517,20.2966,19.1212,20.2966,39.757,19.1212,20.2966,23.9221,25.1617,47.8153,23.9221,19.1212,17.9634,18.0473,15.7798,18.0473,46.1733,157.263,148.644,106.994,15.7798,49.0361,14.7486,14.6757,108.173,94.4917,114.951,474.558,130.481,176.503,102.828,132.229,21.079,130.481,128.737,43.6791,94.4917,123.533,147.001,125.263,148.708,133.982,18.4812,384.279,175.209,132.229,359.375,139.265,144.587,148.155,244.979,146.369,50.5903,148.155,170.718,146.369,219.018,86.2974,144.587,160.959,217.335,141.035,157.296,137.5,22.1013,46.9755,139.265,76.1047,11.6469,152.352,130.481,116.658,506.079,114.951,116.658,95.6309,113.249,177.857,113.249,116.658,115.569,123.533,118.369,121.807,104.356,98.8514,123.533,31.5783,132.229,129.112,132.612,23.0557,134.754,92.3651,19.6144,98.8514,140.061,139.664,132.612,39.352,49.2487,44.5799,47.6819,35.5471,38.51,49.2487,32.6359,47.6819,158.864,91.1964,46.8196,161.811,43.5805,30.8613,39.757,45.1942,43.5805,48.4561,179.724,50.1037,53.4307,51.762,50.1037,58.7367,46.8196,86.2974,48.4561,51.762,45.1942,38.3229,87.9245,43.5805,166.054,41.2023,41.9786,43.5805,152.536,38.8119,41.9786,35.697,37.2478,40.389,45.1942,184.943,60.2054,65.3852,61.923,63.6496,67.1296,184.943,75.9772,506.027,94.5174,75.9772,27.264,30.8613,34.5627,174.271,32.4687,32.5545,172.895,35.2125,32.5545,32.5545,42.6586,49.9749,35.2125,145.862,53.0125,28.271,90.8407,54.5451,30.8292,32.1273,37.7253,150.256,37.8207,35.1216,39.1869,35.1216,28.5817,35.1216,41.9511,46.1733,41.9511,169.133,95.9718,172.555,174.271,474.052,175.989,177.712,175.989,175.989,169.133,89.5575,175.989,177.712,53.8198,174.271,217.335,87.9245,45.4906,166.054,225.773,41.2023,150.862,89.2551,149.358,147.7,152.228,155.581,153.903,152.228,155.581,101.049,157.263,70.521,155.581,153.903,155.581,186.722,157.263,155.581,73.962,145.564,148.889,143.907,148.889,84.6198,41.2023,81.8314,432.806,77.6879,69.5484,69.0989,63.8135,81.3246,78.4678,62.1207,26.629,52.5344,54.8942,179.624,68.9065,66.3789,70.1785,67.64,79.6651,62.8754,13.2899,13.1434,10.5152,11.0611,113.933,153.444,152.583,161.648,145.159,136.796,119.064,90.4028,90.4028,92.8705,109.912,560.694,128.957,107.248,89.2551,168.913,10.5937,55.2643,167.738,52.3139,55.2643,46.5197,47.9545,47.9545,50.8517,47.9545,47.8153,50.7063,55.1094,36.6419,15.8975,56.6215,46.3837,42.1469,39.373,42.1469,43.5493,55.1094,171.224,171.224,96.1479,172.98,92.8412,176.503,163.288,178.27,178.27,171.224,55.4493,477.454,159.025,155.571,152.132,185.781,224.08,157.296,148.708,145.298,19.7425,143.599,55.4493,148.708,159.025,39.757,87.9245,157.296,150.418,147.001,224.08,143.599,87.9245,150.418,153.85,418.558,158.647,48.4703,197.345,165.584,163.845,163.288,165.584,162.109,169.074,167.738,172.577,38.3229,174.334,176.094,181.393,61.6463,172.577,118.988,170.824,176.094,573.553,183.166,29.0786,176.094,188.504,181.393,186.722,24.2327,72.2376,188.504,184.943,177.857,197.464,89.2551,11.3115,11.3115,15.3252,17.0294,23.381,19.6812,23.381,60.3942,20.5892,24.8448,10.377,160.336,164.769,167.738,170.718,178.216,187.301,55.4493,230.865,190.35,191.879,188.825,176.711,172.212,176.711,175.209,170.718,173.709,167.738,164.769,393.247,161.811,160.336,38.3229,158.864,163.288,99.477,164.769,170.718,172.212,118.988,121.28,124.74,34.0914,121.28,116.706,107.69,105.464,104.356,29.0786,106.576,97.2385,98.8596,95.5983,87.041,88.0993,90.2257,90.2257,102.093,73.962,91.2938,89.1608,85.986,80.935,90.2257,9.08839,36.9004,42.6586,42.6586,60.3942,45.603,42.6586,41.2023,36.9004,38.3229,41.2023,89.5575,36.9004,30.3223,95.6309,63.3394,31.5783,27.8473,18.4991,24.9084,18.4991,91.1964,478.013,92.8412,96.1479,96.1479,55.4493,101.15,19.7959,97.8097,96.1479,21.0229,92.8412,91.1964,86.2974,84.6764,86.2974,217.335,87.9245,197.345,91.1964,190.766,92.8412,94.4917,87.6751,95.6309,98.8514,92.4319,61.6463,95.6309,97.2385,98.8514,56.6215,105.355,106.994,105.355,94.0287,19.3623,23.5046,26.7443,24.5724,27.8476,12.2757,15.8975,57.678,87.2876,62.5357,19.7959,16.1911,17.3363,18.5007,19.7425,53.8198,19.7425,19.6893,20.8839,23.335,28.4218,32.3829,36.0991,33.2178,26.2557,27.6187,26.2557,26.2557,62.0606,58.7367,55.4493,58.7367,203.966,52.2,46.9755,49.9749,53.0125,48.4703,62.0606,58.7367,59.9622,54.9654,59.9622,63.3394,71.9329,73.962,79.1807,79.1807,82.6965,80.935,352.539,247.979,247.979,298.546,174.036,203.803,9.7531,72.1805,42.6666,53.5061,50.7454,61.9751,38.7506,59.1221,82.7014,91.9479,84.2284,219.018,212.302,220.703,220.703,198.996,207.293,230.865,187.494,192.407,192.407,179.362,187.81,190.757,189.061,190.511,190.266,486.978,503.9,468.12,528.549,427.666,405.866,409.587,418.883,450.765,473.516,540.337,579.122,572.968,572.968,585.287,591.463,487.498	H3K4me1,H3K4me1,H3K4me1,H3K27ac,H3K4me1,H3K4me1,H3K4me3,H3K4me1,H3K4me1,H3K4me1,H3K4me1,H3K4me1,H3K27ac,H3K4me3,H3K27ac,H3K27ac,H3K27ac,H3K4me3,H3K27ac,H3K27ac,H3K27ac,H3K27ac,H3K27ac,H3K27ac,H3K27ac,H3K27ac,H3K27ac,H3K4me3,H3K27ac,H3K4me3,H3K27ac,H3K27ac,H3K27ac,H3K27ac,H3K4me3,H3K27ac,H3K27ac,H3K27ac,H3K4me3,H3K4me3,H3K27ac,H3K4me3,H3K27ac,H3K27ac,H3K27ac,H3K27ac,H3K4me3,H3K4me3,H3K4me3,H3K27ac,H3K4me3,H3K27ac,H3K27ac,H3K27ac,H3K27ac,H3K27ac,H3K27ac,H3K27ac,H3K4me3,H3K27ac,H3K4me3,H3K27ac,H3K27ac,H3K4me3,H3K27ac,H3K4me3,H3K4me3,H3K4me3,H3K27ac,H3K4me3,H3K4me3,H3K27ac,H3K27ac,H3K4me3,H3K27ac,H3K27ac,H3K4me3,H3K27ac,H3K4me3,H3K27ac,H3K4me3,H3K4me3,H3K27ac,H3K4me3,H3K4me3,H3K27ac,H3K27ac,H3K4me3,H3K27ac,H3K4me3,H3K27ac,H3K27ac,H3K27ac,H3K4me3,H3K27ac,H3K27ac,H3K27ac,H3K4me3,H3K4me3,H3K4me3,H3K4me3,H3K4me3,H3K4me3,H3K4me3,H3K4me3,H3K4me3,H3K27ac,H3K4me3,H3K4me3,H3K4me3,H3K4me3,H3K4me3,H3K4me3,H3K4me3,H3K4me3,H3K4me3,H3K27ac,H3K4me3,H3K4me3,H3K4me3,H3K27ac,H3K4me3,H3K4me3,H3K4me3,H3K4me3,H3K4me3,H3K27ac,H3K4me3,H3K4me3,H3K4me3,H3K4me3,H3K4me3,H3K4me3,H3K27ac,H3K4me3,H3K27ac,H3K27ac,H3K27ac,H3K27ac,H3K27ac,H3K4me3,H3K27ac,H3K4me3,H3K27ac,H3K27ac,H3K27ac,H3K4me3,H3K27ac,H3K4me3,H3K4me3,H3K27ac,H3K4me3,H3K4me3,H3K4me3,H3K27ac,H3K4me3,H3K4me3,H3K4me3,H3K4me3,H3K4me3,H3K4me3,H3K27ac,H3K4me3,H3K4me3,H3K4me3,H3K27ac,H3K4me3,H3K4me3,H3K4me3,H3K4me3,H3K4me3,H3K4me3,H3K4me3,H3K4me3,H3K4me3,H3K4me3,H3K4me3,H3K27ac,H3K4me3,H3K4me3,H3K4me3,H3K4me3,H3K4me3,H3K4me3,H3K4me3,H3K4me3,H3K4me3,H3K4me3,H3K4me3,H3K4me3,H3K4me3,H3K4me3,H3K4me3,H3K4me3,H3K4me3,H3K4me3,H3K27ac,H3K4me3,H3K4me3,H3K27ac,H3K4me3,H3K27ac,H3K4me3,H3K4me3,H3K27ac,H3K4me3,H3K4me3,H3K27ac,H3K4me3,H3K27ac,H3K4me3,H3K4me3,H3K4me3,H3K27ac,H3K27ac,H3K4me3,H3K4me3,H3K4me3,H3K4me3,H3K4me3,H3K4me3,H3K4me3,H3K4me3,H3K4me3,H3K4me3,H3K4me3,H3K4me3,H3K4me3,H3K4me3,H3K27ac,H3K4me3,H3K4me3,H3K4me3,H3K4me3,H3K4me3,H3K4me3,H3K4me3,H3K27ac,H3K27ac,H3K4me3,H3K4me3,H3K4me3,H3K4me3,H3K4me3,H3K4me3,H3K4me3,H3K4me3,H3K4me3,H3K27ac,H3K4me3,H3K27ac,H3K4me3,H3K27ac,H3K4me3,H3K4me3,H3K4me3,H3K4me3,H3K4me3,H3K4me3,H3K4me3,H3K27ac,H3K4me3,H3K4me3,H3K4me3,H3K4me3,H3K4me3,H3K4me3,H3K4me3,H3K4me3,H3K4me3,H3K4me3,H3K27ac,H3K4me3,H3K27ac,H3K4me3,H3K27ac,H3K4me3,H3K4me3,H3K4me3,H3K4me3,H3K27ac,H3K4me3,H3K4me3,H3K4me3,H3K4me3,H3K4me3,H3K4me3,H3K4me3,H3K4me3,H3K4me3,H3K4me3,H3K4me3,H3K4me3,H3K4me3,H3K4me3,H3K4me3,H3K4me3,H3K4me3,H3K4me3,H3K4me3,H3K4me3,H3K4me3,H3K4me3,H3K4me3,H3K4me3,H3K27ac,H3K4me3,H3K27ac,H3K27ac,H3K4me3,H3K4me3,H3K27ac,H3K4me3,H3K4me3,H3K4me3,H3K27ac,H3K4me3,H3K4me3,H3K4me3,H3K4me3,H3K27ac,H3K27ac,H3K4me3,H3K27ac,H3K4me3,H3K4me3,H3K4me3,H3K4me3,H3K4me3,H3K4me3,H3K4me3,H3K27ac,H3K4me3,H3K4me3,H3K4me3,H3K4me3,H3K27ac,H3K4me3,H3K4me3,H3K4me3,H3K4me3,H3K4me3,H3K27ac,H3K4me3,H3K4me3,H3K4me3,H3K4me3,H3K27ac,H3K4me3,H3K4me3,H3K4me3,H3K4me3,H3K4me3,H3K4me3,H3K4me3,H3K4me3,H3K4me3,H3K27ac,H3K4me3,H3K4me3,H3K4me3,H3K4me3,H3K27ac,H3K4me3,H3K4me3,H3K4me3,H3K4me3,H3K27ac,H3K4me3,H3K4me3,H3K4me3,H3K27ac,H3K27ac,H3K4me3,H3K27ac,H3K4me3,H3K27ac,H3K27ac,H3K27ac,H3K27ac,H3K27ac,H3K4me3,H3K27ac,H3K27ac,H3K27ac,H3K27ac,H3K27ac,H3K4me3,H3K27ac,H3K27ac,H3K4me3,H3K27ac,H3K4me3,H3K27ac,H3K27ac,H3K27ac,H3K27ac,H3K4me3,H3K4me3,H3K27ac,H3K4me3,H3K4me3,H3K27ac,H3K27ac,H3K27ac,H3K27ac,H3K27ac,H3K4me3,H3K4me3,H3K4me3,H3K4me3,H3K4me3,H3K4me3,H3K4me3,H3K4me3,H3K27ac,H3K27ac,H3K27ac,H3K27ac,H3K27ac,H3K27ac,H3K27ac,H3K27ac,H3K27ac,H3K27ac,H3K27ac,H3K27ac,H3K27ac,H3K27ac,H3K27ac,H3K27ac,H3K27ac,H3K27ac,H3K27ac,H3K27ac,H3K27ac,H3K27ac,H3K27ac,H3K4me3,H3K4me3,H3K4me3,H3K27ac,H3K27ac,H3K27ac,H3K27ac,H3K4me3,H3K4me3,H3K4me3,H3K4me3,H3K4me3,H3K4me3,H3K4me3,H3K4me3,H3K27ac,H3K4me3,H3K4me3,H3K27ac,H3K4me3,H3K4me3,H3K4me3,H3K4me3,H3K4me3,H3K4me3,H3K27ac,H3K4me3,H3K4me3,H3K4me3,H3K4me3,H3K4me3,H3K4me3,H3K4me3,H3K27ac,H3K4me3,H3K4me3,H3K4me3,H3K4me3,H3K4me3,H3K27ac,H3K4me3,H3K4me3,H3K4me3,H3K27ac,H3K4me3,H3K4me3,H3K4me3,H3K27ac,H3K4me3,H3K4me3,H3K27ac,H3K4me1,H3K4me3,H3K4me3,H3K4me3,H3K4me3,H3K4me3,H3K4me3,H3K4me3,H3K4me3,H3K4me3,H3K4me3,H3K4me3,H3K4me3,H3K4me3,H3K4me3,H3K4me3,H3K4me3,H3K4me3,H3K4me3,H3K27ac,H3K4me3,H3K4me3,H3K4me3,H3K27ac,H3K4me3,H3K4me3,H3K27ac,H3K4me3,H3K4me3,H3K4me3,H3K4me3,H3K27ac,H3K27ac,H3K27ac,H3K27ac,H3K27ac,H3K27ac,H3K27ac,H3K27ac,H3K27ac,H3K4me3,H3K4me3,H3K4me3,H3K4me3,H3K4me3,H3K27ac,H3K27ac,H3K4me3,H3K4me3,H3K4me3,H3K4me3,H3K4me3,H3K4me3,H3K4me3,H3K4me3,H3K4me3,H3K4me3,H3K4me3,H3K4me3,H3K4me3,H3K27ac,H3K4me3,H3K4me3,H3K4me3,H3K27ac,H3K4me3,H3K4me3,H3K4me3,H3K4me3,H3K4me3,H3K4me3,H3K4me3,H3K4me3,H3K4me3,H3K4me3,H3K4me3,H3K4me3,H3K4me3,H3K4me3,H3K4me3,H3K4me3,H3K4me3,H3K4me3,H3K4me3,H3K4me3,H3K27ac,H3K27ac,H3K27ac,H3K4me3,H3K27ac,H3K27ac,H3K4me3,H3K27ac,H3K27ac,H3K27ac,H3K27ac,H3K4me3,H3K27ac,H3K4me3,H3K4me3,H3K27ac,H3K4me3,H3K4me3,H3K27ac,H3K27ac,H3K27ac,H3K4me3,H3K27ac,H3K27ac,H3K27ac,H3K27ac,H3K27ac,H3K27ac,H3K27ac,H3K27ac,H3K27ac,H3K4me3,H3K27ac,H3K4me3,H3K4me3,H3K4me3,H3K4me3,H3K4me3,H3K4me3,H3K4me3,H3K4me3,H3K4me3,H3K4me3,H3K4me3,H3K4me3,H3K4me3,H3K27ac,H3K4me3,H3K4me3,H3K4me3,H3K27ac,H3K27ac,H3K4me3,H3K4me3,H3K4me3,H3K4me3,H3K4me3,H3K4me3,H3K4me3,H3K4me3,H3K4me3,H3K4me3,H3K4me3,H3K4me3,H3K4me3,H3K4me3,H3K4me3,H3K4me3,H3K4me3,H3K4me3,H3K4me3,H3K4me3,H3K4me3,H3K4me3,H3K4me3,H3K27ac,H3K27ac,H3K27ac,H3K4me3,H3K27ac,H3K27ac,H3K27ac,H3K27ac,H3K27ac,H3K27ac,H3K27ac,H3K27ac,H3K27ac,H3K27ac,H3K4me3,H3K27ac,H3K27ac,H3K27ac,H3K27ac,H3K4me3,H3K27ac,H3K4me1,H3K4me1,H3K4me1,H3K4me1,H3K4me3,H3K4me3,H3K4me3,H3K4me3,H3K4me3,H3K4me3,H3K4me3,H3K4me3,H3K4me3,H3K4me3,H3K4me3,H3K4me3,H3K4me3,H3K4me3,H3K4me3,H3K27ac,H3K27ac,H3K4me3,H3K27ac,H3K27ac,H3K27ac,H3K27ac,H3K27ac,H3K27ac,H3K27ac,H3K27ac,H3K27ac,H3K27ac,H3K27ac,H3K27ac,H3K4me3,H3K27ac,H3K27ac,H3K27ac,H3K27ac,H3K27ac,H3K27ac,H3K4me3,H3K4me3,H3K4me3,H3K4me3,H3K4me3,H3K4me3,H3K4me3,H3K4me3,H3K4me3,H3K4me3,H3K4me3,H3K4me3,H3K4me3,H3K4me3,H3K4me3,H3K4me3,H3K27ac,H3K4me3,H3K4me3,H3K4me3,H3K27ac,H3K4me3,H3K4me3,H3K4me3,H3K4me3,H3K27ac,H3K4me3,H3K4me3,H3K4me3,H3K4me3,H3K27ac,H3K4me3,H3K4me3,H3K4me3,H3K4me3,H3K4me3,H3K4me3,H3K4me3,H3K27ac,H3K4me3,H3K4me3,H3K4me3,H3K4me3,H3K4me3,H3K4me3,H3K4me3,H3K4me3,H3K27ac,H3K4me3,H3K4me3,H3K4me3,H3K4me3,H3K4me3,H3K4me3,H3K4me3,H3K4me3,H3K4me3,H3K4me3,H3K27ac,H3K4me3,H3K4me3,H3K4me3,H3K4me3,H3K27ac,H3K4me3,H3K4me3,H3K4me3,H3K4me3,H3K4me3,H3K4me3,H3K27ac,H3K27ac,H3K27ac,H3K27ac,H3K27ac,H3K27ac,H3K27ac,H3K4me3,H3K27ac,H3K27ac,H3K27ac,H3K4me3,H3K4me3,H3K4me3,H3K4me3,H3K4me3,H3K4me3,H3K4me3,H3K27ac,H3K4me3,H3K4me3,H3K4me3,H3K4me3,H3K4me3,H3K4me3,H3K4me3,H3K4me3,H3K4me3,H3K4me3,H3K4me3,H3K4me3,H3K4me3,H3K4me3,H3K27ac,H3K4me3,H3K4me3,H3K4me3,H3K4me3,H3K4me3,H3K4me3,H3K4me3,H3K4me3,H3K4me3,H3K27ac,H3K4me3,H3K4me3,H3K4me3,H3K4me3,H3K4me3,H3K27ac,H3K4me3,H3K4me3,H3K4me3,H3K4me3,H3K4me3,H3K4me3,H3K4me3,H3K4me3,H3K4me3,H3K4me3,H3K4me3,H3K4me3,H3K4me3,H3K4me3,H3K4me3,H3K4me3,H3K27ac,H3K27ac,H3K27ac,H3K4me3,H3K27ac,H3K27ac,H3K27ac,H3K27ac,H3K27ac,H3K27ac,H3K4me3,H3K27ac,H3K27ac,H3K4me3,H3K4me3,H3K27ac,H3K27ac,H3K27ac,H3K27ac,H3K27ac,H3K4me3,H3K4me3,H3K4me3,H3K4me3,H3K4me3,H3K4me3,H3K4me3,H3K27ac,H3K4me3,H3K4me3,H3K27ac,H3K4me3,H3K4me3,H3K4me3,H3K4me3,H3K4me3,H3K27ac,H3K4me3,H3K27ac,H3K4me3,H3K27ac,H3K4me3,H3K4me3,H3K4me3,H3K4me3,H3K4me3,H3K4me3,H3K4me3,H3K4me3,H3K4me3,H3K4me3,H3K4me3,H3K4me3,H3K4me3,H3K4me3,H3K4me3,H3K27ac,H3K27ac,H3K27ac,H3K27ac,H3K27ac,H3K27ac,H3K27ac,H3K4me3,H3K4me3,H3K4me3,H3K27ac,H3K27ac,H3K27ac,H3K27ac,H3K27ac,H3K4me3,H3K27ac,H3K27ac,H3K27ac,H3K27ac,H3K27ac,H3K27ac,H3K27ac,H3K27ac,H3K27ac,H3K27ac,H3K27ac,H3K27ac,H3K4me3,H3K4me3,H3K4me3,H3K4me3,H3K27ac,H3K4me3,H3K4me3,H3K4me3,H3K4me3,H3K4me3,H3K4me3,H3K4me3,H3K4me3,H3K4me3,H3K4me3,H3K4me3,H3K4me3,H3K4me3,H3K4me3,H3K4me3,H3K4me3,H3K4me3,H3K27ac,H3K27ac,H3K27ac,H3K27ac,H3K27ac,H3K27ac,H3K4me1,H3K4me3,H3K4me3,H3K4me3,H3K4me3,H3K4me3,H3K4me3,H3K4me3,H3K4me3,H3K4me3,H3K4me3,H3K27ac,H3K27ac,H3K27ac,H3K27ac,H3K27ac,H3K27ac,H3K27ac,H3K27ac,H3K27ac,H3K27ac,H3K27ac,H3K27ac,H3K27ac,H3K27ac,H3K27ac,H3K27ac,H3K4me3,H3K4me3,H3K4me3,H3K4me3,H3K4me3,H3K4me3,H3K4me3,H3K4me3,H3K4me3,H3K4me3,H3K4me3,H3K4me3,H3K4me3,H3K4me3,H3K4me3,H3K4me3,H3K4me3	9	3	always_active
chr1	93909678	93909828	93909753	1	1	1	1	1	1	1	1	1	17.6696,27.6886,39.9473,38.6747,28.8646,27.6886,31.2518,32.4624,28.8646,34.9163,38.6747,39.9473,42.5209,43.8214,50.4548,51.8064,50.4548,54.5333,51.8064,60.0783,37.3597,58.681,60.0783,64.3127,60.0783,55.9084,54.5333,9.53557,9.53557,9.10602,10.0236,9.10602,9.53557,9.59773,10.5498,11.5264,10.5498,9.59773,27.1237,23.6525,22.3415,20.1017,19.0961,21.257,20.1866,19.1308,18.0902,17.0653,15.0648,14.0906,15.0648,17.0653,15.0648,13.1346,12.1978,10.7459,9.09011,13.6126,13.1339,13.6126,37.718,36.7063,11.2032,25.0652,16.7733,52.81,55.4356,56.8562,13.2831,12.2,13.2831,15.5178,10.2595,41.1481,39.8039,41.1481,39.8039,38.4699,37.1464,34.5317,37.1464,38.4699,37.1464,33.2411,35.8336,39.8039,43.8661,41.1481,42.5022,28.9544,29.9738,26.9443,25.9541,26.9443,27.9445,24.974,25.9541,27.9445,28.9544,29.9738,31.0026,29.9738,32.0404,33.0871,34.1426,38.4485,36.279,40.6497,41.7619,38.4485,37.3597,38.4485,36.279,38.4485,39.5452,11.0926,15.2576,13.191,15.2576,13.191,14.2143,15.2576,13.191,10.0801,9.25263,9.31894,9.31894,10.2515,65.8396,29.1416,9.13786,9.5267,15.3062,17.4748,17.6566,19.0923,42.5394,23.4696,9.55695,22.6674,12.1179	H3K4me3,H3K4me3,H3K4me3,H3K4me3,H3K4me3,H3K4me3,H3K4me3,H3K4me3,H3K4me3,H3K4me3,H3K4me3,H3K4me3,H3K4me3,H3K4me3,H3K4me3,H3K4me3,H3K4me3,H3K4me3,H3K4me3,H3K4me3,H3K4me3,H3K4me3,H3K4me3,H3K4me3,H3K4me3,H3K4me3,H3K4me3,H3K4me3,H3K4me3,H3K4me3,H3K4me3,H3K4me3,H3K4me3,H3K4me3,H3K4me3,H3K4me3,H3K4me3,H3K4me3,H3K4me3,H3K4me3,H3K4me3,H3K4me3,H3K4me3,H3K4me3,H3K4me3,H3K4me3,H3K4me3,H3K4me3,H3K4me3,H3K4me3,H3K4me3,H3K4me3,H3K4me3,H3K4me3,H3K4me3,H3K4me3,H3K4me1,H3K4me1,H3K4me1,H3K4me3,H3K4me3,H3K4me3,H3K4me3,H3K4me3,H3K4me3,H3K4me3,H3K4me3,H3K4me3,H3K4me3,H3K4me3,H3K4me3,H3K4me3,H3K4me3,H3K4me3,H3K4me3,H3K4me3,H3K4me3,H3K4me3,H3K4me3,H3K4me3,H3K4me3,H3K4me3,H3K4me3,H3K4me3,H3K4me3,H3K4me3,H3K4me3,H3K4me3,H3K4me3,H3K4me3,H3K4me3,H3K4me3,H3K4me3,H3K4me3,H3K4me3,H3K4me3,H3K4me3,H3K4me3,H3K4me3,H3K4me3,H3K4me3,H3K4me3,H3K4me3,H3K4me3,H3K4me3,H3K4me3,H3K4me3,H3K4me3,H3K4me3,H3K4me3,H3K4me3,H3K4me3,H3K4me3,H3K4me3,H3K4me3,H3K4me3,H3K4me3,H3K4me3,H3K4me3,H3K4me3,H3K4me3,H3K4me3,H3K4me3,H3K4me3,H3K4me3,H3K4me3,H3K4me3,H3K4me3,H3K4me3,H3K4me3,H3K27ac,H3K4me1,H3K4me1,H3K4me1,H3K4me1,H3K4me3,H3K4me3,H3K4me3,H3K4me3,H3K4me3	9	3	always_active
chr15	34794587	34794737	34794662	1	1	1	1	1	1	1	1	1	11.2215,27.3646,99.8347,104.959,30.0471,103.437,146.852,108.385,67.1011,35.3967,28.6987,27.3646,120.274,30.8548,30.0471,27.3646,105.856,128.497,69.5976,24.5647,108.288,66.5208,201.12,27.0438,32.113,28.3042,106.669,64.3585,32.1637,34.7984,32.1637,102.85,34.7984,37.4792,40.204,148.241,38.8363,36.1332,38.8363,162.282,37.4792,145.224,86.904,36.1332,40.204,36.1332,34.7984,59.9517,155.227,36.1332,38.8363,32.1637,33.4751,34.7984,36.1332,32.1637,151.027,33.4751,149.632,112.496,34.7984,36.1332,124.097,37.4792,170.803,171.083,24.9018,57.6369,38.8363,174.167,33.3179,37.4792,66.1435,38.8363,41.5821,16.841,14.3771,12.7625,124.371,152.424,16.1876,19.8028,104.645,23.5838,32.9534,9.45559,26.1873,58.8398,32.9534,45.9213,50.4375,12.0044,32.9832,41.4971,42.9613,59.7219,64.4803,75.8555,101.835,85.8829,77.5097,138.581,70.7328,75.8555,94.4169,96.1421,9.78407,12.0483,95.0795,16.9841,142.703,95.142,35.243,97.4501,24.125,141.326,96.807,96.8248,32.5832,21.0607,22.0697,96.0456,24.125,35.4898,60.8592,19.0816,20.0645,117.211,21.0607,20.0645,21.0607,36.0634,28.3753,25.1706,108.782,24.125,31.6761,27.296,119.094,28.3753,27.296,127.965,32.7966,36.2156,36.0935,117.594,38.5408,119.882,163.424,40.2411,92.025,20.9664,97.9245,88.4024,50.1971,129.32,24.9202,102.493,22.523,124.371,158.04,132.826,132.653,34.2825,131.173,103.437,129.879,152.424,125.743,155.227,124.371,128.497,141.051,132.536,138.239,69.5976,134.045,149.632,11.4937,71.1467,125.743,149.632,104.959,10.4805,121.636,123.07,124.371,81.2023,42.958,125.743,222.96,128.497,132.653,142.703,101.835,80.9042,19.5539,128.497,138.581,98.4775,88.7926,120.274,121.636,96.263,125.743,106.442,93.8995,114.952,149.632,93.4828,92.7232,121.125,145.466,94.4917,45.7639,118.647,149.632,92.866,117.412,92.7232,118.647,110.352,114.952,149.675,148.241,148.188,113.505,105.451,145.224,148.188,153.824,96.1479,139.335,156.632,32.0499,35.4898,143.747,34.7337,148.188,32.0499,143.747,30.7267,143.747,27.5381,33.3573,139.335,36.0634,256.269,140.803,265.635,63.6044,136.41,140.803,158.04,145.224,112.628,148.188,114.253,105.656,154.153,157.154,151.027,90.1816,115.882,48.6078,154.153,148.241,102.847,152.657,149.632,109.335,157.154,102.847,167.75,170.803,115.912,175.405,288.587,170.803,100.154,166.227,167.75,50.1971,172.334,142.703,110.322,110.695,175.405,181.579,106.912,175.405,151.027,53.0125,180.031,49.9749,130.679,175.405,110.322,132.041,172.334,31.7192,176.944,172.334,23.607,163.191,27.5381,59.6895,236.918,161.677,158.658,169.545,157.154,171.083,118.913,154.153,37.4649,273.344,57.1261,107.064,36.0935,110.322,110.61,123.335,105.917,108.614,65.5141,109.368,112.846,161.901,30.3653,126.612,107.064,33.1242,105.917,32.9739,38.2765,34.2825,35.6027,34.2825,39.6297,38.2765,39.6297,40.9932,45.9201,43.0602,41.6455,36.0935,34.0914,57.6369,29.4165,158.04,32.0499,26.8363,33.3573,156.632,25.5673,26.8363,30.7267,29.4165,30.7267,32.0499,112.035,36.0935,36.0042,113.505,120.479,34.6469,166.479,34.7337,115.476,107.339,37.4649,41.6455,17.4152,17.3696,9.44032,17.4598,17.4152,38.4745,11.5236,14.2817,16.3638,28.8981,62.2096,76.9278,76.7912,13.5273,13.49,9.45559,9.47094,11.0445,9.43709,9.102,11.0445,32.1537,12.0533,153.824,14.6757,132.536,11.4937,10.9132,156.632,9.89788,35.243,10.8316,9.89788,10.3833,13.3488,14.3807,16.5037,68.608,99.8347,151.027,111.832,64.1086,62.6232,156.632,110.106,67.1011,81.5806,68.608,64.9933,66.5208,29.2658,106.299,73.4461,37.4679,107.861,76.5294,38.8247,77.7914,22.8789,90.3878,94.4531,94.4531,108.782,100.855,102.468,107.339,31.3326,108.972,93.4828,115.554,114.253,112.628,156.632,107.781,109.392,27.0694,59.9517,112.628,307.397,98.999,155.227,88.5398,114.253,122.445,146.852,127.414,95.142,120.798,98.4775,119.155,44.3561,105.214,120.798,119.155,137.213,120.798,28.9886,122.445,122.445,28.8785,119.155,66.1435,251.046,114.253,64.5177,112.628,15.6807,53.6339,107.339,108.972,28.451,110.61,265.567,108.972,255.819,13.3182,12.4018,10.0926,12.8375,11.7386,15.108,17.467,22.4195,25.0004,27.6444,26.3148,30.3471,30.3471,34.5032,164.95,35.9142,105.361,40.2192,30.8613,43.146,29.6439,28.6859,29.6439,29.5595,32.2024,31.2714,28.8785,32.5832,33.4507,55.8742,33.3573,36.0634,28.6859,32.5832,35.243,32.5832,35.243,37.949,34.5627,34.5627,30.8613,28.451,51.3364,30.8613,22.7575,132.826,134.483,132.826,108.288,129.24,149.632,129.24,126.292,118.268,185.537,141.326,103.877,116.676,115.088,113.505,110.352,107.217,110.352,103.05,88.5398,100.073,106.045,110.352,107.217,107.217,93.4828,105.656,107.217,51.3364,112.496,110.903,115.696,133.406,24.9018,118.913,120.529,117.303,168.011,113.505,60.7239,32.9832,63.9224,110.352,105.656,34.5233,104.1,99.4611,36.454,50.135,85.8608,67.4951,81.7241,59.3816,41.878,34.0856,22.1308,14.6183,79.0638,19.0105,36.0084,20.5525,22.1308,18.9664,26.8671,29.9452,218.167,218.486,188.783,139.328,161.984,132.815,15.0239,113.433,93.0948,103.139,94.198,67.6725,152.424,56.7698,70.7328,79.0638,99.7623,87.6292,284.632,52.2956,59.2343,34.5233,80.4685,101.315,11.9886,14.1356,15.6278,36.1222,235.094,16.3913,13.4074,141.326,11.9886,24.5979,13.7883,66.3831,28.8785,15.0239,64.527,56.0866,16.9431,32.9143,34.9689,149.632,41.3222,46.8181,44.5988,47.9379,53.6339,51.3364,146.852,295.231,60.6713,57.1261,60.6713,55.956,101.032,97.4501,95.0795,107.071,111.961,109.509,108.288,227.602,103.437,93.8995,64.527,66.3831,63.6044,145.466,92.8412,236.918,64.527,89.5575,65.4532,91.1964,62.6856,92.8412,59.9517,165.123,90.1816,118.268,62.6856,65.4532,61.7705,60.8592,63.6044,62.6856,305.253,104.137,104.137,148.241,110.643,293.086,118.567,144.083,121.236,21.067,115.912,114.709,111.955,113.271,103.522,111.955,155.227,101.835,115.912,108.614,119.9,121.236,149.632,126.612,134.774,22.3285,130.679,168.011,127.965,166.479,57.6369,129.32,130.679,129.32,130.679,126.612,168.011,110.806,126.612,164.95,129.32,126.612,125.263,117.594,130.679,163.424,127.965,171.083,15.0682,149.632,153.824,111.832,155.227,152.424,142.703,142.703,142.703,139.952,42.958,146.852,145.466,45.7639,145.466,51.4882,146.852,149.632,94.4917,158.04,159.451,153.824,159.451,156.632,24.9018,153.824,145.466,141.326,142.703,145.466,106.912,114.93,151.027,290.245,168.011,171.083,169.545,118.937,169.545,56.0866,166.479,169.545,169.545,113.552,161.901,164.95,17.5782,22.1003,26.823,20.569,19.0612,14.9606,16.2171,11.3448,20.216,26.6955,30.7705,29.3978,34.529,29.0062,30.2331,44.3561,29.973,36.9004,57.3529,31.6015,28.8785,27.5381,24.9018,22.3285,22.3285,24.9018,105.214,26.2124,30.2331,34.3778,30.3653,108.385,108.385,34.7877,104.959,106.669,106.756,108.385,105.573,93.4828,96.1479,48.6078,94.4917,250.131,94.4917,92.8412,90.1816,91.8293,93.4828,106.912,108.614,117.204,113.753,112.035,112.035,121.073,121.073,117.594,9.77838,34.001,38.2243,35.3967,38.2243,34.7877,37.4679,44.3561,44.3561,56.0866,57.6369,60.7631,57.6369,54.5451,50.0435,45.7639,45.7639,48.6078,44.3561,48.6078,56.0866,53.0125,56.0866,67.1135,70.3354,178.872,197.739,172.904,140.13,100.366,153.27,214.954,71.4617,67.0316,73.7013,111.565,115.375,136.714,109.829,98.6443,97.265,111.246,125.62,160.003,163.073,80.8301,97.6949,101.556,111.905,101.198,105.185,106.655,110.695,114.709,119.087,114.709,110.665,114.709,110.665,117.688,123.335,127.607,127.607,119.094,98.642,90.9612,227.948,224.167,225.722,225.722,231.493,245.85,244.747,236.217,246.973,284.567,309.95,313.654,290.245,295.231,270.468,246.145,283.622	H3K4me3,H3K27ac,H3K4me3,H3K4me3,H3K27ac,H3K4me3,H3K4me3,H3K4me3,H3K4me3,H3K4me3,H3K27ac,H3K27ac,H3K4me3,H3K4me3,H3K27ac,H3K27ac,H3K4me3,H3K4me3,H3K4me3,H3K27ac,H3K4me3,H3K4me3,H3K4me3,H3K27ac,H3K27ac,H3K27ac,H3K4me3,H3K4me3,H3K27ac,H3K27ac,H3K27ac,H3K27ac,H3K27ac,H3K27ac,H3K27ac,H3K4me3,H3K27ac,H3K27ac,H3K27ac,H3K4me3,H3K27ac,H3K4me3,H3K4me3,H3K27ac,H3K27ac,H3K27ac,H3K27ac,H3K4me3,H3K4me3,H3K27ac,H3K27ac,H3K27ac,H3K27ac,H3K27ac,H3K27ac,H3K27ac,H3K4me3,H3K27ac,H3K4me3,H3K4me3,H3K27ac,H3K27ac,H3K4me3,H3K27ac,H3K4me3,H3K27ac,H3K4me3,H3K27ac,H3K4me3,H3K27ac,H3K27ac,H3K4me3,H3K27ac,H3K27ac,H3K4me3,H3K4me3,H3K4me3,H3K4me3,H3K4me3,H3K4me3,H3K4me3,H3K4me3,H3K4me3,H3K4me3,H3K4me3,H3K4me3,H3K4me3,H3K4me3,H3K27ac,H3K27ac,H3K4me3,H3K4me3,H3K4me3,H3K4me3,H3K4me3,H3K4me3,H3K4me3,H3K4me3,H3K4me3,H3K4me3,H3K4me3,H3K4me3,H3K4me3,H3K27ac,H3K27ac,H3K4me3,H3K27ac,H3K4me3,H3K4me3,H3K27ac,H3K4me3,H3K27ac,H3K4me3,H3K4me3,H3K4me3,H3K27ac,H3K27ac,H3K27ac,H3K4me3,H3K27ac,H3K27ac,H3K4me3,H3K27ac,H3K27ac,H3K4me3,H3K27ac,H3K27ac,H3K27ac,H3K27ac,H3K27ac,H3K27ac,H3K4me3,H3K27ac,H3K27ac,H3K27ac,H3K27ac,H3K27ac,H3K27ac,H3K4me3,H3K27ac,H3K27ac,H3K4me3,H3K4me3,H3K27ac,H3K4me3,H3K4me3,H3K27ac,H3K27ac,H3K4me3,H3K27ac,H3K27ac,H3K4me3,H3K27ac,H3K4me3,H3K27ac,H3K4me3,H3K4me3,H3K4me3,H3K4me3,H3K4me3,H3K4me3,H3K4me3,H3K4me3,H3K4me3,H3K4me3,H3K4me3,H3K4me3,H3K4me3,H3K4me3,H3K4me3,H3K27ac,H3K4me3,H3K4me3,H3K4me3,H3K27ac,H3K4me3,H3K4me3,H3K4me3,H3K4me3,H3K4me3,H3K4me3,H3K4me3,H3K4me3,H3K4me3,H3K4me3,H3K4me3,H3K27ac,H3K4me3,H3K4me3,H3K4me3,H3K4me3,H3K4me3,H3K4me3,H3K4me3,H3K4me3,H3K4me3,H3K4me3,H3K4me3,H3K4me3,H3K4me3,H3K4me3,H3K4me3,H3K4me3,H3K4me3,H3K4me3,H3K4me3,H3K4me3,H3K4me3,H3K4me3,H3K4me3,H3K4me3,H3K4me3,H3K27ac,H3K4me3,H3K4me3,H3K4me3,H3K4me3,H3K4me3,H3K27ac,H3K4me3,H3K4me3,H3K4me3,H3K4me3,H3K4me3,H3K4me3,H3K4me3,H3K27ac,H3K27ac,H3K4me3,H3K27ac,H3K4me3,H3K4me3,H3K4me3,H3K4me3,H3K4me3,H3K4me3,H3K4me3,H3K4me3,H3K4me3,H3K4me3,H3K4me3,H3K4me3,H3K4me3,H3K4me3,H3K4me3,H3K4me3,H3K4me3,H3K4me3,H3K4me3,H3K4me3,H3K4me3,H3K4me3,H3K4me3,H3K4me3,H3K4me3,H3K4me3,H3K4me3,H3K4me3,H3K4me3,H3K4me3,H3K4me3,H3K27ac,H3K4me3,H3K4me3,H3K27ac,H3K4me3,H3K4me3,H3K4me3,H3K4me3,H3K4me3,H3K4me3,H3K4me3,H3K4me3,H3K4me3,H3K4me3,H3K4me3,H3K4me3,H3K4me3,H3K4me3,H3K4me3,H3K27ac,H3K4me3,H3K27ac,H3K4me3,H3K4me3,H3K4me3,H3K4me3,H3K4me3,H3K4me3,H3K4me3,H3K4me3,H3K4me3,H3K27ac,H3K4me3,H3K4me3,H3K4me3,H3K4me3,H3K27ac,H3K4me3,H3K4me3,H3K4me3,H3K4me3,H3K4me3,H3K27ac,H3K4me3,H3K4me3,H3K27ac,H3K4me3,H3K4me3,H3K4me3,H3K4me3,H3K4me3,H3K4me3,H3K4me3,H3K4me3,H3K4me3,H3K4me3,H3K4me3,H3K4me3,H3K4me3,H3K4me3,H3K27ac,H3K4me3,H3K4me3,H3K4me3,H3K4me3,H3K4me3,H3K27ac,H3K4me3,H3K4me3,H3K4me3,H3K4me3,H3K4me3,H3K4me3,H3K4me3,H3K4me3,H3K4me3,H3K4me3,H3K4me3,H3K27ac,H3K4me3,H3K4me3,H3K4me3,H3K4me3,H3K4me3,H3K4me3,H3K4me3,H3K27ac,H3K27ac,H3K4me3,H3K27ac,H3K27ac,H3K27ac,H3K27ac,H3K27ac,H3K27ac,H3K27ac,H3K27ac,H3K27ac,H3K27ac,H3K4me1,H3K4me1,H3K4me3,H3K4me3,H3K27ac,H3K4me3,H3K27ac,H3K27ac,H3K4me3,H3K27ac,H3K4me3,H3K27ac,H3K4me3,H3K27ac,H3K27ac,H3K4me3,H3K27ac,H3K27ac,H3K27ac,H3K27ac,H3K27ac,H3K27ac,H3K27ac,H3K27ac,H3K4me3,H3K4me3,H3K4me3,H3K4me3,H3K4me3,H3K4me3,H3K4me3,H3K4me3,H3K4me3,H3K27ac,H3K4me3,H3K4me3,H3K4me3,H3K27ac,H3K4me3,H3K4me3,H3K4me3,H3K27ac,H3K4me3,H3K4me3,H3K4me3,H3K27ac,H3K4me3,H3K4me3,H3K4me3,H3K4me3,H3K4me3,H3K4me3,H3K4me3,H3K27ac,H3K4me3,H3K4me3,H3K4me3,H3K4me3,H3K4me3,H3K4me3,H3K4me3,H3K4me3,H3K27ac,H3K4me3,H3K4me3,H3K4me3,H3K4me3,H3K4me3,H3K4me3,H3K4me3,H3K4me3,H3K4me3,H3K4me3,H3K4me3,H3K4me3,H3K4me3,H3K4me3,H3K4me3,H3K4me3,H3K4me3,H3K4me3,H3K4me3,H3K4me3,H3K4me3,H3K4me3,H3K4me3,H3K27ac,H3K4me3,H3K4me3,H3K4me3,H3K4me3,H3K4me3,H3K4me3,H3K27ac,H3K27ac,H3K4me3,H3K4me3,H3K27ac,H3K4me3,H3K4me3,H3K4me3,H3K4me3,H3K27ac,H3K4me3,H3K4me3,H3K4me3,H3K4me3,H3K4me3,H3K4me3,H3K4me3,H3K4me3,H3K4me3,H3K4me3,H3K4me3,H3K4me3,H3K4me3,H3K4me3,H3K4me3,H3K27ac,H3K4me3,H3K27ac,H3K4me3,H3K27ac,H3K27ac,H3K27ac,H3K27ac,H3K27ac,H3K27ac,H3K27ac,H3K27ac,H3K27ac,H3K4me3,H3K27ac,H3K27ac,H3K27ac,H3K27ac,H3K27ac,H3K27ac,H3K27ac,H3K27ac,H3K27ac,H3K27ac,H3K27ac,H3K27ac,H3K27ac,H3K27ac,H3K27ac,H3K4me3,H3K4me3,H3K4me3,H3K4me3,H3K4me3,H3K4me3,H3K4me3,H3K4me3,H3K4me3,H3K4me3,H3K4me3,H3K4me3,H3K4me3,H3K4me3,H3K4me3,H3K4me3,H3K4me3,H3K4me3,H3K4me3,H3K4me3,H3K4me3,H3K4me3,H3K4me3,H3K4me3,H3K4me3,H3K4me3,H3K4me3,H3K4me3,H3K27ac,H3K4me3,H3K4me3,H3K4me3,H3K4me3,H3K27ac,H3K4me3,H3K4me3,H3K4me3,H3K4me3,H3K4me3,H3K4me3,H3K27ac,H3K4me3,H3K4me3,H3K4me3,H3K27ac,H3K4me3,H3K4me3,H3K27ac,H3K27ac,H3K27ac,H3K27ac,H3K27ac,H3K27ac,H3K27ac,H3K27ac,H3K27ac,H3K4me3,H3K27ac,H3K27ac,H3K27ac,H3K27ac,H3K27ac,H3K27ac,H3K27ac,H3K4me3,H3K4me3,H3K4me3,H3K4me3,H3K4me3,H3K4me3,H3K27ac,H3K4me3,H3K4me3,H3K4me3,H3K4me3,H3K4me3,H3K4me3,H3K4me3,H3K4me3,H3K4me3,H3K4me3,H3K4me3,H3K4me3,H3K4me3,H3K27ac,H3K4me3,H3K4me3,H3K27ac,H3K27ac,H3K27ac,H3K4me3,H3K4me3,H3K27ac,H3K27ac,H3K4me3,H3K27ac,H3K27ac,H3K27ac,H3K4me3,H3K27ac,H3K27ac,H3K4me3,H3K4me3,H3K27ac,H3K27ac,H3K27ac,H3K4me3,H3K27ac,H3K27ac,H3K27ac,H3K27ac,H3K27ac,H3K27ac,H3K4me3,H3K4me3,H3K27ac,H3K27ac,H3K27ac,H3K27ac,H3K4me3,H3K4me3,H3K4me3,H3K4me3,H3K4me3,H3K4me3,H3K4me3,H3K4me3,H3K4me3,H3K4me3,H3K4me3,H3K4me3,H3K4me3,H3K4me3,H3K4me3,H3K4me3,H3K4me3,H3K4me3,H3K4me3,H3K4me3,H3K4me3,H3K4me3,H3K4me3,H3K4me3,H3K4me3,H3K27ac,H3K4me3,H3K4me3,H3K4me3,H3K4me3,H3K4me3,H3K4me3,H3K4me3,H3K4me3,H3K4me3,H3K4me3,H3K4me3,H3K4me3,H3K4me3,H3K4me3,H3K4me3,H3K27ac,H3K4me3,H3K27ac,H3K4me3,H3K4me3,H3K4me3,H3K4me3,H3K4me3,H3K4me3,H3K4me3,H3K4me3,H3K4me3,H3K4me3,H3K4me3,H3K4me3,H3K4me3,H3K27ac,H3K4me3,H3K4me3,H3K4me3,H3K4me3,H3K4me3,H3K4me3,H3K4me3,H3K4me3,H3K4me3,H3K4me3,H3K4me3,H3K27ac,H3K4me3,H3K4me3,H3K4me3,H3K4me3,H3K4me3,H3K4me3,H3K4me3,H3K4me3,H3K4me3,H3K4me3,H3K27ac,H3K4me3,H3K4me3,H3K4me3,H3K4me3,H3K4me3,H3K4me3,H3K4me3,H3K4me3,H3K4me3,H3K4me3,H3K4me3,H3K4me3,H3K4me3,H3K4me3,H3K4me3,H3K4me3,H3K4me3,H3K4me3,H3K4me3,H3K4me3,H3K4me3,H3K4me3,H3K4me3,H3K27ac,H3K4me3,H3K4me3,H3K4me3,H3K4me3,H3K4me3,H3K4me3,H3K27ac,H3K4me3,H3K4me3,H3K4me3,H3K4me3,H3K4me3,H3K4me3,H3K4me3,H3K4me3,H3K4me3,H3K4me3,H3K4me3,H3K27ac,H3K4me3,H3K4me3,H3K4me3,H3K4me3,H3K4me3,H3K4me3,H3K4me3,H3K4me3,H3K4me3,H3K4me3,H3K27ac,H3K27ac,H3K27ac,H3K27ac,H3K4me3,H3K27ac,H3K27ac,H3K4me3,H3K27ac,H3K27ac,H3K4me3,H3K27ac,H3K27ac,H3K27ac,H3K27ac,H3K27ac,H3K27ac,H3K27ac,H3K4me3,H3K27ac,H3K27ac,H3K27ac,H3K27ac,H3K4me3,H3K4me3,H3K4me3,H3K4me3,H3K4me3,H3K27ac,H3K4me3,H3K4me3,H3K4me3,H3K4me3,H3K4me3,H3K4me3,H3K4me3,H3K4me3,H3K4me3,H3K4me3,H3K4me3,H3K4me3,H3K4me3,H3K4me3,H3K4me3,H3K4me3,H3K4me3,H3K4me3,H3K4me3,H3K4me3,H3K4me3,H3K27ac,H3K4me3,H3K4me3,H3K4me3,H3K4me3,H3K4me3,H3K4me3,H3K4me3,H3K4me3,H3K4me3,H3K4me3,H3K4me3,H3K4me3,H3K4me3,H3K4me3,H3K4me3,H3K4me3,H3K4me3,H3K4me3,H3K4me3,H3K4me3,H3K4me3,H3K4me3,H3K4me3,H3K4me3,H3K27ac,H3K27ac,H3K27ac,H3K27ac,H3K27ac,H3K27ac,H3K27ac,H3K4me3,H3K4me3,H3K4me3,H3K4me3,H3K4me3,H3K4me3,H3K4me3,H3K4me3,H3K4me3,H3K4me3,H3K4me3,H3K4me3,H3K4me3,H3K27ac,H3K27ac,H3K27ac,H3K27ac,H3K27ac,H3K27ac,H3K27ac,H3K27ac,H3K27ac,H3K27ac,H3K27ac,H3K27ac,H3K27ac,H3K27ac,H3K27ac,H3K27ac,H3K27ac,H3K27ac,H3K27ac,H3K27ac,H3K27ac,H3K4me3,H3K4me3,H3K4me3,H3K4me3,H3K4me3,H3K4me3,H3K4me3,H3K4me3,H3K4me3,H3K4me3,H3K4me3,H3K4me3,H3K4me3,H3K4me3,H3K4me3,H3K4me3,H3K4me3	9	3	always_active
chr15	34794599	34794749	34794674	1	1	1	1	1	1	1	1	1	11.2215,27.3646,120.274,30.8548,30.0471,27.3646,105.856,128.497,69.5976,24.5647,108.288,66.5208,201.12,27.0438,32.113,28.3042,106.669,64.3585,32.1637,34.7984,32.1637,102.85,34.7984,37.4792,40.204,148.241,38.8363,36.1332,38.8363,162.282,37.4792,145.224,86.904,36.1332,40.204,36.1332,34.7984,59.9517,155.227,36.1332,38.8363,32.1637,33.4751,34.7984,36.1332,32.1637,151.027,33.4751,149.632,112.496,34.7984,36.1332,124.097,37.4792,170.803,171.083,24.9018,57.6369,38.8363,174.167,33.3179,37.4792,66.1435,38.8363,41.5821,38.8363,102.549,36.1332,40.204,41.5821,127.965,168.011,14.3771,12.7625,124.371,152.424,16.1876,19.8028,104.645,23.5838,32.9534,9.45559,26.1873,58.8398,32.9534,45.9213,50.4375,12.0044,32.9832,41.4971,42.9613,59.7219,64.4803,75.8555,101.835,85.8829,77.5097,138.581,70.7328,75.8555,94.4169,96.1421,90.9847,92.6978,75.2234,94.4169,114.012,166.479,78.5177,153.732,89.2778,9.78407,12.0483,95.0795,16.9841,142.703,95.142,35.243,97.4501,24.125,141.326,96.807,96.8248,32.5832,21.0607,22.0697,96.0456,24.125,35.4898,60.8592,19.0816,20.0645,117.211,21.0607,20.0645,21.0607,36.0634,28.3753,25.1706,108.782,24.125,31.6761,27.296,119.094,28.3753,27.296,127.965,32.7966,36.2156,36.0935,117.594,38.5408,119.882,163.424,40.2411,92.025,20.9664,97.9245,88.4024,50.1971,129.32,24.9202,102.493,22.523,124.371,128.497,141.051,132.536,138.239,69.5976,134.045,149.632,11.4937,71.1467,125.743,149.632,104.959,10.4805,121.636,123.07,124.371,81.2023,42.958,125.743,222.96,128.497,132.653,142.703,101.835,80.9042,19.5539,128.497,138.581,98.4775,88.7926,120.274,121.636,96.263,125.743,106.442,93.8995,114.952,149.632,93.4828,92.7232,121.125,145.466,94.4917,45.7639,118.647,149.632,92.866,117.412,92.7232,118.647,110.352,114.952,149.675,148.241,148.188,113.505,105.451,145.224,148.188,153.824,96.1479,139.335,156.632,32.0499,35.4898,143.747,34.7337,148.188,32.0499,143.747,30.7267,143.747,27.5381,33.3573,139.335,36.0634,256.269,140.803,265.635,63.6044,136.41,140.803,158.04,145.224,112.628,148.188,114.253,105.656,154.153,157.154,151.027,90.1816,115.882,48.6078,154.153,148.241,102.847,152.657,149.632,109.335,157.154,102.847,167.75,170.803,115.912,175.405,288.587,170.803,100.154,166.227,167.75,50.1971,172.334,142.703,110.322,110.695,175.405,181.579,106.912,175.405,151.027,53.0125,180.031,49.9749,130.679,175.405,110.322,132.041,172.334,31.7192,176.944,172.334,23.607,163.191,27.5381,59.6895,236.918,161.677,158.658,169.545,157.154,171.083,118.913,154.153,37.4649,273.344,57.1261,107.064,36.0935,110.322,110.61,123.335,105.917,108.614,65.5141,109.368,112.846,161.901,30.3653,126.612,107.064,33.1242,105.917,114.012,121.073,116.351,246.319,116.351,34.2825,35.6027,34.2825,39.6297,38.2765,39.6297,40.9932,45.9201,43.0602,41.6455,36.0935,34.0914,57.6369,29.4165,158.04,32.0499,26.8363,33.3573,156.632,25.5673,26.8363,30.7267,29.4165,30.7267,32.0499,112.035,36.0935,36.0042,113.505,120.479,34.6469,166.479,34.7337,115.476,107.339,37.4649,41.6455,37.4649,124.442,84.2262,34.7337,17.3696,9.44032,17.4598,17.4152,38.4745,11.5236,14.2817,16.3638,28.8981,62.2096,76.9278,76.7912,13.5273,13.49,9.47094,11.0445,9.43709,9.102,11.0445,32.1537,12.0533,153.824,14.6757,132.536,11.4937,10.9132,156.632,9.89788,35.243,10.8316,9.89788,10.3833,13.3488,14.3807,16.5037,171.083,122.82,17.2412,110.33,18.0473,156.632,110.106,67.1011,81.5806,68.608,64.9933,66.5208,29.2658,106.299,73.4461,37.4679,107.861,76.5294,38.8247,77.7914,22.8789,90.3878,94.4531,94.4531,108.782,100.855,102.468,107.339,31.3326,108.972,93.4828,115.554,114.253,112.628,156.632,107.781,109.392,27.0694,59.9517,112.628,307.397,98.999,155.227,88.5398,114.253,122.445,146.852,127.414,95.142,120.798,98.4775,119.155,44.3561,105.214,120.798,119.155,137.213,120.798,28.9886,122.445,122.445,28.8785,119.155,66.1435,251.046,114.253,64.5177,112.628,15.6807,53.6339,107.339,108.972,28.451,110.61,265.567,108.972,255.819,50.1971,115.294,13.3182,12.4018,10.0926,12.8375,11.7386,15.108,17.467,22.4195,25.0004,27.6444,26.3148,30.3471,30.3471,34.5032,164.95,35.9142,105.361,40.2192,30.8613,43.146,44.6256,29.6439,29.5595,32.2024,31.2714,28.8785,32.5832,33.4507,55.8742,33.3573,36.0634,28.6859,32.5832,35.243,32.5832,35.243,37.949,34.5627,34.5627,30.8613,28.451,51.3364,30.8613,28.451,132.826,108.288,129.24,149.632,129.24,126.292,118.268,185.537,141.326,103.877,116.676,115.088,113.505,110.352,107.217,110.352,103.05,88.5398,100.073,106.045,110.352,107.217,107.217,93.4828,105.656,107.217,51.3364,112.496,110.903,115.696,133.406,24.9018,118.913,120.529,117.303,168.011,113.505,60.7239,32.9832,63.9224,110.352,105.656,34.5233,104.1,99.4611,104.1,105.656,81.7241,59.3816,41.878,34.0856,22.1308,14.6183,79.0638,19.0105,36.0084,20.5525,22.1308,18.9664,26.8671,29.9452,218.167,218.486,188.783,139.328,161.984,132.815,15.0239,113.433,93.0948,103.139,94.198,67.6725,152.424,56.7698,70.7328,79.0638,99.7623,87.6292,284.632,52.2956,59.2343,34.5233,80.4685,101.315,73.5869,130.957,137.555,133.724,14.1356,15.6278,36.1222,235.094,16.3913,13.4074,141.326,11.9886,24.5979,13.7883,66.3831,28.8785,15.0239,64.527,56.0866,16.9431,32.9143,34.9689,149.632,41.3222,46.8181,44.5988,47.9379,53.6339,51.3364,146.852,295.231,60.6713,57.1261,60.6713,55.956,107.071,111.961,109.509,108.288,227.602,103.437,93.8995,64.527,66.3831,63.6044,145.466,92.8412,236.918,64.527,89.5575,65.4532,91.1964,62.6856,92.8412,59.9517,165.123,90.1816,118.268,62.6856,65.4532,61.7705,60.8592,63.6044,62.6856,305.253,104.137,104.137,148.241,110.643,293.086,118.567,144.083,121.236,21.067,115.912,114.709,111.955,113.271,103.522,111.955,155.227,101.835,115.912,108.614,119.9,121.236,149.632,126.612,134.774,22.3285,130.679,168.011,127.965,166.479,57.6369,129.32,130.679,129.32,130.679,126.612,168.011,110.806,126.612,164.95,129.32,126.612,125.263,117.594,130.679,163.424,127.965,171.083,126.612,168.011,127.965,125.263,119.9,123.917,119.331,126.612,155.227,152.424,142.703,142.703,142.703,139.952,42.958,146.852,145.466,45.7639,145.466,51.4882,146.852,149.632,94.4917,158.04,159.451,153.824,159.451,156.632,24.9018,153.824,145.466,141.326,142.703,145.466,106.912,114.93,151.027,290.245,168.011,171.083,169.545,118.937,169.545,56.0866,166.479,169.545,169.545,113.552,161.901,164.95,172.623,169.545,172.623,33.1242,168.011,22.1003,26.823,20.569,19.0612,14.9606,16.2171,11.3448,26.6955,30.7705,29.3978,34.529,29.0062,30.2331,44.3561,29.973,36.9004,57.3529,31.6015,28.8785,27.5381,24.9018,22.3285,22.3285,24.9018,105.214,26.2124,30.2331,34.3778,30.3653,29.0062,108.385,34.7877,104.959,106.669,106.756,108.385,105.573,93.4828,96.1479,48.6078,94.4917,250.131,94.4917,92.8412,90.1816,91.8293,93.4828,106.912,108.614,117.204,113.753,112.035,112.035,121.073,121.073,117.594,119.331,121.073,37.4679,44.3561,44.3561,56.0866,57.6369,60.7631,57.6369,54.5451,50.0435,45.7639,45.7639,48.6078,44.3561,48.6078,56.0866,53.0125,56.0866,67.1135,70.3354,71.9575,80.1751,178.872,197.739,172.904,140.13,100.366,153.27,214.954,71.4617,67.0316,73.7013,111.565,115.375,136.714,109.829,98.6443,97.265,111.246,125.62,160.003,163.073,147.848,101.556,111.905,101.198,105.185,106.655,110.695,114.709,119.087,114.709,110.665,114.709,110.665,117.688,123.335,127.607,127.607,119.094,98.642,90.9612,80.8301,89.4079,224.167,225.722,225.722,231.493,245.85,244.747,236.217,246.973,284.567,309.95,313.654,290.245,295.231,270.468,246.145,283.622,227.593	H3K4me3,H3K27ac,H3K4me3,H3K4me3,H3K27ac,H3K27ac,H3K4me3,H3K4me3,H3K4me3,H3K27ac,H3K4me3,H3K4me3,H3K4me3,H3K27ac,H3K27ac,H3K27ac,H3K4me3,H3K4me3,H3K27ac,H3K27ac,H3K27ac,H3K27ac,H3K27ac,H3K27ac,H3K27ac,H3K4me3,H3K27ac,H3K27ac,H3K27ac,H3K4me3,H3K27ac,H3K4me3,H3K4me3,H3K27ac,H3K27ac,H3K27ac,H3K27ac,H3K4me3,H3K4me3,H3K27ac,H3K27ac,H3K27ac,H3K27ac,H3K27ac,H3K27ac,H3K27ac,H3K4me3,H3K27ac,H3K4me3,H3K4me3,H3K27ac,H3K27ac,H3K4me3,H3K27ac,H3K4me3,H3K27ac,H3K4me3,H3K27ac,H3K4me3,H3K27ac,H3K27ac,H3K4me3,H3K27ac,H3K27ac,H3K27ac,H3K4me3,H3K27ac,H3K27ac,H3K27ac,H3K4me3,H3K4me3,H3K4me3,H3K4me3,H3K4me3,H3K4me3,H3K4me3,H3K4me3,H3K4me3,H3K4me3,H3K4me3,H3K4me3,H3K4me3,H3K4me3,H3K4me3,H3K27ac,H3K27ac,H3K4me3,H3K4me3,H3K4me3,H3K4me3,H3K4me3,H3K4me3,H3K4me3,H3K4me3,H3K4me3,H3K4me3,H3K4me3,H3K4me3,H3K4me3,H3K4me3,H3K4me3,H3K4me3,H3K4me3,H3K4me3,H3K4me3,H3K4me3,H3K4me3,H3K27ac,H3K27ac,H3K4me3,H3K27ac,H3K4me3,H3K4me3,H3K27ac,H3K4me3,H3K27ac,H3K4me3,H3K4me3,H3K4me3,H3K27ac,H3K27ac,H3K27ac,H3K4me3,H3K27ac,H3K27ac,H3K4me3,H3K27ac,H3K27ac,H3K4me3,H3K27ac,H3K27ac,H3K27ac,H3K27ac,H3K27ac,H3K27ac,H3K4me3,H3K27ac,H3K27ac,H3K27ac,H3K27ac,H3K27ac,H3K27ac,H3K4me3,H3K27ac,H3K27ac,H3K4me3,H3K4me3,H3K27ac,H3K4me3,H3K4me3,H3K27ac,H3K27ac,H3K4me3,H3K27ac,H3K27ac,H3K4me3,H3K27ac,H3K4me3,H3K27ac,H3K4me3,H3K4me3,H3K4me3,H3K4me3,H3K4me3,H3K4me3,H3K4me3,H3K27ac,H3K4me3,H3K4me3,H3K4me3,H3K27ac,H3K4me3,H3K4me3,H3K4me3,H3K4me3,H3K4me3,H3K4me3,H3K4me3,H3K4me3,H3K4me3,H3K4me3,H3K4me3,H3K27ac,H3K4me3,H3K4me3,H3K4me3,H3K4me3,H3K4me3,H3K4me3,H3K4me3,H3K4me3,H3K4me3,H3K4me3,H3K4me3,H3K4me3,H3K4me3,H3K4me3,H3K4me3,H3K4me3,H3K4me3,H3K4me3,H3K4me3,H3K4me3,H3K4me3,H3K4me3,H3K4me3,H3K4me3,H3K4me3,H3K27ac,H3K4me3,H3K4me3,H3K4me3,H3K4me3,H3K4me3,H3K27ac,H3K4me3,H3K4me3,H3K4me3,H3K4me3,H3K4me3,H3K4me3,H3K4me3,H3K27ac,H3K27ac,H3K4me3,H3K27ac,H3K4me3,H3K4me3,H3K4me3,H3K4me3,H3K4me3,H3K4me3,H3K4me3,H3K4me3,H3K4me3,H3K4me3,H3K4me3,H3K4me3,H3K4me3,H3K4me3,H3K4me3,H3K4me3,H3K4me3,H3K4me3,H3K4me3,H3K4me3,H3K4me3,H3K4me3,H3K4me3,H3K4me3,H3K4me3,H3K4me3,H3K4me3,H3K4me3,H3K4me3,H3K4me3,H3K4me3,H3K27ac,H3K4me3,H3K4me3,H3K27ac,H3K4me3,H3K4me3,H3K4me3,H3K4me3,H3K4me3,H3K4me3,H3K4me3,H3K4me3,H3K4me3,H3K4me3,H3K4me3,H3K4me3,H3K4me3,H3K4me3,H3K4me3,H3K27ac,H3K4me3,H3K27ac,H3K4me3,H3K4me3,H3K4me3,H3K4me3,H3K4me3,H3K4me3,H3K4me3,H3K4me3,H3K4me3,H3K27ac,H3K4me3,H3K4me3,H3K4me3,H3K4me3,H3K27ac,H3K4me3,H3K4me3,H3K4me3,H3K4me3,H3K4me3,H3K27ac,H3K4me3,H3K4me3,H3K27ac,H3K4me3,H3K4me3,H3K4me3,H3K4me3,H3K4me3,H3K4me3,H3K4me3,H3K4me3,H3K4me3,H3K4me3,H3K4me3,H3K4me3,H3K4me3,H3K4me3,H3K4me3,H3K4me3,H3K4me3,H3K27ac,H3K4me3,H3K4me3,H3K4me3,H3K4me3,H3K4me3,H3K27ac,H3K4me3,H3K4me3,H3K4me3,H3K4me3,H3K4me3,H3K4me3,H3K4me3,H3K4me3,H3K4me3,H3K4me3,H3K4me3,H3K27ac,H3K4me3,H3K4me3,H3K4me3,H3K4me3,H3K4me3,H3K4me3,H3K4me3,H3K4me3,H3K4me3,H3K27ac,H3K4me3,H3K27ac,H3K4me3,H3K27ac,H3K27ac,H3K27ac,H3K27ac,H3K27ac,H3K27ac,H3K27ac,H3K27ac,H3K27ac,H3K27ac,H3K4me1,H3K4me1,H3K4me3,H3K27ac,H3K4me3,H3K27ac,H3K27ac,H3K4me3,H3K27ac,H3K4me3,H3K27ac,H3K4me3,H3K27ac,H3K27ac,H3K4me3,H3K27ac,H3K27ac,H3K27ac,H3K27ac,H3K27ac,H3K27ac,H3K27ac,H3K27ac,H3K4me3,H3K4me3,H3K27ac,H3K4me3,H3K27ac,H3K4me3,H3K4me3,H3K4me3,H3K27ac,H3K4me3,H3K4me3,H3K4me3,H3K27ac,H3K4me3,H3K4me3,H3K4me3,H3K27ac,H3K4me3,H3K4me3,H3K4me3,H3K27ac,H3K4me3,H3K4me3,H3K4me3,H3K4me3,H3K4me3,H3K4me3,H3K4me3,H3K27ac,H3K4me3,H3K4me3,H3K4me3,H3K4me3,H3K4me3,H3K4me3,H3K4me3,H3K4me3,H3K27ac,H3K4me3,H3K4me3,H3K4me3,H3K4me3,H3K4me3,H3K4me3,H3K4me3,H3K4me3,H3K4me3,H3K4me3,H3K4me3,H3K4me3,H3K4me3,H3K4me3,H3K4me3,H3K4me3,H3K4me3,H3K4me3,H3K4me3,H3K4me3,H3K4me3,H3K4me3,H3K4me3,H3K27ac,H3K4me3,H3K4me3,H3K4me3,H3K4me3,H3K4me3,H3K4me3,H3K27ac,H3K27ac,H3K4me3,H3K4me3,H3K27ac,H3K4me3,H3K4me3,H3K4me3,H3K4me3,H3K27ac,H3K4me3,H3K27ac,H3K4me3,H3K4me3,H3K4me3,H3K4me3,H3K4me3,H3K4me3,H3K4me3,H3K4me3,H3K4me3,H3K4me3,H3K4me3,H3K4me3,H3K4me3,H3K4me3,H3K4me3,H3K27ac,H3K4me3,H3K27ac,H3K4me3,H3K4me3,H3K27ac,H3K27ac,H3K27ac,H3K27ac,H3K27ac,H3K27ac,H3K27ac,H3K4me3,H3K27ac,H3K27ac,H3K27ac,H3K27ac,H3K27ac,H3K27ac,H3K27ac,H3K27ac,H3K27ac,H3K27ac,H3K27ac,H3K27ac,H3K27ac,H3K27ac,H3K27ac,H3K4me3,H3K4me3,H3K4me3,H3K4me3,H3K4me3,H3K4me3,H3K4me3,H3K4me3,H3K4me3,H3K4me3,H3K4me3,H3K4me3,H3K4me3,H3K4me3,H3K4me3,H3K4me3,H3K4me3,H3K4me3,H3K4me3,H3K4me3,H3K4me3,H3K4me3,H3K4me3,H3K4me3,H3K4me3,H3K4me3,H3K27ac,H3K4me3,H3K4me3,H3K4me3,H3K4me3,H3K27ac,H3K4me3,H3K4me3,H3K4me3,H3K4me3,H3K4me3,H3K4me3,H3K27ac,H3K4me3,H3K4me3,H3K4me3,H3K27ac,H3K4me3,H3K4me3,H3K4me3,H3K4me3,H3K27ac,H3K27ac,H3K27ac,H3K27ac,H3K27ac,H3K27ac,H3K4me3,H3K27ac,H3K27ac,H3K27ac,H3K27ac,H3K27ac,H3K27ac,H3K27ac,H3K4me3,H3K4me3,H3K4me3,H3K4me3,H3K4me3,H3K4me3,H3K27ac,H3K4me3,H3K4me3,H3K4me3,H3K4me3,H3K4me3,H3K4me3,H3K4me3,H3K4me3,H3K4me3,H3K4me3,H3K4me3,H3K4me3,H3K4me3,H3K27ac,H3K4me3,H3K4me3,H3K4me3,H3K4me3,H3K4me3,H3K4me3,H3K27ac,H3K27ac,H3K4me3,H3K4me3,H3K27ac,H3K27ac,H3K4me3,H3K27ac,H3K27ac,H3K27ac,H3K4me3,H3K27ac,H3K27ac,H3K4me3,H3K4me3,H3K27ac,H3K27ac,H3K27ac,H3K4me3,H3K27ac,H3K27ac,H3K27ac,H3K27ac,H3K27ac,H3K27ac,H3K4me3,H3K4me3,H3K27ac,H3K27ac,H3K27ac,H3K27ac,H3K4me3,H3K4me3,H3K4me3,H3K4me3,H3K4me3,H3K4me3,H3K4me3,H3K4me3,H3K4me3,H3K4me3,H3K4me3,H3K4me3,H3K4me3,H3K4me3,H3K4me3,H3K4me3,H3K4me3,H3K4me3,H3K4me3,H3K4me3,H3K4me3,H3K4me3,H3K27ac,H3K4me3,H3K4me3,H3K4me3,H3K4me3,H3K4me3,H3K4me3,H3K4me3,H3K4me3,H3K4me3,H3K4me3,H3K4me3,H3K4me3,H3K4me3,H3K4me3,H3K4me3,H3K27ac,H3K4me3,H3K27ac,H3K4me3,H3K4me3,H3K4me3,H3K4me3,H3K4me3,H3K4me3,H3K4me3,H3K4me3,H3K4me3,H3K4me3,H3K4me3,H3K4me3,H3K4me3,H3K27ac,H3K4me3,H3K4me3,H3K4me3,H3K4me3,H3K4me3,H3K4me3,H3K4me3,H3K4me3,H3K4me3,H3K4me3,H3K4me3,H3K27ac,H3K4me3,H3K4me3,H3K4me3,H3K4me3,H3K4me3,H3K4me3,H3K4me3,H3K4me3,H3K4me3,H3K4me3,H3K4me3,H3K4me3,H3K4me3,H3K4me3,H3K4me3,H3K4me3,H3K4me3,H3K4me3,H3K4me3,H3K4me3,H3K4me3,H3K4me3,H3K4me3,H3K4me3,H3K4me3,H3K4me3,H3K4me3,H3K4me3,H3K4me3,H3K4me3,H3K4me3,H3K4me3,H3K4me3,H3K4me3,H3K4me3,H3K4me3,H3K4me3,H3K4me3,H3K27ac,H3K4me3,H3K4me3,H3K4me3,H3K4me3,H3K4me3,H3K4me3,H3K27ac,H3K4me3,H3K4me3,H3K4me3,H3K4me3,H3K4me3,H3K4me3,H3K4me3,H3K4me3,H3K4me3,H3K4me3,H3K4me3,H3K27ac,H3K4me3,H3K4me3,H3K4me3,H3K4me3,H3K4me3,H3K27ac,H3K4me3,H3K4me3,H3K4me3,H3K4me3,H3K4me3,H3K4me3,H3K4me3,H3K4me3,H3K27ac,H3K27ac,H3K27ac,H3K4me3,H3K27ac,H3K27ac,H3K4me3,H3K27ac,H3K27ac,H3K4me3,H3K27ac,H3K27ac,H3K27ac,H3K27ac,H3K27ac,H3K27ac,H3K27ac,H3K4me3,H3K27ac,H3K27ac,H3K27ac,H3K27ac,H3K27ac,H3K4me3,H3K4me3,H3K4me3,H3K4me3,H3K27ac,H3K4me3,H3K4me3,H3K4me3,H3K4me3,H3K4me3,H3K4me3,H3K4me3,H3K4me3,H3K4me3,H3K4me3,H3K4me3,H3K4me3,H3K4me3,H3K4me3,H3K4me3,H3K4me3,H3K4me3,H3K4me3,H3K4me3,H3K4me3,H3K4me3,H3K4me3,H3K4me3,H3K4me3,H3K4me3,H3K4me3,H3K4me3,H3K4me3,H3K4me3,H3K4me3,H3K4me3,H3K4me3,H3K4me3,H3K4me3,H3K4me3,H3K4me3,H3K4me3,H3K4me3,H3K4me3,H3K4me3,H3K4me3,H3K4me3,H3K4me3,H3K4me3,H3K27ac,H3K27ac,H3K27ac,H3K27ac,H3K27ac,H3K27ac,H3K27ac,H3K4me3,H3K4me3,H3K4me3,H3K4me3,H3K4me3,H3K4me3,H3K4me3,H3K4me3,H3K4me3,H3K4me3,H3K4me3,H3K4me3,H3K4me3,H3K4me3,H3K27ac,H3K27ac,H3K27ac,H3K27ac,H3K27ac,H3K27ac,H3K27ac,H3K27ac,H3K27ac,H3K27ac,H3K27ac,H3K27ac,H3K27ac,H3K27ac,H3K27ac,H3K27ac,H3K27ac,H3K27ac,H3K27ac,H3K27ac,H3K27ac,H3K4me3,H3K4me3,H3K4me3,H3K4me3,H3K4me3,H3K4me3,H3K4me3,H3K4me3,H3K4me3,H3K4me3,H3K4me3,H3K4me3,H3K4me3,H3K4me3,H3K4me3,H3K4me3,H3K4me3	9	3	always_active
chr15	34792327	34792477	34792402	1	1	1	1	1	1	1	1	1	9.95693,9.95693,11.0283,49.4122,77.549,17.497,16.2171,18.7991,25.6077,13.7285,10.1965,70.1481,73.7715,81.1463,79.9056,84.895,68.3345,87.4161,67.2202,91.2296,88.683,92.5091,50.2833,98.9676,53.1055,104.205,105.524,100.271,104.205,109.504,113.516,112.175,105.524,104.205,48.4804,109.504,104.205,101.579,100.271,96.3722,92.5091,96.3722,98.9676,57.6931,101.579,77.2288,10.395,80.4978,77.2288,70.7968,98.1366,100.821,42.8427,102.169,77.8384,43.9971,98.1366,73.0552,40.557,92.8184,42.8427,94.1416,102.169,104.877,106.237,11.2915,107.601,110.34,107.601,106.237,100.821,98.1366,102.169,106.237,9.87035,9.87035,10.7671,9.87035,46.3885,9.87035,9.87035,9.87035,9.63973,16.8115,17.2127,18.0709,18.625,73.0552,18.7687,9.16331,62.1429,34.5711,65.2236,39.0396,36.7882,35.6753,67.2202,36.7882,40.1778,36.7882,35.6753,12.2266,34.5711,32.8435,40.1778,41.324,43.6402,41.324,46.877,39.0396,45.1256,60.0455,55.4771,58.5144,55.4771,58.5144,52.4742,48.0374,45.1269,74.6428,46.7668,46.5773,41.0366,43.6865,40.8364,40.4984,65.4213,43.3309,40.4984,43.3309,40.4984,39.0981,43.1343,40.4984,73.0552,43.3309,71.4001,50.6913,76.2372,44.7625,73.9274,46.2041,47.6555,52.066,50.5866,75.5643,13.7285,16.2171,17.497,21.4656,27.0233,29.903,35.8409,37.3598,32.8435,24.2091,74.8954,29.903,69.338,32.8435,31.3659,27.0233,29.903,12.3999,10.7199,13.2664,36.2399,12.3999,15.0495,10.7199,9.39923,11.2237,14.1229,12.1694,9.39923,54.0847,52.8769,65.4465,51.6757,50.4812,69.9009,49.2936,68.3345,46.9392,66.7753,45.7726,46.9392,50.2,47.7584,46.5486,53.9158,51.2684,56.4274,55.1682,56.4274,58.9654,61.5291,68.6533,64.1178,62.8204,61.5291,57.6931,53.2722,58.9654,57.6931,51.9781,58.9654,76.2169,61.5291,61.5291,160.162,64.1178,61.5291,57.6931,56.4274,58.9654,43.9971,62.8204,65.9308,67.289,70.0237,45.3984,61.5291,46.5062,76.0572,62.8204,64.1178,68.6533,40.6809,70.0237,71.4001,75.5643,69.9009,69.3381,77.549,72.7824,70.0237,15.0778,83.6288,75.6057,76.8752,73.0817,196.303,83.2949,97.8338,102.231,102.03,70.8627,58.8853,56.2941,53.2721,37.7978,54.5735,77.878,58.8853,48.1407,76.0572,38.9743,31.7079,23.8419,82.6813,63.4137,15.8002,34.8072,78.1656,50.3283,47.1074,46.0461,163.202,40.8364,44.9911,46.0461,35.3544,38.0296,47.4955,39.8434,48.885,38.9335,38.0296,67.2202,38.9335,37.1317,38.0296,39.8434,41.6808,39.8434,45.4238,47.3282,83.4026,84.8395,80.5449,81.971,74.6428,76.2994,73.0552,50.6914,80.5449,74.8954,72.1049,74.8954,40.557,73.4973,76.2994,67.9636,65.2334,45.6213,44.3736,57.1663,73.9274,41.9033,39.4673,41.9033,44.3736,74.6428,60.8965,44.3736,48.1407,51.978,50.6913,54.5735,64.6813,59.8496,10.2151,59.6469,66.7753,66.7753,47.4955,68.3345,65.2236,66.7753,65.2236,66.7753,63.6794,65.2236,66.7753,65.2236,66.7753,53.7092,72.5933,69.9009,68.3345,65.2236,55.8822,68.3345,73.0552,77.8384,51.9781,81.0605,84.3083,76.2372,74.6428,74.6428,73.0552,74.6428,73.0552,73.0552,81.0605,81.0605,9.31894,44.7434,43.3812,46.1149,48.885,51.2684,52.6751,49.8701,51.2684,54.0901,52.6751,47.0994,49.8701,11.0262,50.9406,49.4122,50.6914,51.9781,51.9781,57.1978,54.5736,49.4122,48.1407,49.4122,49.4122,40.557,39.4261,42.1164,44.2974,46.5062,47.6207,48.7417,51.0034,75.7342,58.4035,60.8965,72.105,70.7186,63.4137,64.6813,62.1521,68.5184,12.7923,40.6618,58.4431,63.6817,63.543,69.0027,67.2202,72.5933,69.0027,69.0027,67.2202,72.5933,74.401,76.2169,74.401,74.401,76.2169,79.8724,85.413,87.2746,85.413,79.8724,83.5587,79.8724,76.2169,78.0408,79.8724,79.7067,75.8951,75.7342,75.7342,75.7342,73.9274,68.9058,18.5452,45.8564,70.8451,80.7388,61.2189,57.0608,69.6276,78.2952,81.2319,82.4143,76.4999,76.6425,70.8157,63.6755,70.8157,70.9507,186.404,70.8157,63.6755,215.033,178.463,193.978,180.643,148.44,112.812,92.7474,108.111,122.334,175.479,148.44,148.676,160.412,170.606,150.342,186.116,186.116,207.181,191.343,185.373	H3K27ac,H3K27ac,H3K27ac,H3K4me3,H3K4me3,H3K4me3,H3K4me3,H3K4me3,H3K4me3,H3K4me3,H3K4me3,H3K4me3,H3K4me3,H3K4me3,H3K4me3,H3K4me3,H3K4me3,H3K4me3,H3K4me3,H3K4me3,H3K4me3,H3K4me3,H3K4me3,H3K4me3,H3K4me3,H3K4me3,H3K4me3,H3K4me3,H3K4me3,H3K4me3,H3K4me3,H3K4me3,H3K4me3,H3K4me3,H3K4me3,H3K4me3,H3K4me3,H3K4me3,H3K4me3,H3K4me3,H3K4me3,H3K4me3,H3K4me3,H3K4me3,H3K4me3,H3K27ac,H3K4me3,H3K4me3,H3K4me3,H3K4me3,H3K4me3,H3K4me3,H3K4me3,H3K4me3,H3K4me3,H3K4me3,H3K4me3,H3K4me3,H3K4me3,H3K4me3,H3K4me3,H3K4me3,H3K27ac,H3K4me3,H3K4me3,H3K4me3,H3K4me3,H3K4me3,H3K4me3,H3K4me3,H3K4me3,H3K4me3,H3K4me3,H3K4me3,H3K4me3,H3K4me3,H3K4me3,H3K4me3,H3K4me3,H3K4me3,H3K27ac,H3K27ac,H3K27ac,H3K27ac,H3K4me3,H3K27ac,H3K27ac,H3K4me3,H3K4me3,H3K4me3,H3K4me3,H3K4me3,H3K4me3,H3K4me3,H3K4me3,H3K4me3,H3K4me3,H3K4me3,H3K27ac,H3K4me3,H3K4me3,H3K4me3,H3K4me3,H3K4me3,H3K4me3,H3K4me3,H3K4me3,H3K4me3,H3K4me3,H3K4me3,H3K4me3,H3K4me3,H3K4me3,H3K4me3,H3K4me3,H3K4me3,H3K4me3,H3K4me3,H3K4me3,H3K4me3,H3K4me3,H3K4me3,H3K4me3,H3K4me3,H3K4me3,H3K4me3,H3K4me3,H3K4me3,H3K4me3,H3K4me3,H3K4me3,H3K4me3,H3K4me3,H3K4me3,H3K4me3,H3K4me3,H3K4me3,H3K4me3,H3K4me3,H3K4me3,H3K4me3,H3K4me3,H3K4me3,H3K4me3,H3K4me3,H3K4me3,H3K4me3,H3K4me3,H3K4me3,H3K4me3,H3K4me3,H3K4me3,H3K4me3,H3K4me3,H3K4me3,H3K4me3,H3K4me3,H3K4me3,H3K4me3,H3K4me3,H3K27ac,H3K27ac,H3K27ac,H3K4me3,H3K27ac,H3K27ac,H3K27ac,H3K27ac,H3K27ac,H3K27ac,H3K27ac,H3K27ac,H3K4me3,H3K4me3,H3K4me3,H3K4me3,H3K4me3,H3K4me3,H3K4me3,H3K4me3,H3K4me3,H3K4me3,H3K4me3,H3K4me3,H3K4me3,H3K4me3,H3K4me3,H3K4me3,H3K4me3,H3K4me3,H3K4me3,H3K4me3,H3K4me3,H3K4me3,H3K4me3,H3K4me3,H3K4me3,H3K4me3,H3K4me3,H3K4me3,H3K4me3,H3K4me3,H3K4me3,H3K4me3,H3K4me3,H3K4me3,H3K4me3,H3K4me3,H3K4me3,H3K4me3,H3K4me3,H3K4me3,H3K4me3,H3K4me3,H3K4me3,H3K4me3,H3K4me3,H3K4me3,H3K4me3,H3K4me3,H3K4me3,H3K4me3,H3K4me3,H3K4me3,H3K4me3,H3K4me3,H3K4me3,H3K4me3,H3K4me3,H3K4me3,H3K4me3,H3K4me3,H3K4me3,H3K4me3,H3K27ac,H3K4me3,H3K4me3,H3K4me3,H3K4me3,H3K4me3,H3K4me3,H3K4me3,H3K4me3,H3K4me3,H3K4me3,H3K4me3,H3K4me3,H3K4me3,H3K4me3,H3K4me3,H3K4me3,H3K4me3,H3K4me3,H3K4me3,H3K4me3,H3K4me3,H3K4me3,H3K4me3,H3K4me3,H3K4me3,H3K4me1,H3K4me3,H3K4me3,H3K4me3,H3K4me3,H3K4me3,H3K4me3,H3K4me3,H3K4me3,H3K4me3,H3K4me3,H3K4me3,H3K4me3,H3K4me3,H3K4me3,H3K4me3,H3K4me3,H3K4me3,H3K4me3,H3K4me3,H3K4me3,H3K4me3,H3K4me3,H3K4me3,H3K4me3,H3K4me3,H3K4me3,H3K4me3,H3K4me3,H3K4me3,H3K4me3,H3K4me3,H3K4me3,H3K4me3,H3K4me3,H3K4me3,H3K4me3,H3K4me3,H3K4me3,H3K4me3,H3K4me3,H3K4me3,H3K4me3,H3K4me3,H3K4me3,H3K4me3,H3K4me3,H3K4me3,H3K4me3,H3K4me3,H3K4me3,H3K4me3,H3K4me3,H3K4me3,H3K4me3,H3K4me3,H3K4me3,H3K4me3,H3K27ac,H3K4me3,H3K4me3,H3K4me3,H3K4me3,H3K4me3,H3K4me3,H3K4me3,H3K4me3,H3K4me3,H3K4me3,H3K4me3,H3K4me3,H3K4me3,H3K4me3,H3K4me3,H3K4me3,H3K4me3,H3K4me3,H3K4me3,H3K4me3,H3K4me3,H3K4me3,H3K4me3,H3K4me3,H3K4me3,H3K4me3,H3K4me3,H3K4me3,H3K4me3,H3K4me3,H3K4me3,H3K4me3,H3K4me3,H3K4me3,H3K4me3,H3K27ac,H3K4me3,H3K4me3,H3K4me3,H3K4me3,H3K4me3,H3K4me3,H3K4me3,H3K4me3,H3K4me3,H3K4me3,H3K4me3,H3K4me3,H3K27ac,H3K4me3,H3K4me3,H3K4me3,H3K4me3,H3K4me3,H3K4me3,H3K4me3,H3K4me3,H3K4me3,H3K4me3,H3K4me3,H3K4me3,H3K4me3,H3K4me3,H3K4me3,H3K4me3,H3K4me3,H3K4me3,H3K4me3,H3K4me3,H3K4me3,H3K4me3,H3K4me3,H3K4me3,H3K4me3,H3K4me3,H3K4me3,H3K4me3,H3K27ac,H3K4me3,H3K4me3,H3K4me3,H3K4me3,H3K4me3,H3K4me3,H3K4me3,H3K4me3,H3K4me3,H3K4me3,H3K4me3,H3K4me3,H3K4me3,H3K4me3,H3K4me3,H3K4me3,H3K4me3,H3K4me3,H3K4me3,H3K4me3,H3K4me3,H3K4me3,H3K4me3,H3K4me3,H3K4me3,H3K4me3,H3K4me3,H3K4me3,H3K4me3,H3K4me3,H3K4me3,H3K4me3,H3K27ac,H3K4me3,H3K4me3,H3K4me3,H3K4me3,H3K4me3,H3K27ac,H3K27ac,H3K27ac,H3K27ac,H3K27ac,H3K27ac,H3K27ac,H3K27ac,H3K27ac,H3K27ac,H3K27ac,H3K4me3,H3K27ac,H3K27ac,H3K4me3,H3K4me3,H3K4me3,H3K4me3,H3K4me3,H3K4me3,H3K4me3,H3K4me3,H3K4me3,H3K4me3,H3K4me3,H3K4me3,H3K4me3,H3K4me3,H3K4me3,H3K4me3,H3K4me3,H3K4me3,H3K4me3,H3K4me3	9	3	always_active
chr15	34792501	34792651	34792576	1	1	1	1	1	1	1	1	1	9.95693,13.2526,9.95693,13.2526,14.4024,239.707,11.0283,255.362,12.1274,9.95693,10.1965,13.7285,12.5227,9.61319,9.61319,10.6001,104.537,79.4462,100.737,81.0605,98.2214,79.4462,65.0182,100.737,82.6172,94.4765,39.6261,93.2359,63.4137,94.4765,87.5811,62.1521,45.8623,89.5375,85.8752,33.3502,89.5375,82.2498,89.2267,79.9151,85.8752,78.6626,95.868,82.2498,81.0498,78.6626,81.0498,78.6626,73.9408,77.4754,81.0498,75.1145,71.6069,73.9408,62.1521,72.2533,75.1145,40.0663,73.9408,75.1145,73.9408,71.6069,70.4469,71.6069,68.1411,92.2548,96.4652,79.7796,95.0572,151.936,92.2548,153.762,88.0861,82.5953,79.8798,75.8451,51.6752,83.9606,87.0438,73.0817,88.463,97.0805,95.6323,97.0805,216.519,101.453,105.865,108.829,104.39,97.0805,11.7011,9.67394,64.6813,14.9984,12.8916,14.9984,12.8916,13.7382,9.66101,22.1924,18.7104,16.2493,14.7684,15.4657,19.5766,33.6096,34.9642,39.0981,44.4522,51.5958,50.1488,53.0515,51.2292,48.402,49.8112,128.582,44.2288,42.8566,41.3941,40.0663,38.7485,75.2988,41.3941,59.6469,46.8007,45.3231,52.3503,53.7588,52.3503,49.4513,55.1754,54.5041,58.0323,284.735,60.9199,59.4724,60.9199,59.4724,41.1548,50.2739,60.9199,41.2538,200.831,59.4724,74.0019,175.968,58.0323,170.366,45.1916,55.1754,53.7588,49.5583,34.8983,36.4606,34.8983,34.8983,31.8168,33.3502,112.859,62.1521,25.8409,78.37,24.3895,27.31,73.7728,28.7961,66.6412,57.9374,25.8409,22.9565,27.31,28.7961,60.8965,31.8168,33.3502,51.6752,27.31,24.3895,27.31,31.8168,28.7961,46.4388,30.2985,34.8983,11.9999,63.4137,12.9912,17.1569,15.0357,11.9999,10.0846,56.0833,11.9999,11.639,86.9134,86.9134,89.8033,88.3558,82.6172,109.418,68.5563,81.1957,79.7796,126.816,82.6172,76.8313,125.055,78.369,78.37,79.7796,78.369,79.7796,78.1712,76.7817,79.5661,78.1712,85.4761,62.5285,81.1957,79.7796,78.369,79.7796,78.369,79.7796,81.1957,85.4761,86.9134,88.3558,10.3932,63.8777,34.8072,43.4239,48.8333,45.2546,36.0533,32.7427,36.0533,79.5599,107.488,97.8187,84.9349,86.1384,58.8853,78.1656,59.7797,10.1067,10.1562,11.1921,13.3406,11.1921,70.7404,72.2533,66.7829,66.2427,63.2792,66.2427,76.8313,78.37,83.0235,81.4662,73.7728,72.2533,73.7728,70.7404,78.37,79.9151,78.37,75.2988,76.8313,78.37,148.297,73.7728,76.8313,73.7728,75.2988,78.37,76.8313,77.0675,83.274,81.7132,232.423,77.0675,162.948,47.6939,75.5315,164.797,72.4788,77.0675,72.4788,66.4538,69.4527,74.0019,46.4388,72.4788,11.2553,9.20263,11.2553,17.9971,15.6626,22.8904,17.9971,25.4377,22.8904,28.0458,25.4377,20.4084,85.9417,87.5811,89.2267,66.7829,90.8782,85.9417,92.5357,94.199,99.223,102.6,65.0182,104.297,111.136,114.586,60.8965,114.586,73.9274,116.319,125.055,128.582,22.7762,132.127,133.907,132.127,137.479,135.691,144.674,150.115,153.762,155.591,159.262,161.103,157.425,153.762,150.115,144.674,150.115,146.484,150.115,153.762,155.591,150.115,155.591,161.103,159.262,162.948,159.262,162.948,168.506,166.65,48.9568,39.6507,164.797,46.4388,168.506,170.366,166.65,162.948,164.797,47.6939,162.948,161.103,65.9546,64.6813,63.4137,64.6813,62.1521,63.4137,62.1521,60.8965,58.4035,60.8965,56.7667,60.2961,59.1139,56.7667,63.4137,60.8965,54.711,53.4931,55.9355,273.976,58.4035,57.1663,54.711,55.9355,63.8778,59.8497,58.5203,55.8822,54.5736,54.326,52.9968,52.9968,54.326,51.5692,48.9862,52.8721,51.5692,50.2739,51.5692,48.9862,46.4388,48.9568,40.2856,41.4994,40.2856,39.0805,66.7829,65.0182,68.5563,72.1287,66.7829,66.7829,72.1287,68.5563,68.4117,66.4974,64.7387,59.517,62.9889,57.7953,54.3812,51.008,49.3374,51.008,54.3812,57.7953,51.008,49.3374,51.125,54.5041,56.2091,54.5041,49.4513,49.3374,46.0293,47.6777,42.7675,41.2538,39.6507,38.0605,39.6507,41.2538,46.1373,68.9058,53.0348,61.2189,92.5865,104.732,152.055,135.315,137.157,174.894,137.157,94.7512,73.094,65.3151,57.2382,66.8682,57.2382,50.5727,46.666,35.4107,23.8653,23.8653,21.8446,13.1601,9.73175,10.8864,10.7263,10.0127,220.035,253.946,292.587,258.866,282.854,275.81,259.381,253.946,264.837,253.946,241.348	H3K27ac,H3K27ac,H3K27ac,H3K27ac,H3K27ac,H3K4me3,H3K27ac,H3K4me3,H3K27ac,H3K27ac,H3K4me3,H3K4me3,H3K4me3,H3K4me3,H3K4me3,H3K4me3,H3K4me3,H3K4me3,H3K4me3,H3K4me3,H3K4me3,H3K4me3,H3K4me3,H3K4me3,H3K4me3,H3K4me3,H3K4me3,H3K4me3,H3K4me3,H3K4me3,H3K4me3,H3K4me3,H3K4me3,H3K4me3,H3K4me3,H3K4me3,H3K4me3,H3K4me3,H3K4me3,H3K4me3,H3K4me3,H3K4me3,H3K4me3,H3K4me3,H3K4me3,H3K4me3,H3K4me3,H3K4me3,H3K4me3,H3K4me3,H3K4me3,H3K4me3,H3K4me3,H3K4me3,H3K4me3,H3K4me3,H3K4me3,H3K4me3,H3K4me3,H3K4me3,H3K4me3,H3K4me3,H3K4me3,H3K4me3,H3K4me3,H3K4me3,H3K4me3,H3K4me3,H3K4me3,H3K4me3,H3K4me3,H3K4me3,H3K4me3,H3K4me3,H3K4me3,H3K4me3,H3K4me3,H3K4me3,H3K4me3,H3K4me3,H3K4me3,H3K4me3,H3K4me3,H3K4me3,H3K4me3,H3K4me3,H3K4me3,H3K4me3,H3K4me3,H3K4me3,H3K27ac,H3K27ac,H3K27ac,H3K4me3,H3K4me3,H3K4me3,H3K4me3,H3K4me3,H3K4me3,H3K4me3,H3K4me3,H3K4me3,H3K4me3,H3K4me3,H3K4me3,H3K4me3,H3K4me3,H3K4me3,H3K4me3,H3K4me3,H3K4me3,H3K4me3,H3K4me3,H3K4me3,H3K4me3,H3K4me3,H3K4me3,H3K4me3,H3K4me3,H3K4me3,H3K4me3,H3K4me3,H3K4me3,H3K4me3,H3K4me3,H3K4me3,H3K4me3,H3K4me3,H3K4me3,H3K4me3,H3K4me3,H3K4me3,H3K4me3,H3K4me3,H3K4me3,H3K4me3,H3K4me3,H3K4me3,H3K4me3,H3K4me3,H3K4me3,H3K4me3,H3K4me3,H3K4me3,H3K4me3,H3K4me3,H3K4me3,H3K4me3,H3K4me3,H3K4me3,H3K4me3,H3K4me3,H3K4me3,H3K4me3,H3K4me3,H3K4me3,H3K4me3,H3K4me3,H3K4me3,H3K4me3,H3K4me3,H3K4me3,H3K4me3,H3K4me3,H3K4me3,H3K4me3,H3K4me3,H3K4me3,H3K4me3,H3K4me3,H3K4me3,H3K4me3,H3K4me3,H3K4me3,H3K4me3,H3K27ac,H3K4me3,H3K27ac,H3K27ac,H3K27ac,H3K27ac,H3K27ac,H3K4me3,H3K27ac,H3K27ac,H3K4me3,H3K4me3,H3K4me3,H3K4me3,H3K4me3,H3K4me3,H3K4me3,H3K4me3,H3K4me3,H3K4me3,H3K4me3,H3K4me3,H3K4me3,H3K4me3,H3K4me3,H3K4me3,H3K4me3,H3K4me3,H3K4me3,H3K4me3,H3K4me3,H3K4me3,H3K4me3,H3K4me3,H3K4me3,H3K4me3,H3K4me3,H3K4me3,H3K4me3,H3K4me3,H3K4me3,H3K4me3,H3K4me3,H3K4me3,H3K27ac,H3K4me3,H3K4me3,H3K4me3,H3K4me3,H3K4me3,H3K4me3,H3K4me3,H3K4me3,H3K4me3,H3K4me3,H3K4me3,H3K4me3,H3K4me3,H3K4me3,H3K4me1,H3K4me1,H3K27ac,H3K27ac,H3K27ac,H3K27ac,H3K27ac,H3K4me3,H3K4me3,H3K4me3,H3K4me3,H3K4me3,H3K4me3,H3K4me3,H3K4me3,H3K4me3,H3K4me3,H3K4me3,H3K4me3,H3K4me3,H3K4me3,H3K4me3,H3K4me3,H3K4me3,H3K4me3,H3K4me3,H3K4me3,H3K4me3,H3K4me3,H3K4me3,H3K4me3,H3K4me3,H3K4me3,H3K4me3,H3K4me3,H3K4me3,H3K4me3,H3K4me3,H3K4me3,H3K4me3,H3K4me3,H3K4me3,H3K4me3,H3K4me3,H3K4me3,H3K4me3,H3K4me3,H3K4me3,H3K4me3,H3K4me3,H3K4me3,H3K27ac,H3K27ac,H3K27ac,H3K27ac,H3K27ac,H3K27ac,H3K27ac,H3K27ac,H3K27ac,H3K27ac,H3K27ac,H3K27ac,H3K4me3,H3K4me3,H3K4me3,H3K4me3,H3K4me3,H3K4me3,H3K4me3,H3K4me3,H3K4me3,H3K4me3,H3K4me3,H3K4me3,H3K4me3,H3K4me3,H3K4me3,H3K4me3,H3K4me3,H3K4me3,H3K4me3,H3K4me3,H3K27ac,H3K4me3,H3K4me3,H3K4me3,H3K4me3,H3K4me3,H3K4me3,H3K4me3,H3K4me3,H3K4me3,H3K4me3,H3K4me3,H3K4me3,H3K4me3,H3K4me3,H3K4me3,H3K4me3,H3K4me3,H3K4me3,H3K4me3,H3K4me3,H3K4me3,H3K4me3,H3K4me3,H3K4me3,H3K4me3,H3K4me3,H3K4me3,H3K4me3,H3K4me3,H3K4me3,H3K4me3,H3K4me3,H3K4me3,H3K4me3,H3K4me3,H3K4me3,H3K4me3,H3K4me3,H3K4me3,H3K4me3,H3K4me3,H3K4me3,H3K4me3,H3K4me3,H3K4me3,H3K4me3,H3K4me3,H3K4me3,H3K4me3,H3K4me3,H3K4me3,H3K4me3,H3K4me3,H3K4me3,H3K4me3,H3K4me3,H3K4me3,H3K4me3,H3K4me3,H3K4me3,H3K4me3,H3K4me3,H3K4me3,H3K4me3,H3K4me3,H3K4me3,H3K4me3,H3K4me3,H3K4me3,H3K4me3,H3K4me3,H3K4me3,H3K4me3,H3K4me3,H3K4me3,H3K4me3,H3K4me3,H3K4me3,H3K4me3,H3K4me3,H3K4me3,H3K4me3,H3K4me3,H3K4me3,H3K4me3,H3K4me3,H3K4me3,H3K4me3,H3K4me3,H3K4me3,H3K4me3,H3K4me3,H3K4me3,H3K4me3,H3K4me3,H3K4me3,H3K4me3,H3K4me3,H3K4me3,H3K4me3,H3K4me3,H3K4me3,H3K4me3,H3K4me3,H3K4me3,H3K4me3,H3K4me3,H3K4me3,H3K4me3,H3K4me3,H3K4me3,H3K4me3,H3K4me3,H3K4me3,H3K4me3,H3K4me3,H3K4me3,H3K4me3,H3K4me3,H3K4me3,H3K4me3,H3K4me3,H3K4me3,H3K4me3,H3K27ac,H3K27ac,H3K4me3,H3K4me3,H3K4me3,H3K4me3,H3K4me3,H3K4me3,H3K4me3,H3K4me3,H3K4me3,H3K4me3,H3K4me3,H3K27ac,H3K27ac,H3K27ac,H3K27ac,H3K27ac,H3K27ac,H3K27ac,H3K27ac,H3K27ac,H3K27ac,H3K27ac,H3K27ac,H3K27ac,H3K27ac,H3K4me3,H3K4me3,H3K4me3,H3K4me3,H3K4me3,H3K4me3,H3K4me3,H3K4me3,H3K4me3,H3K4me3,H3K4me3	9	3	always_active
chr15	34792500	34792650	34792575	1	1	1	1	1	1	1	1	1	9.95693,13.2526,9.95693,13.2526,14.4024,239.707,11.0283,255.362,12.1274,9.95693,10.1965,13.7285,12.5227,9.61319,9.61319,10.6001,104.537,79.4462,100.737,81.0605,98.2214,79.4462,65.0182,100.737,82.6172,94.4765,39.6261,93.2359,63.4137,94.4765,87.5811,62.1521,45.8623,89.5375,85.8752,33.3502,89.5375,82.2498,89.2267,79.9151,85.8752,78.6626,95.868,82.2498,81.0498,78.6626,81.0498,78.6626,73.9408,77.4754,81.0498,75.1145,71.6069,73.9408,62.1521,72.2533,75.1145,40.0663,73.9408,75.1145,73.9408,71.6069,70.4469,71.6069,68.1411,92.2548,96.4652,79.7796,95.0572,151.936,92.2548,153.762,88.0861,82.5953,79.8798,75.8451,51.6752,83.9606,87.0438,73.0817,88.463,97.0805,95.6323,97.0805,216.519,101.453,105.865,108.829,104.39,97.0805,11.7011,9.67394,64.6813,14.9984,12.8916,14.9984,12.8916,13.7382,9.66101,22.1924,18.7104,16.2493,14.7684,15.4657,19.5766,33.6096,34.9642,39.0981,44.4522,51.5958,50.1488,53.0515,51.2292,48.402,49.8112,128.582,44.2288,42.8566,41.3941,40.0663,38.7485,75.2988,41.3941,59.6469,46.8007,45.3231,52.3503,53.7588,52.3503,49.4513,55.1754,54.5041,58.0323,284.735,60.9199,59.4724,60.9199,59.4724,41.1548,50.2739,60.9199,41.2538,200.831,59.4724,74.0019,175.968,58.0323,170.366,45.1916,55.1754,53.7588,49.5583,34.8983,36.4606,34.8983,34.8983,31.8168,33.3502,112.859,62.1521,25.8409,78.37,24.3895,27.31,73.7728,28.7961,66.6412,57.9374,25.8409,22.9565,27.31,28.7961,60.8965,31.8168,33.3502,51.6752,27.31,24.3895,27.31,31.8168,28.7961,46.4388,30.2985,34.8983,10.0846,11.9999,63.4137,12.9912,17.1569,15.0357,11.9999,10.0846,56.0833,11.9999,11.639,86.9134,86.9134,89.8033,88.3558,82.6172,109.418,68.5563,81.1957,79.7796,126.816,82.6172,76.8313,125.055,78.369,78.37,79.7796,78.369,79.7796,78.1712,76.7817,79.5661,78.1712,85.4761,62.5285,81.1957,79.7796,78.369,79.7796,78.369,79.7796,81.1957,85.4761,86.9134,88.3558,10.3932,63.8777,34.8072,43.4239,48.8333,45.2546,36.0533,32.7427,36.0533,79.5599,107.488,97.8187,84.9349,86.1384,58.8853,78.1656,59.7797,10.1067,10.1562,11.1921,13.3406,11.1921,70.7404,72.2533,66.7829,66.2427,63.2792,66.2427,76.8313,78.37,83.0235,81.4662,73.7728,72.2533,73.7728,70.7404,78.37,79.9151,78.37,75.2988,76.8313,78.37,148.297,73.7728,76.8313,73.7728,75.2988,78.37,76.8313,77.0675,83.274,81.7132,232.423,77.0675,162.948,47.6939,75.5315,164.797,72.4788,77.0675,72.4788,66.4538,69.4527,74.0019,46.4388,72.4788,11.2553,9.20263,11.2553,17.9971,15.6626,22.8904,17.9971,25.4377,22.8904,28.0458,25.4377,20.4084,85.9417,87.5811,89.2267,66.7829,90.8782,85.9417,92.5357,94.199,99.223,102.6,65.0182,104.297,111.136,114.586,60.8965,114.586,73.9274,116.319,125.055,128.582,22.7762,132.127,133.907,132.127,137.479,135.691,144.674,150.115,153.762,155.591,159.262,161.103,157.425,153.762,150.115,144.674,150.115,146.484,150.115,153.762,155.591,150.115,155.591,161.103,159.262,162.948,159.262,162.948,168.506,166.65,48.9568,39.6507,164.797,46.4388,168.506,170.366,166.65,162.948,164.797,47.6939,162.948,161.103,64.6813,65.9546,64.6813,63.4137,64.6813,62.1521,63.4137,62.1521,60.8965,58.4035,60.8965,56.7667,60.2961,59.1139,56.7667,63.4137,60.8965,54.711,53.4931,55.9355,273.976,58.4035,57.1663,54.711,55.9355,63.8778,59.8497,58.5203,55.8822,54.5736,54.326,52.9968,52.9968,54.326,51.5692,48.9862,52.8721,51.5692,50.2739,51.5692,48.9862,46.4388,48.9568,40.2856,41.4994,40.2856,66.7829,65.0182,68.5563,72.1287,66.7829,66.7829,72.1287,68.5563,68.4117,66.4974,64.7387,59.517,62.9889,57.7953,54.3812,51.008,49.3374,51.008,54.3812,57.7953,51.008,49.3374,51.125,54.5041,56.2091,54.5041,49.4513,49.3374,46.0293,47.6777,42.7675,41.2538,39.6507,38.0605,39.6507,41.2538,68.9058,53.0348,61.2189,92.5865,104.732,152.055,135.315,137.157,174.894,137.157,94.7512,73.094,65.3151,63.6755,57.2382,66.8682,57.2382,50.5727,46.666,35.4107,23.8653,23.8653,21.8446,13.1601,9.73175,10.8864,10.7263,10.0127,220.035,253.946,292.587,258.866,282.854,275.81,259.381,253.946,264.837,253.946	H3K27ac,H3K27ac,H3K27ac,H3K27ac,H3K27ac,H3K4me3,H3K27ac,H3K4me3,H3K27ac,H3K27ac,H3K4me3,H3K4me3,H3K4me3,H3K4me3,H3K4me3,H3K4me3,H3K4me3,H3K4me3,H3K4me3,H3K4me3,H3K4me3,H3K4me3,H3K4me3,H3K4me3,H3K4me3,H3K4me3,H3K4me3,H3K4me3,H3K4me3,H3K4me3,H3K4me3,H3K4me3,H3K4me3,H3K4me3,H3K4me3,H3K4me3,H3K4me3,H3K4me3,H3K4me3,H3K4me3,H3K4me3,H3K4me3,H3K4me3,H3K4me3,H3K4me3,H3K4me3,H3K4me3,H3K4me3,H3K4me3,H3K4me3,H3K4me3,H3K4me3,H3K4me3,H3K4me3,H3K4me3,H3K4me3,H3K4me3,H3K4me3,H3K4me3,H3K4me3,H3K4me3,H3K4me3,H3K4me3,H3K4me3,H3K4me3,H3K4me3,H3K4me3,H3K4me3,H3K4me3,H3K4me3,H3K4me3,H3K4me3,H3K4me3,H3K4me3,H3K4me3,H3K4me3,H3K4me3,H3K4me3,H3K4me3,H3K4me3,H3K4me3,H3K4me3,H3K4me3,H3K4me3,H3K4me3,H3K4me3,H3K4me3,H3K4me3,H3K4me3,H3K4me3,H3K27ac,H3K27ac,H3K27ac,H3K4me3,H3K4me3,H3K4me3,H3K4me3,H3K4me3,H3K4me3,H3K4me3,H3K4me3,H3K4me3,H3K4me3,H3K4me3,H3K4me3,H3K4me3,H3K4me3,H3K4me3,H3K4me3,H3K4me3,H3K4me3,H3K4me3,H3K4me3,H3K4me3,H3K4me3,H3K4me3,H3K4me3,H3K4me3,H3K4me3,H3K4me3,H3K4me3,H3K4me3,H3K4me3,H3K4me3,H3K4me3,H3K4me3,H3K4me3,H3K4me3,H3K4me3,H3K4me3,H3K4me3,H3K4me3,H3K4me3,H3K4me3,H3K4me3,H3K4me3,H3K4me3,H3K4me3,H3K4me3,H3K4me3,H3K4me3,H3K4me3,H3K4me3,H3K4me3,H3K4me3,H3K4me3,H3K4me3,H3K4me3,H3K4me3,H3K4me3,H3K4me3,H3K4me3,H3K4me3,H3K4me3,H3K4me3,H3K4me3,H3K4me3,H3K4me3,H3K4me3,H3K4me3,H3K4me3,H3K4me3,H3K4me3,H3K4me3,H3K4me3,H3K4me3,H3K4me3,H3K4me3,H3K4me3,H3K4me3,H3K4me3,H3K4me3,H3K4me3,H3K4me3,H3K4me3,H3K27ac,H3K27ac,H3K4me3,H3K27ac,H3K27ac,H3K27ac,H3K27ac,H3K27ac,H3K4me3,H3K27ac,H3K27ac,H3K4me3,H3K4me3,H3K4me3,H3K4me3,H3K4me3,H3K4me3,H3K4me3,H3K4me3,H3K4me3,H3K4me3,H3K4me3,H3K4me3,H3K4me3,H3K4me3,H3K4me3,H3K4me3,H3K4me3,H3K4me3,H3K4me3,H3K4me3,H3K4me3,H3K4me3,H3K4me3,H3K4me3,H3K4me3,H3K4me3,H3K4me3,H3K4me3,H3K4me3,H3K4me3,H3K4me3,H3K4me3,H3K4me3,H3K4me3,H3K27ac,H3K4me3,H3K4me3,H3K4me3,H3K4me3,H3K4me3,H3K4me3,H3K4me3,H3K4me3,H3K4me3,H3K4me3,H3K4me3,H3K4me3,H3K4me3,H3K4me3,H3K4me1,H3K4me1,H3K27ac,H3K27ac,H3K27ac,H3K27ac,H3K27ac,H3K4me3,H3K4me3,H3K4me3,H3K4me3,H3K4me3,H3K4me3,H3K4me3,H3K4me3,H3K4me3,H3K4me3,H3K4me3,H3K4me3,H3K4me3,H3K4me3,H3K4me3,H3K4me3,H3K4me3,H3K4me3,H3K4me3,H3K4me3,H3K4me3,H3K4me3,H3K4me3,H3K4me3,H3K4me3,H3K4me3,H3K4me3,H3K4me3,H3K4me3,H3K4me3,H3K4me3,H3K4me3,H3K4me3,H3K4me3,H3K4me3,H3K4me3,H3K4me3,H3K4me3,H3K4me3,H3K4me3,H3K4me3,H3K4me3,H3K4me3,H3K4me3,H3K27ac,H3K27ac,H3K27ac,H3K27ac,H3K27ac,H3K27ac,H3K27ac,H3K27ac,H3K27ac,H3K27ac,H3K27ac,H3K27ac,H3K4me3,H3K4me3,H3K4me3,H3K4me3,H3K4me3,H3K4me3,H3K4me3,H3K4me3,H3K4me3,H3K4me3,H3K4me3,H3K4me3,H3K4me3,H3K4me3,H3K4me3,H3K4me3,H3K4me3,H3K4me3,H3K4me3,H3K4me3,H3K27ac,H3K4me3,H3K4me3,H3K4me3,H3K4me3,H3K4me3,H3K4me3,H3K4me3,H3K4me3,H3K4me3,H3K4me3,H3K4me3,H3K4me3,H3K4me3,H3K4me3,H3K4me3,H3K4me3,H3K4me3,H3K4me3,H3K4me3,H3K4me3,H3K4me3,H3K4me3,H3K4me3,H3K4me3,H3K4me3,H3K4me3,H3K4me3,H3K4me3,H3K4me3,H3K4me3,H3K4me3,H3K4me3,H3K4me3,H3K4me3,H3K4me3,H3K4me3,H3K4me3,H3K4me3,H3K4me3,H3K4me3,H3K4me3,H3K4me3,H3K4me3,H3K4me3,H3K4me3,H3K4me3,H3K4me3,H3K4me3,H3K4me3,H3K4me3,H3K4me3,H3K4me3,H3K4me3,H3K4me3,H3K4me3,H3K4me3,H3K4me3,H3K4me3,H3K4me3,H3K4me3,H3K4me3,H3K4me3,H3K4me3,H3K4me3,H3K4me3,H3K4me3,H3K4me3,H3K4me3,H3K4me3,H3K4me3,H3K4me3,H3K4me3,H3K4me3,H3K4me3,H3K4me3,H3K4me3,H3K4me3,H3K4me3,H3K4me3,H3K4me3,H3K4me3,H3K4me3,H3K4me3,H3K4me3,H3K4me3,H3K4me3,H3K4me3,H3K4me3,H3K4me3,H3K4me3,H3K4me3,H3K4me3,H3K4me3,H3K4me3,H3K4me3,H3K4me3,H3K4me3,H3K4me3,H3K4me3,H3K4me3,H3K4me3,H3K4me3,H3K4me3,H3K4me3,H3K4me3,H3K4me3,H3K4me3,H3K4me3,H3K4me3,H3K4me3,H3K4me3,H3K4me3,H3K4me3,H3K4me3,H3K4me3,H3K4me3,H3K4me3,H3K4me3,H3K4me3,H3K4me3,H3K4me3,H3K4me3,H3K4me3,H3K27ac,H3K27ac,H3K4me3,H3K4me3,H3K4me3,H3K4me3,H3K4me3,H3K4me3,H3K4me3,H3K4me3,H3K4me3,H3K4me3,H3K4me3,H3K27ac,H3K27ac,H3K27ac,H3K27ac,H3K27ac,H3K27ac,H3K27ac,H3K27ac,H3K27ac,H3K27ac,H3K27ac,H3K27ac,H3K27ac,H3K27ac,H3K27ac,H3K4me3,H3K4me3,H3K4me3,H3K4me3,H3K4me3,H3K4me3,H3K4me3,H3K4me3,H3K4me3,H3K4me3	9	3	always_active
chr15	73367398	73367548	73367473	1	1	1	1	1	1	1	1	1	9.27006,12.1392,267.504,10.3873,13.0442,16.8398,21.934,26.2516,17.5442,173.417,175.013,95.9406,77.6632,170.234,97.6508,113.018,168.647,458.283,94.5825,163.904,269.52,77.4336,113.018,445.421,167.733,265.49,53.3783,97.6508,170.88,166.164,133.123,163.034,9.54653,141.497,167.733,97.6508,116.04,170.88,145.726,175.624,10.5377,76.0831,177.211,185.188,119.078,145.726,170.88,117.557,148.56,175.624,46.7326,172.459,271.538,54.8073,170.88,269.52,166.164,46.7326,119.996,167.733,69.83,163.034,261.471,156.811,263.48,84.1848,152.177,267.504,94.027,158.362,13.4123,259.466,161.474,12.3215,107.896,167.733,106.77,170.88,243.517,75.2234,119.078,175.624,237.582,170.88,121.725,167.733,57.6895,75.2234,126.743,170.88,59.1424,172.459,170.88,235.609,10.1965,163.034,50.5452,166.164,127.092,161.474,241.536,128.891,438.727,163.034,243.517,130.694,130.617,97.3779,158.362,156.811,161.474,245.501,324.001,166.164,319.026,167.733,241.536,89.1688,172.459,234.438,93.4932,170.88,172.459,135.639,175.624,53.1841,177.211,119.515,57.9743,175.624,229.708,117.745,177.211,227.747,174.518,175.624,185.188,199.72,123.068,206.248,211.171,78.5177,141.684,20.9284,224.408,226.074,100.076,187.942,217.984,52.6384,144.879,179.284,219.931,24.2092,136.93,187.942,130.679,190.847,118.694,127.965,186.493,100.82,120.075,126.612,179.284,183.602,231.672,182.16,229.708,123.917,187.942,231.672,120.075,196.685,201.088,146.673,150.194,90.7804,149.018,93.29,150.194,87.713,146.673,115.943,150.194,83.619,149.018,212.163,146.673,149.018,146.673,150.194,184.85,72.3641,89.7479,152.553,150.194,149.018,191.788,146.673,54.8073,53.3783,54.8073,82.6965,53.3783,80.935,49.1415,95.9406,273.559,50.5452,101.088,49.1415,389.852,47.7465,144.313,269.52,49.1415,119.078,50.5452,53.3783,54.8073,59.1424,103.41,54.8073,71.9575,120.603,97.8692,57.6895,51.5659,52.6384,237.582,51.1912,77.921,94.5825,49.7528,11.7524,55.5583,57.0308,55.5583,96.7705,219.931,51.1912,86.2406,98.9711,55.5583,57.0308,223.833,51.1912,123.068,95.2187,229.708,49.7528,124.853,44.0904,45.4919,90.7804,44.0904,98.8514,111.843,91.816,45.4919,95.6309,67.6777,110.484,183.124,41.3169,98.8514,184.85,44.0904,102.093,38.5841,18.1643,18.3896,21.8177,22.6846,9.54653,9.60037,9.71044,50.038,9.65476,71.8688,72.9429,9.1143,76.0831,79.2498,50.1025,76.0831,96.7705,69.83,66.7454,69.83,71.383,72.9429,66.7454,71.383,72.9429,71.6247,73.1887,77.921,79.5116,76.3369,84.3217,347.414,85.9375,87.5593,231.672,92.4605,85.9375,84.3217,98.9711,229.708,77.921,231.672,73.6873,67.4412,75.2234,70.5501,67.4412,72.1152,72.1152,70.5501,73.6873,70.5501,72.1152,73.6873,210.229,76.8518,70.7948,91.4241,73.9402,70.7948,73.9402,107.776,188.313,72.1152,70.5501,23.5123,38.8916,239.558,13.5943,33.0684,13.2286,17.7692,53.2051,51.5714,414.933,54.8488,139.793,58.1651,63.2092,49.9479,115.193,49.9479,40.436,43.5612,51.5714,53.2051,50.038,54.7716,61.2128,141.684,53.1841,143.28,51.6062,51.6062,50.038,51.6062,337.341,214.101,46.9318,43.8674,40.8469,37.8727,34.9473,10.0846,9.39923,11.2237,15.0357,12.9912,15.0357,12.2266,117.557,116.04,94.2362,116.04,117.557,95.6749,111.514,113.018,138.693,281.669,99.3668,112.023,141.497,277.609,101.088,114.982,120.603,119.078,148.56,118.487,116.982,113.984,103.6,78.5177,130.617,98.8699,133.76,112.505,96.7705,247.488,134.314,129.051,79.8649,13.3491,130.617,152.498,247.488,128.891,73.5869,127.489,132.187,135.338,136.919,140.092,141.684,136.919,140.092,143.28,217.984,124.056,13.5156,120.075,121.46,126.612,118.694,120.075,115.943,117.317,333.996,227.747,120.075,317.371,121.46,302.552,102.718,120.075,100.82,118.694,115.98,117.317,114.573,82.6088,212.163,111.843,114.573,110.484,97.2385,106.428,188.313,107.776,64.51,75.6066,82.7315,89.9912,62.9166,49.7388,42.193,57.5612,54.9248,68.3764,82.4453,68.5006,105.355,61.6828,61.0001,128.538,100.743,102.816,125.546,116.661,133.054,162.368,152.983,405.531,144.784,231.672,116.265,161.861,100.076,141.722,119.205,135.639,179.313,188.979,189.266,171.602,170.036,190.805,35.737,97.8692,98.9711,92.4072,91.3245,93.4932,92.5377,95.6749,79.1807,145.536,279.638,101.088,149.876,277.609,148.56,147.141,67.1135,149.981,144.313,145.726,114.442,147.141,106.77,111.123,100.076,95.6749,98.9711,93.4932,239.558,136.131,78.5177,14.2736,92.4072,130.694,93.4932,91.3245,261.75,91.3245,90.245,121.289,97.8692,101.184,102.295,243.517,97.8692,235.609,98.9711,231.672,97.8692,233.639,97.8692,98.9711,133.406,121.236,125.263,132.041,127.965,104.623,83.619,88.7185,89.7479,88.7185,10.1704,279.783,87.6923,9.11207,83.619,212.163,82.6088,210.229,81.6018,214.101,87.6923,90.7804,91.816,13.4123,14.5264,15.6626,10.2151,265.49,269.52,273.559,275.583,275.583,99.3668,127.851,283.703,273.559,269.52,259.466,255.462,112.877,251.47,239.558,241.536,233.639,80.1751,239.558,237.582,445.777,241.536,241.536,132.502,241.536,243.517,235.609,227.747,235.609,243.517,241.536,223.833,219.931,80.1751,261.75,217.984,78.5177,225.788,124.853,233.639,221.88,225.788,221.88,219.931,216.041,214.101,204.445,351.125,176.247,91.4241,177.962,183.124,98.8514,9.08003,12.5228,14.9606,130.694,16.2171,20.1224,22.8282,25.6078,21.4657,16.2171,21.0594,19.7773,17.2715,16.0498,15.9602,13.5943,12.4476,15.9602,17.1769,17.0834,15.8716,11.2583,9.11207,9.11207,93.29,97.6508,95.9406,92.5377,475.253,99.3668,97.6508,99.3668,97.6508,401.467,102.43,111.123,116.401,127.092,125.299,125.299,270.99,128.891,73.5869,123.068,80.1751,119.515,117.745,121.289,124.853,126.642,128.435,124.853,123.068,128.435,126.642,123.068,105.355,106.994,102.093,100.47,84.0302,11.0792,77.4336,460.724,79.1807,70.3354,67.1135,70.3354,403.191,71.9575,73.5869,75.2234,75.2234,71.9575,71.9575,88.023,91.6078,102.718,102.718,100.82,95.1626,93.29,85.868,87.713,25.6375,43.0271,53.5744,56.7054,71.8041,80.5461,76.8093,125.191,138.088,123.762,127.851,119.703,68.7736,56.3629,84.1848,63.056,73.4343,71.0946,74.6111,77.2764,68.9276,84.3319,20.0563,16.6798,23.6076,24.5208,20.0563,17.8239,18.8899,19.7274,449.311,17.2479,15.063,11.2522,14.2736,16.6798,17.5065,23.6076,22.3027,23.6076,25.0421,29.8914,488.033,370.01,415.108,414.219,440.488,424.69,383.108,354.161,252.577,299.092,275.634,323.19,309.121,265.337,300.234,387.619,402.253,455.204	H3K4me3,H3K27ac,H3K4me3,H3K27ac,H3K27ac,H3K27ac,H3K27ac,H3K27ac,H3K27ac,H3K4me3,H3K4me3,H3K4me3,H3K4me3,H3K4me3,H3K4me3,H3K4me3,H3K4me3,H3K4me3,H3K4me3,H3K4me3,H3K4me3,H3K4me3,H3K4me3,H3K4me3,H3K4me3,H3K4me3,H3K4me3,H3K4me3,H3K4me3,H3K4me3,H3K27ac,H3K4me3,H3K4me3,H3K4me3,H3K4me3,H3K4me3,H3K4me3,H3K4me3,H3K27ac,H3K4me3,H3K4me3,H3K4me3,H3K4me3,H3K4me3,H3K4me3,H3K4me3,H3K4me3,H3K4me3,H3K4me3,H3K4me3,H3K4me3,H3K4me3,H3K4me3,H3K4me3,H3K4me3,H3K4me3,H3K4me3,H3K4me3,H3K4me3,H3K4me3,H3K4me3,H3K4me3,H3K4me3,H3K27ac,H3K4me3,H3K27ac,H3K4me3,H3K4me3,H3K4me3,H3K4me3,H3K4me3,H3K4me3,H3K4me3,H3K4me3,H3K4me3,H3K4me3,H3K4me3,H3K4me3,H3K4me3,H3K4me3,H3K4me3,H3K4me3,H3K4me3,H3K4me3,H3K4me3,H3K4me3,H3K4me3,H3K4me3,H3K4me3,H3K4me3,H3K4me3,H3K4me3,H3K4me3,H3K4me3,H3K27ac,H3K4me3,H3K4me3,H3K4me3,H3K4me3,H3K4me3,H3K4me3,H3K4me3,H3K4me3,H3K4me3,H3K4me3,H3K4me3,H3K4me3,H3K4me3,H3K4me3,H3K4me3,H3K4me3,H3K4me3,H3K4me3,H3K4me3,H3K4me3,H3K4me3,H3K4me3,H3K4me3,H3K4me3,H3K4me3,H3K4me3,H3K4me3,H3K4me3,H3K4me3,H3K4me3,H3K4me3,H3K27ac,H3K4me3,H3K4me3,H3K4me3,H3K4me3,H3K4me3,H3K4me3,H3K4me3,H3K4me3,H3K4me3,H3K4me3,H3K4me3,H3K4me3,H3K4me3,H3K4me3,H3K4me3,H3K4me3,H3K4me3,H3K4me3,H3K4me3,H3K4me3,H3K4me3,H3K4me3,H3K4me3,H3K4me3,H3K4me3,H3K4me3,H3K4me3,H3K4me3,H3K4me3,H3K4me3,H3K4me3,H3K4me3,H3K4me3,H3K4me3,H3K4me3,H3K4me3,H3K4me3,H3K4me3,H3K4me3,H3K4me3,H3K4me3,H3K4me3,H3K4me3,H3K4me3,H3K4me3,H3K4me3,H3K4me3,H3K4me3,H3K4me3,H3K4me3,H3K4me3,H3K4me3,H3K4me3,H3K4me3,H3K4me3,H3K4me3,H3K4me3,H3K4me3,H3K4me3,H3K4me3,H3K4me3,H3K4me3,H3K4me3,H3K4me3,H3K4me3,H3K4me3,H3K4me3,H3K4me3,H3K4me3,H3K4me3,H3K4me3,H3K4me3,H3K4me3,H3K4me3,H3K4me3,H3K4me3,H3K4me3,H3K4me3,H3K4me3,H3K4me3,H3K4me3,H3K4me3,H3K4me3,H3K4me3,H3K4me3,H3K4me3,H3K4me3,H3K4me3,H3K4me3,H3K4me3,H3K4me3,H3K4me3,H3K4me3,H3K4me3,H3K4me3,H3K4me3,H3K4me3,H3K4me3,H3K4me3,H3K4me3,H3K4me3,H3K4me3,H3K4me3,H3K4me3,H3K4me3,H3K4me3,H3K4me3,H3K4me3,H3K4me3,H3K4me3,H3K4me3,H3K4me3,H3K4me3,H3K4me3,H3K4me3,H3K4me3,H3K4me3,H3K4me3,H3K4me3,H3K4me3,H3K4me3,H3K4me3,H3K4me3,H3K27ac,H3K27ac,H3K27ac,H3K4me3,H3K27ac,H3K4me3,H3K4me3,H3K4me3,H3K4me3,H3K4me3,H3K27ac,H3K4me3,H3K4me3,H3K4me3,H3K4me3,H3K4me3,H3K4me3,H3K4me3,H3K4me3,H3K4me3,H3K4me3,H3K4me3,H3K4me3,H3K4me3,H3K4me3,H3K4me3,H3K4me3,H3K4me3,H3K4me3,H3K4me3,H3K4me3,H3K4me3,H3K4me3,H3K4me3,H3K4me3,H3K4me3,H3K4me3,H3K4me3,H3K4me3,H3K4me3,H3K4me3,H3K4me3,H3K4me3,H3K4me3,H3K4me3,H3K4me3,H3K4me3,H3K4me3,H3K4me3,H3K4me3,H3K4me3,H3K4me3,H3K4me3,H3K4me3,H3K4me3,H3K4me3,H3K4me3,H3K4me3,H3K4me3,H3K4me3,H3K4me3,H3K27ac,H3K27ac,H3K4me3,H3K27ac,H3K27ac,H3K27ac,H3K27ac,H3K4me3,H3K4me3,H3K4me3,H3K4me3,H3K4me3,H3K4me3,H3K4me3,H3K4me3,H3K4me3,H3K4me3,H3K4me3,H3K4me3,H3K4me3,H3K4me3,H3K4me3,H3K4me3,H3K4me3,H3K4me3,H3K4me3,H3K4me3,H3K4me3,H3K4me3,H3K4me3,H3K4me3,H3K4me3,H3K4me3,H3K4me3,H3K4me3,H3K4me3,H3K4me3,H3K4me3,H3K27ac,H3K27ac,H3K27ac,H3K27ac,H3K27ac,H3K27ac,H3K27ac,H3K4me3,H3K4me3,H3K4me3,H3K4me3,H3K4me3,H3K4me3,H3K4me3,H3K4me3,H3K4me3,H3K4me3,H3K4me3,H3K4me3,H3K4me3,H3K4me3,H3K4me3,H3K4me3,H3K4me3,H3K4me3,H3K4me3,H3K4me3,H3K4me3,H3K4me3,H3K4me3,H3K4me3,H3K4me3,H3K27ac,H3K4me3,H3K27ac,H3K4me3,H3K4me3,H3K4me3,H3K4me3,H3K27ac,H3K4me3,H3K4me3,H3K4me3,H3K4me3,H3K4me3,H3K4me3,H3K4me3,H3K4me3,H3K4me3,H3K4me3,H3K4me3,H3K4me3,H3K4me3,H3K4me3,H3K4me3,H3K4me3,H3K27ac,H3K4me3,H3K4me3,H3K4me3,H3K4me3,H3K4me3,H3K4me3,H3K4me3,H3K4me3,H3K4me3,H3K4me3,H3K4me3,H3K4me3,H3K4me3,H3K4me3,H3K4me3,H3K4me3,H3K4me3,H3K4me3,H3K4me3,H3K4me3,H3K4me3,H3K4me3,H3K4me3,H3K4me3,H3K4me3,H3K4me3,H3K4me3,H3K4me3,H3K4me3,H3K27ac,H3K27ac,H3K27ac,H3K27ac,H3K27ac,H3K27ac,H3K27ac,H3K27ac,H3K27ac,H3K27ac,H3K27ac,H3K27ac,H3K4me3,H3K27ac,H3K27ac,H3K4me3,H3K4me3,H3K4me3,H3K4me3,H3K4me3,H3K4me3,H3K4me3,H3K4me3,H3K4me3,H3K4me3,H3K4me3,H3K4me3,H3K4me3,H3K4me3,H3K4me3,H3K4me3,H3K4me3,H3K4me3,H3K4me3,H3K4me3,H3K4me3,H3K4me3,H3K4me1,H3K4me3,H3K4me3,H3K4me3,H3K4me3,H3K4me3,H3K4me3,H3K4me3,H3K4me3,H3K4me3,H3K4me3,H3K4me3,H3K4me3,H3K4me3,H3K4me3,H3K4me3,H3K4me3,H3K4me3,H3K4me3,H3K4me3,H3K4me3,H3K4me3,H3K4me3,H3K4me3,H3K4me3,H3K4me3,H3K4me3,H3K4me3,H3K4me3,H3K4me3,H3K4me3,H3K27ac,H3K4me3,H3K4me3,H3K4me3,H3K4me3,H3K4me3,H3K4me3,H3K4me3,H3K4me3,H3K4me3,H3K4me3,H3K4me3,H3K4me3,H3K4me3,H3K4me3,H3K4me3,H3K4me3,H3K4me3,H3K4me3,H3K4me3,H3K4me3,H3K4me3,H3K4me3,H3K4me3,H3K4me3,H3K4me3,H3K4me3,H3K4me3,H3K4me3,H3K4me3,H3K4me3,H3K27ac,H3K4me3,H3K4me3,H3K27ac,H3K4me3,H3K4me3,H3K4me3,H3K4me3,H3K4me3,H3K4me3,H3K4me3,H3K4me3,H3K4me3,H3K27ac,H3K27ac,H3K27ac,H3K27ac,H3K4me3,H3K4me3,H3K4me3,H3K4me3,H3K4me3,H3K4me3,H3K4me3,H3K4me3,H3K4me3,H3K4me3,H3K4me3,H3K4me3,H3K4me3,H3K4me3,H3K4me3,H3K4me3,H3K4me3,H3K4me3,H3K4me3,H3K4me3,H3K4me3,H3K4me3,H3K4me3,H3K4me3,H3K4me3,H3K4me3,H3K4me3,H3K4me3,H3K4me3,H3K4me3,H3K4me3,H3K4me3,H3K4me3,H3K4me3,H3K4me3,H3K4me3,H3K4me3,H3K4me3,H3K4me3,H3K4me3,H3K4me3,H3K4me3,H3K4me3,H3K4me3,H3K4me3,H3K4me3,H3K4me3,H3K4me3,H3K4me3,H3K4me3,H3K4me3,H3K4me3,H3K4me3,H3K4me3,H3K4me3,H3K4me3,H3K4me3,H3K4me3,H3K4me3,H3K4me3,H3K4me3,H3K4me3,H3K4me3,H3K27ac,H3K27ac,H3K27ac,H3K27ac,H3K27ac,H3K27ac,H3K27ac,H3K27ac,H3K27ac,H3K27ac,H3K27ac,H3K27ac,H3K27ac,H3K27ac,H3K4me3,H3K4me3,H3K4me3,H3K4me3,H3K4me3,H3K4me3,H3K4me3,H3K4me3,H3K4me3,H3K4me3,H3K4me3,H3K4me3,H3K4me3,H3K4me3,H3K4me3,H3K4me3,H3K4me3,H3K4me3,H3K4me3,H3K4me3,H3K4me3,H3K4me3,H3K4me3,H3K4me3,H3K4me3,H3K4me3,H3K4me3,H3K4me3,H3K4me3,H3K4me3,H3K4me3,H3K4me3,H3K4me3,H3K4me3,H3K4me3,H3K4me3,H3K4me3,H3K27ac,H3K4me3,H3K4me3,H3K4me3,H3K4me3,H3K4me3,H3K4me3,H3K4me3,H3K4me3,H3K4me3,H3K4me3,H3K4me3,H3K4me3,H3K4me3,H3K4me3,H3K4me3,H3K4me3,H3K4me3,H3K4me3,H3K4me3,H3K4me3,H3K4me3,H3K4me3,H3K27ac,H3K27ac,H3K27ac,H3K27ac,H3K27ac,H3K4me3,H3K27ac,H3K4me3,H3K4me3,H3K4me3,H3K4me3,H3K4me3,H3K4me3,H3K4me3,H3K4me3,H3K4me3,H3K4me3,H3K4me3,H3K4me3,H3K4me3,H3K4me3,H3K4me3,H3K27ac,H3K27ac,H3K27ac,H3K27ac,H3K27ac,H3K27ac,H3K27ac,H3K27ac,H3K4me3,H3K27ac,H3K27ac,H3K27ac,H3K27ac,H3K27ac,H3K27ac,H3K27ac,H3K27ac,H3K27ac,H3K27ac,H3K27ac,H3K4me3,H3K4me3,H3K4me3,H3K4me3,H3K4me3,H3K4me3,H3K4me3,H3K4me3,H3K4me3,H3K4me3,H3K4me3,H3K4me3,H3K4me3,H3K4me3,H3K4me3,H3K4me3,H3K4me3,H3K4me3	9	3	always_active
chr3	57757779	57757929	57757854	1	1	1	1	1	1	1	1	1	20.2051,17.0257,15.0767,64.1962,21.864,15.0767,17.0257,20.3758,15.7176,15.0767,26.8878,29.7359,33.6523,36.6735,35.6588,33.6523,32.6609,12.0507,30.7025,29.7359,36.6735,38.7256,41.8578,39.7541,42.9159,39.7625,45.3088,48.7634,47.6049,11.2796,48.7634,52.2794,54.6562,52.2794,32.5958,45.3088,30.9215,48.7634,51.1007,45.3088,44.1714,41.9187,45.3088,47.6049,51.1007,9.06407,9.06407,21.878,23.1375,21.878,23.1375,24.4133,23.1375,21.878,23.2572,19.9832,18.8526,14.5069,11.2071,10.3436,11.2071,12.5259,13.6392,14.3801,14.0022,13.1858,12.3844,12.0507,11.2796,9.78622,11.2796,9.78622,9.06532,16.4085,9.78622,14.5124,9.06532,9.78622,9.06532,9.78622,12.0507,11.2796,10.694,13.0947,14.7741,24.0456,9.29836,9.63753,34.024,19.3345,20.5237,18.5036,20.5237,22.5805,32.5666,14.3905,21.3421,22.3206,25.3257,23.3108,22.3206,21.3421,21.3421,9.74405,23.3108,63.875,27.3843,28.4293,29.4845,27.3843,23.3108,23.9555,21.9483,20.9627,23.9555,28.1059,27.052,17.0669,15.5594,14.0965,9.36458,11.9912,12.6807,13.3826,12.6807,13.3826,11.3144,54.4667,61.7282,62.9593,60.5029,62.9593,60.5029,64.1962,62.9593,60.5029,15.9755,54.4667,55.6617,54.4667,61.2118,59.89,38.7822,39.7541,11.2515,40.7325,38.7822,36.8584,37.817,10.6926,36.8584,37.817,38.7822,37.817,35.9066,35.9066,36.8584,37.817,40.7325,39.7541,40.7325,40.7325,37.817,30.0942,29.2736,28.4598,31.7554,30.0942,32.5958,33.4426,31.7554,33.4426,32.5958,28.4598,16.0396,17.8358,18.754,15.9755,16.8101,14.3451,12.0029,12.7693,12.0029,14.2998,13.4522,12.6203,11.0055,10.224,9.46062,11.8045,14.3226,14.5124,13.5893,11.0055,12.6203,11.8045,14.5124,15.4595,14.5124,12.6838,13.5893,11.7966,12.6838,13.5893,12.6838,9.74405,9.43075,9.43075,9.90806,10.9198,12.1274,10.9198,12.1274,13.3647,12.4415,13.7025,13.7465,16.3565,16.407,17.753,10.167,12.5864,20.8062,22.6697,19.8916,27.5149,43.2732,63.0394,12.1251,12.1698,14.7322,17.7611,12.8723,12.9113,38.3177,36.7891,33.4691,30.6982	H3K4me3,H3K4me3,H3K4me3,H3K4me3,H3K4me3,H3K4me3,H3K4me3,H3K4me3,H3K4me3,H3K4me3,H3K4me3,H3K4me3,H3K4me3,H3K4me3,H3K4me3,H3K4me3,H3K4me3,H3K4me3,H3K4me3,H3K4me3,H3K4me3,H3K4me3,H3K4me3,H3K4me3,H3K4me3,H3K4me3,H3K4me3,H3K4me3,H3K4me3,H3K4me3,H3K4me3,H3K4me3,H3K4me3,H3K4me3,H3K4me3,H3K4me3,H3K4me3,H3K4me3,H3K4me3,H3K4me3,H3K4me3,H3K4me3,H3K4me3,H3K4me3,H3K4me3,H3K4me3,H3K4me3,H3K4me3,H3K4me3,H3K4me3,H3K4me3,H3K4me3,H3K4me3,H3K4me3,H3K4me3,H3K4me3,H3K4me3,H3K4me3,H3K4me3,H3K4me3,H3K4me3,H3K4me3,H3K4me3,H3K4me3,H3K4me3,H3K4me3,H3K4me3,H3K4me3,H3K4me3,H3K4me3,H3K4me3,H3K4me3,H3K4me3,H3K4me3,H3K4me3,H3K4me3,H3K4me3,H3K4me3,H3K4me3,H3K4me3,H3K4me3,H3K4me3,H3K4me3,H3K4me3,H3K4me3,H3K4me3,H3K4me3,H3K4me3,H3K4me3,H3K4me3,H3K4me3,H3K4me3,H3K4me3,H3K4me3,H3K4me3,H3K4me3,H3K4me3,H3K4me3,H3K4me3,H3K4me3,H3K4me3,H3K4me3,H3K4me3,H3K4me3,H3K4me3,H3K4me3,H3K4me3,H3K4me3,H3K4me3,H3K4me3,H3K4me3,H3K4me3,H3K4me3,H3K4me3,H3K4me3,H3K4me3,H3K4me3,H3K4me3,H3K4me3,H3K4me3,H3K4me3,H3K4me3,H3K4me3,H3K4me3,H3K4me3,H3K4me3,H3K4me3,H3K4me3,H3K4me3,H3K4me3,H3K4me3,H3K4me3,H3K4me3,H3K4me3,H3K4me3,H3K4me3,H3K4me3,H3K4me3,H3K4me3,H3K4me3,H3K4me3,H3K4me3,H3K4me3,H3K4me3,H3K4me3,H3K4me3,H3K4me3,H3K4me3,H3K4me3,H3K4me3,H3K4me3,H3K4me3,H3K4me3,H3K4me3,H3K4me3,H3K4me3,H3K4me3,H3K4me3,H3K4me3,H3K4me3,H3K4me3,H3K4me3,H3K4me3,H3K4me3,H3K4me3,H3K4me3,H3K4me3,H3K4me3,H3K4me3,H3K4me3,H3K4me3,H3K4me3,H3K4me3,H3K4me3,H3K4me3,H3K4me3,H3K4me3,H3K4me3,H3K4me3,H3K4me3,H3K4me3,H3K4me3,H3K4me3,H3K4me3,H3K4me3,H3K4me3,H3K4me3,H3K4me3,H3K4me3,H3K4me3,H3K4me3,H3K4me3,H3K4me3,H3K4me3,H3K4me3,H3K4me3,H3K4me3,H3K4me3,H3K4me3,H3K4me3,H3K4me3,H3K4me3,H3K4me3,H3K4me3,H3K4me3,H3K4me3,H3K4me3,H3K4me3,H3K4me3,H3K4me3,H3K4me3,H3K4me3,H3K4me3,H3K4me3,H3K4me3,H3K4me3,H3K27ac,H3K27ac,H3K4me3,H3K4me3,H3K4me3,H3K4me3,H3K4me3,H3K4me3,H3K4me1,H3K4me1,H3K4me3,H3K4me3,H3K4me3,H3K4me3,H3K4me3,H3K4me3,H3K4me3,H3K4me3	9	3	always_active
chr19	44892287	44892437	44892362	1	1	1	0	0	0	1	1	1	14.4164,12.2403,10.1828,10.6941,10.6095,9.51738,33.7192,28.896,16.6857,9.79609,32.9781,29.4028,34.1917,17.2561,16.9979,11.0212,18.1501,18.1301,9.84416,10.7744,11.7277,9.84416,10.7744,9.15257,10.0037,9.15257,10.0037,9.15257,29.2893,11.3286,14.3715,15.6423,18.7646,19.8055,18.9835,17.8543,18.594	H3K4me3,H3K4me3,H3K4me3,H3K4me3,H3K4me3,H3K4me3,H3K4me1,H3K4me1,H3K4me1,H3K4me1,H3K4me3,H3K4me3,H3K4me3,H3K4me3,H3K4me3,H3K4me3,H3K27ac,H3K27ac,H3K4me3,H3K4me3,H3K4me3,H3K4me3,H3K4me3,H3K4me3,H3K4me3,H3K4me3,H3K4me3,H3K4me3,H3K27ac,H3K4me3,H3K4me3,H3K4me3,H3K4me3,H3K4me3,H3K4me3,H3K4me3,H3K4me3	6	3	early_late_enh
chr3	38723498	38723648	38723573	1	1	1	0	0	0	1	1	1	11.9619,10.8237,22.6313,9.43679,10.4199,12.1776,11.2618,29.2461,17.739,13.9076,11.1653,12.6074,20.5755,22.3027,29.5915,37.4193,39.279,37.4193,34.1352,35.7117,39.279,34.1543,36.0032,22.25,23.7161,15.9803,12.0057,19.9598,21.5857,22.2864,24.1276,28.5055,19.5918,21.8363,26.0681,28.9108,28.2905,26.0681,21.351	H3K27ac,H3K27ac,H3K4me1,H3K4me1,H3K4me1,H3K27ac,H3K27ac,H3K27ac,H3K27ac,H3K27ac,H3K27ac,H3K27ac,H3K27ac,H3K27ac,H3K27ac,H3K27ac,H3K27ac,H3K27ac,H3K27ac,H3K27ac,H3K27ac,H3K27ac,H3K27ac,H3K27ac,H3K27ac,H3K4me1,H3K4me1,H3K4me1,H3K4me1,H3K4me1,H3K4me1,H3K4me1,H3K4me1,H3K4me1,H3K4me1,H3K4me1,H3K4me1,H3K4me1,H3K4me1	6	2	early_late_enh
NOTE: '1' indicates the presence of enhnacer in a given stage while '0' denotes its absence.
